# Monogenic causes of Premature Ovarian Insufficiency are rare and mostly recessive

**DOI:** 10.1101/2022.11.21.22282589

**Authors:** Saleh Shekari, Stasa Stankovic, Eugene J. Gardner, Gareth Hawkes, Katherine A. Kentistou, Robin N. Beaumont, Alexander Mörseburg, Andrew R. Wood, Gita Mishra, Felix Day, Julia Baptista, Caroline F. Wright, Michael N. Weedon, Eva Hoffmann, Katherine S. Ruth, Ken Ong, John R. B. Perry, Anna Murray

## Abstract

Premature ovarian insufficiency (POI) affects 1% of women and is a leading cause of infertility. It is often considered to be a monogenic disorder, with pathogenic variants in ∼100 genes described in the literature. We sought to systematically evaluate the penetrance of variants in these genes using exome sequence data in 104,733 women from the UK Biobank, 2,231 (1.14%) of whom reported natural menopause under the age of 40. In the largest study of POI to date, we found limited evidence to support any previously reported autosomal dominant effect. For nearly all heterozygous effects on previously reported POI genes we were able to rule out even modest penetrance, with 99.9% (13,699/13,708) of all identified protein truncating variants found in reproductively healthy women. We found evidence of novel haploinsufficiency effects in several genes, including *TWNK* (1.54 years earlier menopause, *P*=1.59*10^−6^) and *SOHLH2* (3.48 years earlier menopause, *P*=1.03*10^−4^). Collectively our results suggest that for the vast majority of women, POI is not caused by autosomal dominant variants either in genes previously reported or currently evaluated in clinical diagnostic panels. We suggest that the majority of POI cases are likely oligogenic or polygenic in nature, which has major implications for future clinical genetic studies, and genetic counselling for families affected by POI.

## Supplementary Tables for "Monogenic causes of Premature Ovarian Insufficiency are rare and mostly recessive" (part 1 of 3)

### Sheet: INFO
Supplementary Table	Title	Description
1	Genes reported as associated with premature ovarian insufficiency.	List of genes reported to be associated with premature ovarian insufficiency (POI) and their mode of inheritance from the literature review and Genomics England Panel App. We include information on PubMed ID, gene's inheritance model, phenotypes, sample size, POI classification (syndromic/nonsyndromic), and LoF_O/E and pLi for the transcript listed in Supplementary Table 3 taken from gnoMAD v2.1.1.
2	Genetic variants reported as associated with premature ovarian insufficiency.	List of reported variants associated with premature ovarian insufficiency identified from the literature review. We include information on PubMed ID, inheritance model, phenotype and sample size (number of the genetic variant carriers, cases versus controls, if reported).
3	Gene-burden analysis of HC-PTVs in genes reported as associated with premature ovarian insufficiency.	Counts and descriptive statistics for women with HC-PTVs. Results of gene-burden tests of association with ANM of HC-PTVs with MAF<0.1%. The effect estimate (Beta) for the gene-burden analysis is for inverse normal transformed age at menopause, while the replication analysis used a winsorised phenotype. Results are presented for the most strongly associated transcript included in each analysis. Controls are women with ANM at ≥40 years including those who reported still menstruating.
4	Analysis of individual variants reported as associated with premature ovarian insufficiency.	Individual genetic variants reported as associated with premature ovarian insufficiency with AC>5 were tested for association with ANM. We detected 193 unique individual variants in UK Biobank. Test statistics are for the alternative allele identified by the transcript consequence. Effect estimates (Beta) are presented for the inverse normal transformed age at menopause and transformed to years. Controls are women with ANM at ≥40 years including those who reported still menstruating.
5	Results of gene burden tests of protein coding variation within genes reported as associated with primary ovarian insufficency.	Protein coding genetic variation within the genes reported as associated with primary ovarian insufficiency was tested for association with age at natural menopause (ANM). Genetic variants with MAF < 0.1% were grouped into three functional categories: (1) HC-PTVs, (2) missense variants with CADD score ≥ 25, and (3) a combination of 1 and 2, termed ‘damaging’ variants. For each gene, these functional categories of variants were tested for their association with ANM in a gene-burden test. Effect estimates (Beta) are presented for the inverse normal transformed age at menopause and transformed to years. To identify significant gene associations we used a Bonferroni corrected threshold of P<1.6×10-4 (P=0.05/(3 tests × 105 genes)).
6	Analysis of individual HC-PTVs in genes reported as associated with premature ovarian insufficiency.	Counts and descriptive statistics for carriers of HC-PTVs included in the analyses. Results of tests of association with ANM of HC-PTVs with MAF<0.1% and MAC>5. Controls are women with ANM at ≥40 years including those who reported still menstruating. Effect estimates (Beta) are presented for the inverse normal transformed age at menopause.
7	Analysis of individual missense variants in genes reported as associated with premature ovarian insufficiency.	Results of tests of association with ANM of missense variants with MAF<0.1% and MAC>5. Effect estimates (Beta) are presented for the inverse normal transformed age at menopause.
8	Analysis of individual missense variants with CADD score >25 in genes reported as associated with premature ovarian insufficiency.	Counts of carriers of missense variants with CADD score >25 included in the analyses. Results of tests of association with ANM of missense variants with CADD score >25, MAF<0.1% and MAC>5. Controls are women with ANM at ≥40 years including those who reported still menstruating. Effect estimates (Beta) are presented for the inverse normal transformed age at menopause.
9	Analysis of individual missense variants with REVEL score > 0.7 in genes reported as associated with premature ovarian insufficiency.	Counts of carriers of missense variants with REVEL score > 0.7 included in the analyses. Results of tests of association with ANM of missense variants with REVEL score > 0.7, MAF<0.1% and MAC>5. Controls are women with ANM at ≥40 years including those who reported still menstruating. Effect estimates (Beta) are presented for the inverse normal transformed age at menopause.
10	Results of replication gene-burden analysis.	A second analysis team independently performed gene burden tests using BOLT-LMM (Cambridge results). Genetic variants with MAF < 0.1% were grouped into three functional categories: (1) HC-PTVs, (2) missense variants with CADD score ≥ 25, and (3) a combination of 1 and 2, termed ‘damaging’ variants. Effect estimates (BETA) are presented for a winsorised phenotype. To identify significant gene associations we used a Bonferroni corrected threshold of P<1.6×10-4 (P=0.05/(3 tests × 105 genes)).
11	Results of gene-set burden analysis.	Gene-set burden tests were performed by collapsing HC-PTVs across the following categories of genes into one unit for analysis: (1) AD only genes (N=38), (2) AR only genes (N=57), (3) genes with both AD and AR inheritance (N=2), and (4) all 105 reported premature ovarian insufficiency genes.

### Sheet: S1
Supplementary Table 1. Genes reported as associated with premature ovarian insufficiency.
List of genes reported to be associated with premature ovarian insufficiency (POI) and their mode of inheritance from the literature review and Genomics England Panel App. We include information on PubMed ID, inheritance model, phenotypes, sample size, POI classification (syndromic/nonsyndromic), and LoF_O/E and pLi for the transcript listed in Supplementary Table 3 taken from gnoMAD v2.1.1.
LoF_O/E=Observed/Expected ratio ; pLi= Probability of loss of function intolerance (pLI)
POI gene		Literature review					Genomics England Panel App annotation
Gene	Gene Name	Reported gene inheritance	LoF_O/E ratio	pLI score	Publication PMID	Syndromic	Inheritance	Status	Phenotypes listed	Publications
AARS2	alanyl-tRNA synthetase 2, mitochondrial	AR	0.62983	4.9777e-17	24808023; 31280959		BIALLELIC	GREEN	Leukoencephalopathy, progressive, with ovarian failure 615889	24808023
AIRE	autoimmune regulator	AD	0.77454	4.0468e-12	32627016	Autoimmune polyendocrinopathy
ALOX12B	arachidonate 12-lipoxygenase, 12R type	AD	0.34044	0.00075626	32253496	Ichthyosis
AMH	anti-Mullerian hormone	AD	1.2079	3.3974e-12	25750103
ANKRD31	ankyrin repeat domain 31	AD	0.67297	1.8899e-21	34257419
AR	androgen receptor	X-linked	0.11254	0.98837	19684044
ATG7	autophagy related 7	AD	0.66033	7.3758e-12	28505269
ATG9A	autophagy related 9A	AD	0.16053	0.97081	30224786
ATM	ATM serine/threonine kinase	AR	0.662341	0.0310542	32962729		BIALLELIC	RED	Ataxia-telangiectasia, OMIM:208900	2005780;20301790
BLM	BLM RecQ like helicase	AR	0.56412	1.5376e-15	NA		BIALLELIC	RED	Bloom syndrome 210900	20301572
BMP15	bone morphogenetic protein 15	X-linked	0.68092	0.0001832			X-LINKED	GREEN	premature ovarian failure;Ovarian dysgenesis 2,300510; Premature ovarian failure 4300510;Ovarian Dysgenesis	15136966; 19486016
BMPR1A	bone morphogenetic protein receptor type 1A	AD	0.16907	0.90333	31769494
BMPR1B	bone morphogenetic protein receptor type 1B	AD	0.038463	0.99944	28505269; 31769494		MONOALLELIC	AMBER	Premature Ovarian Insufficiency	28505269;15805157
BNC1	basonuclin 1	AD	0.14265	0.96479	30010909
BRCA2	BRCA2 DNA repair associated	AR	0.5125	2.4727e-25	30865813
BUB1B	BUB1 mitotic checkpoint serine/threonine kinase B	AD	0.42031	6.998e-10	32716490		MONOALLELIC	AMBER	Premature ovarian failure	32716490
C14orf39	chromosome 14 open reading frame 39	AR	0.44861	2.7282e-06	33508233; 34718620		BIALLELIC	GREEN	?Premature ovarian failure 18, OMIM:619203	33508233;27796301;34718620
CDKN1B	cyclin dependent kinase inhibitor 1B	AD	0.13587	0.62376	32232325	Pituitary-dependent Cushing's syndrome
CLPP	caseinolytic mitochondrial matrix peptidase proteolytic subunit	AR	0.1794	0.57106	25956234; 27087618; 29240891	Perrault syndrome	BIALLELIC	GREEN	Perrault syndrome 3 614129
CPEB1	cytoplasmic polyadenylation element binding protein 1	AD	0.066524	0.882442	27301361; 32354341; 35115167
CYP17A1	cytochrome P450 family 17 subfamily A member 1	AR	0.46804	0.00026255	26920256		BIALLELIC	GREEN	17-alpha-hydroxylase, 17,20-lyase deficiency 202110
CYP19A1	cytochrome P450 family 19 subfamily A member 1	AR	0.52957	1.7022e-05	NA		BIALLELIC	GREEN	Aromatase deficiency, OMIM:613546
DACH2	dachshund family transcription factor 2	X-linked	0.27006	0.16242	15459172		X-LINKED	AMBER	premature ovarian insufficiency	15459172;10894934
DIAPH2	diaphanous related formin 2	X-linked	0.14331	0.99443	NA		X-LINKED	RED	?Premature ovarian failure 2A, OMIM:300511	9497258;30689869;26175800;11129329
DMC1	DNA meiotic recombinase 1	AR	0.46562	5.0628e-05	18166824; 29331980
EIF2B2	eukaryotic translation initiation factor 2B subunit beta	AR	0.98846	2.083e-10	32962729; 12707859;		BIALLELIC	RED	Ovarioleukodystrophy 603896	12707859
EIF2B4	eukaryotic translation initiation factor 2B subunit delta	AR	0.10508	0.99423	32962729; 12707859		BIALLELIC	AMBER	Ovarioleukodystrophy 603896	12707859
EIF2B5	eukaryotic translation initiation factor 2B subunit epsilon	AR	0.175663	0.22179	12707859		BIALLELIC	GREEN	Ovarioleukodystrophy 603896	12707859
EIF4ENIF1	eukaryotic translation initiation factor 4E nuclear import factor 1	AD	0.077353	0.99999	31810472		MONOALLELIC	AMBER	premature ovarian failure;Primary ovarian insufficiency	23902945;31810472;33095795
ERAL1	Era like 12S mitochondrial rRNA chaperone 1	AR	0.68276	3.1095e-09	28449065	Perrault syndrome	BIALLELIC	RED	Perrault syndrome 6 617565	28449065
ERCC6	ERCC excision repair 6, chromatin remodeling factor	AD	0.62717	5.1622e-22	26218421
FANCA	FA complementation group A	AR	1.1525	1.5943e-68	31535215; 32962729		BIALLELIC	RED	Fanconi anemia, complementation group A 227650	20301575
FANCC	FA complementation group C	AR	0.74194	2.7921e-13	NA		BIALLELIC	RED	Fanconi anemia, complementation group C 227645	20301575
FANCG	FA complementation group G	AR	0.78093	2.4859e-14	NA		BIALLELIC	RED	Fanconi anemia, complementation group G 614082	20301575
FANCL	FA complementation group L	AD	1.1653	5.9228e-22	32048394
FANCM	FA complementation group M	AR	0.45525	2.3536e-15	29231814; 33036707		BIALLELIC	GREEN	?Premature ovarian failure 15, OMIM:618096	30075111;29895858;28837162
FIGLA	folliculogenesis specific bHLH transcription factor	AD	0.6288	0.0022269	18499083; 27603904; 29914564; 34778283;		MONOALLELIC	AMBER	Premature ovarian failure,612310;Premature Ovarian Failure	18499083
FMN2	formin 2	AD	0.16154	0.99772	35227295
FMR1	fragile X messenger ribonucleoprotein 1	X-linked	0.23998	0.26243	35038834		X-LINKED	RED	Premature ovarian failure 1, OMIM:311360	20228389;20301558
FOXL2	forkhead box L2	AD	0	0.87762	11175783; 19429596; 27603904; 29378385; 30877223; 31366388; 32962729		MONOALLELIC	GREEN	BPES, premature ovarian failure;Premature ovarian failure 3,608996; Blepharophimosis,epicanthus inversus and ptosis,type 1 and 2,110100	21146150;20222838;12149404;19429596
FOXO4	forkhead box O4	X-linked	0.31262	0.12308	NA		MONOALLELIC	RED	premature ovarian insufficiency	22285440
FSHB	follicle stimulating hormone subunit beta	AR	0.22412	0.34452	NA		BIALLELIC	GREEN	Hypogonadotropic hypogonadism 24 without anosmia 229070
FSHR	follicle stimulating hormone receptor	AR	0.82778	1.3689e-11	12915623; 29157895; 35115167		BIALLELIC	GREEN	Ovarian dysgenesis 1 233300;Ovarian response to FSH stimulation 276400
GALT	galactose-1-phosphate uridylyltransferase	AR	0.52508	0.00011673	NA		BIALLELIC	GREEN	Galactosemia, 230400	90818
GDF9	growth differentiation factor 9	AD	0.70053	5.5222e-06	16278619; 19438907; 23851219; 33797006; 35013061		MONOALLELIC	AMBER	Primary ovarian insufficiency	16278619; 17156781
GGPS1	geranylgeranyl diphosphate synthase 1	AR	0.24755	0.26866	32403198	Perrault syndrome	BIALLELIC	GREEN	Muscular dystrophy, congenital hearing loss, and ovarian insufficiency syndrome, OMIM:619518	32403198
HARS2	histidyl-tRNA synthetase 2, mitochondrial	AR	0.45406	2.7868e-05	21464306		BIALLELIC	GREEN	Perrault syndrome 2, OMIM:614926	21464306;34406847;34338890
HFM1	helicase for meiosis 1	AR	0.7502	4.7342e-32	24597873; 26679638; 32962729; 34707299		BIALLELIC	GREEN	premature ovarian failure;Premature ovarian failure 9,615724	24597873;26679638
HROB	homologous recombination factor with OB-fold	AR	NA	4.7389e-11	34707299
HSD17B4	hydroxysteroid 17-beta dehydrogenase 4	AR	0.53353	4.8808e-10	20673864; 28830375	Perrault syndrome	BIALLELIC	GREEN	Perrault syndrome 1 233400
HSF2BP	heat shock transcription factor 2 binding protein	AR	1.3064	2.5257e-16	32845237; 35174157		BIALLELIC	RED	Premature ovarian failure 19, OMIM:619245	32845237
IGSF10	immunoglobulin superfamily member 10	AR	1.0187	5.8027e-49	31042289
KASH5	KASH domain containing 5	AR	NA	2.3366e-09	35587281
KHDRBS1	KH RNA binding domain containing, signal transduction associated 1	AD	0.050693	0.99423	28938739		MONOALLELIC	AMBER	Premature ovarian failure	34794894;29808484;28938739;20881015
LARS2	leucyl-tRNA synthetase 2, mitochondrial	AR	0.686036	0.00141033	23541342	Perrault syndrome	BIALLELIC	GREEN	Perrault syndrome 4, OMIM:615300	23541342
LHCGR	luteinizing hormone/choriogonadotropin receptor	AR	0.58373	5.2988e-08	8559204; 30016538
LHX8	LIM homeobox 8	AD	0.22343	0.3819	27603904
LMNA	lamin A/C	AD	0.066263	0.9994	19283854	Atypical Werner syndrome	MONOALLELIC	AMBER		19283854
LRPPRC	leucine rich pentatricopeptide repeat containing	AR	0.39289	2.3019e-10	32962729	French Canadian Leigh syndrome
MCM8	minichromosome maintenance 8 homologous recombination repair factor	AR	2.89002	8.96084e-17	25437880; 25873734; 27573988; 27802094; 28863940; 32048466; 32242235; 32652893; 33109206; 34707299		BIALLELIC	GREEN	premature ovarian failure	25873734;25437880;22771120
MCM9	minichromosome maintenance 9 homologous recombination repair factor	AR	0.934798	0.0942212	25480036; 26771056; 27802094; 30406445; 32145932; 32613604; 32962729; 33095795; 33109206; 33538981		BIALLELIC	GREEN	Ovarian dysgenesis 4, 616185	25480036; 26771056; 2771120
MEIOB	meiosis specific with OB-fold	AR	0.98431	2.9857e-14	31000419
MRPS22	mitochondrial ribosomal protein S22	AR	0.521251	0.0242816	29566152; 31042289
MSH4	mutS homolog 4	AR	0.74301	2.1195e-18	28541421; 33448284		BIALLELIC	GREEN	Primary ovarian insufficiency;primary ovarian failure, MONDO:0005387;non-obstructive azoospermia	28541421;10809667;33437391;33448284
MSH5	mutS homolog 5	AR	0.50526	3.0566e-11	28175301; 35115167		BIALLELIC	AMBER	?Premature ovarian failure 13, OMIM:617442	28175301;9916805;24970489
NANOS3	nanos C2HC-type zinc finger 3	AD	0.45771	0.039203	24091668; 25054146		MONOALLELIC	AMBER	Primary ovarian insufficiency	24091668;25054146
NBN	nibrin	AR	0.74489	2.1838e-16	NA		BIALLELIC	RED	Nijmegen breakage syndrome 251260	20301355
NHEJ1	non-homologous end joining factor 1	AD	0.39306	0.0041944	33888552
NOBOX	NOBOX oogenesis homeobox	AD	0.46823	2.0629e-05	17701902; 21837770; 26848058; 27603904; 27798098; 27836978; 33095795; 34480423; 27798098; 27603904		MONOALLELIC	GREEN	Premature ovarian failure 5,611548;Premature Ovarian Failure	25514101
NOG	noggin	AD	0	0.89026	15066478		MONOALLELIC	AMBER	Primary ovarian insufficiency	15066478
NOTCH2	notch receptor 2	AD	0.058619	1	28505269; 30304577; 32312275
NR5A1	nuclear receptor subfamily 5 group A member 1	AD	0.055128	0.9896	19246354; 20861607; 22100173; 22951804; 23153500; 24067197; 24073220; 25099250; 31026518; 31787151; 31831369; 32613604; 33101191; 35115167; 19246354; 25425520; 22100173; 31787151		MONOALLELIC	GREEN	premature ovarian failure, spermatogenic failure, adenocotical insufficiecny, 46 XY sex reversal;46XY sex reversal 3,612965; Premature ovarian failure 7,612964; Spermatogenic failure 8,613957	19246354; 24067197; 23918653; 22951804
NUP107	nucleoporin 107	AR	0.41079	2.5555e-09	26485283; 29363275; 34707299; 35115167	XX female gonadal dysgenesis (XX-GD)	BIALLELIC	AMBER	Gonadal dysgenesis	26485283
PGRMC1	progesterone receptor membrane component 1	X-linked	0	0.6711	NA		X-LINKED	AMBER	premature ovarian insufficiency	18782852; 25246111
PMM2	phosphomannomutase 2	AR	1.4139	1.4072e-17	30406445; 31902100; 33583911	Congenital disorder of glycosylation (CDG)	BIALLELIC	GREEN	Congenital disorder of glycosylation, type Ia 212065	7670249
POF1B	POF1B actin binding protein	X-linked	0.77562	4.507e-11	16773570; 31026518; 34707299; 35115167		X-LINKED	AMBER	premature ovarian failure;Premature ovarian failure 2B,300604;Premature Ovarian Failure 2B	16773570;26243799
POLG	DNA polymerase gamma, catalytic subunit	AD	0.40211	2.0756e-09	15351195; 15351195; 15351195; 15534189; 16080118; 16595552; 19578034; 22405928; 29992832; 33538981; 33538981	Progressive external ophtalmoplegia; adult-onset hypomyelinating leukodystrophy and hypogonadotropic hypogonadism	monoallelic and biallelic	GREEN	Progressive external ophthalmoplegia, autosomal dominant 1 157640; Progressive external ophthalmoplegia, autosomal recessive 1 258450	20301791
POLR2C	RNA polymerase II subunit C	AD	0.41266	0.0014592	29367954		MONOALLELIC	AMBER	Primary ovarian insufficiency	34794894;29367954
POLR3B	RNA polymerase III subunit B	AR	0.68091	1.6812e-23	35434302
POLR3H	RNA polymerase III subunit H	AR	0.49239	0.0059858	30830215		BIALLELIC	AMBER	Primary ovarian insufficiency	34794894;30830215
POU5F1	POU class 5 homeobox 1	AD	0.10835	0.95371	21273125		MONOALLELIC	AMBER	Primary ovarian insufficiency	21273125
PRDM9	PR/SET domain 9	AD	1.0143	4.8301e-27	34257419
PSMC3IP	PSMC3 interacting protein	AR	0.62189	3.7819e-05	21963259; 29240891; 34878148; 35352317; 30406445		BIALLELIC	AMBER	premature ovarian failure;Ovarian dysgenesis 3,614324	21963259;24481226
RAD51	RAD51 recombinase	AD	0.25996	0.16345	32772095
RCBTB1	RCC1 and BTB domain containing protein 1	AR	0.50812	1.5605e-06	27486781		BIALLELIC	AMBER	Retinal dystrophy with or without extraocular anomalies 617175	27486781
REC8	REC8 meiotic recombination protein	AD	0.620663	0.00345612	27603904; 34707299; 35115167
RECQL4	RecQ like helicase 4	AR	1.03298	5.58546e-06	NA		BIALLELIC	RED	Rothmund-Thomson syndrome 268400	11471165
SALL4	spalt like transcription factor 4	AD	0	0.99997	19581335; 30603774; 19581335; 30603774	Perrault syndrome
SGO2	shugoshin 2	AR	NA	3.6085e-07	27629923		BIALLELIC	AMBER	PERRAULT SYNDROME	27629923
SMC1B	structural maintenance of chromosomes 1B	AD	0.24027	0.1041	27603904
SOHLH1	spermatogenesis and oogenesis specific basic helix-loop-helix 1	AR	0.43275	0.00226	25527234		BIALLELIC	GREEN	Primary ovarian insufficiency	25774885;25527234
SOHLH2	spermatogenesis and oogenesis specific basic helix-loop-helix 2	AD	0.2874	0.064933	24524832		MONOALLELIC	AMBER	Primary ovarian insufficiency	24524832
SPATA22	spermatogenesis associated 22	AR	0.43913	0.00042457	35285020
SPIDR	scaffold protein involved in DNA repair	AR	0.7999	2.3847e-17	27967308; 34697795; 35115167
STAG3	stromal antigen 3	AR	0.468389	0.0139497	24597867; 26059840; 28393351; 28802712; 30006057; 31363903; 31803224; 34707299; 34828315; 35115167; 35176428; 35503298		BIALLELIC	GREEN	premature ovarian failure	24597867; 26059840
SYCE1	synaptonemal complex central element protein 1	AR	0.58487	1.0494e-06	25062452; 34718620; 35115167		BIALLELIC	GREEN	?Premature ovarian failure 12, OMIM:616947	25062452;34718620;32917591
SYCP2L	synaptonemal complex protein 2 like	AR	0.77141	3.0127e-23	32303603		BIALLELIC	AMBER	Premature ovarian insufficiency	32303603
TP63	tumor protein p63	AD	0.12696	0.99728	30924587; 32067224	Rapp Hopkin syndrome; Limb-mammary syndrome (LMS);
TRIM37	tripartite motif containing 37	AR	0.47064	9.7042e-12	29860321	Mulibrey nanism. Prenatal-onset growth restriction, distinct craniofacial features, perimyocardial heart disease, severe insulin resistance, as well as a high risk of both benign and malignant tumors, failure of sexual maturation, infertility
TWNK	twinkle mtDNA helicase	AR	NA	0.0032311	25355836; 26970254; 27650058; 28178980; 31455392; 32281099	Perrault syndrome; Rapp Hopkin syndrome;	BIALLELIC	GREEN	Perrault syndrome 5, 616138	25355836
WDR62	WD repeat domain 62	AD	0.6735	2.3562e-23	30102701
WRN	WRN RecQ like helicase	AR	0.76653	2.6432e-34	NA		BIALLELIC	RED	Werner syndrome 277700	20301687
WT1		AD	0.10913	0.95146	26358501; 34845858
YTHDC2	YTH domain containing 2	AR	0.062394	1	35138268		BIALLELIC	RED	Premature ovarian insufficiency;female infertility;absent puberty;primary amenorrhea	29033321;29360036;35138268
ZSWIM7	zinc finger SWIM-type containing 7	AR	0.61218	0.00089609	34402903; 35218660		BIALLELIC	RED	Primary ovarian insufficiency;absent puberty;primary amenorrhea	34402903

### Sheet: S2
Supplementary Table 2. Genetic variants reported as associated with premature ovarian insufficiency.
List of reported variants associated with premature ovarian insufficiency identified from the literature review. We include information on PubMed ID, inheritance model, phenotype and sample size (number of the genetic variant carriers, cases versus controls, if reported).
AD= Autosomal dominant; AR= Autosomal recessive; 3′ UTR= 3 prime untranslated region; 5′ UTR= 5 prime untranslated region.
Gene	Reported gene inheritance	Publication PMID	Variant Position (b38)	Transcript consequence	Protein consequence	Reported variant inheritance	N Cases	N Controls (with the same variant)
AARS2	AR	24808023	6:44305072:G:A	c.1561C>T	p.Arg521Ter	AR	6	0
AARS2	AR	24808023	6:44300612:C:T	c.2893G>A	p.Gly965Arg	AR	6	0
AARS2	AR	24808023	6:44306367:C:T	c.1213G>A	p.Glu405Lys	AR	6	0
AARS2	AR	24808023	6:44313175:A:C	c.149T>G	p.Phe50Cys	AR	6	0
AARS2	AR	31280959	6:44312170:C:G	c.337G>C	p. G113R	AR	1	-
AIRE	AD	32627016	21:44287041:C:T	c.371C>T	p.Pro124Leu	AD	1	-
AIRE	AD	32627016	21:44288429:G:T	c.623G>T	p.Gly208Val	AD	1	-
ALOX12B	AD	32253496	17:8076694:C:T	c.1325G>A	p.Arg442Gln	AD	9	0
AMH	AD	25750103	19:2249478:C:T	c.146G>T	p.Ser49Ile	AD	55	0/203
AMH	AD	25750103	19:2250974:G:A	c.790G>A	p.Gly264Ser	AD	55	0/199
AMH	AD	25750103	19:2250974:G:C	c.790G>C	p.Gly264Arg	AD	55	0/198
AMH	AD	25750103	19:2251138:C:G	c.864C>G	p.Asp288Glu	AD	55	0/201
AMH	AD	25750103	19:2251248:A:G	c.974A>G	p.Gln325Arg	AD	55	0/200
AMH	AD	25750103	19:2251818:T:C	c.1544T>C	p.Val515Ala	AD	55	0/202
AMH	AD	25750103	19:2251138:C:T	c.864C>T	p.Asp288=	AD	55	0/197
ANKRD31	AD	34257419	5:75169123:T:C	c.1565-2A>G	NA	AD	1/1030	-
ANKRD31	AD	34257419	5:75195663:G:A	c.985C>T	p.Gln329*	AD	2/1030	-
ATG7	AD	28505269; 30224786	3:11347960:T:A	c.1209T>A	p.Phe403Leu	AD	1	-
ATG9A	AD	28505269; 30224786	2:219221176:G:A	c.2272C>T	p. Arg758Cys	AD	1	-
BMPR1A	AD	31769494; 28505269	10:86921678:G:A	c.1325G>A	p.Arg442His	AD	1/69	-
BMPR1B	AD	31769494; 28505269	4:95129947:G:A	c.761G>A	p.Arg254His	AD	69	-
BMPR1B	AD	31769494; 28505269	4:95130002:C:G	c.816C>G	p.Phe272Leu	AD	69	-
BNC1	AD	30010909	15:83264181:ACCCGG:A	c.1065_1069del	p.Arg356Valfs*6	AD	1/7	-
BNC1	AD	30010909	15:83263656:A:G	c.1595T>C	p.Leu532Pro	AD	1/7	-
BNC1	AD	32962729	15:83263527:T:A	c.1724A>T	p.D575V	AD	1/24	0/29
BNC1	AD	32962729	15:83263548:G:A	c.1703A>T	p.D568V	AR	1/24	0/29
BNC1	AD	32962729	15:83263677:T:G	c.1574T>C	p.L525P	AR	1/24	0/29
BUB1B	AD	32716490	15:40200351:T:A	c.1509T>A	p.Cys503*	AD	1/200	-
BUB1B	AD	32716490	15:40170570:A:T	c.273A>T	p.Gln91His	AD	5	-
CDKN1B	AD	32232325	12:12717807:CGAGA:C	c.-29_-26delAGAG	5'UTR	AD	157	-
CDKN1B	AD	32232325	12:12718195:T:C	c.356T>C	p.Ile119Thr	AD	157	-
CDKN1B	AD	32232325	12:12718215:G:C	c.376G>C	p.E126Q	AD	157	-
CPEB1	AD	35115167	15:82627357:GCTT:G	c.23_25del	NA	AD	1/36	-
EIF4ENIF1	AD	31810472	22:31441800:A:C	c.2525A>C	p.Gln842Pro	AD	1	-
ERCC6	AD	26218421	10:49516282:G:A	c.2237G>A	p.Gly746Asp	AD	4/432	-
AR	X-linked	20672904	23:67686135:C:A	c.1885+9C>A	Intron Variant	AD	1/196	0/200
AR	X-linked	20672904	23:67721755:T:G	c.2319-78T>G	Intron Variant	AR	196/196	200/200
AR	X-linked	20672904	23:67711464:A:G	c.1948A>G	p.Thr650Ala	AD	1/196	0/200
AR	X-linked	20672904	23:67545785:G:A	c.639G>A	NA	AD	36/196	30/200
AR	X-linked	20672904	23:67711488:C:A	c.1972C>A	p.Gln658Lys	AD	1/196	0/200
AR	X-linked	20672904	23:67545782:G:A	c.636G>A	p.Arg212=	AD	0/196	1/200
ATM	AR	32962729	11:108257597:C:G	c.2367C>G	p.N789K	AD	1/24	0/29
ATM	AR	33095795	11:108310276:T:A	c.5879T>A	p.I1960N	AD	1/50	-
ATM	AR	33095795	11:108235672:G:A	c.334G>A	p.Ala112Thr	AR	1/50	-
ATM	AR	33095795	11:108330219:C:T	c.7313C>T	p.T2438I	AR	1/50	-
BMP15	X-linked	16508750; 25246117; 31392662	23:50910775:C:G	c.-9C>G	3' UTR	AR	-	-
BMP15	X-linked	31957178	23:50916059:C:T	c.631C>T	p.Gln211Ter	AR	1	-
BMP15	X-linked	28094433	23:50910933:D:1	c.151-152delGA	p.Glu51IlefsTer27	AR	2	-
BMP15	X-linked	31957178	23:50915888:D:1	c.462del	p.Trp155fs*22	AR	1	-
BMP15	X-linked	19263482	23:50910796:A:C	c.13A>C	p.Ser5Arg	AR	-	-
BMP15	X-linked	16508750	23:50910964:C:T	c.181C>T	p.Arg61Trp	AR	-	-
BMP15	X-linked	16508750	23:50910965:G:A	c.182G>A	p:Arg61Glu	AR	-	-
BMP15	X-linked	19263482; 16464940	23:50910985:C:T	c.202C>T	p.Arg68Trp	AR	-	-
BMP15	X-linked	16508750	23:50911009:C:T	c.226C>T	p.Arg76Cys	AR	-	-
BMP15	X-linked	16508750	23:50911010:G:A	c.227G>A	p.Arg76His	AR	-	-
BMP15	X-linked	16508750	23:50911091:A:G	c.308A>G	p.Asn103Ser	AR	-	-
BMP15	X-linked	19263482; 28359091	23:50915841:G:A	c.413G>A	p.Arg138His	AR	-	-
BMP15	X-linked	19263482; 28359091; 16464940	23:50915871:T:C	c.443T>C	p.Leu148Pro	AR	-	-
BMP15	X-linked	31392662; 28359091	23:50915966:G:A	c.538G>A	p.Ala180Thr	AR	-	-
BMP15	X-linked	28359091; 20364024	23:50916009:T:C	2:c.581T>C	p.Phe194Ser	AR	-	-
BMP15	X-linked	20364024	23:50916023:G:A	c.595G>A	p.Gly199Arg	AR	-	-
BMP15	X-linked	19438907	23:50916026:C:T	c.598C>T	p.His200Tyr	AR	-	-
BMP15	X-linked	16508750; 28359091	23:50916045:G:A	c.617G>A	p.Arg206His	AR	-	-
BMP15	X-linked	16508750	23:50916089:T:C	c.661T>C	p.Trp221Arg	AR	-	-
BMP15	X-linked	31957178; 28359091	23:50916413:C:T	c.985C>T	p.Arg329Cys	AD	-	-
BMP15	X-linked	20364024	23:50911025:A:G	c.242A>G	p.His81Arg	AR	-	-
BMP15	X-linked	16508750; 28359091	23:50916016:T:A	c.588T>A	p.Asn196Lys	AR	-	-
BMP15	X-linked	31957178; 28359091	23:50916132:A:G	c.704A>G	p.Tyr235Cys	AD	-	-
BMP15	X-linked	34187539	23:50915834:G:C	c.406 G>C	p.V136L	AD	13	100
BRCA2	AR	30207912	13:32319076:G:C	c.68-1G>C	Intron Variant	AR	2	-
BRCA2	AR	30865813;30207912	13:32398209:TTGTA:T	c.9699_9702del	p.Cys3233Trpfs*15	AR	2/2	-
BRCA2	AR	30865813;30207912	13:32329492:G:C	c.681G>C	p.Ser3231fs16*	AR	2/2	-
BRCA2	AR	30865813;30207912	13:32356569:CAG:C	c.7578_7579del	p.Val2527*	AR	2/2	-
BRCA2	AR	30207912	13:32340816:ATC:A	c.6468_6469delTC	p.Gln2157fs	AR	2	-
BRCA2	AR	30207912	13:32338795:T:G	c.4440T>G	p.Tyr1480Ter	AR	2	-
BRCA2	AR	30865813;30207912	13:32363370:A:T	c.8168A>T	p.Asp2723Val	AR	2/2	-
BRCA2	AR	30207912	13:32370541:G:C	c.8471G>C	p.Arg2824Thr	AR	2	-
C14orf39	AR	33508233	14:60483718:CTA:C	c.204_205del	p.His68Glnfs*2	AR	1	-
C14orf39	AR	34718620	14:60471555:G:A	c.508C>T	p.Arg170*	AR	1/1032	-
CLPP	AR	25956234	19:6368561:T:G	c.685T>G	p.Tyr229Asp	AR	1	-
CLPP	AR	27087618	19:6366326:C:G	c.624C>G	p.Ile208Met	AR	1	-
CLPP	AR	29240891	19:6361674:C:T	c.100C>T	p.Pro34Ser	AR	4	0/387
DMC1	AR	29331980	22:38566727:C:T	c.106G>A	p.Asp36Asn	AR	2	-
DMC1	AR	18166824	22:38538601:T:C	c.598A>G	p.Met200Val	AR	1	-
EIF2B2	AR	32962729	14:75003066:G:A	c.76G>A	p.G26S	AR	-	0/29
EIF2B2	AR	32962729	14:75009054:G:A	c.922G>A	p.V308M	AR	-	0/29
EIF2B2	AR	12707859	14:75004815:C:T	c.512C>T	p.Ser171Phe	AR	2022-08-02	0/320
EIF2B2	AR	12707859	14:75005875:ATGGCT:TG	c.607_612delinsTG	p.Met203TrpfsTer2	AR	2022-08-02	0/320
EIF2B2	AR	12707859	14:75004850:C:T	c.547C>T	p.Arg183Ter	AR	2022-08-02	0/320
EIF2B2	AR	12707859	14:75005906:A:G	c.638A>G	p.Glu213Gly	AR	2022-08-02	0/320
EIF2B4	AR	32962729	2:27364572:C:T	c.1397G>A	p.R466Q	AD	-	0/29
EIF2B4	AR	12707859	2:27364576:T:A	c.1393A>T	p.Lys465Ter	AR	2022-08-02	0/320
EIF2B4	AR	12707859	2:27364504:C:A	c.1465G>T	p.Asp489Tyr	AR	2022-08-02	0/320
EIF2B5	AR	12707859	3:184137938:A:T	c.547A>T	p.Met183Leu	AR	2022-08-03	0/320
EIF2B5	AR	12707859	3:184137637:G:A	c.338G>A	p.Arg113His	AR	2022-08-03	0/320
EIF2B5	AR	12707859	3:184137974:C:T	c.583C>T	p.Arg195Cys	AR	2022-08-01	0/320
ERAL1	AR	28449065	17:28858482:A:T	c.707A> T	p.Asn236Ile	AR	3	-
FANCA	AR	31535215	16:89778947:C:T	c.1772G>A	p.Arg591Gln	AD	2	-
FANCA	AR	31535215	16:89783072:C:T	c.1501G>A	p.Gly501Ser	AD	2	-
FANCA	AR	31535215	16:89740041:T:C	c.3887A>G	p.Glu1296Gly	AD	2	-
FANCA	AR	32962729	16:89770001:A:C	c.2340T>G	p.H780Q	AD	1/24	0/29
FANCL	AD	32048394	2:58160148:CTCTG:C	c.1048_1051delGTCT	p.Gln350Valfs*18	AD	2/200	0/200
FANCL	AD	32048394	2:58163469:A:AT	c.739dupA	p.Met247Asnfs*4	AD	2/200	0/200
FANCM	AR	29231814	14:45189123:C:T	c.5101C>T	p.Gln1701Ter	AR	2	-
FANCM	AR	33036707	14:45175842:C:T	c.3088C>T	p.Arg1030Ter	AR	5	-
FANCM	AR	33036707	14:45198718:C:T	c.5791C>T	p.Arg1931Ter	AR	5	-
FIGLA	AD	18499083	2:70785602:CTGT:C	c.419-421 delACA	p.140 delAsn	AD	1/100	0/304
FIGLA	AD	18499083	2:70790603:D:16	c.15-36del	p.G6fsX66	AD	1/100	0/304
FIGLA	AD	27603904	2:70790517:G:A	c.122C>T	p.A41V	AD	?	-
FIGLA	AD	29914564	2:70790637:A:G	c.2T>C	p.Met1Thr	AR	2	-
FIGLA	AD	34778283	2:70777656:C:T	c.625G>A	p.V209I	AD	1/113	0/100
FIGLA	AD	34778283	2:70790555:G:T	c.84C>A	p.D28E	AD	1/113	0/100
FIGLA	AD	34778283	2:70790628:G:T	c.11C>A	p.A4E	AD	2/113	0/100
FMN2	AD	35227295	1:240188243:G:A	c.1967G>A	p.Arg656His	AD	3	-
FMR1	X-linked	35038834	23:147943219:C:G	c.1364T>G	p.Val455Gly	AR	2	0
FMR1	X-linked	35038834	23:147928762:C:G	c.374T>G	p.Leu125Arg	AR	2	0
FOXL2	AD	29378385	3:138945734:G:GC	c.988_989insG	p.Ala330Glyfs*204	AR	2	-
FOXL2	AD	29378385	3:138946254:GCGGCGGC:G	c.462_468del	p.Pro156Argfs*113	AR	2	-
FOXL2	AD	19969293	3:138945734:GC:G	c.627delT	p.Ala330ProfsTer26	?	1	-
FOXL2	AD	19429596	3:138946163:C:T	c.560G>A	p.Gly187Asp	AD	1	-
FOXL2	AD	27603904	3:138946187:G:C	c.536C>G	p.Ala179Gly	AD	1/100	-
FOXL2	AD	27603904	3:138946710:A:T	c.13T>A	Y5N	AD	1/100	-
FOXL2	AD	31366388	3:138946500:G:A	c.223C>T	p.Leu75Phe	AR	1	-
FOXL2	AD	32962729	3:138946605:C:G	c.118G>C	c.G118C	AD	1/24	0/29
FOXL2	AD	32962729	3:138946047:G:A	c.676G>A	p.A226T	AD	1/24	0/29
FSHR	AR	29157895	2:49068268:G:A	c.175C>T	p.Arg59Ter	AR	1	-
FSHR	AR	12915623	2:48983125:G:A	c.566C>T	p.Ala189Val	AR	1	-
FSHR	AR	12915623	2:49154416:A:G	c.2T>C	p.Met1Thr	AR	1	-
FSHR	AR	12915623	2:48963266:C:A	c.1555C>A	p.Pro519Thr	AR	1	-
FSHR	AR	12915623	2:48963475:C:T	c.1346C>T	p.Thr449Ile	AR	1	-
FSHR	AR	35115167	2:48963298:A:T	c.1445T>A	I482N	AR	2/36	-
FSHR	AR	35115167	2:48983098:A:C	c.515T>G	L172R	AR	2/36	-
GDF9	AD	33797006	5:132862350:G:A	c.604C>T	p.Gln202*	AR	2	0
GDF9	AD	35013061	5:132861590:T:G	c.1364A>C	p.(*455Serext*8)	AD	1	-
GDF9	AD	16278619	5:132864335:T:G	c.199A>C	p.Lys67Glu	-	-	NA
GDF9	AD	16278619	5:132862308:C:T	c.646G>A	p.Val216Mat	-	-	NA
GDF9	AD	19438907	5:132864365:C:A	c.169G>T	p. Asp57Tyr	AR	8/100	11/100
GDF9	AD	23851219	5:132862518:G:A	c.436C>T	p.R146C	AD	3/139	0/152
GDF9	AD	19438907	5:132862408:C:T	c.546G>A	p.Glu182Glu	AR	22/100	17/100
GDF9	AD	19438907	5:132862507:G:A	c.447C>T	p.Thr149Thr	AR	44/100	30/100
GGPS1	AR	32403198	1:235342645:A:G	c.776A>G	p.Tyr259Cys	AR	1/6	-
GGPS1	AR	32403198	1:235342650:C:G	c.781C>G	p.Arg261Gly	AR	2/6	-
GGPS1	AR	32403198	1:235335307:C:T	c.43C>T	p.Pro15Ser	AR	3/6	-
GGPS1	AR	32403198	1:235342651:G:A	c.782G>A	p.Arg261His	AR	1/6	-
GGPS1	AR	32403198	1:235342723:T:G	c.854T>G	p.Val285Gly	AR	2022-06-02	-
HARS2	AR	21464306	5:140697311:G:T	c.1102G>T	p.Val368Leu	AR	5	-
HARS2	AR	21464306	5:140695810:C:G	c.598C>G	p.Leu200Val	AR	5	-
HFM1	AR	24597873	1:91266061:GG:C	c.3929_3930delinsG	p.Pro1310fs	AR	2	-
HFM1	AR	26679638	1:91353298:G:C	c.1686-1G>C	NA	AR	?/138	0/ 316
HFM1	AR	24597873	1:91350738:C:T	c.2206G>A	p.Gly736Ser	AR	2	-
HFM1	AR	24597873	1:91319322:A:C	c.2651T>G	p.Ile884Ser	AR	2	-
HFM1	AR	24597873	1:91353299:G:C	c.1686G>C	p.Arg562Ser	AR	2	-
HFM1	AR	26679638	1:91276636:G:A	c.3580C>T	p.Arg1194Cys	AR	?/138	0/ 316
HFM1	AR	26679638	1:91343440:G:T	c.2325C>A	p.Phe775Leu	AR	?/138	0/ 316
HFM1	AR	26679638	1:91378179:T:G	c.1241A>C	p.His414Pro	AR	?/138	0/ 316
HFM1	AR	26679638	1:91313373:A:G	c.3367T>C	p.Ser1123Pro	AR	?/138	0/ 316
HFM1	AR	26679638	1:91396329:C:T	c.148G>A	p.Glu50Lys	AD	?/138	0/ 316
HFM1	AR	32962729	1:91315855:C:T	c.3100G>A	p.G1034S	AR	1/24	0/29
HFM1	AR	32962729	1:91380103:C:A	c.1006 + 1G>T	-	AR	1/24	0/29
HFM1	AR	34707299	1:91324692:C:A	c.2410G>T	p.Glu804Ter	AR	1/80	-
HROB	AR	34707299	17:44148223:TG:T	c.421delG	p.Glu141ArgfsTer62	AR	1/80	-
HSD17B4	AR	20673864	5:119527156:T:A	c.1704T>A	p.Tyr568Ter	AR	2	-
HSD17B4	AR	20673864	5:119489219:A:G	c.650A>G	p.Tyr217Cys	AR	2	-
HSD17B4	AR	28830375	5:119475723:G:T	c.298G>T	p.Ala100Ser	AR	2	-
HSF2BP	AR	32845237	21:43630396:G:A	c.500C>T	p.Ser167Leu	AR	3	-
HSF2BP	AR	35174157	21:43633331:A:G	c.382T>C	p.C128R	AR	1/1030	0/114,783
HSF2BP	AR	35174157	21:43630339:A:G	c.557T>C	p.L186P	AR	1/1030	0/114,783
IGSF10	AR	31042289	3:151436711:GC:G	c.7849delG	p.Ala2617Glnfs*6	AR	1	-
IGSF10	AR	31042289	3:151447744:G:C	c.2237C>G	p.Pro746Arg	AR	1	-
IGSF10	AR	31042289	3:151453753:A:G	c.346A>G	p.Lys116Glu	AR	1	-
KASH5	AR	35587281	19:49398104:T:C	c.590T>C	p.Leu197Pro	AR	1	-
KHDRBS1	AD	28938739	1:32014258:C:T	c.263C>T	p.Pro88Leu	AD	2	-
KHDRBS1	AD	28938739	1:32030375:A:G	c.460A>G	p.Met154Val	AD	2	-
LARS2	AR	23541342	3:45485748:GT:G	c.1077delT	p.Ile360Phefs*15	AR	2	-
LARS2	AR	23541342	3:45496316:C:A	c.1565C>A	p.Thr522Asn	AR	2	-
LARS2	AR	23541342	3:45516118:C:T	c.1886C>T	p.Thr629Met	AR	2	-
LHCGR	AR	8559204	2:48688137:G:A	c.1660C>T	p.R*	AR	1	-
LHCGR	AR	30016538	2:48698771:AG:A	c.709delC	p.Leu237fs	AR	2	-
LHX8	AD	27603904	1:75157056:C:T	c.974C>T	p.A325V	AD	1/100	-
LMNA	AD	19283854	1:156115094:T:G	c.176T>G	p.Leu59Arg	AD	2/2	-
LRPPRC	AR	28284481	2:43974244:G:A	c.1061C>T	p.A354V	AR	3	-
LRPPRC	AR	32962729	2:43918330:G:A	c.2965C>T	p.R989C	AR	1/24	0/29
LRPPRC	AR	32962729	2:43995941:C:A	c.7G>T	p.A3S	AR	1/24	0/29
MCM8	AR	25873734	20:5977997:C:CTA	c.1469_1470insTA	NA	AR	3	0/100
MCM8	AR	25873734	20:5985921:G:A	c.1954_1G>A	NA	AR	1	0/100
MCM8	AR	32048466	20:5955109:TAGAA:T	c.351_354delAAAG	p.Lys118Glufs*5	AR	2022-01-02	-
MCM8	AR	32242235	20:5967485:C:T	c.925C > T	p.R309*	AR	1	-
MCM8	AR	32652893	20:5973183:G:A	c.1334C>A	p.S445*	AR	2	-
MCM8	AR	34707299	20:5985001:G:C	c.1905+1G>C	-	AR	1/80	-
MCM8	AR	25437880	20:5955211:C:G	c.446C>G	p.P149R	AR	3	0/200
MCM8	AR	27573988	20:5967510:A:T	c.950A>T	p. H317L	AD	2/192	0/312
MCM8	AR	27573988	20:5984849:A:G	c.1802A>G	p. H601R	AD	2/192	0/312
MCM8	AR	27802094	20:5955247:A:G	c.482A>G	p.His161Arg	AD	1/155	-
MCM8	AR	27802094	20:5982993:G:A	c.1561G>A	p.Asp521Asn	AD	1/155	-
MCM8	AR	27802094	20:5983009:A:G	c.1577A>G	p.Gln526Arg	AD	1/155	-
MCM8	AR	28863940	20:5955247:A:C	c. 482A>C	p.His161Pro	AR	4	-
MCM8	AR	32652893	20:5939307:T:C	c.724T>C	p.C242R	AR	2	-
MCM8	AR	33109206	20:5963323:C:G	c.839C>G	P.Ser280Cys	AR	1/34	0/10
MCM8	AR	33109206	20:5977925:C:T	c.1565C>T	P.Thr522Met	AR	2/34	0/10
MCM9	AR	25480036	6:118924038:G:A	c.394C>T	p.Arg132(*)	AR	1	-
MCM9	AR	25480036	6:118827925:A:G	c.1732+2T>C	NA	AR	2	0/200
MCM9	AR	26771056	6:118829093:G:T	c.1483G>T	p.E495*	AR	2	-
MCM9	AR	27802094	6:118913421:C:A	c.905-1G>T	NA	AD	1/151	-
MCM9	AR	27802094	6:118828008:C:T	c.1651C>T	p.Gln551*	AR	1/151	-
MCM9	AR	32613604	6:118829102:T:TA	c.1473dupT	p.T492Yfs*4	AR	2/12	-
MCM9	AR	27802094	6:118816282:C:A	c.1974G>T	p.Gln658His	AD	1/151	-
MCM9	AR	27802094	6:118913414:T:C	c.911A>G	p.Asn304Ser	AD	2/151	-
MCM9	AR	27802094	6:118922022:A:C	c.686T>G	p.Val229Gly	AD	1/151	-
MCM9	AR	27802094	6:119137408:G:T	c.2011G>T	p.Glu670	AR	2/151	-
MCM9	AR	30406445	6:118826813:G:C	c.1784C>G	p.T595R	AR	1/33	-
MCM9	AR	32145932	6:118814868:C:T	c.3388G>A	p.A1130T	AD	1/192	0/192
MCM9	AR	32145932	6:118815335:A:G	c.2921T>C	p.L974S	AD	1/192	0/192
MCM9	AR	32145932	6:118829153:G:A	c.1423C>T	p.L475F	AD	1/192	0/192
MCM9	AR	32962729	6:118815768:C:T	c.2488G>A	p.A830T	AD	1/24	0/29
MCM9	AR	33095795	6:118815033:G:A	c.3223C>T	p.P1075S	AR	1/50	-
MCM9	AR	33095795	6:118856533:G:T	c.1163C>A	p.T388N	AD	1/50	-
MCM9	AR	33095795	6:118816197:A:G	c.2059T>C	p.F687L	AR	1/50	-
MCM9	AR	33109206	6:118829246:G:C	c.1330G>C	p.Val444Leu	AR	1/34	0/10
MCM9	AR	33538981	6:118856539:G:A	c.1157C>T	p.T386M	AR	1/74	0/100
MCM9	AR	33538981	6:118856405:T:C	c.1291A>G	p.M431V	AR	1/74	0/100
MEIOB	AR	31000419	16:1839255:C:T	c.1218G>A	p.Thr406Thr	AR	2	-
MRPS22	AR	31042289	3:139348224:G:A	c.404G>A	p.R135Q*	AR	1	-
MRPS22	AR	29566152	3:139350279:G:A	c.605G>A	p.R202H	AR	3/33	-
MSH4	AR	28541421	1:75890825:G:A	c.2355+1G>A	NA	AR	2	0/135
MSH4	AR	33448284	1:75890730:C:T	c.2261C>T	p. S754L	AR	1	0/800
MSH5	AR	28175301	6:31759476:G:T	c.1459G>T	p.Asp487Tyr	AR	2	-
MSH5	AR	35115167	6:31760840:G:A	c.1962+1G>A	NA	AR	2/36	1/1
NANOS3	AD	24091668	19:13877705:C:T	c.457C>T	p.Arg153Trp	AD	1/100	0/200
NANOS3	AD	25054146	19:13877606:G:A	c.358G>A	p.Glu120Lys	AR	2/85	0/113
NHEJ1	AD	33888552	2:219146736:G:A	c.532C>T	p.R178*	AD	1	-
NHEJ1	AD	33888552	2:219147686:T:C	c.500A>G	p.Y167C	AD	1/100	-
NOBOX	AD	21837770	7:144400250:G:A	c.907C>T	p.Arg303*	AD	1/178	0/362
NOBOX	AD	27798098	7:144399074:G:A	c.1345C>T	p.R449*	AD	1/107	0/141
NOBOX	AD	27836978	7:144401320:TC:T	c.567delG	p.T190Hfs*13	AR	1/96	0/211
NOBOX	AD	34480423	7:144401064:G:A	c.826C>T	p.(Arg276Ter)	AR	2	0
NOBOX	AD	34480423	7:144398997:GC:G	c.1421del	p.(Gly474AlafsTer76)	AR	2	0
NOBOX	AD	17701902	7:144399847:C:T	c.1064G>A	p.Arg355His	AD	1/96	-
NOBOX	AD	21837770	7: 144400132:G:C	c.1025G>C	p.S342T	AD	4/178	0/362
NOBOX	AD	21837770	7:144401541:G:A	c.349C>T	p.R117W	AD	4/178	0/362
NOBOX	AD	21837770	7:144401890:C:A	c.271G>T	p.G91W	AD	2/178	0/362
NOBOX	AD	21837770	7:144399863:G:T	c.1048G>T	p.V350L	AD	1/178	0/362
NOBOX	AD	26848058	7:144397460:G:A	c.1856C>T	p.Pro619Leu	AD	3/125	0/200
NOBOX	AD	27603904	7:144399799:T:G	c.1112A>C	K371T	AD	1/100	-
NOBOX	AD	27798098	7:144401436:C:T	c.454G>A	p.G152R	AD	2/107	0/141
NOBOX	AD	27798098	7:144401559:C:T	c.331G>A	p.G111R	AD	1/107	0/141
NOBOX	AD	33095795	7:144401411:G:A	c.479C>T	p.Pro160Leu	AD	1/50	-
NOBOX	AD	27798098, 27603904	7:144399065:C:T	c.1354G>A	p.D452N	AD	3/107	0/141
NOG	AD	15066478	17:54671726:G:A	c.142 G>A	p.Glu48Lys	AD	1	0/100
NOTCH2	AD	28505269	1:119920297:G:A	c.5411C>T	p.Ser1804Leu	AD	1/69	-
NOTCH2	AD	28505269	1:119920275:C:G	c.5433G>C	p.Gln1811His	AD	1/69	-
NOTCH2	AD	30304577	1:119915499:A:T	c.7223T>A	p.Leu2408His	AR	1/69	-
NOTCH2	AD	30304577	1:119915647:G:C	c.7075C>G	p.Pro2359Ala	AD	1/69	-
NOTCH2	AD	30304577	1:119915775:C:T	c.6947C>T	p.Ala2316Val	AR	1/69	-
NOTCH2	AD	32312275	1:119919536:C:G	c.5557G > C	p.Asp1853His	AD	2	-
NR5A1	AD	19246354	9:124500293:CG:C	c.666delC	p.Asn222Lysfs*74	AD	2	0/350
NR5A1	AD	19246354	9:124500569:GC:G	c.390delG	p.Pro131Argfs*165	AD	1	0/350
NR5A1	AD	20861607	9:124500411:C:A	c.549C>A	p.Y183X	AD	1	5
NR5A1	AD	25099250	9:124491102:ACTT:A	c.1114_1116del	p.Lys372del	AD	4	-
NR5A1	AD	19246354; 25425520	9:124500260:CCAGCTGCAG:C	c.691_699del	p.Leu231_Leu233del	AD	1/25	0/800
NR5A1	AD	19246354	9:124493143:G:A	c.877G>A	p.Asp293Asn	AR	2	0/782
NR5A1	AD	19246354	9:124503393:G:A	c.3G>A	p.Met1Ile	AD	3	0/350
NR5A1	AD	22100173	9:124500367:G:A	c.593C>T	p.Pro198Leu	AD	1/356	NA
NR5A1	AD	22100173	9:124493082:G:A	c.938G>A	p.Arg313His	AD	1/356	NA
NR5A1	AD	22100173	9:124500386:C:A	c.574G>T	p.Ala192Phe	AD	1/356	NA
NR5A1	AD	22100173	9:127262664:C:T	c.575C>T	p.Ala192Val	AD	1/356	NA
NR5A1	AD	22951804	9:124500523:C:G	c.G437C	p.G146 to Ala	AD	23/55	19/100
NR5A1	AD	23153500	9:124500197:G:A	c.763C>T	p.Arg255Cys	AD	1/26	0/50
NR5A1	AD	24067197	9:124500251:C:T	c.709 G> A	p.E237K	AD	1	-
NR5A1	AD	24073220	9:124503383:A:C	c.13T>G	p.Tyr5Asp	AD	1/384	0/400
NR5A1	AD	31787151	9:124482946:C:T	c.1198G>A	p.Ala400Thr	AD	1/142	-
NR5A1	AD	31787151	9:124500574:G:A	c.386C>T	p.Pro129Leu	AR	1/142	-
NR5A1	AD	31787151	9:124500592:C:G	c.368G>C	p.Gly123Ala	AR	1/142	-
NR5A1	AD	31787151	9: 124503353:G:A	c.43G>A	p.Val15Met	AD	1/142	-
NR5A1	AD	31831369	9:124500112:C:A	c.848G>T	p.Cys283Phe	AD	1	-
NR5A1	AD	31831369	9:124503310:G:C	c.86G>C	p.Thr29Arg	AD	1	-
NR5A1	AD	32613604	9:124500238:C:T	c.74A>G	p.Tyr25Cys	AD	1/14	-
NR5A1	AD	33101191	9:124491156:C:T	c.1063G>A	p.Val355Met	AR	1	-
NR5A1	AD	35115167	9:124491093:G:A	c.1126C>T	L376F	AD	2/36	-
NR5A1	AD	19246354; 25425520	9:124500592:G:C	c.368G>C	p.Gly123Ala	AR	1	0/479
NR5A1	AD	22100173; 31787151	9:124503309:C:T	c.407C>T	p.Pro136Leu	AD	2/356	NA
NR5A1	AD	22100173	9:124503098:C:G	c.225G>C	p.Thr75=	AD	2/356	NA
NR5A1	AD	31026518	9:124482911:G:A	c.1233C>T	p.His410=	AD	1/86	0/26
NR5A1	AD	31787151	9:124491199:G:A	c.1020G>A	p.Ala340Ala	AD	1/142	-
NUP107	AR	34707299	12:68715721:G:A	c.1064G>A	p.Arg355His	AR	1/80	-
NUP107	AR	26485283	12: 68721868:G:A	c.1339G>A	p.D447N	AR	4	0/150
NUP107	AR	29363275	12:68715720:C:T	c.1063C>T	p.Arg355Cys	AR	2	-
PMM2	AR	30406445	16:8804844:G:A	c.255+1G>A	-	AR	1	-
PMM2	AR	30406445	16:8811674:C:T	c.484C>T	p.R162W	AR	1	-
PMM2	AR	31902100	16:8813023:G:A	c.556G>A	p.Gly186Arg	AR	2	-
PMM2	AR	33583911	16:8797916:G:C	c.34G>C	p.Asp12His	AR	1	-
PMM2	AR	33583911	16:8806370:C:G	c.310C>G	p.Leu104Val	AR	1	-
POF1B	X-linked	31026518	23:85351453:T:C	c.439-2A>G	NA	X	1/86	0
POF1B	X-linked	16773570	23:85307195:C:T	c.1132G>A	R329Q	X	5	0/92
POF1B	X-linked	34707299	23:85308188:C:T	c.986G>A	p.Arg329Gln	X	1/80	-
POF1B	X-linked	35115167	23:85307207:C:T	c.1120G>A	E374K	X (hemizygous)	2/36	-
POLG	AD	15351195	15:89327198:T:C	1402A>G	p.Asn468Asp	AR	1	NA
POLG	AD	15351195	15:89318707:C:T	c.3316G>A	A1105T	AR	1	-
POLG	AD	15351195	15:89320883:A:G	2864A>G	Y955C	AD	4	-
POLG	AD	15534189	15:89321842:T:C	c.2492A>G	p.Tyr831Cys	AD	1	0/130
POLG	AD	16080118	15:89323426:C:G	c.2243G>C	p.Trp748Ser	NA	1	-
POLG	AD	19578034	15:89320919:C:T	c.2828G>A	p.Arg943His	AD	1	-
POLG	AD	22405928	15:89320896:T:A	c.2851T>A	p.Tyr951Asn	AD	1	-
POLG	AD	29992832	15:89320857:G:A	c.2890C>T	p.Arg964Cys	AR	1	-
POLG	AD	33538981	15:89320915:C:G	c.2832G>C	p.E944D	AD	1/74	0/100
POLG	AD	33538981	15:89320926:T:C	c.2821A>G	p.I941V	AD	1/74	0/100
POLR2C	AD	29367954	16:57469975:A:T	c.454A>T	p.Lys152Ter	AD	3/4	0/387
POLR3B	AR	35434302	-	c.2055T>A	p.Tyr685*	AR	2	0
POLR3H	AR	30830215	22:41540758:T:C	c.149A>G	p.Asp50Gly	AR	4 (2 siblings from 2 unrelated consanguineous families)	0/200
POU5F1	AD	21273125	6:31170584:C:A	c.37C>A	p. Pro13Thr	AD	1/115	0/149
PRDM9	AD	34257419	5:23509955:C:T	c.229C>T	p.Arg77*	AD	1/1030	-
PRDM9	AD	34257419	5:23522641:T:G	c. 638T>G	p.Ile213Ser	AD	2/1030	-
PRDM9	AD	34257419	5:23522680:A:T	c.677A>T	p.Lys226Met	AD	1/1030	-
PSMC3IP	AR	21963259	17:42572983:TGTG:T	c.600_602del	p.Glu201del	AR	4	-
PSMC3IP	AR	34878148	17:42572988:C:A	c.597+1G>T	NA	AR	1	0
PSMC3IP	AR	30406445	17:42573314:CCT:C	c.496_497delCT	p.R166Afs	AR	1/33	-
PSMC3IP	AR	30406445	29565 days, 15:14:00	c.430_431insGA	p.L144*	AR	1/33	-
PSMC3IP	AR	29240891	17:42573359:C:G	c.489C>G	p.Tyr163Ter	AR	4	0/387
PSMC3IP	AR	34878148	17:42574168:C:G	c.268G>C	p.D90H	AR	1	0
PSMC3IP	AR	35352317	17:42577229:ATCT:A	c.206_208delAGA	p.Lys69del	AR	2 ( 29 yrs old SA proband; two sister carry same variants)	0
PSMC3IP	AR	35352317	17:42577249:C:A	c.189 G>T	p.Lys63Asn	AR	2 ( 29 yrs old SA proband; two sister carry same variants)	0
RAD51	AD	32772095	15:40701179:A:G	c.203A>G	p.Glu68Gly	AD	1/50	0/200
RCBTB1	AR	27486781	13:49549530:G:A	c.973C>T	p.His325Tyr	AR	NA	NA
REC8	AD	34707299	14:24178643:C:CTG	c.1035_1036dup	p.Glu346Glyfs*72	AR	1/80	-
REC8	AD	34707299	14:24646111:G:A	c.624 + 1 G>A	-	AR	1/80	-
REC8	AD	27603904	14:24178128:G:T	c.899G>T	R300L	AD	1/100	-
REC8	AD	35115167	14:24173410:A:G	c.461A>G	Q154R	AD	2/36	-
SALL4	AD	19581335	20:51790034:T:C	c.2449A>G	p.Thr817Ala	AD	1/100	0/300
SALL4	AD	30603774	20: 51790204:C:T	c.2279C>T	p.T760I	AD	1/50	0
SALL4	AD	30603774	20:51784326:T:C	c.1790A>G	p.K597R	AD	1/50	0
SALL4	AD	19581335; 30603774	20:51791942:C:T	c.541G>A	p.V181M	AD	1/100; 1/50	0/300; 0
SGO2	AR	27629923	2:200571795:CAG:C	c.1453_1454delGA	p.Glu485Lysfs*5	AR	1	0/188
SMC1B	AD	27603904	22:45345535:T:A	c.3530A>T	Q1177L	AR	1/100	-
SOHLH1	AR	25527234	9:135693635:C:T	c.1126G>A	p.Glu376Lys	AR	1/561	0/600
SOHLH1	AR	25527234	9:135699074:C:T	c.118C>T	p.G40S	AR	1/561	0/600
SOHLH1	AR	25527234	9:135694383:T:A	c.950C>T	p.Ser317Phe	AR	1/561	0/600
SOHLH1	AR	27603904	9:135694417:G:T	c.916C>A	L306M	AR	1/100	-
SOHLH2	AD	24524832	13:36201907:C:T	c.235G>A	p.Glu79Lys	AD	2/561	0/600
SOHLH2	AD	24524832	13:36193817:T:C	c.314A>G	p.Glu105Gly	AD	1/561	0/600
SPATA22	AR	35285020	17:3449079:G:A	c.400C>T	p.R134X	AR	2	0
SPATA22	AR	35285020	17:3443173:C:T	c.900+1G>A	NA	AR	1	0
SPATA22	AR	35285020	17:3469295:G:A	c.31C>T	p.R11X	AR	1	0
SPIDR	AR	27967308	8:47407923:G:A	c.839G>A	p.Trp280*	AR	2	-
SPIDR	AR	34697795	8:47407898:C:T	c.814C>T	R272*	AR	1	0
SPIDR	AR	35115167	8:47712686:C:T	c.2002C>T	NA	AR	1/36	-
STAG3	AR	31803224	7:100195331:T:TTGA	c.891_893dupTGA	p.Ile297_Glu298insAsp	AR	2	-
STAG3	AR	35115167	7:100205371:GA:G	c.3052del	S958X	AR	2/36	-
STAG3	AR	24597867	7:100197181:AT:A	c.968delC	p.Gln188Argfs*8	AR	4	-
STAG3	AR	26059840	7:100200852:C:CCT	c.1947_1948 dupCT	p.Tyr650Serfs*22	AR	2	-
STAG3	AR	26059840	7:100200856:T:TCA	c.1948_1949insCA	p.Tyr650Serfs*22	AR	2	-
STAG3	AR	28393351	7:100199372:G:A	c.1573 + 5G>A	p.Leu490Thrfs*10	AR	2	-
STAG3	AR	28802712	7:100188978:C:G	c.677C>G	p.Ser226*	AR	2	-
STAG3	AR	30006057	7:100182792:G:GC	NM_012447.4:c.291dupC	p.Asn98Glnfs*2	AR	1	0/200
STAG3	AR	30006057	7:100200858:C:A	c.1950C>A	p.Tyr650*	AR	1	0/200
STAG3	AR	31363903	7:100205099:TC:T	c.3052delC	p.Arg1018Aspfs*14	AR	2	-
STAG3	AR	34828315	7:100211151:GAAGA:G	c.3381_3384delAGAA	p.Glu128Metfs*42	AR	1	0
STAG3	AR	35503298	7:100204091:GT:G	c.2773delT	p.Ser925Profs*6	AR	1	0
STAG3	AR	35176428	7:100200858:CCTG:C	c.1951_1953del	p. Leu652del	AR	1	-
STAG3	AR	31363903	7:100188960:T:G	c.659T>G	p.Leu220Arg	AR	2	-
STAG3	AR	32634216	7:100197176:G:A	c.962G>A	p.Arg321His	AR	1/10	-
STAG3	AR	34707299	7:100202517:G:A	c.2627G>A	p.Gly876Glu	AR	1/80	-
STAG3	AR	35176428	7:100200850:G:A	c.1942G>A	p.Ala648Thr	AR	1	-
SYCE1	AR	34718620	10:133555808:GAA:G	c.689_690del	p.Phe230Serfs*21	AR	1/1031	-
SYCE1	AR	34718620	10:133556812:C:T	c.475G>A	p.Glu159Lys	AR	1/1030	-
SYCE1	AR	25062452	10:133555706:C:T	c.613C>T	p.Gln205*	AR	2	0/90
SYCE1	AR	35115167	10:133557865:T:C	c.265A>G	R89G	-	1/36	1/36
SYCP2L	AR	32303603	6:10893937:AAG:A	c.150_151del	p.Ser52Profs*7	AR	1/100	0
SYCP2L	AR	32303603	6:10912753:A:G	c.999A>G	p.Ile333Met	AR	1/100	0
TP63	AD	17609671	3:189894241:AC:A	c.1783delC	p.Arg595GlyfsX70	AD	2	-
TP63	AD	18627043	3:189889406:TCC:T	c.1576-1577DelTT	NA	AD	1	-
TP63	AD	30924587	3:189894239:C:T	c.1780C>T	p.Arg594Ter	AD	1/13	-
TP63	AD	32067224	3:189894386:C:T	c.1927C > T	p.Arg643*	AD	2	-
TRIM37	AR	29860321	17:59079879:T:C	c.493-2 A>G	-	AR	32	-
TRIM37	AR	29860321	17:59028459:TC:T	c.2212delG	NA	AR	1	-
TWNK	AR	31455392	10:100988295:C:T	c.85C>T	p.Arg29*	AR	2/6	-
TWNK	AR	25355836	10:100989382:G:A	c.1172G>A	p.Arg391His	AR	2	-
TWNK	AR	25355836	10:100990470:G:A	c.1519G>A	p.Val507Ile	AR	2	-
TWNK	AR	25355836	10:100993209:A:G	c.1754A>G	p.Asn585Ser	AR	2	-
TWNK	AR	25355836	10:100989721:T:G	c.1321T>G	p.Trp441Gly	AR	2	-
TWNK	AR	26970254	10:100989178:G:A	c.968G>A	p.Arg323Gln	AR	1	-
TWNK	AR	26970254	10:100989406:A:G	c.1196A>G	p.Asn399Ser	AR	1	-
TWNK	AR	27650058	10: 100989003:C:T	c.793C>T	p.Arg265Cys	AR	2	-
TWNK	AR	28178980	10:100993257:G:A	c.1802G>A	p.Arg601Gln	AR	2	-
TWNK	AR	31455392	10:100993341:C:T	c.1886C>T	p.Ser629Phe	AR	2/6	-
TWNK	AR	32281099	10:100988953:T:C	c.743T>C	p.Phe248Ser	AR	1	-
WDR62	AD	30102701	19:36102128:CACTG:C	c.3203_3206del	p.Thr1068fs	AD	1/50	0/192
WDR62	AD	30102701	19:36089065:G:A	c.G1796A	p.Leu532Pro	AD	1/50	0/192
WT1	AD	34845858	11:32392032:G:A	c.1387C>T	p.R463*	AD	1	-
WT1	AD	26358501	11:32434985:C:A	c.376C>T	p. Pro126Ser	AD	1/384	0/384
WT1	AD	26358501	11:32399952:A:T	c.1109G>A	p. Arg370His	AD	1/384	0/384
YTHDC2	AR	35138268	5:113539100:G:T	c.1129G>T	p.E377*	AR	1	-
YTHDC2	AR	35138268	5:113563983:C:G	c.2567C>G	p.P856R	AR	2	-
ZSWIM7	AR	34402903	17:15987294:G:C	c.173C>G	p.Ser58*	AR	2	0
ZSWIM7	AR	35218660	17:15981113:CAT:C	c.231_232delAT	p.Cys78fs*21	AR	1	-
DACH2	X-linked	15459172	23:85969566:T:C	c.947T>C	p.Phe316Ser	X-linked	1/257	0/1110
DACH2	X-linked	15459172	23:86148727:C:T	c.107C>T	p.Pro36Leu	X-linked	3/257	6/1110
DACH2	X-linked	15459172	23:86148730:G:T	c.110G>T	p.Arg37Leu	X-linked	1/257	0/1110
POLR3B	AR	35434302	-	c.2237A>G	p.Tyr746Cys	AR	2	-
GALT	AR	20301691	9:34648170:A:G	c.563A>G	p.Gln188Arg	AR	-	-
GALT	AR	20301691	9:34649032:G:T	c.855G>T	p.Lys285Asn	AR	-	-
GALT	AR	20301691	9:34648353:T:C	c.584T>C	p.Leu195Pro	AR	-	-
PGRMC1	X-linked	25246111	23:119243160:A:G	c.494A>G	pH165R	X-linked	1/196	0/200
PGRMC1	X-linked	25246111	23:119243222:C:T	c.556C>T	p.Pro186Ser	X-linked	2/196	1/200
NBN	AR	31187634	8:89971213:ATTTGT:A	c.657_661del5	p.Lys131AsnfsTer16	AR	1	-
ZSWIM7	AR	35218660	17:15999557:A:G	c.38T>C	p.Leu13Pro	AR	1	-

### Sheet: S3
Supplementary Table 3. Gene-burden analysis of HC-PTVs in genes reported as associated with premature ovarian insufficiency.
Counts and descriptive statistics for women with HC-PTVs. Results of gene-burden tests of association with ANM of HC-PTVs with MAF<0.1%. The effect estimate (Beta) for the gene-burden analysis is for inverse normal transformed age at menopause, while the replication analysis used a winsorised phenotype. Results are presented for the most strongly associated transcript included in each analysis. Controls are women with ANM at ≥40 years, including those who reported still menstruating.
AC= Allele count; AF= Allele frequency; ANM= Age at natural menopause; HC-PTV=high confidence protein truncating variant; MAF= minor allele frequency; Max= Maximum; Min= Minimum; N= Number; P= P-value; SD= Standard deviation; SE= Standard error.
				Descriptive statistics and counts for HC-PTV carriers												Gene-burden analysis - test of association with ANM					Replication gene-burden analysis (Cambridge results)
Gene	Reported gene inheritance	Transcript	Number of LOF carriers	Mean ANM	SD	Min ANM	Max ANM	N with ANM <40	N with ANM ≥ 40	N heterozygous for alternative allele in clinical POI cases	N heterozygous for alternative allele with ANM < 40	N heterozygous for alternative allele in controls	N homozygous for alternative allele in clinical POI cases	N homozygous for alternative allele with ANM < 40	N homozygous for alternative allele in controls	AF	AC	Beta	SE	P	Transcript	AC	AF	BETA	SE	P value
BRCA2	AR	ENST00000380152	330	48.7364	4.79617	32	58	13	317	0	13	550	0	0	0	0.00157543	329.999	-0.291208	0.0523375	2.63609e-08	ENST00000380152	323	0.00150973	-1.18426	0.236823	2.6e-07
HROB	AR	ENST00000585683	56	47.0179	5.08292	35	57	3	53	0	3	80	0	0	0	0.000310313	65	-0.594232	0.117934	4.68727e-07	ENST00000585683	65	0.000303815	-2.88808	0.526512	1.9e-08
SOHLH2	AD	ENST00000379881	10	44.8	5.55378	35	52	2	8	0	2	12	0	0	0	4.77404e-05	9.99999	-1.13373	0.300206	0.000159052	ENST00000379881	11	5.14148e-05	-3.79806	1.28156	0.0012
SYCP2L	AR	ENST00000283141	114	48.8158	4.44149	38	59	4	110	0	4	181	0	0	0	0.000544	114	-0.28	0.0933265	0.00151	ENST00000283141	117	0.000546867	-1.26435	0.392721	0.002
FANCM	AR	ENST00000267430	293	50.8	4.24	34	59	2	291	0	2	262	0	0	0	0.0013988	293.001	0.15883	0.055553	0.00424884	ENST00000267430	297	0.0013882	0.611186	0.246823	0.0036
STAG3	AR	ENST00000615138	177	49.3202	4.7053	35	60	9	168	0	5	190	0	0	0	0.000845006	177	-0.173651	0.0714256	0.0150484	ENST00000615138	178	0.000831986	-0.810347	0.318425	0.0073
EIF2B4	AR	ENST00000347454	23	47.7	5.21	38	59	2	21	0	2	41	0	0	0	0.000109803	23	-0.475792	0.198445	0.0165029	ENST00000347454	25	0.000116852	-1.83849	0.846043	0.04
WDR62	AD	ENST00000401500	83	51.1446	4.2916	36	61	3	81	0	2	130	0	0	0	0.000396246	83.0001	0.236118	0.104646	0.0240486	ENST00000401500	84	0.000392622	0.900901	0.462605	0.091
LHCGR	AR	ENST00000294954	84	51.0119	4.3004	36	58	1	83	0	1	155	0	0	0	0.00040102	84.0001	0.224838	0.10388	0.0304341	ENST00000294954	87	0.000406645	0.602528	0.453675	0.12
TWNK	AR	ENST00000311916	32	48.9062	4.36525	39	57	1	31	0	1	43	0	0	0	0.000152769	31.9999	-0.355774	0.167901	0.0340942	ENST00000311916	33	0.000154245	-1.43077	0.739106	0.02
PSMC3IP	AR	ENST00000393795	54	48.6667	5.05442	30	58	2	52	0	2	106	0	0	0	0.000267346	54	-0.254395	0.127055	0.0452585	ENST00000393795	57	0.000266422	-1.43445	0.562188	0.013
LARS2	AR	ENST00000645846	69	48.8841	5.3757	32	58	2	67	0	2	108	0	0	0	0.000329409	69	-0.226056	0.114414	0.0481792	ENST00000645846	74	0.000345882	-1.29832	0.493052	0.0096
POU5F1	AD	ENST00000259915	5	44.8	5.80517	36	50	1	4	0	1	5	0	0	0	2.38702e-05	5	-0.780334	0.425443	0.0666285	ENST00000259915	5	2.33704e-05	-3.46008	1.89879	0.14
CLPP	AR	ENST00000245816	8	46.125	7.77243	32	57	1	7	0	1	9	0	0	0	3.81924e-05	8.00001	-0.614202	0.336954	0.0683329	ENST00000245816	9	4.20667e-05	-3.6205	1.4128	0.0085
CYP19A1	AR	ENST00000396402	18	48.16	5.37	40	56	0	18	0	0	32	0	0	0	8.59328e-05	18	-0.361081	0.223994	0.10696	ENST00000396402	14	6.54371e-05	-2.18663	1.13471	0.068
HARS2	AR	ENST00000230771	206	50.359	3.999	35	59	2	204	0	1	250	0	0	0	0.000983453	206	0.101419	0.0663776	0.126537	ENST00000230771	207	0.000967534	0.3737	0.29508	0.11
RAD51	AD	ENST00000267868	3	55.5	0.707107	55	56	0	3	0	0	70	0	0	0	1.43E-05	3	-0.81	0.55	1.38E-01	ENST00000267868	3	1.40222e-05	-0.996151	2.45125	0.62
ERAL1	AR	ENST00000254928	14	51.1	7.9	30	62	1	13	1	1	23	0	0	0	6.68366e-05	14	0.375621	0.254095	0.139336	ENST00000254928	13	6.0763e-05	1.70206	1.17714	0.11
LRPPRC	AR	ENST00000260665	74	50.959	3.349	41	58	0	74	0	0	119	0	0	0	0.000353279	73.9999	0.160773	0.110653	0.146239	ENST00000260665	67	0.000313163	0.68395	0.516897	0.11
FSHB	AR	ENST00000533718	5	48	4.06	43	52	0	5	0	0	6	0	0	0	2.38702e-05	5	-0.61468	0.424599	0.147709	ENST00000533718	5	2.33704e-05	-2.61815	1.89867	0.24
TP63	AD	ENST00000264731	7	52	3.70328	48	59	0	7	0	0	16	0	0	0	3.34183e-05	7	0.515076	0.359508	0.151937	ENST00000264731	5	2.33704e-05	1.31951	1.89744	0.49
NANOS3	AD	ENST00000339133	3	46	4	42	50	0	3	0	0	6	0	0	0	1.43221e-05	2.99999	-0.741646	0.550194	0.177667	ENST00000339133	3	1.40222e-05	-3.18333	2.44685	0.18
CYP17A1	AR	ENST00000369887	44	51.5	3.7	38	59	1	43	0	1	59	0	0	0	0.000210058	44	0.183821	0.143199	0.199258	ENST00000369887	46	0.000215008	0.304657	0.626087	0.61
MCM9	AR	ENST00000619706	67	50.8507	4.513	30	59	2	65	0	1	47	0	0	0	0.000319861	67	0.145418	0.116242	0.210936	ENST00000619706	70	0.000327185	0.280802	0.507642	0.36
NOTCH2	AD	ENST00000256646	18	51.7222	2.84513	46	57	0	18	0	0	21	0	0	0	8.59328e-05	18	0.272006	0.224241	0.225129	ENST00000256646	16	7.47852e-05	1.22731	1.05797	0.22
GGPS1	AR	ENST00000282841	26	50.56	4.56	40	57	1	25	0	1	41	0	0	0	0.000124125	26	-0.212724	0.186618	0.254332	ENST00000282841	25	0.000116852	-0.850438	0.846463	0.43
ALOX12B	AD	ENST00000647874	41	50.9268	4.22132	38	59	1	40	0	1	73	0	0	0	0.000195736	41	0.165176	0.14848	0.265948	ENST00000647874	41	0.000191637	0.875546	0.662823	0.19
ANKRD31	AD	ENST00000274361	273	49.7692	4.6953	28	60	7	266	1	7	479	0	0	0	0.00130331	272.999	-0.0641169	0.0576613	0.266156	ENST00000506364	272	0.00127135	-0.287984	0.257446	0.22
FMR1	X-linked	ENST00000370471	35	50.82	4.54	41	58	0	35	0	0	39	0	0	0	0.000167092	35.0001	0.174766	0.160401	0.275908	ENST00000370475	26	0.000121526	0.66585	0.833661	0.53
FANCC	AR	ENST00000289081	207	50.5	4.3	35	61	3	204	1	3	343	0	0	0	0.000988227	207	0.0713387	0.0660402	0.280039	ENST00000289081	207	0.000967534	0.339195	0.295432	0.21
GDF9	AD	ENST00000378673	96	49.6707	3.57652	36	58	1	95	0	1	167	0	0	0	0.000458308	95.9999	-0.103932	0.0971785	0.284845	ENST00000378673	97	0.000453385	-0.0780761	0.430826	0.8
ATM	AR	ENST00000675843	303	49.9472	4.3692	34	59	7	296	0	6	523	0	0	0	0.00144654	303.001	-0.0579588	0.0546291	0.288712	ENST00000675843	306	0.00143027	-0.0521439	0.243061	0.82
FANCA	AR	ENST00000389301	209	50.5215	4.02764	38	59	2	207	0	2	344	0	0	0	0.000998	209	0.07	0.07	0.303	ENST00000389301	217	0.00101427	0.130625	0.288385	0.63
SOHLH1	AR	ENST00000425225	71	49.7324	4.37838	36	59	1	71	0	1	113	0	0	1	3.44E-04	72	-0.11	0.11	3.10E-01	ENST00000425225	72	0.000336534	-0.398261	0.500734	0.43
POLR3B	AR	ENST00000228347	93	49.4301	4.65412	37	59	5	88	0	5	153	0	0	0	0.000443986	93	-0.0978143	0.0989139	0.32272	ENST00000228347	105	0.000490778	-0.208864	0.413854	0.4
BLM	AR	ENST00000355112	239	49.84	4.63	30	59	5	234	0	5	438	0	0	0	0.001141	239.001	-0.0591702	0.0615552	0.336424	ENST00000355112	239	0.0011171	-0.234609	0.274939	0.45
IGSF10	AR	ENST00000282466	386	50.1	4.9	23	60	6	237	0	6	412	0	0	0	0.00184278	386	0.0462718	0.0484576	0.339632	ENST00000282466	394	0.00184159	0.204373	0.214023	0.34
NBN	AR	ENST00000265433	181	50.34	4.45	30	59	3	178	0	3	353	0	0	0	0.000864102	181	0.0670369	0.0706943	0.342994	ENST00000265433	185	0.000864704	0.254249	0.312381	0.55
SPATA22	AR	ENST00000572969	85	50.5	4.66	36	59	2	83	0	2	160	0	0	0	0.000405794	85	0.0963386	0.103148	0.350311	ENST00000572969	87	0.000406645	0.593801	0.455143	0.23
YTHDC2	AR	ENST00000161863	9	48.8889	4.59468	42	55	0	9	0	0	12	0	0	0	4.3e-05	9	-0.3	0.32	0.351	ENST00000161863	9	4.20667e-05	-1.08358	1.41354	0.58
REC8	AD	ENST00000611366	51	50.6667	4.30658	38	61	1	50	0	5	568	0	0	0	0.000243476	50.9999	0.120288	0.133005	0.365794	ENST00000611366	51	0.000238378	0.652566	0.594937	0.3
WRN	AR	ENST00000298139	227	50.4	4.51	35	60	5	222	0	5	374	0	0	0	0.00108371	227	0.0569645	0.0631384	0.366942	ENST00000298139	218	0.00101895	0.404989	0.287797	0.27
MSH4	AR	ENST00000263187	153	50.5294	4.1008	35	63	1	152	0	1	275	0	0	0	0.000730429	153	0.0691172	0.0769651	0.369168	ENST00000263187	151	0.000705786	0.249745	0.344607	0.67
SMC1B	AD	ENST00000357450	42	49.5	3.64424	40	57	0	42	0	0	63	0	0	0	2.01E-04	42	-0.13	0.15	3.71E-01	ENST00000357450	39	0.000182289	-0.191874	0.680679	0.73
PRDM9	AD	ENST00000296682	90	50.3778	4.20694	30	60	2	88	0	2	166	0	0	0	4.30E-04	90	0.09	0.1	3.76E-01	ENST00000296682	92	0.000430015	0.259635	0.442321	0.54
CPEB1	AD	ENST00000618449	5	52.4	2.88097	50	57	0	5	0	0	9	0	0	0	2.38702e-05	5	0.360692	0.425012	0.39607	ENST00000684509	5	2.33704e-05	1.56705	1.89864	0.35
POLR2C	AD	ENST00000219252	22	50.7273	5.63308	32	58	1	21	0	1	36	0	0	0	0.000105029	22	0.167376	0.202711	0.408981	ENST00000219252	20	9.34815e-05	-0.0239932	0.949027	0.71
FSHR	AR	ENST00000406846	72	50.75	3.83369	42	60	0	72	0	0	123	0	0	0	0.000343731	72	0.0907322	0.112177	0.418612	ENST00000406846	71	0.000331859	0.363555	0.502137	0.4
FANCG	AR	ENST00000378643	92	49.9	4.1	40	59	0	92	0	0	162	0	0	0	0.000439212	92	-0.077262	0.0990181	0.435225	ENST00000378643	94	0.000439363	-0.0594061	0.4382	0.91
NUP107	AR	ENST00000229179	73	50.6164	4.071	40	59	0	73	0	2	150	0	0	0	0.000348505	72.9999	0.0811323	0.111617	0.467297	ENST00000229179	75	0.000350556	0.341247	0.48959	0.62
BNC1	AD	ENST00000345382	3	45.6667	14.0119	30	57	1	2	0	1	5	0	0	0	1.43221e-05	2.99999	-0.394697	0.548633	0.471883	ENST00000345382	3	1.40222e-05	-2.93769	2.45097	0.15
MEIOB	AR	ENST00000325962	122	50.3852	4.2142	38	58	1	121	0	1	226	0	0	0	0.000582433	122	0.0590074	0.0861066	0.493166	ENST00000325962	109	0.000509474	0.030325	0.406693	0.78
ATG7	AD	ENST00000354449	122	50.5246	4.0538	39	59	1	121	0	1	220	0	0	0	0.000582433	122	0.05751	0.0860713	0.504027	ENST00000354449	118	0.000551541	0.438729	0.390538	0.24
RCBTB1	AR	ENST00000378302	38	50.1579	3.57564	42	56	0	38	0	1	74	0	0	0	0.000181414	38.0001	0.0980514	0.154042	0.524435	ENST00000378302	41	0.000191637	0.187485	0.663912	0.59
FANCL	AD	ENST00000233741	65	49.8	4.9	34	59	3	62	0	3	110	0	0	0	0.000310313	65	-0.0737655	0.118072	0.532134	ENST00000233741	65	0.000303815	-0.163893	0.524819	0.61
AR	X-linked	ENST00000374690	2	48	0	48	48	0	2	0	0	3	0	0	0	9.54809e-06	2	-0.417064	0.67079	0.534105	ENST00000374690	2	9.34815e-06	-1.9672	3.00514	0.58
SGO2	AR	ENST00000357799	128	49.9219	4.05398	38	59	1	127	0	1	204	0	0	0	0.000611078	128	-0.0521764	0.0841535	0.535248	ENST00000357799	127	0.000593608	0.0717661	0.375558	0.85
POLR3H	AR	ENST00000355209	26	49.36	3.99875	42	59	0	26	0	0	46	0	0	0	0.000124125	26	-0.110576	0.186241	0.552696	ENST00000355209	26	0.000121526	-0.63138	0.83355	0.45
KHDRBS1	AD	ENST00000327300	3	50	10.583	38	58	1	2	0	0	2	0	0	0	1.43E-05	3	0.32	0.55	5.56E-01	ENST00000327300	4	1.86963e-05	0.815426	2.11582	0.89
MRPS22	AR	ENST00000680020	125	50.224	4.62613	38	60	2	123	0	2	231	0	0	0	0.000596756	125	0.049097	0.0850449	0.563732	ENST00000680020	123	0.000574911	0.533732	0.382536	0.26
MCM8	AR	ENST00000610722	124	50.3468	4.06061	38	58	2	122	0	2	194	0	0	0	0.00060153	124	0.0469328	0.0849815	0.580762	ENST00000610722	128	0.000598282	0.130528	0.375327	0.62
AIRE	AD	ENST00000291582	176	50.2	4.35	38	59	4	172	0	4	307	0	0	0	0.000840232	176	0.0363626	0.0715812	0.61146	ENST00000291582	182	0.000850682	0.275525	0.315689	0.37
LHX8	AD	ENST00000356261	8	48.875	5.89037	40	56	0	8	0	0	8	0	0	0	3.34183e-05	8	-0.1779	0.359565	0.620766	ENST00000356261	7	3.27185e-05	-1.2917	1.59947	0.43
FMN2	AD	ENST00000319653	9	48.7778	6.26055	39	58	1	8	0	1	14	0	0	0	4.30E-05	9	-0.15	0.32	6.39E-01	ENST00000319653	10	4.67408e-05	-1.09138	1.33826	0.32
KASH5	AR	ENST00000447857	92	50.2174	3.75581	39	58	1	91	0	1	153	0	0	0	0.000439212	92	-0.0465806	0.0994075	0.639368	ENST00000447857	92	0.000430015	0.125655	0.442038	0.81
NOG	AD	ENST00000332822	2	47	11.31	39	55	0	1	0	1	2	0	0	0	9.54809e-06	2	-0.310124	0.672058	0.644472	ENST00000332822	1	4.67408e-06	4.55535	4.24343	0.23
HSD17B4	AR	ENST00000510025	41	49.8542	4.19721	38	57	1	40	0	1	97	0	0	0	0.000195736	41	-0.0666738	0.148624	0.653716	ENST00000510025	46	0.000215008	-0.119778	0.625387	0.94
EIF2B2	AR	ENST00000266126	85	49.9	4.2	37	60	2	83	0	2	143	0	0	0	0.000405794	85	-0.0435612	0.103048	0.672495	ENST00000266126	88	0.000411319	-0.0254799	0.453026	0.84
DMC1	AR	ENST00000216024	13	49.2308	5.34094	40	60	0	13	0	0	18	0	0	0	6.20626e-05	13	-0.108598	0.263384	0.680107	ENST00000216024	13	6.0763e-05	-0.707783	1.17884	0.59
FIGLA	AD	ENST00000332372	6	50.1667	3.43026	46	55	0	6	0	0	9	0	0	0	2.86e-05	6	-0.16	0.39	6.85E-01	ENST00000332372	5	2.33704e-05	-0.485069	1.89164	0.79
POLG	AD	ENST00000268124	55	49.9818	5.5327	27	58	3	52	NA	NA	NA	NA	NA	NA	0.000262572	54.9999	-0.0491588	0.128182	0.701342	ENST00000268124	51	0.000238378	-0.0813825	0.594638	0.91
DACH2	X-linked	ENST00000373125	4	51.25	3.2	49	56	0	4	0	0	11	0	0	0	1.90962e-05	4	0.167512	0.474275	0.723942	ENST00000373125	4	1.86963e-05	1.47366	2.12488	0.44
EIF2B5	AR	ENST00000648915	23	49.9	4.5	40	60	0	23	0	0	34	0	0	0	0.000109803	23	-0.0668292	0.198112	0.735868	ENST00000648915	22	0.00010283	-0.711976	0.904046	0.48
SALL4	AD	ENST00000217086	4	50.75	2.06155	48	53	0	4	NA	NA	NA	NA	NA	NA	1.90962e-05	4	0.141259	0.476717	0.766989	ENST00000217086	4	1.86963e-05	1.35634	2.12201	0.56
MSH5	AR	ENST00000375750	176	50.0682	4.69357	35	58	6	170	0	6	324	0	0	0	0.000845	176	-0.02	0.07	0.775	ENST00000375750	181	0.000846008	-0.157027	0.315873	0.54
HSF2BP	AR	ENST00000291560	29	49.9655	5.05317	38	57	1	28	0	1	44	0	0	0	0.000138447	28.9999	-0.0489775	0.176176	0.781011	ENST00000291560	30	0.000140222	-0.0484583	0.776876	0.74
TRIM37	AR	ENST00000262294	68	50.2059	4.17369	40	59	0	68	0	0	115	0	0	0	0.000325	68	-0.03	0.122741	0.797	ENST00000262294	70	0.000327185	-0.305052	0.50737	0.67
LMNA	AD	ENST00000368300	16	50.3	3.02	46	57	0	16	0	0	20	0	0	0	7.63847e-05	16	-0.0587622	0.237847	0.804863	ENST00000368300	16	7.47852e-05	0.720582	1.05799	0.63
GALT	AR	ENST00000450095	16	50.56	4.56	40	57	0	16	0	0	29	0	0	0	7.63847e-05	16	0.0560497	0.237321	0.813295	ENST00000378842	28	0.000130874	0.397135	0.802622	0.82
NOBOX	AD	ENST00000467773	139	50	4.53649	35	59	2	137	0	2	261	0	0	0	0.000663592	139	0.0169395	0.0805957	0.833528	ENST00000467773	134	0.000626326	-0.117022	0.366918	0.45
ZSWIM7	AR	ENST00000399277	72	50.375	4.0191	37	57	1	71	0	1	135	0	0	0	0.000343731	72	0.0230492	0.112057	0.837031	ENST00000399277	79	0.000369252	0.651404	0.477607	0.14
CDKN1B	AD	ENST00000228872	2	50.5	0.707107	50	51	0	2	0	0	2	0	0	0	9.54809e-06	2	-0.122732	0.674109	0.855532	ENST00000228872	2	9.34815e-06	0.34584	2.99718	0.75
PMM2	AR	ENST00000268261	76	50.0921	5.03634	32	57	2	74	0	1	114	0	0	0	0.000362827	75.9999	-0.0194723	0.109093	0.858336	ENST00000268261	74	0.000345882	-0.025126	0.493528	0.95
BMPR1B	AD	ENST00000515059	4	48.75	6.84957	41	55	0	4	0	0	4	0	0	0	1.90962e-05	4	-0.0833652	0.475714	0.860889	ENST00000515059	4	1.86963e-05	-0.873141	2.11883	0.69
POF1B	X-linked	ENST00000262753	71	50.0704	5.47024	20	57	1	70	1	3	80	0	0	0	0.000338957	71	0.0193709	0.112625	0.863442	ENST00000262753	74	0.000345882	0.255697	0.49421	0.64
EIF4ENIF1	AD	ENST00000330125	16	49.5882	4.1542	42	57	0	17	0	0	28	0	0	0	7.63847e-05	16	-0.0402162	0.237402	0.865481	ENST00000330125	19	8.88075e-05	-1.77365	0.975068	0.066
AMH	AD	ENST00000221496	70	50.0429	4.00882	38	57	1	69	0	1	116	0	0	0	0.000334183	70	-0.018376	0.113935	0.871869	ENST00000221496	74	0.000345882	-0.107902	0.492815	1
SYCE1	AR	ENST00000368517	111	50.027	4.65239	36	63	5	107	0	4	194	0	0	0	0.000529919	111	0.0141333	0.0901909	0.875478	ENST00000343131	123	0.000574911	-0.276959	0.38301	0.69
BUB1B	AD	ENST00000287598	69	49.971	4.86576	35	59	4	65	0	4	119	0	0	0	0.000329409	69	0.0175838	0.114441	0.877886	ENST00000287598	69	0.000322511	0.0187262	0.511249	0.91
C14orf39	AR	ENST00000321731	109	50.1651	4.12201	37	57	3	106	0	3	177	0	0	0	0.000520371	109	-0.0138907	0.0910066	0.878687	ENST00000321731	115	0.000537519	0.0216463	0.396345	0.93
HFM1	AR	ENST00000370425	203	50.1182	3.94339	35	60	3	200	0	3	334	0	0	0	0.000969131	203	-0.00924042	0.0668351	0.890037	ENST00000370425	226	0.00105634	0.125401	0.281777	0.71
AARS2	AR	ENST00000244571	125	49.984	5.19768	24	58	4	121	0	4	227	0	0	0	0.000596756	125	-0.00936383	0.085139	0.912423	ENST00000244571	129	0.000602956	-0.0306573	0.37406	0.69
BMP15	X-linked	ENST00000252677	4	49.75	2.98608	46	53	0	4	0	0	10	0	0	0	1.90962e-05	4	0.0224336	0.474288	0.962275	ENST00000252677	4	1.86963e-05	-0.459983	2.1249	0.93
SPIDR	AR	ENST00000297423	153	49.8503	6.05947	19	59	3	150	0	3	252	0	0	0	7.30E-04	153	0.00252095	0.0827608	0.974	ENST00000297423	158	0.000738504	0.0542313	0.337982	0.96
WT1	AD	ENST00000530998	1	50	NA	50	50	0	1	0	0	2	0	0	0	4.77418e-06	1	-0.0244308	0.949418	0.979471	ENST00000452863	2	9.34815e-06	-2.37492	3.0021	0.69
NHEJ1	AD	ENST00000356853	18	49.7778	4.57044	40	60	0	18	0	0	34	0	0	0	8.59328e-05	18	-0.00566166	0.224283	0.979861	ENST00000356853	17	7.94593e-05	-0.308081	1.02593	0.78
RECQL4	AR	ENST00000617875	314	50.2	4.21	32	60	5	309	0	0	7	0	0	0	0.00149905	314	0.00101774	0.0537054	0.984881	ENST00000617875	316	0.00147701	0.0688223	0.239163	0.93
FOXO4	X-linked	ENST00000341558	1	52	NA	52	52	0	1	NA	NA	NA	NA	NA	NA	4.77404e-06	0.999999	0.0166869	0.948589	0.985965	ENST00000374259	1	4.67408e-06	1.43053	4.24978	1
ERCC6	AD	ENST00000355832	315	50.0825	4.34274	37	63	4	311	0	4	564	0	0	0	0.00150382	314.999	-0.000707005	0.0535951	0.989475	ENST00000355832	318	0.00148636	-0.103523	0.238427	0.98
DIAPH2	X-linked	ENST00000324765	3	49.3	3.78	45	52	0	3	0	0	4	0	0	0	1.43221e-05	2.99999	-0.00178469	0.547903	0.997401	ENST00000324765	8	3.73926e-05	-0.0599609	1.50282	0.94
ATG9A	AD	ENST00000361242	7	50.4286	4.07665	47	58	0	7	0	0	12	0	0	0	NA	NA	NA	NA	NA	ENST00000361242	7	3.27185e-05	0.438655	1.59872	0.62
BMPR1A	AD	ENST00000372037	0	NA	NA	NA	NA	NA	NA	NA	NA	NA	NA	NA	NA	NA	NA	NA	NA	NA	ENST00000372037	NA	NA	NA	NA	NA
FOXL2	AD	ENST00000648323	0	NA	NA	NA	NA	0	0	0	0	1	0	0	0	NA	NA	NA	NA	NA	ENST00000648323	NA	NA	NA	NA	NA
NR5A1	AD	ENST00000373588	0	NA	NA	NA	NA	0	0	0	0	125	0	0	0	NA	NA	NA	NA	NA	ENST00000373588	NA	NA	NA	NA	NA
PGRMC1	X-linked	ENST00000217971	0	NA	NA	NA	NA	0	0	NA	NA	NA	NA	NA	NA	NA	NA	NA	NA	NA	ENST00000217971	5	2.33704e-05	-1.68498	1.90062	0.36

### Sheet: S4
Supplementary Table 4. Analysis of individual variants reported as associated with premature ovarian insufficiency.
Individual genetic variants reported as associated with premature ovarian insufficiency with AC>5 were tested for association with ANM. We detected 182 unique individual variants in UK Biobank. Test statistics are for the alternative allele identified by the transcript consequence. Effect estimates (Beta) are presented for the inverse normal transformed age at menopause and transformed to years. Controls are women with ANM at ≥40 years including those who reported still menstruating.
AC= Allele count; ANM= Age at natural menopause; AF= Allele frequency; Beta_year= Effect estimate transformed to years; N= Number; P= P-value; LoF= Loss-of-Function; SE= Standard error; SE_year= Standard error transformed to years; 3′ UTR= 3 prime untranslated region; 5′ UTR= 5 prime untranslated region.
						Counts and AF for the alternative allele						Test of association with ANM
Gene	Publication PMID	Variant Position (b38)	Transcript consequence	Consequence of alternative allele	Reported variant inheritance	N heterozygous for alternative allele with ANM<40	N heterozygous for alternative allele in controls	N homozygous for alternative allele with ANM<40	N homozygous for alternative allele in controls	AF in ANM<40	AF in controls	AF	N	AC	Beta	SE	P	Beta_year	SE_year
AARS2	24808023	6:44306367:C:T	c.1213G>A	Missense	AR	0	14	0	0	NA	3.64e-05	3.81924e-05	104733	8.00001	0.356686	0.336324	0.288898	1.61534	1.52313
AARS2	24808023	6:44300612:C:T	c.2893G>A	Missense	AR	0	3	0	0	NA	7.8e-06	NA	NA	NA	NA	NA	NA	NA	NA
AARS2	24808023	6:44305072:G:A	c.1561C>T	LoF	AR	0	3	0	0	NA	7.8e-06	NA	NA	NA	NA	NA	NA	NA	NA
AIRE	32627016	21:44287041:C:T	c.371C>T	Missense	AD	0	20	0	0	NA	5.2e-05	7.16107e-05	104733	15	0.266445	0.244963	0.27673	1.20666	1.10938
ALOX12B	32253496	17:8076694:C:T	c.1325G>A	Missense	AD	0	2	0	0	NA	5.2e-06	NA	NA	NA	NA	NA	NA	NA	NA
AMH	25750103	19:2251248:A:G	c.974A>G	Missense	AD	5	317	0	0	0.001121	0.0008236	0.000701785	104733	147	0.117209	0.0788339	0.137073	0.530811	0.35702
AMH	25750103	19:2251138:C:G	c.864C>G	Missense	AD	21	908	0	2	0.004706	0.00237	0.00236315	104733	495	-0.0424171	0.0428569	0.322303	-0.192097	0.194089
AMH	25750103	19:2251818:T:C	c.1544T>C	Missense	AD	108	9139	2	104	0.0251	0.02429	0.975953	104732	204427	0.00497204	0.0136104	0.71488	0.0225172	0.0616382
AMH	25750103	19:2250974:G:A	c.790G>A	Missense	AD	0	1	0	0	NA	2.6e-06	NA	NA	NA	NA	NA	NA	NA	NA
AMH	25750103	19:2250974:G:C	c.790G>C	Missense	AD	0	1	0	0	NA	2.6e-06	NA	NA	NA	NA	NA	NA	NA	NA
ANKRD31	34257419	5:75195663:G:A	c.985C>T	NA	AD	0	1	0	0	NA	2.598e-06	NA	NA	NA	NA	NA	NA	NA	NA
AR	20672904	23:67545785:G:A	c.639G>A	Missense	AD	538	48281	49	4180	0.1426	0.1472	0.147064	104730	30804	0.0172943	0.00585197	0.0031237	0.0783217	0.0265022
AR	20672904	23:67721755:T:G	c.2319-78T>G	5'UTR	AD	2	167	0	1	0.0004482	0.0004391	0.999647	104732	209390	0.108697	0.110336	0.324556	0.492262	0.499685
AR	20672904	23:67545782:G:A	c.636G>A	Synonymous	AD	7	963	0	0	0.001569	0.002502	0.00248728	104733	521.001	0.0305168	0.0416645	0.463899	0.138203	0.188688
ATG7	28505269; 30224786	3:11347960:T:A	c.1209T>A	Missense	AD	0	2	0	0	NA	5.2e-06	NA	NA	NA	NA	NA	NA	NA	NA
ATG9A	28505269; 30224786	2:219221176:G:A	c.2272C>T	Missense	AD	0	1	0	0	NA	2.6e-06	NA	NA	NA	NA	NA	NA	NA	NA
BMP15	16508750; 25246117; 31392662	23:50910775:C:G	c.-9C>G	5' UTR	AR	784	67073	107	9938	0.2237	0.226	0.22566	104715	47260	0.0150005	0.00495757	0.00247993	0.0679336	0.0224516
BMP15	16508750	23:50911091:A:G	c.308A>G	Missense	AR	332	28957	14	1314	0.08068	0.08207	0.0814929	104733	17070	0.0101926	0.00757329	0.178347	0.0461598	0.0342976
BMP15	31392662; 28359091	23:50915966:G:A	c.538G>A	Missense	AR	53	5699	0	49	0.01188	0.01506	0.0148952	104732	3120.01	0.0163233	0.0170996	0.339778	0.0739243	0.07744
BMP15	19263482	23:50910796:A:C	c.13A>C	Missense	AR	0	21	0	0	NA	5.46e-05	5.25175e-05	104727	11	0.239131	0.286092	0.403239	1.08297	1.29564
BMP15	19263482; 28359091; 16464940	23:50915871:T:C	c.443T>C	Missense	AR	0	70	0	0	NA	0.0001819	0.000195736	104733	41	-0.0770622	0.148365	0.603475	-0.348996	0.671909
BMP15	16508750	23:50910964:C:T	c.181C>T	Missense	AR	0	61	0	0	NA	0.0001585	0.000157543	104733	32.9999	0.0278039	0.165172	0.866322	0.125917	0.748024
BMP15	19263482; 16464940	23:50910985:C:T	c.202C>T	Missense	AR	2	540	0	1	0.0004482	0.001408	0.00147041	104733	308.001	0.00885108	0.0539554	0.869696	0.0400844	0.244351
BMP15	28359091; 20364024	23:50916009:T:C	2:c.581T>C	Missense	AR	9	865	0	1	0.002018	0.002253	0.00238227	104732	499	0.0013779	0.0425781	0.974184	0.00624018	0.192826
BMP15	16508750	23:50910965:G:A	c.182G>A	Missense	AR	0	1	0	0	NA	2.6e-06	NA	NA	NA	NA	NA	NA	NA	NA
BMP15	19263482; 28359091	23:50915841:G:A	c.413G>A	Missense	AR	0	1	0	0	NA	2.6e-06	NA	NA	NA	NA	NA	NA	NA	NA
BMP15	19438907	23:50916026:C:T	c.598C>T	Missense	AR	0	1	0	0	NA	2.6e-06	NA	NA	NA	NA	NA	NA	NA	NA
BMP15	20364024	23:50911010:G:A	c.227G>A	Missense	AR	0	3	0	0	NA	7.8e-06	NA	NA	NA	NA	NA	NA	NA	NA
BMP15	16508750	23:50911009:C:T	c.226C>T	Missense	AR	0	4	0	0	NA	1.04e-05	NA	NA	NA	NA	NA	NA	NA	NA
BMP15	20364024	23:50916023:G:A	c.595G>A	Missense	AR	0	4	0	0	NA	1.04e-05	NA	NA	NA	NA	NA	NA	NA	NA
BMP15	16508750; 28359091	23:50916045:G:A	c.617G>A	Missense	AR	0	4	0	0	NA	1.04e-05	NA	NA	NA	NA	NA	NA	NA	NA
BMP15	16508750	23:50916089:T:C	c.661T>C	Missense	AR	0	5	0	0	NA	1.3e-05	NA	NA	NA	NA	NA	NA	NA	NA
BMPR1B	31769494; 28505269	4:95129947:G:A	c.761G>A	Missense	AD	3	129	0	0	0.0006723	0.0003352	0.000358053	104733	74.9999	0.00209692	0.110103	0.984805	0.00949644	0.49863
BMPR1B	31769494; 28505269	4:95130002:C:G	c.816C>G	Missense	AD	0	20	0	0	NA	5.2e-05	4.77404e-05	104733	9.99999	-0.00427444	0.300889	0.988666	-0.0193579	1.36265
BNC1	30010909	15:83263656:A:G	c.1595T>C	Missense	AD	0	3	0	0	NA	7.8e-06	NA	NA	NA	NA	NA	NA	NA	NA
BRCA2	30207912	13:32340816:ATC:A	c.6468_6469delTC	LoF	AR	0	2	0	0	NA	5.197e-06	NA	NA	NA	NA	NA	NA	NA	NA
BRCA2	30865813;30207912	13:32398209:TTGTA:T	c.9699_9702del	LoF	AR	0	6	0	0	NA	1.559e-05	NA	NA	NA	NA	NA	NA	NA	NA
C14orf39	34718620	14:60471555:G:A	c.508C>T	LoF	AR	0	23	0	0	NA	5.327e-05	6.20649e-05	104729	13	0.0687715	0.263472	0.794076	0.311449	1.1932
CDKN1B	32232325	12:12717807:CGAGA:C	c.-29_-26delAGAG	5'UTR	AD	4	300	0	0	NA	0.0007795	0.000868893	104731	182	0.067188	0.0707276	0.342135	0.304278	0.320308
CDKN1B	32232325	12:12718195:T:C	c.356T>C	Missense	AD	3	318	0	1	0.0006723	0.0008314	0.000749525	104733	157	0.0285863	0.0761452	0.707349	0.12946	0.344843
CLPP	29240891	19:6361674:C:T	c.100C>T	Missense	AR	0	23	0	0	NA	9.322e-05	6.20626e-05	104733	13	-0.183845	0.264357	0.486779	-0.83259	1.19721
CPEB1	35115167	15:82627357:GCTT:G	c.23_25del	LoF	AD	0	14	0	0	NA	3.638e-05	5.25165e-05	104729	11	-0.219067	0.286572	0.444605	-0.992101	1.29782
DACH2	15459172	23:86148727:C:T	c.107C>T	Missense	?	7	492	0	0	0.001569	0.001278	0.00132718	104733	277.999	0.0209217	0.0569699	0.713439	0.0947493	0.258003
DACH2	15459172	23:86148727:C:T	c.107C>T	Missense	?	7	492	0	0	0.001569	0.001278	0.00132718	104733	277.999	0.0209217	0.0569699	0.713439	0.0941476	0.256365
DMC1	18166824	22:38538601:T:C	c.598A>G	Missense	AR	0	28	0	0	NA	7.28e-05	7.63854e-05	104732	16	0.482796	0.237428	0.0420078	2.18647	1.07525
DMC1	29331980	22:38566727:C:T	c.106G>A	Missense	AR	0	3	0	0	NA	7.8e-06	NA	NA	NA	NA	NA	NA	NA	NA
EIF2B2	12707859	14:75005906:A:G	c.638A>G	Missense	AR	1	36	0	0	0.0002241	9.354e-05	8.11588e-05	104733	17	0.315936	0.230324	0.170156	1.4308	1.04308
EIF2B2	32962729	14:75009054:G:A	c.922G>A	Missense	AR	0	11	0	0	NA	2.858e-05	3.81924e-05	104733	8.00001	0.13868	0.335745	0.67957	0.628048	1.52051
EIF2B2	12707859	14:75004850:C:T	c.547C>T	LoF	AR	0	12	0	0	NA	3.118e-05	3.81927e-05	104732	8	0.0255357	0.335768	0.939378	0.115645	1.52061
EIF2B2	12707859	14:75004815:C:T	c.512C>T	Missense	AR	0	2	0	0	NA	5.197e-06	NA	NA	NA	NA	NA	NA	NA	NA
EIF2B5	12707859	3:184137637:G:A	c.338G>A	Missense	AR	1	261	0	0	0.0002241	0.0006781	0.000711333	104733	149	0.0332544	0.0778868	0.66941	0.150601	0.35273
EIF2B5	12707859	3:184137974:C:T	c.583C>T	Missense	AR	0	1	0	0	NA	2.598e-06	NA	NA	NA	NA	NA	NA	NA	NA
FANCA	31535215	16:89783072:C:T	c.1501G>A	Missense	AD	1079	90903	307	29244	0.3796	0.3882	0.387742	104714	81204	0.0162749	0.00426018	0.000133321	0.0737051	0.0192933
FANCA	31535215	16:89778947:C:T	c.1772G>A	Missense	AD	0	3	0	0	NA	7.8e-06	NA	NA	NA	NA	NA	NA	NA	NA
FANCL	32048394	2:58160148:CTCTG:C	c.1048_1051delGTCT	LoF	AD	0	2	0	0	NA	5.197e-06	NA	NA	NA	NA	NA	NA	NA	NA
FANCM	29231814	14:45189123:C:T	c.5101C>T	LoF	AR	2	244	0	0	0.0004482	0.000634	0.000620632	104732	130	0.106305	0.0833447	0.202137	0.48143	0.377448
FANCM	33036707	14:45198718:C:T	c.5791C>T	LoF	AR	3	410	0	0	0.0006723	0.001065	0.00101212	104731	212.001	0.0748519	0.0652866	0.251583	0.338986	0.295667
FANCM	33036707	14:45175842:C:T	c.3088C>T	LoF	AR	0	1	0	0	NA	2.6e-06	NA	NA	NA	NA	NA	NA	NA	NA
FIGLA	29914564	2:70790637:A:G	c.2T>C	Missense	AR	0	1	0	0	NA	2.6e-06	NA	NA	NA	NA	NA	NA	NA	NA
FIGLA	34778283	2:70790555:G:T	c.84C>A	Missense	AD	0	1	0	0	NA	2.6e-06	NA	NA	NA	NA	NA	NA	NA	NA
FIGLA	34778283	2:70777656:C:T	c.625G>A	Missense	AD	0	2	0	0	NA	5.2e-06	NA	NA	NA	NA	NA	NA	NA	NA
FMN2	35227295	1:240188243:G:A	c.1967G>A	Missense	AD	0	3	0	0	NA	7.795e-06	NA	NA	NA	NA	NA	NA	NA	NA
FOXL2	27603904	3:138946187:G:C	c.536C>G	Missense	AD	70	6031	1	51	0.01614	0.01594	0.0158955	104715	3328.99	-0.00852963	0.016598	0.607325	-0.0386286	0.0751683
FOXL2	19429596	3:138946163:C:T	c.560G>A	Missense	AD	0	2	0	0	NA	5.2e-06	NA	NA	NA	NA	NA	NA	NA	NA
FSHR	12915623	2:49154416:A:G	c.2T>C	Missense	AR	0	11	0	0	NA	2.86e-05	2.38702e-05	104733	5	0.288872	0.425516	0.497217	1.30823	1.92706
FSHR	29157895	2:49068268:G:A	c.175C>T	LoF	AR	0	1	0	0	NA	2.6e-06	NA	NA	NA	NA	NA	NA	NA	NA
FSHR	12915623	2:48983125:G:A	c.566C>T	Missense	AR	0	2	0	0	NA	5.2e-06	NA	NA	NA	NA	NA	NA	NA	NA
GALT	20301691	9:34649032:G:T	c.855G>T	Missense	AR	0	70	0	0	0.0002241	0.000278	0.000190962	104733	40	-0.213542	0.150127	0.154908	-0.960939	0.675571
GALT	20301691	9:34648353:T:C	c.584T>C	Missense	AR	1	107	0	0	0	0.0001819	0.000257798	104733	53.9999	0.175528	0.12921	0.174316	0.789876	0.581445
GALT	20301691	9:34648170:A:G	c.563A>G	Missense	AR	22	1359	0	1	0.004931	0.003534	0.00361395	104733	757	0.0279884	0.0346264	0.41892	0.125948	0.155819
GDF9	23851219	5:132862518:G:A	c.436C>T	Missense	AD	0	27	0	0	NA	7.02e-05	5.72956e-05	104720	12	0.383623	0.2747	0.162559	1.73734	1.24405
GDF9	19438907	5:132862507:G:A	c.447C>T	Synonymous	AR	1097	92830	376	33201	0.4146	0.4138	0.58409	104703	122312	-0.00499027	0.00420758	0.235614	-0.0225997	0.0190551
GDF9	19438907	5:132862408:C:T	c.546G>A	Synonymous	AR	647	55798	59	6086	0.1714	0.1766	0.177207	104728	37117.1	0.00500781	0.00543802	0.357109	0.0226792	0.0246275
GDF9	33797006	5:132862350:G:A	NM_005260.7:c.604C>T	LoF	AR	1	72	0	0	0.0002241	0.0001871	0.000152769	104733	31.9999	-0.140003	0.168273	0.40541	-0.63404	0.762068
GDF9	19438907	5:132864365:C:A	c.169G>T	Missense	AR	0	2	0	0	NA	5.2e-06	NA	NA	NA	NA	NA	NA	NA	NA
GGPS1	32403198	1:235335307:C:T	c.43C>T	Missense	AR	0	19	0	0	NA	4.942e-05	4.30177e-05	104608	8.99999	0.32979	0.31712	0.298362	1.49354	1.43616
GGPS1	32403198	1:235342650:C:G	c.781C>G	Missense	AR	0	9	0	0	NA	2.339e-05	3.34228e-05	104719	7	-0.113989	0.359649	0.751285	-0.516229	1.62876
GGPS1	32403198	1:235342651:G:A	c.782G>A	Missense	AR	0	2	0	0	NA	5.197e-06	NA	NA	NA	NA	NA	NA	NA	NA
HARS2	21464306	5:140697311:G:T	c.1102G>T	Missense	AR	0	2	0	0	NA	5.2e-06	NA	NA	NA	NA	NA	NA	NA	NA
HFM1	26679638	1:91276636:G:A	c.3580C>T	Missense	AR	1	5	0	0	NA	1.301e-05	2.38978e-05	104612	4.99999	-0.215173	0.425508	0.613077	-0.974466	1.92702
HFM1	24597873	1:91350738:C:T	c.2206G>A	Missense	AR	0	1	0	0	NA	2.6e-06	NA	NA	NA	NA	NA	NA	NA	NA
HSD17B4	20673864	5:119527156:T:A	c.1704T>A	LoF	AR	0	9	0	0	NA	2.34e-05	2.38727e-05	104722	4.99999	0.467843	0.425529	0.271576	2.11875	1.92712
IGSF10	31042289	3:151447744:G:C	c.2237C>G	Missense	AR	37	3532	0	16	0.008292	0.00926	0.00924255	104733	1936	-0.00236045	0.0217141	0.913436	-0.0106899	0.0983379
KHDRBS1	28938739	1:32030375:A:G	c.460A>G	Missense	AD	0	1	0	0	NA	2.6e-06	NA	NA	NA	NA	NA	NA	NA	NA
LARS2	23541342	3:45516118:C:T	c.1886C>T	Missense	AR	0	12	0	0	NA	3.12e-05	3.34183e-05	104733	7	0.530649	0.359093	0.139476	2.40318	1.62625
LARS2	23541342	3:45496316:C:A	c.1565C>A	Missense	AR	1	164	0	0	0.0002241	0.0004261	0.00046787	104730	98.0001	-0.0542652	0.0960305	0.572017	-0.245754	0.434899
LARS2	23541342	3:45485748:GT:G	c.1077delT	LoF	AR	0	5	0	0	NA	1.299e-05	NA	NA	NA	NA	NA	NA	NA	NA
LHCGR	8559204	2:48688137:G:A	c.1660C>T	LoF	AR	0	1	0	0	NA	2.6e-06	NA	NA	NA	NA	NA	NA	NA	NA
LHX8	27603904	1:75157056:C:T	c.974C>T	Missense	AD	10	822	0	0	0.002241	0.002136	0.00214357	104732	449.001	0.0224918	0.0449992	0.617197	0.10186	0.20379
LRPPRC	32962729	2:43995941:C:A	c.7G>T	Missense	AR	0	10	0	0	NA	2.598e-05	2.86445e-05	104732	5.99999	0.107647	0.388511	0.781723	0.487507	1.75947
LRPPRC	28284481	2:43974244:G:A	c.1061C>T	Missense	AR	0	2	0	0	NA	5.2e-06	NA	NA	NA	NA	NA	NA	NA	NA
LRPPRC	32962729	2:43918330:G:A	c.2965C>T	Missense	AR	0	7	0	0	NA	1.819e-05	NA	NA	NA	NA	NA	NA	NA	NA
MCM8	27802094	20:5982993:G:A	c.1561G>A	Missense	AD	0	33	0	0	NA	8.57e-05	0.000105029	104733	22	-0.591422	0.203281	0.00362135	-2.67841	0.92061
MCM8	27802094	20:5955247:A:G	c.482A>G	Missense	AD	3	382	0	0	0.0006723	0.0009926	0.000969177	104728	203	-0.0913059	0.0669855	0.17286	-0.413502	0.303361
MCM8	33109206	20:5977925:C:T	c.1565C>T	Missense	AR	0	18	0	0	NA	4.68e-05	3.34183e-05	104733	7	-0.266063	0.360345	0.460299	-1.20493	1.63192
MCM8	32048466	20:5955109:TAGAA:T	c.351_354delAAAG	LoF	AR	1	27	0	0	NA	7.02e-05	7.16572e-05	104665	15	0.054447	0.246182	0.824964	0.246577	1.1149
MCM8	25873734	20:5985921:G:A	c.1954_1G>A	5'UTR	AR	0	1	0	0	NA	2.6e-06	NA	NA	NA	NA	NA	NA	NA	NA
MCM8	28863940	20:5955247:A:C	c. 482A>C	Missense	AR	0	1	0	0	NA	2.6e-06	NA	NA	NA	NA	NA	NA	NA	NA
MCM8	32242235	20:5967485:C:T	c.925C > T	LoF	AR	0	3	0	0	NA	7.8e-06	NA	NA	NA	NA	NA	NA	NA	NA
MCM9	27802094	6:118913414:T:C	c.911A>G	Missense	AD	23	1893	0	7	0.005155	0.004955	0.00484093	104732	1014	0.0630843	0.0299051	0.0349028	0.285694	0.135433
MCM9	27802094;30406445	6:118913421:C:A	c.905-1G>T	LoF	AD	0	12	0	0	NA	3.12e-05	3.81924e-05	104733	8.00001	0.51062	0.336292	0.128918	2.31247	1.52299
MCM9	33095795	6:118856533:G:T	c.1163C>A	Missense	AD	0	12	0	0	NA	3.12e-05	3.81924e-05	104733	8.00001	-0.315389	0.336289	0.348321	-1.42832	1.52297
MCM9	27802094	6:118816282:C:A	c.1974G>T	Missense	AD	60	5229	0	40	0.01345	0.01379	0.0137926	104730	2889	0.00826388	0.0178064	0.642578	0.0374251	0.0806409
MCM9	33095795	6:118815033:G:A	c.3223C>T	Missense	AR	0	18	0	0	NA	4.68e-05	4.29664e-05	104733	9	0.110914	0.317172	0.726566	0.502303	1.4364
MCM9	25480036	6:118924038:G:A	c.394C>T	LoF	AR	0	10	0	0	NA	2.6e-05	2.86443e-05	104733	6.00001	0.120698	0.388368	0.755966	0.546612	1.75882
MCM9	27802094	6:118922022:A:C	c.686T>G	Missense	AD	0	44	0	0	NA	0.0001143	9.54827e-05	104731	20	0.0487991	0.21274	0.818571	0.220999	0.963448
MCM9	33538981	6:118856539:G:A	c.1157C>T	Missense	AR	0	4	0	0	NA	1.04e-05	NA	NA	NA	NA	NA	NA	NA	NA
MEIOB	31000419	16:1839255:C:T	c.1218G>A	Missense	AR	0	2	0	0	NA	5.2e-06	NA	NA	NA	NA	NA	NA	NA	NA
MRPS22	29566152;31042289	3:139348224:G:A	c.404G>A	Missense	AR	0	3	0	0	NA	7.8e-06	NA	NA	NA	NA	NA	NA	NA	NA
MRPS22	29566152	3:139350279:G:A	c.605G>A	Missense	AR	0	6	0	0	NA	1.56e-05	NA	NA	NA	NA	NA	NA	NA	NA
MSH4	33448284	1:75890730:C:T	c.2261C>T	Missense	AR	0	15	0	0	NA	3.9e-05	6.2075e-05	104712	13	0.358082	0.263872	0.174772	1.62167	1.19501
NANOS3	25054146	19:13877606:G:A	c.358G>A	Missense	AR	0	1	0	0	NA	2.6e-06	NA	NA	NA	NA	NA	NA	NA	NA
NANOS3	24091668	19:13877705:C:T	c.457C>T	Missense	AD	0	4	0	0	NA	1.04e-05	NA	NA	NA	NA	NA	NA	NA	NA
NBN	31187634	8:89971213:ATTTGT:A	c.657_661del5	LoF	AR	1	64	0	0	0.0002241	0.0001611	0.000167092	104733	35.0001	0.218419	0.16068	0.174038	0.982885	0.72306
NHEJ1	33888552	2:219147686:T:C	c.500A>G	Missense	AD	0	1	0	0	NA	2.6e-06	NA	NA	NA	NA	NA	NA	NA	NA
NHEJ1	33888552	2:219146736:G:A	c.532C>T	LoF	AD	0	7	0	0	NA	1.82e-05	NA	NA	NA	NA	NA	NA	NA	NA
NOBOX	27798098, 27603904	7:144399065:C:T (GWAS_hit)	c.1354G>A	Missense	AD	30	4321	0	19	0.006739	0.01136	0.0108603	104417	2268	0.174562	0.0200986	3.77833e-18	0.790549	0.0910217
NOBOX	21837770;26848058;27603904	7:144401541:G:A	c.349C>T	Missense	AD	1	70	0	0	0.0002241	0.0001819	0.000167093	104732	35	-0.400112	0.160538	0.0126914	-1.81201	0.727038
NOBOX	27798098	7:144401559:C:T	c.331G>A	Missense	AD	0	38	0	0	NA	9.87e-05	0.000100256	104732	21	0.326713	0.207245	0.114921	1.4796	0.938562
NOBOX	21837770;26848058;27603904	7:144401890:C:A	c.271G>T	Missense	AD	1	48	0	0	0.0002241	0.0001247	0.000114581	104729	23.9999	-0.230483	0.193856	0.234466	-1.0438	0.877927
NOBOX	27798098	7:144401436:C:T	c.454G>A	Missense	AD	17	1760	0	4	0.00381	0.004594	0.00454012	104733	951.001	0.0268477	0.0308798	0.384615	0.121587	0.139847
NOBOX	17701902	7:144399847:C:T	c.1064G>A	Missense	AD	0	13	0	0	NA	3.38e-05	4.77418e-05	104730	10	0.200929	0.300267	0.503389	0.909959	1.35984
NOBOX	33095795	7:144401411:G:A	c.479C>T	Missense	AD	0	2	0	0	NA	5.2e-06	NA	NA	NA	NA	NA	NA	NA	NA
NOBOX	26848058;27603904	7:144397460:G:A	c.1856C>T	Missense	AD	0	3	0	0	NA	7.8e-06	NA	NA	NA	NA	NA	NA	NA	NA
NOBOX	21837770	7:144400250:G:A	c.907C>T	LoF	AD	0	4	0	0	NA	1.04e-05	NA	NA	NA	NA	NA	NA	NA	NA
NOBOX	27798098	7:144399074:G:A	c.1345C>T	LoF	AD	0	5	0	0	NA	1.32e-05	NA	NA	NA	NA	NA	NA	NA	NA
NOBOX	27603904	7:144399799:T:G	c.1112A>C	Missense	AD	0	9	0	0	NA	2.34e-05	NA	NA	NA	NA	NA	NA	NA	NA
NOTCH2	30304577	1:119915647:G:C	c.7075C>G	Missense	AD	34	2893	0	17	0.00762	0.007605	0.00775782	104733	1625	-0.0423664	0.0236689	0.0734598	-0.191867	0.107191
NOTCH2	30304577	1:119915499:A:T	c.7223T>A	Missense	AR	17	1429	0	6	0.00381	0.003744	0.00378104	104733	791.999	0.022168	0.0336843	0.510466	0.100394	0.152548
NOTCH2	28505269	1:119920297:G:A	c.5411C>T	Missense	AD	0	4	0	0	NA	1.04e-05	NA	NA	NA	NA	NA	NA	NA	NA
NOTCH2	32312275	1:119919536:C:G	c.5557G > C	Missense	AD	0	4	0	0	NA	1.04e-05	NA	NA	NA	NA	NA	NA	NA	NA
NR5A1	33101191	9:124491156:C:T	c.1063G>A	Missense	AR	1	46	0	0	0.0002241	0.00495	0.000138447	104733	28.9999	-0.508385	0.176288	0.00392871	-2.30235	0.798366
NR5A1	22100173	9:124500367:G:A	c.593C>T	Missense	AD	2	37	0	0	0.0004482	9.61e-05	8.59328e-05	104733	18	-0.280767	0.223759	0.209561	-1.27153	1.01335
NR5A1	22951804;23153500	9:124500523:C:G	c.437G>C	Missense	AD	59	3969	0	17	0.01322	0.0104	0.0105029	104733	2200	-0.0165816	0.0204152	0.416666	-0.0750941	0.0924555
NR5A1	22100173; 31787151	9:124503309:C:T	c.407C>T	Missense	AD	0	13	0	0	NA	3.38e-05	2.86445e-05	104732	5.99999	-0.248189	0.3876	0.521962	-1.12399	1.75535
NR5A1	31787151	9:124482946:C:T	c.1198G>A	Missense	AD	0	1	0	0	NA	2.6e-06	NA	NA	NA	NA	NA	NA	NA	NA
NR5A1	31787151	9:124500592:C:G	c.368G>C	Missense	AR	0	1	0	0	NA	2.6e-06	NA	NA	NA	NA	NA	NA	NA	NA
NR5A1	32613604	9:124500238:C:T	c.74A>G	Missense	AD	0	1	0	0	NA	2.6e-06	NA	NA	NA	NA	NA	NA	NA	NA
NR5A1	31787151	9:124500574:G:A	c.386C>T	Missense	AR	0	2	0	0	NA	5.2e-06	NA	NA	NA	NA	NA	NA	NA	NA
NR5A1	22100173	9:124503098:C:G	c.225G>C	Synonymous	AD	0	7	0	0	NA	1.82e-05	NA	NA	NA	NA	NA	NA	NA	NA
NR5A1	23153500	9:124500197:G:A	c.763C>T	Missense	AD	0	7	0	0	NA	1.82e-05	NA	NA	NA	NA	NA	NA	NA	NA
NUP107	34707299	12:68715721:G:A	c.1064G>A	?	AR	0	20	0	0	NA	5.197e-05	4.29693e-05	104726	9.00001	0.450887	0.317786	0.155947	2.04196	1.43918
NUP107	29363275;35115167	12:68715720:C:T	c.1063C>T	Missense	AR	0	7	0	0	NA	1.819e-05	NA	NA	NA	NA	NA	NA	NA	NA
PMM2	30406445	16:8804844:G:A	c.255+1G>A	LoF	AR	1	11	0	0	0.0002243	2.86e-05	2.38846e-05	104670	5	-0.654496	0.425122	0.123671	-2.96405	1.92527
PMM2	30406445	16:8811674:C:T	c.484C>T	Missense	AR	0	7	0	0	NA	1.82e-05	NA	NA	NA	NA	NA	NA	NA	NA
POF1B	35115167	23:85307207:C:T	c.1120G>A	Missense	X-link	0	1	0	0	NA	2.598e-06	NA	NA	NA	NA	NA	NA	NA	NA
POLG	16080118	15:89323426:C:G	c.2243G>C	Missense	NA	2	197	0	0	0.0004482	0.0005119	0.000444012	104727	93.0001	-0.224929	0.098591	0.0225227	-1.01865	0.446495
POLG	15351195	15:89327198:T:C	1402A>G	Missense	AR	3	397	0	0	0.0006723	0.001032	0.00106939	104733	224.001	0.130024	0.0635716	0.0408244	0.588847	0.2879
POLG	15534189	15:89321842:T:C	c.2492A>G	Missense	AD	45	3918	0	25	0.01009	0.01031	0.0105936	104733	2219	0.0208896	0.0202997	0.303453	0.0946039	0.0919324
POLG	29992832	15:89320857:G:A	c.2890C>T	Missense	AR	0	1	0	0	NA	2.6e-06	NA	NA	NA	NA	NA	NA	NA	NA
POLG	19578034	15:89320919:C:T	c.2828G>A	Missense	AD	1	0	0	0	0.0002241	NA	NA	NA	NA	NA	NA	NA	NA	NA
POLR3H	30830215	22:41540758:T:C	c.149A>G	LoF	AR	0	1	0	0	NA	2.6e-06	NA	NA	NA	NA	NA	NA	NA	NA
PRDM9	34257419	5:23509955:C:T	c.229C>T	LoF	AD	0	7	0	0	NA	1.819e-05	2.38702e-05	104733	5	0.177567	0.425525	0.676466	0.804158	1.9271
PSMC3IP	35352317	17:42577249:C:A	c.189 G>T	Missense	AR	4	233	0	0	0.0008965	0.0006054	0.000510828	104732	107	-0.0750329	0.0919736	0.414609	-0.339806	0.416526
PSMC3IP	35352317	17:42577229:ATCT:A	c.206_208delAGA	Missense	AR	0	1	0	0	NA	2.6e-06	NA	NA	NA	NA	NA	NA	NA	NA
REC8	27603904	14:24178128:G:T	c.899G>T	Missense	AD	0	1	0	0	NA	2.6e-06	NA	NA	NA	NA	NA	NA	NA	NA
SALL4	19581335; 30603774	20:51791942:C:T	c.541G>A	Missense	AD	14	608	0	1	0.003138	0.001585	0.00162318	104733	340.001	-0.0582395	0.0518627	0.261456	-0.263753	0.234874
SMC1B	27603904	22:45345535:T:A	c.3530A>T	Missense	AR	0	3	0	0	NA	7.8e-06	NA	NA	NA	NA	NA	NA	NA	NA
SOHLH1	27603904	9:135694417:G:T	c.916C>A	Missense	AR	16	1300	0	2	0.003586	0.003388	0.00328454	104733	687.999	0.00609395	0.0362685	0.866565	0.027598	0.164251
SOHLH1	25527234	9:135693635:C:T	c.1126G>A	Missense	AR	0	1	0	0	NA	2.6e-06	NA	NA	NA	NA	NA	NA	NA	NA
SOHLH1	25527234	9:135699074:C:T	c.118C>T	Missense	AR	0	1	0	0	NA	2.6e-06	NA	NA	NA	NA	NA	NA	NA	NA
SOHLH2	24524832	13:36201907:C:T	c.235G>A	Missense	AD	0	4	0	0	NA	1.04e-05	NA	NA	NA	NA	NA	NA	NA	NA
SPATA22	35285020	17:3449079:G:A	c.400C>T	Missense	AR	0	11	0	0	NA	2.86e-05	3.34189e-05	104731	6.99999	0.340419	0.359337	0.343459	1.54168	1.62735
SPATA22	35285020	17:3469295:G:A	c.31C>T	Missense	AR	0	1	0	0	NA	2.6e-06	NA	NA	NA	NA	NA	NA	NA	NA
SPATA22	35285020	17:3443173:C:T	c.900+1G>A	Missense	AR	0	3	0	0	NA	7.8e-06	NA	NA	NA	NA	NA	NA	NA	NA
STAG3	35503298	7:100204091:GT:G	c.2773delT	LoF	AR	0	36	0	0	NA	9.35e-05	9.54809e-05	104733	20	-0.00459383	0.212307	0.982737	-0.0208043	0.961487
STAG3	34707299	7:100202517:G:A	c.2627G>A	Missense	AR	0	1	0	0	NA	2.598e-06	NA	NA	NA	NA	NA	NA	NA	NA
STAG3	31363903;31803224	7:100205099:TC:T	c.3052delC	LoF	AR	1	2	0	0	NA	5.197e-06	NA	NA	NA	NA	NA	NA	NA	NA
STAG3	32634216	7:100197176:G:A	c.962G>A	Missense	AR	0	2	0	0	NA	5.2e-06	NA	NA	NA	NA	NA	NA	NA	NA
STAG3	28393351	7:100199372:G:A	c.1573 + 5G>A	LoF	AR	0	6	0	0	NA	1.56e-05	NA	NA	NA	NA	NA	NA	NA	NA
SYCE1	35115167	10:133557865:T:C	c.265A>G	Missense	-	4	400	0	1	NA	0.001045	0.00104553	104732	219.001	0.00338088	0.0642435	0.95803	0.0153112	0.290943
SYCE1	34718620	10:133555808:GAA:G	c.689_690del	LoF	AR	0	1	0	0	NA	2.598e-06	NA	NA	NA	NA	NA	NA	NA	NA
TRIM37	29860321	17:59079879:T:C	c.493–2 A>G	LoF	AR	0	1	0	0	NA	2.6e-06	NA	NA	NA	NA	NA	NA	NA	NA
TWNK	28178980	10:100993257:G:A	c.1802G>A	Missense	AR	1	20	0	0	0.0002241	5.2e-05	5.72885e-05	104733	12	-0.145674	0.274132	0.595143	-0.659722	1.24148
TWNK	26970254	10:100989178:G:A	c.968G>A	Missense	AR	0	2	0	0	NA	5.2e-06	NA	NA	NA	NA	NA	NA	NA	NA
TWNK	31455392	10:100988295:C:T	c.85C>T	LoF	AR	0	2	0	0	NA	5.2e-06	NA	NA	NA	NA	NA	NA	NA	NA
TWNK	25355836;32281099	10:100990470:G:A	c.1519G>A	Missense	AR	0	3	0	0	NA	7.8e-06	NA	NA	NA	NA	NA	NA	NA	NA
TWNK	26970254;28178980	10:100989406:A:G	c.1196A>G	Missense	AR	0	3	0	0	NA	7.8e-06	NA	NA	NA	NA	NA	NA	NA	NA
TWNK	25355836	10:100993209:A:G	c.1754A>G	Missense	AR	1	4	0	0	0.0002241	1.04e-05	NA	NA	NA	NA	NA	NA	NA	NA
TWNK	25355836	10:100989382:G:A	c.1172G>A	Missense	AR	0	10	0	0	NA	2.6e-05	NA	NA	NA	NA	NA	NA	NA	NA
WT1	26358501	11:32434985:C:A	c.376C>T	Missense	AD	0	1	0	0	NA	2.598e-06	NA	NA	NA	NA	NA	NA	NA	NA
ZSWIM7	35218660	17:15981113:CAT:C	c.231_232delAT	LoF	AR	1	117	0	0	0.0002241	0.000304	0.00028647	104723	60	0.0652277	0.122744	0.595132	0.2954	0.555878

### Sheet: S5
Supplementary Table 5. Results of gene burden tests of protein coding variation within genes reported as associated with primary ovarian insufficency.
Protein coding genetic variation within the genes reported as associated with primary ovarian insufficiency was tested for association with age at natural menopause (ANM). Genetic variants with MAF < 0.1% were grouped into three functional categories: (1) HC-PTVs, (2) missense variants with CADD score ≥ 25, and (3) a combination of 1 and 2, termed ‘damaging’ variants. For each gene, these functional categories of variants were tested for their association with ANM in a gene-burden test. Effect estimates (Beta) are presented for the inverse normal transformed age at menopause and transformed to years. To identify significant gene associations we used a Bonferroni corrected threshold of P<1.6×10-4 (P=0.05/(3 tests × 105 genes)).
AC= Allele count; AF= Allele frequency; Beta_year= Effect estimate transformed to years; HC_PTVs= high-confidence protein-truncating variants; N= Number; P= P-value; SE= Standard error; SE_year= Standard error transformed to years.
				Test of association with ANM
Gene	Reported gene inheritance	Transcript	Mask	AF	AC	Beta	SE	P	Beta_year	SE_year
AARS2	AR	ENST00000244571	Damaging	0.00348983	731.001	-0.00570207	0.0353074	0.871701	-0.0258233	0.159899
AARS2	AR	ENST00000244571	HC_PTVs	0.000596756	125	-0.00936383	0.085139	0.912423	-0.0424065	0.385574
AARS2	AR	ENST00000244571	Missense_CADD>25	0.00289784	606.999	-0.0039669	0.0387236	0.918406	-0.0179651	0.17537
AIRE	AD	ENST00000291582	Damaging	0.00270211	566	0.0227789	0.0399871	0.568911	0.10316	0.181092
AIRE	AD	ENST00000291582	HC_PTVs	0.000840232	176	0.0363626	0.0715812	0.61146	0.164677	0.324174
AIRE	AD	ENST00000291582	Missense_CADD>25	0.00186188	390.001	0.0165674	0.0481388	0.730727	0.0750297	0.218009
ALOX12B	AD	ENST00000647874	Damaging	0.00128899	270	0.0724436	0.0579184	0.211012	0.32808	0.262298
ALOX12B	AD	ENST00000647874	HC_PTVs	0.000195736	41	0.165176	0.14848	0.265948	0.748042	0.67243
ALOX12B	AD	ENST00000647874	Missense_CADD>25	0.00109326	229.001	0.0557602	0.062878	0.375187	0.252524	0.284759
AMH	AD	ENST00000221496	Missense_CADD>25	0.00119829	251.001	-0.108778	0.0602325	0.0709235	-0.492629	0.272778
AMH	AD	ENST00000221496	Damaging	0.00153247	321	-0.0891308	0.0532791	0.0943474	-0.403652	0.241288
AMH	AD	ENST00000221496	HC_PTVs	0.000334183	70	-0.018376	0.113935	0.871869	-0.0832205	0.515984
ANKRD31	AD	ENST00000274361	HC_PTVs	0.00130331	272.999	-0.0641169	0.0576613	0.266156	-0.29037	0.261134
ANKRD31	AD	ENST00000274361	Missense_CADD>25	0.000491727	103	0.0862215	0.0938047	0.358012	0.390476	0.424819
ANKRD31	AD	ENST00000274361	Damaging	0.00179504	376	-0.0229256	0.0491617	0.640979	-0.103824	0.222641
AR	X-linked	ENST00000374690	HC_PTVs	9.54809e-06	2	-0.417064	0.67079	0.534105	-1.88878	3.03785
AR	X-linked	ENST00000374690	Damaging	0.000549015	115	-0.00401996	0.0885177	0.963777	-0.0182054	0.400875
AR	X-linked	ENST00000374690	Missense_CADD>25	0.000539467	113	0.00329984	0.0892956	0.970522	0.0149442	0.404398
ATG7	AD	ENST00000354449	Missense_CADD>25	0.00126512	265	-0.0717244	0.0584367	0.219677	-0.324822	0.264646
ATG7	AD	ENST00000354449	HC_PTVs	0.000582433	122	0.05751	0.0860713	0.504027	0.260449	0.389796
ATG7	AD	ENST00000354449	Damaging	0.00184756	387.001	-0.0310004	0.0483869	0.521733	-0.140393	0.219133
ATG9A	AD	ENST00000361242	Damaging	0.00193826	406	-0.0374443	0.0473244	0.428812	-0.169576	0.214321
ATG9A	AD	ENST00000361242	Missense_CADD>25	0.00193826	406	-0.0374443	0.0473244	0.428812	-0.169576	0.214321
ATG9A	AD	ENST00000361242	HC_PTVs	NA	NA	NA	NA	NA	NA	NA
ATM	AR	ENST00000675843	Missense_CADD>25	0.00561905	1177	0.0411742	0.027865	0.139507	0.186468	0.126194
ATM	AR	ENST00000675843	HC_PTVs	0.00144654	303.001	-0.0579588	0.0546291	0.288712	-0.262481	0.247402
ATM	AR	ENST00000675843	Damaging	0.00705126	1477	0.0211305	0.0249054	0.396199	0.0956949	0.112791
BLM	AR	ENST00000355112	Missense_CADD>25	0.00149428	313.001	0.0913475	0.0537961	0.0895014	0.413691	0.24363
BLM	AR	ENST00000355112	HC_PTVs	0.001141	239.001	-0.0591702	0.0615552	0.336424	-0.267968	0.278769
BLM	AR	ENST00000355112	Damaging	0.00263527	551.999	0.026238	0.0405612	0.517713	0.118826	0.183692
BMP15	X-linked	ENST00000252677	Damaging	1.90962e-05	4	0.0224336	0.474288	0.962275	0.101596	2.14794
BMP15	X-linked	ENST00000252677	HC_PTVs	1.90962e-05	4	0.0224336	0.474288	0.962275	0.101596	2.14794
BMPR1A	AD	ENST00000372037	Damaging	0.00170433	356.999	0.0242981	0.0503565	0.629435	0.11004	0.228052
BMPR1A	AD	ENST00000372037	Missense_CADD>25	0.00170433	356.999	0.0242981	0.0503565	0.629435	0.11004	0.228052
BMPR1A	AD	ENST00000372037	HC_PTVs	NA	NA	NA	NA	NA	NA	NA
BMPR1B	AD	ENST00000515059	HC_PTVs	1.90962e-05	4	-0.0833652	0.475714	0.860889	-0.377541	2.15439
BMPR1B	AD	ENST00000515059	Missense_CADD>25	0.00180936	378.999	0.00249312	0.0489808	0.959405	0.0112907	0.221822
BMPR1B	AD	ENST00000515059	Damaging	0.00182846	383	0.00159257	0.048725	0.973926	0.00721236	0.220664
BNC1	AD	ENST00000345382	HC_PTVs	1.43221e-05	2.99999	-0.394697	0.548633	0.471883	-1.78749	2.48463
BNC1	AD	ENST00000345382	Missense_CADD>25	0.000907068	190	0.0131991	0.0690097	0.848319	0.0597755	0.312528
BNC1	AD	ENST00000345382	Damaging	0.000921391	193	0.0068464	0.0684725	0.920354	0.0310057	0.310095
BRCA2	AR	ENST00000380152	HC_PTVs	0.00157543	329.999	-0.291208	0.0523375	2.63609e-08	-1.31881	0.237024
BRCA2	AR	ENST00000380152	Damaging	0.00540899	1133	-0.13065	0.0282789	3.83628e-06	-0.591682	0.128068
BRCA2	AR	ENST00000380152	Missense_CADD>25	0.00384311	805.001	-0.0653205	0.0334603	0.0509178	-0.295821	0.151534
BUB1B	AD	ENST00000287598	Damaging	0.00165659	346.999	0.0148747	0.0511035	0.770998	0.0673639	0.231435
BUB1B	AD	ENST00000287598	Missense_CADD>25	0.00132718	277.999	0.0141807	0.0570756	0.803782	0.064221	0.258482
BUB1B	AD	ENST00000287598	HC_PTVs	0.000329409	69	0.0175838	0.114441	0.877886	0.0796328	0.518276
C14orf39	AR	ENST00000321731	HC_PTVs	0.000520371	109	-0.0138907	0.0910066	0.878687	-0.0629076	0.412147
C14orf39	AR	ENST00000321731	Damaging	0.000739977	155	-0.00959211	0.0763366	0.900005	-0.0434403	0.34571
C14orf39	AR	ENST00000321731	Missense_CADD>25	0.000219606	46	0.000610187	0.140073	0.996524	0.00276339	0.634357
CDKN1B	AD	ENST00000228872	Missense_CADD>25	0.000482178	101	0.161113	0.0949461	0.0897181	0.729642	0.429988
CDKN1B	AD	ENST00000228872	Damaging	0.000491727	103	0.155592	0.0940183	0.0979422	0.704639	0.425786
CDKN1B	AD	ENST00000228872	HC_PTVs	9.54809e-06	2	-0.122732	0.674109	0.855532	-0.555824	3.05288
CLPP	AR	ENST00000245816	Damaging	0.000386698	81.0001	-0.252071	0.105933	0.017334	-1.14157	0.479745
CLPP	AR	ENST00000245816	Missense_CADD>25	0.000348505	72.9999	-0.212328	0.111584	0.0570598	-0.961582	0.505337
CLPP	AR	ENST00000245816	HC_PTVs	3.81924e-05	8.00001	-0.614202	0.336954	0.0683329	-2.78157	1.52598
CPEB1	AD	ENST00000618449	Missense_CADD>25	0.000644496	135	-0.0818607	0.081847	0.31723	-0.370727	0.370665
CPEB1	AD	ENST00000618449	HC_PTVs	2.38702e-05	5	0.360692	0.425012	0.39607	1.63349	1.92478
CPEB1	AD	ENST00000618449	Damaging	0.000668366	140	-0.0660434	0.0803751	0.411254	-0.299095	0.363999
CYP17A1	AR	ENST00000369887	Damaging	0.000739977	155	0.10473	0.0763427	0.170111	0.474297	0.345738
CYP17A1	AR	ENST00000369887	HC_PTVs	0.000210058	44	0.183821	0.143199	0.199258	0.832481	0.648514
CYP17A1	AR	ENST00000369887	Missense_CADD>25	0.000529919	111	0.0732541	0.0901913	0.416673	0.33175	0.408455
CYP19A1	AR	ENST00000396402	HC_PTVs	8.59328e-05	18	-0.361081	0.223994	0.10696	-1.6357	1.01469
CYP19A1	AR	ENST00000396402	Damaging	0.000539467	113	-0.0990658	0.0894511	0.268084	-0.448768	0.405213
CYP19A1	AR	ENST00000396402	Missense_CADD>25	0.000453534	95	-0.0493337	0.0975503	0.613049	-0.223482	0.441903
DACH2	X-linked	ENST00000373125	Damaging	0.000568111	119	0.0564104	0.0870225	0.516837	0.255469	0.394104
DACH2	X-linked	ENST00000373125	Missense_CADD>25	0.000549015	115	0.0525359	0.0885223	0.552862	0.237922	0.400896
DACH2	X-linked	ENST00000373125	HC_PTVs	1.90962e-05	4	0.167512	0.474275	0.723942	0.758621	2.14788
DIAPH2	X-linked	ENST00000324765	Missense_CADD>25	0.00136538	286.001	0.0407448	0.0559816	0.466722	0.184523	0.253527
DIAPH2	X-linked	ENST00000324765	Damaging	0.0013797	289	0.0403083	0.0556937	0.469219	0.182547	0.252223
DIAPH2	X-linked	ENST00000324765	HC_PTVs	1.43221e-05	2.99999	-0.00178469	0.547903	0.997401	-0.00808243	2.48132
DMC1	AR	ENST00000216024	Damaging	0.000868876	182	-0.175843	0.0704431	0.0125516	-0.79635	0.31902
DMC1	AR	ENST00000216024	Missense_CADD>25	0.000806814	169	-0.18099	0.0730994	0.0132886	-0.81966	0.331049
DMC1	AR	ENST00000216024	HC_PTVs	6.20626e-05	13	-0.108598	0.263384	0.680107	-0.491814	1.1928
EIF2B2	AR	ENST00000266126	Damaging	0.00179027	375.001	-0.022391	0.0491339	0.648596	-0.101403	0.222516
EIF2B2	AR	ENST00000266126	HC_PTVs	0.000405794	85	-0.0435612	0.103048	0.672495	-0.197278	0.466679
EIF2B2	AR	ENST00000266126	Missense_CADD>25	0.00138447	289.999	-0.0161333	0.0558473	0.772672	-0.0730638	0.252919
EIF2B4	AR	ENST00000347454	HC_PTVs	0.000109803	23	-0.475792	0.198445	0.0165029	-2.15475	0.898709
EIF2B4	AR	ENST00000347454	Missense_CADD>25	0.000859328	180	0.0759144	0.0709841	0.284864	0.343798	0.32147
EIF2B4	AR	ENST00000347454	Damaging	0.000969131	203	0.0133361	0.06685	0.841877	0.060396	0.302747
EIF2B5	AR	ENST00000648915	Missense_CADD>25	0.000921391	193	0.0940092	0.0684557	0.169664	0.425745	0.310019
EIF2B5	AR	ENST00000648915	Damaging	0.00102642	215	0.0738245	0.0648663	0.255077	0.334333	0.293764
EIF2B5	AR	ENST00000648915	HC_PTVs	0.000109803	23	-0.0668292	0.198112	0.735868	-0.302653	0.897201
EIF4ENIF1	AD	ENST00000330125	Damaging	0.00280714	588	-0.0388272	0.0392099	0.322056	-0.175839	0.177572
EIF4ENIF1	AD	ENST00000330125	Missense_CADD>25	0.00273075	571.999	-0.0387757	0.0397494	0.329311	-0.175606	0.180015
EIF4ENIF1	AD	ENST00000330125	HC_PTVs	7.63847e-05	16	-0.0402162	0.237402	0.865481	-0.182129	1.07514
ERAL1	AR	ENST00000254928	HC_PTVs	6.68366e-05	14	0.375621	0.254095	0.139336	1.7011	1.15073
ERAL1	AR	ENST00000254928	Missense_CADD>25	0.000334183	70	-0.152147	0.113649	0.180655	-0.689037	0.514689
ERAL1	AR	ENST00000254928	Damaging	0.00040102	84.0001	-0.0641797	0.103755	0.5362	-0.290654	0.469881
ERCC6	AD	ENST00000355832	Missense_CADD>25	0.00558563	1170	-0.04878	0.0279248	0.0806659	-0.220913	0.126465
ERCC6	AD	ENST00000355832	Damaging	0.00706081	1479	-0.0410735	0.0248737	0.0986802	-0.186012	0.112647
ERCC6	AD	ENST00000355832	HC_PTVs	0.00150382	314.999	-0.000707005	0.0535951	0.989475	-0.00320185	0.242719
FANCA	AR	ENST00000389301	HC_PTVs	0.000692236	145	0.0696777	0.0790125	0.377854	0.315553	0.357828
FANCA	AR	ENST00000389301	Missense_CADD>25	0.00151337	317	-0.0408968	0.0534756	0.444405	-0.185212	0.242178
FANCA	AR	ENST00000389301	Damaging	0.00220561	462	-0.00616976	0.0443241	0.889295	-0.0279413	0.200733
FANCC	AR	ENST00000289081	HC_PTVs	0.000988227	207	0.0713387	0.0660402	0.280039	0.323076	0.29908
FANCC	AR	ENST00000289081	Damaging	0.00115532	242	0.0643884	0.0610885	0.291874	0.291599	0.276655
FANCC	AR	ENST00000289081	Missense_CADD>25	0.000167092	35.0001	0.0231027	0.160506	0.88555	0.104627	0.726893
FANCG	AR	ENST00000378643	Missense_CADD>25	0.000510823	107	0.119056	0.0918216	0.19477	0.539176	0.415838
FANCG	AR	ENST00000378643	HC_PTVs	0.000439212	92	-0.077262	0.0990181	0.435225	-0.349901	0.448429
FANCG	AR	ENST00000378643	Damaging	0.000950035	199	0.0283199	0.0673646	0.674196	0.128254	0.305078
FANCL	AD	ENST00000233741	Damaging	0.000859328	180	-0.0993074	0.0709848	0.161814	-0.449739	0.321473
FANCL	AD	ENST00000233741	Missense_CADD>25	0.000549015	115	-0.113613	0.088772	0.200604	-0.514526	0.402027
FANCL	AD	ENST00000233741	HC_PTVs	0.000310313	65	-0.0737655	0.118072	0.532134	-0.334066	0.53472
FANCM	AR	ENST00000267430	Damaging	0.00588162	1232	0.0972745	0.0272163	0.000351399	0.440533	0.123256
FANCM	AR	ENST00000267430	HC_PTVs	0.0013988	293.001	0.15883	0.055553	0.00424884	0.719303	0.251586
FANCM	AR	ENST00000267430	Missense_CADD>25	0.00449715	942	0.0778802	0.0310813	0.0122211	0.352701	0.14076
FIGLA	AD	ENST00000332372	Damaging	0.000162318	34.0001	-0.193835	0.163217	0.234995	-0.877832	0.73917
FIGLA	AD	ENST00000332372	Missense_CADD>25	0.000138447	28.9999	-0.176537	0.176737	0.317859	-0.799493	0.800399
FIGLA	AD	ENST00000332372	HC_PTVs	2.38702e-05	5	-0.294175	0.425557	0.489396	-1.33225	1.92724
FMN2	AD	ENST00000319653	Damaging	0.00134628	282	0.0817054	0.0567245	0.149757	0.370024	0.256892
FMN2	AD	ENST00000319653	Missense_CADD>25	0.00130809	274	0.082623	0.0575442	0.151055	0.37418	0.260604
FMN2	AD	ENST00000319653	HC_PTVs	3.81924e-05	8.00001	0.0499168	0.336363	0.882026	0.226061	1.52331
FMR1	X-linked	ENST00000370471	Missense_CADD>25	0.000133673	27.9999	-0.250877	0.179287	0.161722	-1.13616	0.811947
FMR1	X-linked	ENST00000370471	HC_PTVs	0.000167092	35.0001	0.174766	0.160401	0.275908	0.791473	0.726417
FMR1	X-linked	ENST00000370471	Damaging	0.000300765	63	-0.0144672	0.119559	0.903687	-0.0655184	0.541454
FOXL2	AD	ENST00000648323	Damaging	0.000964357	202	0.0433427	0.0665927	0.515135	0.196289	0.301582
FOXL2	AD	ENST00000648323	Missense_CADD>25	0.000964357	202	0.0433427	0.0665927	0.515135	0.196289	0.301582
FOXO4	X-linked	ENST00000341558	Missense_CADD>25	0.000186188	39.0001	-0.147187	0.15194	0.332686	-0.666574	0.688099
FOXO4	X-linked	ENST00000341558	Damaging	0.000190962	40	-0.14309	0.150029	0.34021	-0.64802	0.679445
FOXO4	X-linked	ENST00000341558	HC_PTVs	4.77404e-06	0.999999	0.0166869	0.948589	0.985965	0.0755709	4.29593
FSHB	AR	ENST00000533718	Damaging	0.000119351	25	-0.297353	0.189916	0.117417	-1.34664	0.860084
FSHB	AR	ENST00000533718	HC_PTVs	2.38702e-05	5	-0.61468	0.424599	0.147709	-2.78374	1.92291
FSHB	AR	ENST00000533718	Missense_CADD>25	9.54809e-05	20	-0.21797	0.21233	0.304627	-0.987133	0.961591
FSHR	AR	ENST00000406846	HC_PTVs	0.000343731	72	0.0907322	0.112177	0.418612	0.410904	0.508022
FSHR	AR	ENST00000406846	Damaging	0.00122216	256.001	0.0363271	0.0595477	0.541827	0.164517	0.269677
FSHR	AR	ENST00000406846	Missense_CADD>25	0.000902294	189	0.017829	0.0692811	0.796914	0.0807432	0.313757
GALT	AR	ENST00000450095	Missense_CADD>25	0.000730429	153	-0.0315633	0.076802	0.681094	-0.142943	0.347818
GALT	AR	ENST00000450095	Damaging	0.000806814	169	-0.0232619	0.0730779	0.750245	-0.105348	0.330952
GALT	AR	ENST00000450095	HC_PTVs	7.63847e-05	16	0.0560497	0.237321	0.813295	0.253836	1.07477
GDF9	AD	ENST00000378673	HC_PTVs	0.000458308	95.9999	-0.103932	0.0971785	0.284845	-0.470683	0.440098
GDF9	AD	ENST00000378673	Damaging	0.000782943	164	-0.054468	0.0743684	0.46392	-0.246672	0.336796
GDF9	AD	ENST00000378673	Missense_CADD>25	0.000324635	68	0.0154173	0.115429	0.893746	0.0698212	0.52275
GGPS1	AR	ENST00000282841	HC_PTVs	0.000124125	26	-0.212724	0.186618	0.254332	-0.963376	0.845148
GGPS1	AR	ENST00000282841	Missense_CADD>25	0.000262572	54.9999	0.0726812	0.128395	0.571343	0.329156	0.58147
GGPS1	AR	ENST00000282841	Damaging	0.000386698	81.0001	-0.0190209	0.105799	0.857323	-0.0861411	0.479138
HARS2	AR	ENST00000230771	HC_PTVs	0.000983453	206	0.101419	0.0663776	0.126537	0.459302	0.300608
HARS2	AR	ENST00000230771	Missense_CADD>25	0.00124603	261.001	-0.0438044	0.0589748	0.457624	-0.19838	0.267083
HARS2	AR	ENST00000230771	Damaging	0.00222948	467	0.020303	0.0441335	0.645491	0.0919474	0.19987
HFM1	AR	ENST00000370425	Missense_CADD>25	0.00158976	333.001	-0.104058	0.0522295	0.0463362	-0.471253	0.236535
HFM1	AR	ENST00000370425	Damaging	0.00255889	536	-0.0682738	0.0412039	0.0975237	-0.309196	0.186602
HFM1	AR	ENST00000370425	HC_PTVs	0.000969131	203	-0.00924042	0.0668351	0.890037	-0.0418476	0.30268
HROB	AR	ENST00000585683	HC_PTVs	0.000310313	65	-0.594232	0.117934	4.68727e-07	-2.69113	0.534095
HROB	AR	ENST00000585683	Damaging	0.00105029	220	-0.189682	0.0641605	0.00311293	-0.859024	0.290567
HROB	AR	ENST00000585683	Missense_CADD>25	0.000739977	155	-0.0195807	0.0764196	0.797776	-0.0886763	0.346086
HSD17B4	AR	ENST00000510025	HC_PTVs	0.000195736	41	-0.0666738	0.148624	0.653716	-0.30195	0.673082
HSD17B4	AR	ENST00000510025	Damaging	0.00142744	299	-0.0168806	0.0551066	0.759357	-0.0764482	0.249564
HSD17B4	AR	ENST00000510025	Missense_CADD>25	0.0012317	257.999	-0.00893762	0.0593144	0.880226	-0.0404763	0.268621
HSF2BP	AR	ENST00000291560	Missense_CADD>25	0.000286443	60.0001	0.0704026	0.122507	0.565507	0.318836	0.554805
HSF2BP	AR	ENST00000291560	Damaging	0.00042489	89	0.0315079	0.100605	0.75414	0.142692	0.455616
HSF2BP	AR	ENST00000291560	HC_PTVs	0.000138447	28.9999	-0.0489775	0.176176	0.781011	-0.221807	0.797858
IGSF10	AR	ENST00000282466	Damaging	0.00476927	999	0.033108	0.0302093	0.2731	0.149938	0.136811
IGSF10	AR	ENST00000282466	HC_PTVs	0.00184278	386	0.0462718	0.0484576	0.339632	0.209554	0.219453
IGSF10	AR	ENST00000282466	Missense_CADD>25	0.00293604	615.001	0.0213998	0.0384312	0.577641	0.0969145	0.174046
KASH5	AR	ENST00000447857	Missense_CADD>25	0.00197645	413.999	-0.0892471	0.0469366	0.057244	-0.404179	0.212565
KASH5	AR	ENST00000447857	Damaging	0.00241089	504.999	-0.0803618	0.0425152	0.0587327	-0.363939	0.192541
KASH5	AR	ENST00000447857	HC_PTVs	0.000439212	92	-0.0465806	0.0994075	0.639368	-0.210952	0.450193
KHDRBS1	AD	ENST00000327300	HC_PTVs	9.54809e-06	2	-0.698515	0.672726	0.299115	-3.16341	3.04661
KHDRBS1	AD	ENST00000327300	Damaging	0.000243476	50.9999	-0.115017	0.133235	0.387993	-0.520884	0.603389
KHDRBS1	AD	ENST00000327300	Missense_CADD>25	0.000233928	49	-0.091192	0.135925	0.502286	-0.412986	0.615571
LARS2	AR	ENST00000645846	HC_PTVs	0.000329409	69	-0.226056	0.114414	0.0481792	-1.02375	0.518153
LARS2	AR	ENST00000645846	Damaging	0.00132718	277.999	-0.0901254	0.0570655	0.11426	-0.408156	0.258436
LARS2	AR	ENST00000645846	Missense_CADD>25	0.00104552	219.001	-0.0639866	0.0642788	0.319515	-0.28978	0.291103
LHCGR	AR	ENST00000294954	HC_PTVs	0.00040102	84.0001	0.224838	0.10388	0.0304341	1.01824	0.470447
LHCGR	AR	ENST00000294954	Damaging	0.00132718	277.999	0.10471	0.057146	0.0669021	0.474206	0.2588
LHCGR	AR	ENST00000294954	Missense_CADD>25	0.000926165	194	0.0524991	0.068378	0.442619	0.237756	0.309667
LHX8	AD	ENST00000356261	Damaging	0.000205284	43	-0.338609	0.145099	0.0196146	-1.53348	0.657118
LHX8	AD	ENST00000356261	Missense_CADD>25	0.000171866	36.0001	-0.369816	0.158573	0.0196929	-1.67481	0.718139
LHX8	AD	ENST00000356261	HC_PTVs	3.34183e-05	7	-0.1779	0.359565	0.620766	-0.805666	1.62838
LMNA	AD	ENST00000368300	Missense_CADD>25	0.00129377	271.001	0.0889777	0.057863	0.124115	0.402958	0.262048
LMNA	AD	ENST00000368300	Damaging	0.00137015	287	0.0807448	0.056231	0.151017	0.365674	0.254657
LMNA	AD	ENST00000368300	HC_PTVs	7.63847e-05	16	-0.0587622	0.237847	0.804863	-0.26612	1.07715
LRPPRC	AR	ENST00000260665	HC_PTVs	0.000353279	73.9999	0.160773	0.110653	0.146239	0.728102	0.501121
LRPPRC	AR	ENST00000260665	Damaging	0.00291694	611	0.0200707	0.0386143	0.60322	0.0908953	0.174875
LRPPRC	AR	ENST00000260665	Missense_CADD>25	0.00256366	537	0.000559681	0.0411757	0.989155	0.00253466	0.186475
MCM8	AR	ENST00000610722	Missense_CADD>25	0.00414387	868	-0.0520218	0.0325009	0.10946	-0.235594	0.147189
MCM8	AR	ENST00000610722	Damaging	0.0047454	994	-0.0394808	0.0303896	0.193891	-0.178799	0.137627
MCM8	AR	ENST00000610722	HC_PTVs	0.00060153	126	0.0469328	0.0849815	0.580762	0.212547	0.384861
MCM9	AR	ENST00000619706	Missense_CADD>25	0.00190007	398	-0.0775195	0.04778	0.104713	-0.351067	0.216384
MCM9	AR	ENST00000619706	HC_PTVs	0.000319861	67	0.145418	0.116242	0.210936	0.658563	0.526432
MCM9	AR	ENST00000619706	Damaging	0.00221993	465	-0.0453534	0.0442197	0.305063	-0.205395	0.20026
MEIOB	AR	ENST00000325962	HC_PTVs	0.000582433	122	0.0590074	0.0861066	0.493166	0.26723	0.389956
MEIOB	AR	ENST00000325962	Damaging	0.00160408	336	0.032836	0.0518052	0.526187	0.148706	0.234613
MEIOB	AR	ENST00000325962	Missense_CADD>25	0.00102165	214.001	0.0179462	0.0647805	0.781756	0.081274	0.293375
MRPS22	AR	ENST00000680020	Damaging	0.00116009	242.999	0.0462957	0.0610237	0.448061	0.209662	0.276362
MRPS22	AR	ENST00000680020	HC_PTVs	0.000596756	125	0.049097	0.0850449	0.563732	0.222348	0.385148
MRPS22	AR	ENST00000680020	Missense_CADD>25	0.000563337	118	0.043227	0.0875168	0.621357	0.195765	0.396342
MSH4	AR	ENST00000263187	HC_PTVs	0.000730429	153	0.0691172	0.0769651	0.369168	0.313015	0.348556
MSH4	AR	ENST00000263187	Missense_CADD>25	0.000701785	147	-0.0641478	0.0785203	0.413952	-0.29051	0.355599
MSH4	AR	ENST00000263187	Damaging	0.00143221	299.999	0.00382344	0.0550064	0.944584	0.0173154	0.249111
MSH5	AR	ENST00000375750	HC_PTVs	0.000458308	95.9999	0.136669	0.097147	0.159478	0.618941	0.439955
MSH5	AR	ENST00000375750	Missense_CADD>25	0.00133673	279.999	-0.0549356	0.0569215	0.334489	-0.24879	0.257784
MSH5	AR	ENST00000375750	Damaging	0.00179504	376	-0.00597494	0.049147	0.903237	-0.0270591	0.222575
NANOS3	AD	ENST00000339133	HC_PTVs	1.43221e-05	2.99999	-0.741646	0.550194	0.177667	-3.35874	2.4917
NANOS3	AD	ENST00000339133	Missense_CADD>25	5.72885e-05	12	0.249735	0.27511	0.364002	1.13099	1.24591
NANOS3	AD	ENST00000339133	Damaging	7.16107e-05	15	0.0514489	0.246075	0.834387	0.233	1.11441
NBN	AR	ENST00000265433	HC_PTVs	0.000864102	181	0.0670369	0.0706943	0.342994	0.303677	0.320245
NBN	AR	ENST00000265433	Damaging	0.00200032	418.999	0.0393621	0.0465151	0.397428	0.17831	0.210713
NBN	AR	ENST00000265433	Missense_CADD>25	0.001141	239.001	0.0273437	0.0615333	0.656774	0.123867	0.278746
NHEJ1	AD	ENST00000356853	Missense_CADD>25	0.000162318	34.0001	-0.0751195	0.163211	0.645329	-0.340198	0.739143
NHEJ1	AD	ENST00000356853	Damaging	0.00024825	51.9999	-0.0510841	0.131983	0.698718	-0.231348	0.597719
NHEJ1	AD	ENST00000356853	HC_PTVs	8.59328e-05	18	-0.00566166	0.224283	0.979861	-0.0256403	1.01572
NOBOX	AD	ENST00000467773	Missense_CADD>25	0.000973905	204	0.231274	0.06655	0.000510481	1.04738	0.301389
NOBOX	AD	ENST00000467773	Damaging	0.0016375	343.001	0.144596	0.0513547	0.00486822	0.65484	0.232573
NOBOX	AD	ENST00000467773	HC_PTVs	0.000663592	139	0.0169395	0.0805957	0.833528	0.0767149	0.364998
NOG	AD	ENST00000332822	Damaging	0.00111235	233	-0.0577515	0.0623461	0.354288	-0.261543	0.28235
NOG	AD	ENST00000332822	Missense_CADD>25	0.0011028	230.999	-0.0555586	0.0626149	0.374914	-0.251611	0.283568
NOG	AD	ENST00000332822	HC_PTVs	9.54809e-06	2	-0.310124	0.672058	0.644472	-1.40448	3.04359
NOTCH2	AD	ENST00000256646	Damaging	0.00282146	591	0.0524757	0.0392427	0.181154	0.23765	0.177721
NOTCH2	AD	ENST00000256646	HC_PTVs	8.59328e-05	18	0.272006	0.224241	0.225129	1.23185	1.01553
NOTCH2	AD	ENST00000256646	Missense_CADD>25	0.00273553	573.001	0.0455241	0.0398508	0.253303	0.206168	0.180475
NR5A1	AD	ENST00000373588	Damaging	0.0006254	131	-0.450175	0.0829896	5.81233e-08	-2.03873	0.37584
NR5A1	AD	ENST00000373588	Missense_CADD>25	0.0006254	131	-0.450175	0.0829896	5.81233e-08	-2.03873	0.37584
NR5A1	AD	ENST00000373588	HC_PTVs	NA	NA	NA	NA	NA	NA	NA
NUP107	AR	ENST00000229179	Damaging	0.00145131	304	0.105303	0.0547609	0.0544854	0.476892	0.247999
NUP107	AR	ENST00000229179	Missense_CADD>25	0.0011028	230.999	0.112814	0.0628023	0.0724403	0.510907	0.284416
NUP107	AR	ENST00000229179	HC_PTVs	0.000348505	72.9999	0.0811323	0.111617	0.467297	0.367429	0.505486
PGRMC1	X-linked	ENST00000217971	Damaging	0.000525145	110	-0.182207	0.0897047	0.0422367	-0.825171	0.406251
PGRMC1	X-linked	ENST00000217971	Missense_CADD>25	0.000525145	110	-0.182207	0.0897047	0.0422367	-0.825171	0.406251
PMM2	AR	ENST00000268261	Damaging	0.00348028	729	-0.00972026	0.035346	0.783314	-0.0440207	0.160073
PMM2	AR	ENST00000268261	Missense_CADD>25	0.00311745	653	-0.00856289	0.0373318	0.818579	-0.0387793	0.169067
PMM2	AR	ENST00000268261	HC_PTVs	0.000362827	75.9999	-0.0194723	0.109093	0.858336	-0.0881853	0.494056
POF1B	X-linked	ENST00000262753	Damaging	0.00145608	304.999	0.0324498	0.0543961	0.55081	0.146957	0.246347
POF1B	X-linked	ENST00000262753	Missense_CADD>25	0.00111713	234.001	0.0363805	0.0620809	0.557864	0.164758	0.281149
POF1B	X-linked	ENST00000262753	HC_PTVs	0.000338957	71	0.0193709	0.112625	0.863442	0.0877261	0.510051
POLG	AD	ENST00000268124	Damaging	0.00458308	959.999	-0.0611639	0.0308157	0.0471628	-0.276997	0.139557
POLG	AD	ENST00000268124	Missense_CADD>25	0.00432051	905	-0.0618339	0.0317297	0.0513228	-0.280031	0.143696
POLG	AD	ENST00000268124	HC_PTVs	0.000262572	54.9999	-0.0491588	0.128182	0.701342	-0.222628	0.580505
POLR2C	AD	ENST00000219252	Damaging	0.000506049	106	0.092309	0.0923791	0.317679	0.418045	0.418363
POLR2C	AD	ENST00000219252	HC_PTVs	0.000105029	22	0.167376	0.202711	0.408981	0.758005	0.918029
POLR2C	AD	ENST00000219252	Missense_CADD>25	0.00040102	84.0001	0.0726059	0.103763	0.484098	0.328815	0.469918
POLR3B	AR	ENST00000228347	HC_PTVs	0.000443986	93	-0.0978143	0.0989139	0.32272	-0.442977	0.447957
POLR3B	AR	ENST00000228347	Damaging	0.00243954	511.001	-0.0369936	0.0422869	0.38167	-0.167535	0.191507
POLR3B	AR	ENST00000228347	Missense_CADD>25	0.00199555	418	-0.0233469	0.0467323	0.617366	-0.105732	0.211639
POLR3H	AR	ENST00000355209	Missense_CADD>25	0.000954809	200	0.0436652	0.0672104	0.515899	0.197749	0.30438
POLR3H	AR	ENST00000355209	HC_PTVs	0.000124125	26	-0.110576	0.186241	0.552696	-0.500772	0.84344
POLR3H	AR	ENST00000355209	Damaging	0.00107893	225.999	0.0259042	0.063234	0.682058	0.117314	0.286371
POU5F1	AD	ENST00000259915	HC_PTVs	2.38702e-05	5	-0.780334	0.425443	0.0666285	-3.53394	1.92673
POU5F1	AD	ENST00000259915	Missense_CADD>25	0.00017664	37.0001	0.241292	0.156404	0.122893	1.09275	0.708316
POU5F1	AD	ENST00000259915	Damaging	0.00020051	42	0.119669	0.146805	0.414985	0.541952	0.664844
PRDM9	AD	ENST00000296682	Missense_CADD>25	0.000257798	53.9999	-0.23036	0.129508	0.0752853	-1.04324	0.58651
PRDM9	AD	ENST00000296682	Damaging	0.000572885	120	-0.0840229	0.0869137	0.333674	-0.380519	0.393611
PRDM9	AD	ENST00000296682	HC_PTVs	0.000315087	66	0.0358506	0.117167	0.759621	0.162359	0.530621
PSMC3IP	AR	ENST00000393795	HC_PTVs	0.000267346	55.9999	-0.254395	0.127055	0.0452585	-1.15209	0.575401
PSMC3IP	AR	ENST00000393795	Missense_CADD>25	0.0011028	230.999	0.0291073	0.0626299	0.642109	0.13182	0.283636
PSMC3IP	AR	ENST00000393795	Damaging	0.00136538	286.001	-0.0168976	0.0563025	0.764084	-0.0765251	0.25498
RAD51	AD	ENST00000267868	Damaging	0.000525145	110	-0.126368	0.0906533	0.163328	-0.57229	0.410547
RAD51	AD	ENST00000267868	Missense_CADD>25	0.000520371	109	-0.123472	0.0910687	0.175159	-0.559175	0.412428
RAD51	AD	ENST00000267868	HC_PTVs	4.77409e-06	1	-0.441619	0.950236	0.642112	-1.99999	4.30339
RCBTB1	AR	ENST00000378302	HC_PTVs	0.000181414	38.0001	0.0980514	0.154042	0.524435	0.444051	0.697619
RCBTB1	AR	ENST00000378302	Damaging	0.00145131	304	0.0342102	0.0545194	0.53034	0.15493	0.246905
RCBTB1	AR	ENST00000378302	Missense_CADD>25	0.0012699	266.001	0.0250491	0.0582703	0.667284	0.113441	0.263892
REC8	AD	ENST00000611366	HC_PTVs	0.000243476	50.9999	0.120288	0.133005	0.365794	0.544755	0.602347
REC8	AD	ENST00000611366	Damaging	0.000615852	129	0.0389077	0.0836628	0.641894	0.176204	0.378889
REC8	AD	ENST00000611366	Missense_CADD>25	0.000372375	77.9999	-0.0143582	0.107567	0.893812	-0.0650248	0.487145
RECQL4	AR	ENST00000617875	Missense_CADD>25	0.00242044	507	0.0461285	0.0423094	0.275595	0.208905	0.191609
RECQL4	AR	ENST00000617875	Damaging	0.00391949	821	0.0289625	0.0332979	0.384409	0.131164	0.150798
RECQL4	AR	ENST00000617875	HC_PTVs	0.00149905	314	0.00101774	0.0537054	0.984881	0.0046091	0.243219
SALL4	AD	ENST00000217086	Damaging	0.00100732	210.999	0.0267919	0.0653904	0.682009	0.121334	0.296137
SALL4	AD	ENST00000217086	Missense_CADD>25	0.000988227	207	0.0245948	0.0660116	0.709459	0.111384	0.298951
SALL4	AD	ENST00000217086	HC_PTVs	1.90962e-05	4	0.141259	0.476717	0.766989	0.639728	2.15894
SGO2	AR	ENST00000357799	Damaging	0.00089752	188	-0.0535148	0.0694581	0.441026	-0.242356	0.314559
SGO2	AR	ENST00000357799	HC_PTVs	0.000611078	128	-0.0521764	0.0841535	0.535248	-0.236294	0.381111
SGO2	AR	ENST00000357799	Missense_CADD>25	0.000286443	60.0001	-0.0562355	0.122872	0.647186	-0.254677	0.556458
SMC1B	AD	ENST00000357450	Damaging	0.00110758	232	-0.134456	0.0624169	0.0312284	-0.608919	0.282671
SMC1B	AD	ENST00000357450	Missense_CADD>25	0.000935713	196	-0.127201	0.0678979	0.0610113	-0.576063	0.307493
SMC1B	AD	ENST00000357450	HC_PTVs	0.000171866	36.0001	-0.173466	0.158319	0.273222	-0.785586	0.716988
SOHLH1	AR	ENST00000425225	HC_PTVs	0.00017664	37.0001	-0.185369	0.156067	0.23493	-0.839491	0.70679
SOHLH1	AR	ENST00000425225	Damaging	0.000219606	46	-0.1647	0.139983	0.239365	-0.745886	0.633949
SOHLH1	AR	ENST00000425225	Missense_CADD>25	4.29664e-05	9	-0.0795618	0.316434	0.80148	-0.360316	1.43305
SOHLH2	AD	ENST00000379881	Damaging	0.000109803	23	-0.768896	0.197935	0.000102501	-3.48214	0.8964
SOHLH2	AD	ENST00000379881	HC_PTVs	4.77404e-05	9.99999	-1.13373	0.300206	0.000159052	-5.13439	1.35956
SOHLH2	AD	ENST00000379881	Missense_CADD>25	6.20626e-05	13	-0.488355	0.263268	0.0636004	-2.21164	1.19228
SPATA22	AR	ENST00000572969	Damaging	0.000591982	124	0.128413	0.0854111	0.132719	0.581551	0.386806
SPATA22	AR	ENST00000572969	Missense_CADD>25	0.000186188	39.0001	0.198116	0.152241	0.193144	0.897219	0.689463
SPATA22	AR	ENST00000572969	HC_PTVs	0.000405794	85	0.0963386	0.103148	0.350311	0.436294	0.467132
SPIDR	AR	ENST00000297423	HC_PTVs	0.000630174	132	0.0693728	0.0827608	0.4019	0.314173	0.374804
SPIDR	AR	ENST00000297423	Damaging	0.000926165	194	0.0470593	0.0682848	0.490721	0.21312	0.309245
SPIDR	AR	ENST00000297423	Missense_CADD>25	0.000295991	62.0001	-0.000523258	0.120709	0.996541	-0.00236971	0.546662
STAG3	AR	ENST00000615138	HC_PTVs	0.000845006	177	-0.173651	0.0714256	0.0150484	-0.786423	0.323469
STAG3	AR	ENST00000615138	Damaging	0.0026305	551	-0.0918066	0.0405523	0.0235798	-0.41577	0.183652
STAG3	AR	ENST00000615138	Missense_CADD>25	0.00179027	375.001	-0.0517798	0.0491111	0.291728	-0.234498	0.222412
SYCE1	AR	ENST00000368517	Missense_CADD>25	0.000214832	45	0.0522888	0.141605	0.711936	0.236803	0.641295
SYCE1	AR	ENST00000368517	Damaging	0.000744751	156	0.0251599	0.0760945	0.740916	0.113943	0.344614
SYCE1	AR	ENST00000368517	HC_PTVs	0.000529919	111	0.0141333	0.0901909	0.875478	0.0640063	0.408453
SYCP2L	AR	ENST00000283141	HC_PTVs	0.000496501	104	-0.270709	0.0933265	0.00372375	-1.22598	0.422653
SYCP2L	AR	ENST00000283141	Damaging	0.000759073	159	-0.212259	0.075496	0.00493083	-0.96127	0.341903
SYCP2L	AR	ENST00000283141	Missense_CADD>25	0.000262572	54.9999	-0.101394	0.128299	0.429356	-0.459189	0.581035
TP63	AD	ENST00000264731	HC_PTVs	3.34183e-05	7	0.515076	0.359508	0.151937	2.33265	1.62812
TP63	AD	ENST00000264731	Damaging	0.000792491	166	0.0783391	0.0738098	0.288525	0.354779	0.334267
TP63	AD	ENST00000264731	Missense_CADD>25	0.000759073	159	0.0591151	0.0754133	0.43311	0.267718	0.341529
TRIM37	AR	ENST00000262294	Missense_CADD>25	0.0006254	131	-0.161013	0.0831019	0.0526805	-0.729189	0.376348
TRIM37	AR	ENST00000262294	Damaging	0.000911842	191	-0.123954	0.0688406	0.0717679	-0.561358	0.311762
TRIM37	AR	ENST00000262294	HC_PTVs	0.000286443	60.0001	-0.0427969	0.122741	0.727334	-0.193817	0.555864
TWNK	AR	ENST00000311916	Damaging	0.000859328	180	-0.339999	0.0708421	1.59144e-06	-1.53977	0.320827
TWNK	AR	ENST00000311916	Missense_CADD>25	0.000706559	148	-0.336394	0.0781159	1.65978e-05	-1.52345	0.353768
TWNK	AR	ENST00000311916	HC_PTVs	0.000152769	31.9999	-0.355774	0.167901	0.0340942	-1.61121	0.760383
WDR62	AD	ENST00000401500	HC_PTVs	0.000396246	83.0001	0.236118	0.104646	0.0240486	1.06932	0.473916
WDR62	AD	ENST00000401500	Damaging	0.00229632	481.001	0.0196565	0.0435532	0.651757	0.0890195	0.197242
WDR62	AD	ENST00000401500	Missense_CADD>25	0.00191439	401	-0.0157463	0.0476841	0.741233	-0.0713112	0.21595
WRN	AR	ENST00000298139	HC_PTVs	0.00108371	227	0.0569645	0.0631384	0.366942	0.257978	0.285939
WRN	AR	ENST00000298139	Damaging	0.0023918	501.001	0.017727	0.0425566	0.677007	0.0802813	0.192729
WRN	AR	ENST00000298139	Missense_CADD>25	0.00131286	275	-0.0109261	0.0573781	0.848978	-0.0494817	0.259852
WT1	AD	ENST00000530998	Missense_CADD>25	0.00118874	249.001	0.0459076	0.06025	0.446089	0.207904	0.272858
WT1	AD	ENST00000530998	Damaging	0.00119351	250	0.0456261	0.0601296	0.447974	0.20663	0.272312
WT1	AD	ENST00000530998	HC_PTVs	4.77418e-06	1	-0.0244308	0.949418	0.979471	-0.110641	4.29968
YTHDC2	AR	ENST00000161863	HC_PTVs	2.38702e-05	5	0.127861	0.425506	0.763802	0.579052	1.92701
YTHDC2	AR	ENST00000161863	Missense_CADD>25	0.00181891	381	-0.00465412	0.0487116	0.923882	-0.0210774	0.220603
YTHDC2	AR	ENST00000161863	Damaging	0.00184278	386	-0.00294024	0.0483982	0.951558	-0.0133156	0.219184
ZSWIM7	AR	ENST00000399277	Missense_CADD>25	8.59328e-05	18	-0.0831693	0.224039	0.710469	-0.376654	1.01462
ZSWIM7	AR	ENST00000399277	HC_PTVs	0.000343731	72	0.0230492	0.112057	0.837031	0.104384	0.507479
ZSWIM7	AR	ENST00000399277	Damaging	0.000429664	90	0.00179478	0.100234	0.985714	0.00812812	0.453936

### Sheet: S6
Supplementary Table 6. Analysis of individual HC-PTVs in genes reported as associated with premature ovarian insufficiency.
Counts and descriptive statistics for carriers of HC-PTVs included in the analyses. Results of tests of association with ANM of HC-PTVs with MAF<0.1% and MAC>5. Controls are women with ANM at ≥40 years including those who reported still menstruating. Effect estimates (Beta) are presented for the inverse normal transformed age at menopause.
AC= Allele count; AF= Allele frequency; ANM= Age at natural menopause; HC-PTV=high confidence protein truncating variant; Max= Maximum; Min= Minimum; N= Number; P= P-value; SD= Standard deviation; SE= Standard error.
									Descriptive statistics and counts for HC-PTV carriers											Test of association with ANM
Gene	Reported gene inheritance	Variant ID	Reference allele	Alternative allele	Transcript	Consequence	Transcript consequence	Protein consequence	N carriers with ANM	Mean	SD	Min	Max	N heterozygous for alternative allele in clinical POI cases	N heterozygous for alternative allele with ANM<40	N heterozygous for alternative allele in controls	N homozygous for alternative allele in clinical POI cases	Homozygous for alternative allele with ANM<40	Homozygous for alternative allele in controls	AF_ANM	AC	Beta	SE	P
AIRE	AD	21:44288413:C:T	C	T	ENST00000291582	stop_gained	ENST00000291582.6:c.607C>T	ENSP00000291582.5:p.Arg203Ter	1	39	NA	39	39	0	1	0	0	0	0	NA	NA	NA	NA	NA
BRCA2	AR	13:32379872:C:T	C	T	ENST00000380152	stop_gained	ENST00000380152.8:c.9076C>T	ENSP00000369497.3:p.Gln3026Ter	1	38	NA	38	38	0	1	0	0	0	0	NA	NA	NA	NA	NA
IGSF10	AR	3:151448228:CTG:C	CTG	C	ENST00000282466	frameshift_variant	ENST00000282466.4:c.1751_1752del	ENSP00000282466.3:p.Thr584SerfsTer5	1	35	NA	35	35	0	1	0	0	0	0	NA	NA	NA	NA	NA
POLG	AD	15:89333274:G:A	G	A	ENST00000268124	stop_gained	ENST00000268124.11:c.481C>T	ENSP00000268124.5:p.Gln161Ter	1	34	NA	34	34	0	1	0	0	0	0	NA	NA	NA	NA	NA
POU5F1	AD	6:31170433:CA:C	CA	C	ENST00000259915	frameshift_variant	ENST00000259915.13:c.187del	ENSP00000259915.7:p.Cys63AlafsTer22	1	36	NA	36	36	0	1	0	0	0	0	NA	NA	NA	NA	NA
RECQL4	AR	8:144513283:G:A	G	A	ENST00000617875	stop_gained	ENST00000617875.6:c.2398C>T	ENSP00000482313.2:p.Gln800Ter	1	32	NA	32	32	0	1	0	0	0	0	NA	NA	NA	NA	NA
SGO2	AR	2:200573369:AG:A	AG	A	ENST00000357799	frameshift_variant	ENST00000357799.9:c.3024del	ENSP00000350447.4:p.Gln1008HisfsTer2	1	38	NA	38	38	0	1	0	0	0	0	NA	NA	NA	NA	NA
SPIDR	AR	8:47735305:A:C	A	C	ENST00000297423	splice_acceptor_variant	ENST00000297423.9:c.2605-2A>C	NA	1	19	NA	19	19	0	1	0	0	0	0	NA	NA	NA	NA	NA
WDR62	AD	19:36103664:AG:A	AG	A	ENST00000401500	frameshift_variant	ENST00000401500.7:c.3839del	ENSP00000384792.1:p.Gly1280AlafsTer18	1	38	NA	38	38	0	1	0	0	0	0	NA	NA	NA	NA	NA
AARS2	AR	6:44304247:GC:G	GC	G	ENST00000244571	frameshift_variant	ENST00000244571.5:c.1940del	ENSP00000244571.4:p.Gly647AlafsTer20	1	55	NA	55	55	0	0	1	0	0	0	NA	NA	NA	NA	NA
AARS2	AR	6:44302116:CTG:C	CTG	C	ENST00000244571	frameshift_variant	ENST00000244571.5:c.2540_2541del	ENSP00000244571.4:p.Thr847SerfsTer14	1	54	NA	54	54	0	0	1	0	0	0	NA	NA	NA	NA	NA
AARS2	AR	6:44303325:C:CG	C	CG	ENST00000244571	frameshift_variant	ENST00000244571.5:c.2105dup	ENSP00000244571.4:p.Leu703AlafsTer13	1	53	NA	53	53	0	0	1	0	0	0	NA	NA	NA	NA	NA
AARS2	AR	6:44305111:GC:G	GC	G	ENST00000244571	frameshift_variant	ENST00000244571.5:c.1521del	ENSP00000244571.4:p.Pro509GlnfsTer82	1	52	NA	52	52	0	0	1	0	0	0	NA	NA	NA	NA	NA
AARS2	AR	6:44311017:GT:G	GT	G	ENST00000244571	frameshift_variant	ENST00000244571.5:c.725del	ENSP00000244571.4:p.Asn242ThrfsTer68	1	52	NA	52	52	0	0	1	0	0	0	NA	NA	NA	NA	NA
AARS2	AR	6:44311157:GC:G	GC	G	ENST00000244571	frameshift_variant	ENST00000244571.5:c.585del	ENSP00000244571.4:p.Pro196LeufsTer43	1	51	NA	51	51	0	0	1	0	0	0	NA	NA	NA	NA	NA
AARS2	AR	6:44310304:G:A	G	A	ENST00000244571	stop_gained	ENST00000244571.5:c.889C>T	ENSP00000244571.4:p.Gln297Ter	1	58	NA	58	58	0	0	1	0	0	0	NA	NA	NA	NA	NA
AARS2	AR	6:44311113:C:T	C	T	ENST00000244571	stop_gained	ENST00000244571.5:c.630G>A	ENSP00000244571.4:p.Trp210Ter	1	52	NA	52	52	0	0	1	0	0	0	NA	NA	NA	NA	NA
AARS2	AR	6:44304437:G:A	G	A	ENST00000244571	stop_gained	ENST00000244571.5:c.1849C>T	ENSP00000244571.4:p.Gln617Ter	1	51	NA	51	51	0	0	1	0	0	0	NA	NA	NA	NA	NA
AARS2	AR	6:44305162:C:A	C	A	ENST00000244571	stop_gained	ENST00000244571.5:c.1471G>T	ENSP00000244571.4:p.Gly491Ter	1	50	NA	50	50	0	0	1	0	0	0	NA	NA	NA	NA	NA
AARS2	AR	6:44307006:G:A	G	A	ENST00000244571	stop_gained	ENST00000244571.5:c.1066C>T	ENSP00000244571.4:p.Arg356Ter	1	45	NA	45	45	0	0	1	0	0	0	NA	NA	NA	NA	NA
AARS2	AR	6:44302071:G:A	G	A	ENST00000244571	stop_gained	ENST00000244571.5:c.2587C>T	ENSP00000244571.4:p.Gln863Ter	1	42	NA	42	42	0	0	1	0	0	0	NA	NA	NA	NA	NA
AARS2	AR	6:44302804:G:A	G	A	ENST00000244571	stop_gained,splice_region_variant	ENST00000244571.5:c.2362C>T	ENSP00000244571.4:p.Gln788Ter	1	54	NA	54	54	0	0	1	0	0	0	NA	NA	NA	NA	NA
AIRE	AD	21:44294505:T:A	T	A	ENST00000291582	splice_donor_variant	ENST00000291582.6:c.1503+2T>A	NA	1	51	NA	51	51	0	0	1	0	0	0	NA	NA	NA	NA	NA
AIRE	AD	21:44293039:CTG:C	CTG	C	ENST00000291582	frameshift_variant	ENST00000291582.6:c.1143_1144del	ENSP00000291582.5:p.Glu383ThrfsTer40	1	39	NA	39	39	0	1	1	0	0	0	NA	NA	NA	NA	NA
AIRE	AD	21:44286671:A:AT	A	AT	ENST00000291582	frameshift_variant	ENST00000291582.6:c.247_248insT	ENSP00000291582.5:p.Lys83IlefsTer134	1	54	NA	54	54	0	0	1	0	0	0	NA	NA	NA	NA	NA
AIRE	AD	21:44286673:GGACTACAA:G	GGACTACAA	G	ENST00000291582	frameshift_variant	ENST00000291582.6:c.250_257del	ENSP00000291582.5:p.Asp84ProfsTer130	1	54	NA	54	54	0	0	1	0	0	0	NA	NA	NA	NA	NA
AIRE	AD	21:44292322:GC:G	GC	G	ENST00000291582	frameshift_variant	ENST00000291582.6:c.1017del	ENSP00000291582.5:p.Cys340AlafsTer38	1	51	NA	51	51	0	0	1	0	0	0	NA	NA	NA	NA	NA
AIRE	AD	21:44296431:T:TC	T	TC	ENST00000291582	frameshift_variant	ENST00000291582.6:c.1555dup	ENSP00000291582.5:p.Leu519ProfsTer38	1	40	NA	40	40	0	0	1	0	0	0	NA	NA	NA	NA	NA
AIRE	AD	21:44286977:G:C	G	C	ENST00000291582	splice_acceptor_variant	ENST00000291582.6:c.308-1G>C	NA	1	54	NA	54	54	0	0	1	0	0	0	NA	NA	NA	NA	NA
AIRE	AD	21:44286555:A:C	A	C	ENST00000291582	splice_acceptor_variant	ENST00000291582.6:c.133-2A>C	NA	1	53	NA	53	53	0	0	1	0	0	0	NA	NA	NA	NA	NA
AIRE	AD	21:44286657:G:A	G	A	ENST00000291582	stop_gained	ENST00000291582.6:c.233G>A	ENSP00000291582.5:p.Trp78Ter	1	55	NA	55	55	0	0	1	0	0	0	NA	NA	NA	NA	NA
AIRE	AD	21:44287067:A:T	A	T	ENST00000291582	stop_gained	ENST00000291582.6:c.397A>T	ENSP00000291582.5:p.Lys133Ter	1	55	NA	55	55	0	0	1	0	0	0	NA	NA	NA	NA	NA
AIRE	AD	21:44286629:C:T	C	T	ENST00000291582	stop_gained	ENST00000291582.6:c.205C>T	ENSP00000291582.5:p.Gln69Ter	1	52	NA	52	52	0	0	1	0	0	0	NA	NA	NA	NA	NA
AIRE	AD	21:44293170:C:T	C	T	ENST00000291582	stop_gained	ENST00000291582.6:c.1273C>T	ENSP00000291582.5:p.Gln425Ter	1	52	NA	52	52	0	0	1	0	0	0	NA	NA	NA	NA	NA
ALOX12B	AD	17:8072899:TC:T	TC	T	ENST00000647874	frameshift_variant	ENST00000647874.1:c.1977del	ENSP00000497784.1:p.Arg660GlyfsTer3	1	52	NA	52	52	0	0	1	0	0	0	NA	NA	NA	NA	NA
ALOX12B	AD	17:8077049:CAATG:C	CAATG	C	ENST00000647874	frameshift_variant	ENST00000647874.1:c.1212_1215del	ENSP00000497784.1:p.Ile405LeufsTer9	1	52	NA	52	52	0	0	1	0	0	0	NA	NA	NA	NA	NA
ALOX12B	AD	17:8080322:C:CTTTGAAA	C	CTTTGAAA	ENST00000647874	frameshift_variant	ENST00000647874.1:c.660_666dup	ENSP00000497784.1:p.Val223PhefsTer20	1	52	NA	52	52	0	0	1	0	0	0	NA	NA	NA	NA	NA
ALOX12B	AD	17:8086153:TC:T	TC	T	ENST00000647874	frameshift_variant	ENST00000647874.1:c.214del	ENSP00000497784.1:p.Glu72SerfsTer125	1	49	NA	49	49	0	0	1	0	0	0	NA	NA	NA	NA	NA
ALOX12B	AD	17:8076345:C:T	C	T	ENST00000647874	splice_acceptor_variant	ENST00000647874.1:c.1363-1G>A	NA	1	50	NA	50	50	0	0	1	0	0	0	NA	NA	NA	NA	NA
ALOX12B	AD	17:8076219:A:T	A	T	ENST00000647874	stop_gained	ENST00000647874.1:c.1488T>A	ENSP00000497784.1:p.Tyr496Ter	1	59	NA	59	59	0	0	1	0	0	0	NA	NA	NA	NA	NA
AMH	AD	19:2249534:T:TC	T	TC	ENST00000221496	frameshift_variant	ENST00000221496.5:c.208dup	ENSP00000221496.2:p.Leu70ProfsTer11	1	53	NA	53	53	0	0	1	0	0	0	NA	NA	NA	NA	NA
AMH	AD	19:2249482:AC:A	AC	A	ENST00000221496	frameshift_variant	ENST00000221496.5:c.151del	ENSP00000221496.2:p.Gln51LysfsTer26	1	50	NA	50	50	0	0	1	0	0	0	NA	NA	NA	NA	NA
AMH	AD	19:2249635:G:GT	G	GT	ENST00000221496	frameshift_variant	ENST00000221496.5:c.303_304insT	ENSP00000221496.2:p.Val102CysfsTer6	1	45	NA	45	45	0	0	1	0	0	0	NA	NA	NA	NA	NA
AMH	AD	19:2249636:G:GCAACACCT	G	GCAACACCT	ENST00000221496	frameshift_variant	ENST00000221496.5:c.304_305insCAACACCT	ENSP00000221496.2:p.Val102AlafsTer40	1	45	NA	45	45	0	0	1	0	0	0	NA	NA	NA	NA	NA
AMH	AD	19:2251756:G:A	G	A	ENST00000221496	stop_gained	ENST00000221496.5:c.1482G>A	ENSP00000221496.2:p.Trp494Ter	1	51	NA	51	51	0	0	1	0	0	0	NA	NA	NA	NA	NA
ANKRD31	AD	5:75137982:ATGAAG:A	ATGAAG	A	ENST00000274361	frameshift_variant	ENST00000274361.3:c.3574_3578del	ENSP00000274361.3:p.Leu1192Ter	1	59	NA	59	59	0	0	1	0	0	0	NA	NA	NA	NA	NA
ANKRD31	AD	5:75146975:GT:G	GT	G	ENST00000274361	frameshift_variant	ENST00000274361.3:c.2435del	ENSP00000274361.3:p.Asn812ThrfsTer15	1	56	NA	56	56	0	0	1	0	0	0	NA	NA	NA	NA	NA
ANKRD31	AD	5:75104929:A:AT	A	AT	ENST00000274361	frameshift_variant	ENST00000274361.3:c.4458dup	ENSP00000274361.3:p.Leu1487IlefsTer30	1	55	NA	55	55	0	0	1	0	0	0	NA	NA	NA	NA	NA
ANKRD31	AD	5:75192667:C:CT	C	CT	ENST00000274361	frameshift_variant,splice_region_variant	ENST00000274361.3:c.1407dup	ENSP00000274361.3:p.Glu470ArgfsTer12	1	52	NA	52	52	0	0	1	0	0	0	NA	NA	NA	NA	NA
ANKRD31	AD	5:75068536:C:CA	C	CA	ENST00000274361	frameshift_variant	ENST00000274361.3:c.5604dup	ENSP00000274361.3:p.Glu1869Ter	1	52	NA	52	52	0	0	1	0	0	0	NA	NA	NA	NA	NA
ANKRD31	AD	5:75146603:AT:A	AT	A	ENST00000274361	frameshift_variant	ENST00000274361.3:c.2807del	ENSP00000274361.3:p.Asn936IlefsTer23	1	52	NA	52	52	0	0	1	0	0	0	NA	NA	NA	NA	NA
ANKRD31	AD	5:75080566:A:T	A	T	ENST00000274361	splice_donor_variant	ENST00000274361.3:c.5476+2T>A	NA	1	48	NA	48	48	0	0	1	0	0	0	NA	NA	NA	NA	NA
ANKRD31	AD	5:75104594:AGCATTTT:A	AGCATTTT	A	ENST00000274361	frameshift_variant	ENST00000274361.3:c.4787_4793del	ENSP00000274361.3:p.Glu1596ValfsTer46	1	50	NA	50	50	0	0	1	0	0	0	NA	NA	NA	NA	NA
ANKRD31	AD	5:75145986:C:T	C	T	ENST00000274361	splice_donor_variant	ENST00000274361.3:c.3424+1G>A	NA	1	43	NA	43	43	0	0	1	0	0	0	NA	NA	NA	NA	NA
ANKRD31	AD	5:75104691:GT:G	GT	G	ENST00000274361	frameshift_variant	ENST00000274361.3:c.4696del	ENSP00000274361.3:p.Thr1566GlnfsTer16	1	50	NA	50	50	0	0	1	0	0	0	NA	NA	NA	NA	NA
ANKRD31	AD	5:75104239:AT:A	AT	A	ENST00000274361	frameshift_variant	ENST00000274361.3:c.5148del	ENSP00000274361.3:p.Glu1716AspfsTer15	1	49	NA	49	49	0	0	1	0	0	0	NA	NA	NA	NA	NA
ANKRD31	AD	5:75193536:GT:G	GT	G	ENST00000274361	frameshift_variant	ENST00000274361.3:c.1072del	ENSP00000274361.3:p.Thr358LeufsTer6	1	50	NA	50	50	0	0	1	0	0	0	NA	NA	NA	NA	NA
ANKRD31	AD	5:75104226:AC:A	AC	A	ENST00000274361	splice_donor_variant	ENST00000274361.3:c.5160+1del	NA	1	50	NA	50	50	0	0	1	0	0	0	NA	NA	NA	NA	NA
ANKRD31	AD	5:75199676:T:C	T	C	ENST00000274361	splice_acceptor_variant	ENST00000274361.3:c.404-2A>G	NA	1	54	NA	54	54	0	0	1	0	0	0	NA	NA	NA	NA	NA
ANKRD31	AD	5:75091268:C:T	C	T	ENST00000274361	stop_gained	ENST00000274361.3:c.5294G>A	ENSP00000274361.3:p.Trp1765Ter	1	52	NA	52	52	0	0	1	0	0	0	NA	NA	NA	NA	NA
ANKRD31	AD	5:75193546:G:A	G	A	ENST00000274361	stop_gained	ENST00000274361.3:c.1063C>T	ENSP00000274361.3:p.Gln355Ter	1	52	NA	52	52	0	0	1	0	0	0	NA	NA	NA	NA	NA
ANKRD31	AD	5:75107558:G:A	G	A	ENST00000274361	stop_gained	ENST00000274361.3:c.4132C>T	ENSP00000274361.3:p.Gln1378Ter	1	51	NA	51	51	0	0	1	0	0	0	NA	NA	NA	NA	NA
ANKRD31	AD	5:75169024:G:T	G	T	ENST00000274361	stop_gained	ENST00000274361.3:c.1662C>A	ENSP00000274361.3:p.Tyr554Ter	1	50	NA	50	50	0	0	1	0	0	0	NA	NA	NA	NA	NA
ANKRD31	AD	5:75195663:G:A	G	A	ENST00000274361	stop_gained	ENST00000274361.3:c.985C>T	ENSP00000274361.3:p.Gln329Ter	1	49	NA	49	49	0	0	1	0	0	0	NA	NA	NA	NA	NA
ANKRD31	AD	5:75195642:G:A	G	A	ENST00000274361	stop_gained	ENST00000274361.3:c.1006C>T	ENSP00000274361.3:p.Gln336Ter	1	48	NA	48	48	0	0	1	0	0	0	NA	NA	NA	NA	NA
ANKRD31	AD	5:75137966:C:A	C	A	ENST00000274361	stop_gained	ENST00000274361.3:c.3595G>T	ENSP00000274361.3:p.Gly1199Ter	1	45	NA	45	45	0	0	1	0	0	0	NA	NA	NA	NA	NA
ANKRD31	AD	5:75192772:G:A	G	A	ENST00000274361	stop_gained	ENST00000274361.3:c.1303C>T	ENSP00000274361.3:p.Gln435Ter	1	45	NA	45	45	0	0	1	0	0	0	NA	NA	NA	NA	NA
ANKRD31	AD	5:75116585:G:T	G	T	ENST00000274361	stop_gained	ENST00000274361.3:c.3965C>A	ENSP00000274361.3:p.Ser1322Ter	1	43	NA	43	43	0	0	1	0	0	0	NA	NA	NA	NA	NA
ANKRD31	AD	5:75091401:C:A	C	A	ENST00000274361	stop_gained,splice_region_variant	ENST00000274361.3:c.5161G>T	ENSP00000274361.3:p.Glu1721Ter	1	52	NA	52	52	0	0	1	0	0	0	NA	NA	NA	NA	NA
AR	X-linked	23:67546589:C:G	C	G	ENST00000374690	stop_gained	ENST00000374690.9:c.1443C>G	ENSP00000363822.3:p.Tyr481Ter	1	48	NA	48	48	0	0	1	0	0	0	NA	NA	NA	NA	NA
ATG7	AD	3:11299365:ACT:A	ACT	A	ENST00000354449	frameshift_variant	ENST00000354449.7:c.167_168del	ENSP00000346437.3:p.Ser56CysfsTer15	1	57	NA	57	57	0	0	1	0	0	0	NA	NA	NA	NA	NA
ATG7	AD	3:11340682:AG:A	AG	A	ENST00000354449	frameshift_variant	ENST00000354449.7:c.929del	ENSP00000346437.3:p.Gly310GlufsTer8	1	52	NA	52	52	0	0	1	0	0	0	NA	NA	NA	NA	NA
ATG7	AD	3:11362886:TG:T	TG	T	ENST00000354449	frameshift_variant	ENST00000354449.7:c.1759del	ENSP00000346437.3:p.Ala587ProfsTer4	1	47	NA	47	47	0	0	1	0	0	0	NA	NA	NA	NA	NA
ATG7	AD	3:11340658:AG:A	AG	A	ENST00000354449	frameshift_variant	ENST00000354449.7:c.904del	ENSP00000346437.3:p.Val302LeufsTer16	1	45	NA	45	45	0	0	1	0	0	0	NA	NA	NA	NA	NA
ATG7	AD	3:11426803:G:C	G	C	ENST00000354449	splice_acceptor_variant	ENST00000354449.7:c.1957-1G>C	NA	1	50	NA	50	50	0	0	1	0	0	0	NA	NA	NA	NA	NA
ATG7	AD	3:11299417:G:A	G	A	ENST00000354449	splice_donor_variant	ENST00000354449.7:c.215+1G>A	NA	1	55	NA	55	55	0	0	1	0	0	0	NA	NA	NA	NA	NA
ATG7	AD	3:11380053:G:C	G	C	ENST00000354449	splice_donor_variant	ENST00000354449.7:c.1956+1G>C	NA	1	53	NA	53	53	0	0	1	0	0	0	NA	NA	NA	NA	NA
ATG7	AD	3:11298857:T:C	T	C	ENST00000354449	splice_donor_variant	ENST00000354449.7:c.160+2T>C	NA	1	41	NA	41	41	0	0	1	0	0	0	NA	NA	NA	NA	NA
ATG9A	AD	2:219226934:G:A	G	A	ENST00000361242	splice_acceptor_variant	ENST00000361242.9:c.148-1C>T	NA	1	49	NA	49	49	0	0	1	0	0	0	NA	NA	NA	NA	NA
ATM	AR	11:108334992:AAATCTGGTGACTATAC:A	AAATCTGGTGACTATAC	A	ENST00000675843	frameshift_variant	ENST00000675843.1:c.8036_8051del	ENSP00000501606.1:p.Asn2679SerfsTer9	1	56	NA	56	56	0	0	1	0	0	0	NA	NA	NA	NA	NA
ATM	AR	11:108250987:CT:C	CT	C	ENST00000675843	frameshift_variant	ENST00000675843.1:c.1524del	ENSP00000501606.1:p.Gly509GlufsTer3	1	55	NA	55	55	0	0	1	0	0	0	NA	NA	NA	NA	NA
ATM	AR	11:108287701:CTG:C	CTG	C	ENST00000675843	frameshift_variant	ENST00000675843.1:c.4098_4099del	ENSP00000501606.1:p.Cys1366Ter	1	55	NA	55	55	0	0	1	0	0	0	NA	NA	NA	NA	NA
ATM	AR	11:108252871:CTG:C	CTG	C	ENST00000675843	frameshift_variant	ENST00000675843.1:c.1859_1860del	ENSP00000501606.1:p.Cys620Ter	1	54	NA	54	54	0	0	1	0	0	0	NA	NA	NA	NA	NA
ATM	AR	11:108326116:C:CTT	C	CTT	ENST00000675843	frameshift_variant	ENST00000675843.1:c.6867_6868insTT	ENSP00000501606.1:p.Glu2290LeufsTer21	1	53	NA	53	53	0	0	1	0	0	0	NA	NA	NA	NA	NA
ATM	AR	11:108289641:GC:G	GC	G	ENST00000675843	frameshift_variant	ENST00000675843.1:c.4277del	ENSP00000501606.1:p.Ala1426GlufsTer25	1	51	NA	51	51	0	0	1	0	0	0	NA	NA	NA	NA	NA
ATM	AR	11:108229263:CA:C	CA	C	ENST00000675843	frameshift_variant	ENST00000675843.1:c.272del	ENSP00000501606.1:p.Gln91ArgfsTer25	1	50	NA	50	50	0	0	1	0	0	0	NA	NA	NA	NA	NA
ATM	AR	11:108244988:AT:A	AT	A	ENST00000675843	frameshift_variant	ENST00000675843.1:c.864del	ENSP00000501606.1:p.Tyr288Ter	1	50	NA	50	50	0	0	1	0	0	0	NA	NA	NA	NA	NA
ATM	AR	11:108279516:TC:T	TC	T	ENST00000675843	frameshift_variant	ENST00000675843.1:c.3311del	ENSP00000501606.1:p.Ser1104PhefsTer5	1	50	NA	50	50	0	0	1	0	0	0	NA	NA	NA	NA	NA
ATM	AR	11:108279602:A:AG	A	AG	ENST00000675843	frameshift_variant	ENST00000675843.1:c.3397dup	ENSP00000501606.1:p.Glu1133GlyfsTer5	1	50	NA	50	50	0	0	1	0	0	0	NA	NA	NA	NA	NA
ATM	AR	11:108284240:G:GT	G	GT	ENST00000675843	frameshift_variant	ENST00000675843.1:c.3764dup	ENSP00000501606.1:p.Leu1255PhefsTer8	1	50	NA	50	50	0	0	1	0	0	0	NA	NA	NA	NA	NA
ATM	AR	11:108302968:C:CT	C	CT	ENST00000675843	frameshift_variant	ENST00000675843.1:c.5441dup	ENSP00000501606.1:p.Leu1814PhefsTer9	1	50	NA	50	50	0	0	1	0	0	0	NA	NA	NA	NA	NA
ATM	AR	11:108307900:CAG:C	CAG	C	ENST00000675843	frameshift_variant	ENST00000675843.1:c.5681_5682del	ENSP00000501606.1:p.Glu1894AlafsTer9	1	50	NA	50	50	0	0	1	0	0	0	NA	NA	NA	NA	NA
ATM	AR	11:108301672:T:TA	T	TA	ENST00000675843	frameshift_variant	ENST00000675843.1:c.5203dup	ENSP00000501606.1:p.Thr1735AsnfsTer14	1	48	NA	48	48	0	0	1	0	0	0	NA	NA	NA	NA	NA
ATM	AR	11:108325407:A:AT	A	AT	ENST00000675843	frameshift_variant	ENST00000675843.1:c.6671dup	ENSP00000501606.1:p.Met2224IlefsTer25	1	48	NA	48	48	0	0	1	0	0	0	NA	NA	NA	NA	NA
ATM	AR	11:108331916:CTTTG:C	CTTTG	C	ENST00000675843	frameshift_variant	ENST00000675843.1:c.7671_7674del	ENSP00000501606.1:p.Phe2558LeufsTer5	1	47	NA	47	47	0	0	1	0	0	0	NA	NA	NA	NA	NA
ATM	AR	11:108247085:CAAAG:C	CAAAG	C	ENST00000675843	frameshift_variant	ENST00000675843.1:c.1027_1030del	ENSP00000501606.1:p.Glu343IlefsTer2	1	46	NA	46	46	0	0	1	0	0	0	NA	NA	NA	NA	NA
ATM	AR	11:108335060:TAA:T	TAA	T	ENST00000675843	frameshift_variant	ENST00000675843.1:c.8103_8104del	ENSP00000501606.1:p.Ile2702ArgfsTer15	1	45	NA	45	45	0	0	1	0	0	0	NA	NA	NA	NA	NA
ATM	AR	11:108353882:T:C	T	C	ENST00000675843	splice_donor_variant	ENST00000675843.1:c.8786+2T>C	NA	1	51	NA	51	51	0	0	1	0	0	0	NA	NA	NA	NA	NA
ATM	AR	11:108229324:G:A	G	A	ENST00000675843	splice_donor_variant	ENST00000675843.1:c.331+1G>A	NA	1	40	NA	40	40	0	0	1	0	0	0	NA	NA	NA	NA	NA
ATM	AR	11:108289603:ATTCCT:A	ATTCCT	A	ENST00000675843	frameshift_variant,splice_region_variant	ENST00000675843.1:c.4239_4243del	ENSP00000501606.1:p.Asp1413GlufsTer10	1	47	NA	47	47	0	0	1	0	0	0	NA	NA	NA	NA	NA
ATM	AR	11:108335843:A:G	A	G	ENST00000675843	splice_acceptor_variant	ENST00000675843.1:c.8152-2A>G	NA	1	59	NA	59	59	0	0	1	0	0	0	NA	NA	NA	NA	NA
ATM	AR	11:108289600:A:G	A	G	ENST00000675843	splice_acceptor_variant	ENST00000675843.1:c.4237-2A>G	NA	1	51	NA	51	51	0	0	1	0	0	0	NA	NA	NA	NA	NA
ATM	AR	11:108289599:TAG:T	TAG	T	ENST00000675843	splice_acceptor_variant	ENST00000675843.1:c.4237-2_4237-1del	NA	1	47	NA	47	47	0	0	1	0	0	0	NA	NA	NA	NA	NA
ATM	AR	11:108292618:G:C	G	C	ENST00000675843	splice_acceptor_variant	ENST00000675843.1:c.4437-1G>C	NA	1	47	NA	47	47	0	0	1	0	0	0	NA	NA	NA	NA	NA
ATM	AR	11:108303027:GAAGT:G	GAAGT	G	ENST00000675843	splice_donor_variant,coding_sequence_variant	ENST00000675843.1:c.5496+2_5496+5del	NA	1	44	NA	44	44	0	0	1	0	0	0	NA	NA	NA	NA	NA
ATM	AR	11:108252032:GTAAT:G	GTAAT	G	ENST00000675843	splice_donor_variant,intron_variant	ENST00000675843.1:c.1802+3_1802+6del	NA	1	51	NA	51	51	0	0	1	0	0	0	NA	NA	NA	NA	NA
ATM	AR	11:108246963:G:T	G	T	ENST00000675843	splice_acceptor_variant	ENST00000675843.1:c.902-1G>T	NA	1	52	NA	52	52	0	0	1	0	0	0	NA	NA	NA	NA	NA
ATM	AR	11:108271063:G:A	G	A	ENST00000675843	splice_acceptor_variant	ENST00000675843.1:c.2839-1G>A	NA	1	52	NA	52	52	0	0	1	0	0	0	NA	NA	NA	NA	NA
ATM	AR	11:108304673:A:C	A	C	ENST00000675843	splice_acceptor_variant	ENST00000675843.1:c.5497-2A>C	NA	1	52	NA	52	52	0	0	1	0	0	0	NA	NA	NA	NA	NA
ATM	AR	11:108227698:T:C	T	C	ENST00000675843	splice_donor_variant	ENST00000675843.1:c.72+2T>C	NA	1	57	NA	57	57	0	0	1	0	0	0	NA	NA	NA	NA	NA
ATM	AR	11:108332038:G:C	G	C	ENST00000675843	splice_donor_variant	ENST00000675843.1:c.7788+1G>C	NA	1	54	NA	54	54	0	0	1	0	0	0	NA	NA	NA	NA	NA
ATM	AR	11:108289803:T:G	T	G	ENST00000675843	splice_donor_variant	ENST00000675843.1:c.4436+2T>G	NA	1	48	NA	48	48	0	0	1	0	0	0	NA	NA	NA	NA	NA
ATM	AR	11:108244119:GTAATC:G	GTAATC	G	ENST00000675843	splice_donor_variant,intron_variant	ENST00000675843.1:c.662+8_662+12del	NA	1	55	NA	55	55	0	0	1	0	0	0	NA	NA	NA	NA	NA
ATM	AR	11:108251037:G:A	G	A	ENST00000675843	stop_gained	ENST00000675843.1:c.1572G>A	ENSP00000501606.1:p.Trp524Ter	1	55	NA	55	55	0	0	1	0	0	0	NA	NA	NA	NA	NA
ATM	AR	11:108227806:C:T	C	T	ENST00000675843	stop_gained	ENST00000675843.1:c.103C>T	ENSP00000501606.1:p.Arg35Ter	1	54	NA	54	54	0	0	1	0	0	0	NA	NA	NA	NA	NA
ATM	AR	11:108254013:C:T	C	T	ENST00000675843	stop_gained	ENST00000675843.1:c.2098C>T	ENSP00000501606.1:p.Gln700Ter	1	54	NA	54	54	0	0	1	0	0	0	NA	NA	NA	NA	NA
ATM	AR	11:108244954:G:T	G	T	ENST00000675843	stop_gained	ENST00000675843.1:c.829G>T	ENSP00000501606.1:p.Glu277Ter	1	52	NA	52	52	0	0	1	0	0	0	NA	NA	NA	NA	NA
ATM	AR	11:108268560:T:G	T	G	ENST00000675843	stop_gained	ENST00000675843.1:c.2789T>G	ENSP00000501606.1:p.Leu930Ter	1	52	NA	52	52	0	0	1	0	0	0	NA	NA	NA	NA	NA
ATM	AR	11:108310287:A:T	A	T	ENST00000675843	stop_gained	ENST00000675843.1:c.5890A>T	ENSP00000501606.1:p.Lys1964Ter	1	51	NA	51	51	0	0	1	0	0	0	NA	NA	NA	NA	NA
ATM	AR	11:108347314:C:T	C	T	ENST00000675843	stop_gained	ENST00000675843.1:c.8620C>T	ENSP00000501606.1:p.Gln2874Ter	1	51	NA	51	51	0	0	1	0	0	0	NA	NA	NA	NA	NA
ATM	AR	11:108307914:C:T	C	T	ENST00000675843	stop_gained	ENST00000675843.1:c.5692C>T	ENSP00000501606.1:p.Arg1898Ter	1	50	NA	50	50	0	0	1	0	0	0	NA	NA	NA	NA	NA
ATM	AR	11:108252908:G:T	G	T	ENST00000675843	stop_gained	ENST00000675843.1:c.1894G>T	ENSP00000501606.1:p.Glu632Ter	1	48	NA	48	48	0	0	1	0	0	0	NA	NA	NA	NA	NA
ATM	AR	11:108310168:C:A	C	A	ENST00000675843	stop_gained	ENST00000675843.1:c.5771C>A	ENSP00000501606.1:p.Ser1924Ter	1	46	NA	46	46	0	0	1	0	0	0	NA	NA	NA	NA	NA
ATM	AR	11:108249068:C:T	C	T	ENST00000675843	stop_gained	ENST00000675843.1:c.1201C>T	ENSP00000501606.1:p.Gln401Ter	1	40	NA	40	40	0	0	1	0	0	0	NA	NA	NA	NA	NA
ATM	AR	11:108249102:G:A	G	A	ENST00000675843	stop_gained,splice_region_variant	ENST00000675843.1:c.1235G>A	ENSP00000501606.1:p.Trp412Ter	1	50	NA	50	50	0	0	1	0	0	0	NA	NA	NA	NA	NA
ATM	AR	11:108272532:G:A	G	A	ENST00000675843	stop_gained,splice_region_variant	ENST00000675843.1:c.3078G>A	ENSP00000501606.1:p.Trp1026Ter	1	50	NA	50	50	0	0	1	0	0	0	NA	NA	NA	NA	NA
ATM	AR	11:108302847:TTCTA:T	TTCTA	T	ENST00000675843	splice_acceptor_variant,intron_variant	ENST00000675843.1:c.5320-5_5320-2del	NA	1	56	NA	56	56	0	0	1	0	0	0	NA	NA	NA	NA	NA
BLM	AR	15:90747475:C:G	G	C	ENST00000355112	stop_gained	ENST00000355112.8:c.83C>G	ENSP00000347232.3:p.Ser28Ter	1	50	NA	50	50	0	0	1	0	0	0	NA	NA	NA	NA	NA
BLM	AR	15:90749635:C:T	T	C	ENST00000355112	stop_gained	ENST00000355112.8:c.367C>T	ENSP00000347232.3:p.Gln123Ter	1	50	NA	50	50	0	0	1	0	0	0	NA	NA	NA	NA	NA
BLM	AR	15:90749867:CAACA:C	C	CAACA	ENST00000355112	frameshift_variant	ENST00000355112.8:c.604_607del	ENSP00000347232.3:p.Asn202GlnfsTer2	1	50	NA	50	50	0	0	1	0	0	0	NA	NA	NA	NA	NA
BLM	AR	15:90751839:GA:G	G	GA	ENST00000355112	frameshift_variant	ENST00000355112.8:c.855del	ENSP00000347232.3:p.Val286PhefsTer37	1	41	NA	41	41	0	0	1	0	0	0	NA	NA	NA	NA	NA
BLM	AR	15:90754810:G:T	T	G	ENST00000355112	splice_acceptor_variant	ENST00000355112.8:c.960-1G>T	NA	1	50	NA	50	50	0	0	1	0	0	0	NA	NA	NA	NA	NA
BLM	AR	15:90760230:C:CTGAAACTT	CTGAAACTT	C	ENST00000355112	frameshift_variant	ENST00000355112.8:c.1173_1180dup	ENSP00000347232.3:p.Leu394Ter	1	51	NA	51	51	0	0	1	0	0	0	NA	NA	NA	NA	NA
BLM	AR	15:90761216:CAA:C	C	CAA	ENST00000355112	frameshift_variant	ENST00000355112.8:c.1846_1847del	ENSP00000347232.3:p.Asn616TyrfsTer12	1	50	NA	50	50	0	0	1	0	0	0	NA	NA	NA	NA	NA
BLM	AR	15:90769437:G:GT	GT	G	ENST00000355112	frameshift_variant,splice_region_variant	ENST00000355112.8:c.2407dup	ENSP00000347232.3:p.Trp803LeufsTer4	1	54	NA	54	54	0	0	1	0	0	0	NA	NA	NA	NA	NA
BLM	AR	15:90769464:C:G	G	C	ENST00000355112	stop_gained	ENST00000355112.8:c.2433C>G	ENSP00000347232.3:p.Tyr811Ter	1	54	NA	54	54	0	0	1	0	0	0	NA	NA	NA	NA	NA
BLM	AR	15:90782858:CTATG:C	C	CTATG	ENST00000355112	frameshift_variant	ENST00000355112.8:c.2596_2599del	ENSP00000347232.3:p.Val866TyrfsTer13	1	56	NA	56	56	0	0	1	0	0	0	NA	NA	NA	NA	NA
BLM	AR	15:90782909:G:A	A	G	ENST00000355112	stop_gained	ENST00000355112.8:c.2643G>A	ENSP00000347232.3:p.Trp881Ter	1	53	NA	53	53	0	0	1	0	0	0	NA	NA	NA	NA	NA
BLM	AR	15:90785060:G:A	A	G	ENST00000355112	stop_gained	ENST00000355112.8:c.2802G>A	ENSP00000347232.3:p.Trp934Ter	1	49	NA	49	49	0	0	1	0	0	0	NA	NA	NA	NA	NA
BLM	AR	15:90785063:TA:T	T	TA	ENST00000355112	frameshift_variant	ENST00000355112.8:c.2807del	ENSP00000347232.3:p.Asn936IlefsTer26	1	56	NA	56	56	0	0	1	0	0	0	NA	NA	NA	NA	NA
BLM	AR	15:90803519:A:G	G	A	ENST00000355112	splice_acceptor_variant	ENST00000355112.8:c.3359-2A>G	NA	1	45	NA	45	45	0	0	1	0	0	0	NA	NA	NA	NA	NA
BLM	AR	15:90803595:CTT:C	C	CTT	ENST00000355112	frameshift_variant	ENST00000355112.8:c.3437_3438del	ENSP00000347232.3:p.Phe1146Ter	1	45	NA	45	45	0	0	1	0	0	0	NA	NA	NA	NA	NA
BLM	AR	15:90803659:AG:A	A	AG	ENST00000355112	frameshift_variant	ENST00000355112.8:c.3499del	ENSP00000347232.3:p.Ala1167ArgfsTer5	1	50	NA	50	50	0	0	1	0	0	0	NA	NA	NA	NA	NA
BLM	AR	15:90804236:CAGAG:C	C	CAGAG	ENST00000355112	frameshift_variant	ENST00000355112.8:c.3629_3632del	ENSP00000347232.3:p.Gln1210ArgfsTer68	1	53	NA	53	53	0	0	1	0	0	0	NA	NA	NA	NA	NA
BLM	AR	15:90809169:C:T	T	C	ENST00000355112	stop_gained	ENST00000355112.8:c.3784C>T	ENSP00000347232.3:p.Gln1262Ter	1	51	NA	51	51	0	0	1	0	0	0	NA	NA	NA	NA	NA
BLM	AR	15:90809232:C:T	T	C	ENST00000355112	stop_gained	ENST00000355112.8:c.3847C>T	ENSP00000347232.3:p.Gln1283Ter	1	46	NA	46	46	0	0	1	0	0	0	NA	NA	NA	NA	NA
BLM	AR	15:90815099:CA:C	C	CA	ENST00000355112	splice_acceptor_variant	ENST00000355112.8:c.4077-2del	NA	1	41	NA	41	41	0	0	1	0	0	0	NA	NA	NA	NA	NA
BMP15	X-linked	23:50910913:CT:C	CT	C	ENST00000252677	frameshift_variant	ENST00000252677.4:c.131del	ENSP00000252677.3:p.Leu44ArgfsTer6	1	46	NA	46	46	0	0	1	0	0	0	NA	NA	NA	NA	NA
BMPR1B	AD	4:95104494:A:AC	A	AC	ENST00000515059	frameshift_variant	ENST00000515059.6:c.76dup	ENSP00000426617.1:p.Arg26ProfsTer8	1	45	NA	45	45	0	0	1	0	0	0	NA	NA	NA	NA	NA
BMPR1B	AD	4:95154670:CTG:C	CTG	C	ENST00000515059	frameshift_variant,stop_lost	ENST00000515059.6:c.1507_1508del	ENSP00000426617.1:p.Ter503IlefsTer6	1	55	NA	55	55	0	0	1	0	0	0	NA	NA	NA	NA	NA
BMPR1B	AD	4:95125043:C:A	C	A	ENST00000515059	stop_gained	ENST00000515059.6:c.507C>A	ENSP00000426617.1:p.Tyr169Ter	1	41	NA	41	41	0	0	1	0	0	0	NA	NA	NA	NA	NA
BMPR1B	AD	4:95125041:T:TA	T	TA	ENST00000515059	stop_gained,frameshift_variant	ENST00000515059.6:c.506dup	ENSP00000426617.1:p.Tyr169Ter	1	54	NA	54	54	0	0	1	0	0	0	NA	NA	NA	NA	NA
BNC1	AD	15:83257510:G:A	G	A	ENST00000345382	stop_gained	ENST00000345382.7:c.2917C>T	ENSP00000307041.2:p.Arg973Ter	1	30	NA	30	30	0	1	1	0	0	0	NA	NA	NA	NA	NA
BNC1	AD	15:83257743:TCA:T	TCA	T	ENST00000345382	stop_gained,frameshift_variant	ENST00000345382.7:c.2682_2683del	ENSP00000307041.2:p.Cys894Ter	1	57	NA	57	57	0	0	1	0	0	0	NA	NA	NA	NA	NA
BRCA2	AR	13:32339482:TTATG:T	TTATG	T	ENST00000380152	frameshift_variant	ENST00000380152.8:c.5130_5133del	ENSP00000369497.3:p.Tyr1710Ter	1	55	NA	55	55	0	0	1	0	0	0	NA	NA	NA	NA	NA
BRCA2	AR	13:32339547:ATC:A	ATC	A	ENST00000380152	frameshift_variant	ENST00000380152.8:c.5197_5198del	ENSP00000369497.3:p.Ser1733ArgfsTer9	1	55	NA	55	55	0	0	1	0	0	0	NA	NA	NA	NA	NA
BRCA2	AR	13:32326143:TAA:T	TAA	T	ENST00000380152	frameshift_variant	ENST00000380152.8:c.469_470del	ENSP00000369497.3:p.Lys157ValfsTer25	1	53	NA	53	53	0	0	1	0	0	0	NA	NA	NA	NA	NA
BRCA2	AR	13:32339646:C:CA	C	CA	ENST00000380152	frameshift_variant	ENST00000380152.8:c.5297dup	ENSP00000369497.3:p.Asn1766LysfsTer2	1	53	NA	53	53	0	0	1	0	0	0	NA	NA	NA	NA	NA
BRCA2	AR	13:32332866:CAG:C	CAG	C	ENST00000380152	frameshift_variant	ENST00000380152.8:c.1389_1390del	ENSP00000369497.3:p.Val464GlyfsTer3	1	52	NA	52	52	0	0	1	0	0	0	NA	NA	NA	NA	NA
BRCA2	AR	13:32338531:T:TG	T	TG	ENST00000380152	frameshift_variant	ENST00000380152.8:c.4177dup	ENSP00000369497.3:p.Ala1393GlyfsTer10	1	52	NA	52	52	0	0	1	0	0	0	NA	NA	NA	NA	NA
BRCA2	AR	13:32316490:A:AT	A	AT	ENST00000380152	frameshift_variant	ENST00000380152.8:c.36dup	ENSP00000369497.3:p.Glu13Ter	1	51	NA	51	51	0	0	1	0	0	0	NA	NA	NA	NA	NA
BRCA2	AR	13:32330949:GA:G	GA	G	ENST00000380152	frameshift_variant	ENST00000380152.8:c.715del	ENSP00000369497.3:p.Ser239ValfsTer2	1	50	NA	50	50	0	0	1	0	0	0	NA	NA	NA	NA	NA
BRCA2	AR	13:32338329:C:CTGCT	C	CTGCT	ENST00000380152	frameshift_variant	ENST00000380152.8:c.3975_3978dup	ENSP00000369497.3:p.Ala1327CysfsTer4	1	50	NA	50	50	0	0	1	0	0	0	NA	NA	NA	NA	NA
BRCA2	AR	13:32355194:TAA:T	TAA	T	ENST00000380152	frameshift_variant	ENST00000380152.8:c.7342_7343del	ENSP00000369497.3:p.Lys2448AspfsTer2	1	50	NA	50	50	0	0	1	0	0	0	NA	NA	NA	NA	NA
BRCA2	AR	13:32336752:AG:A	AG	A	ENST00000380152	frameshift_variant	ENST00000380152.8:c.2399del	ENSP00000369497.3:p.Gly800ValfsTer10	1	49	NA	49	49	0	0	1	0	0	0	NA	NA	NA	NA	NA
BRCA2	AR	13:32339592:C:CT	C	CT	ENST00000380152	frameshift_variant	ENST00000380152.8:c.5238dup	ENSP00000369497.3:p.Asn1747Ter	1	49	NA	49	49	0	0	1	0	0	0	NA	NA	NA	NA	NA
BRCA2	AR	13:32371000:AAGAG:A	AAGAG	A	ENST00000380152	frameshift_variant	ENST00000380152.8:c.8535_8538del	ENSP00000369497.3:p.Glu2846LysfsTer16	1	49	NA	49	49	0	0	1	0	0	0	NA	NA	NA	NA	NA
BRCA2	AR	13:32379495:C:CA	C	CA	ENST00000380152	frameshift_variant	ENST00000380152.8:c.8940dup	ENSP00000369497.3:p.Glu2981ArgfsTer37	1	49	NA	49	49	0	0	1	0	0	0	NA	NA	NA	NA	NA
BRCA2	AR	13:32339640:ATC:A	ATC	A	ENST00000380152	frameshift_variant	ENST00000380152.8:c.5290_5291del	ENSP00000369497.3:p.Ser1764LysfsTer3	1	48	NA	48	48	0	0	1	0	0	0	NA	NA	NA	NA	NA
BRCA2	AR	13:32355268:AGT:A	AGT	A	ENST00000380152	frameshift_variant	ENST00000380152.8:c.7419_7420del	ENSP00000369497.3:p.Cys2473Ter	1	47	NA	47	47	0	0	1	0	0	0	NA	NA	NA	NA	NA
BRCA2	AR	13:32398763:ATATC:A	ATATC	A	ENST00000380152	frameshift_variant	ENST00000380152.8:c.10253_10256del	ENSP00000369497.3:p.Ile3418LysfsTer8	1	47	NA	47	47	0	0	1	0	0	0	NA	NA	NA	NA	NA
BRCA2	AR	13:32331003:ACAAAT:A	ACAAAT	A	ENST00000380152	frameshift_variant	ENST00000380152.8:c.771_775del	ENSP00000369497.3:p.Asn257LysfsTer17	1	46	NA	46	46	0	0	1	0	0	0	NA	NA	NA	NA	NA
BRCA2	AR	13:32337512:TTAGA:T	TTAGA	T	ENST00000380152	frameshift_variant	ENST00000380152.8:c.3160_3163del	ENSP00000369497.3:p.Asp1054IlefsTer5	1	45	NA	45	45	0	0	1	0	0	0	NA	NA	NA	NA	NA
BRCA2	AR	13:32357800:CTT:C	CTT	C	ENST00000380152	frameshift_variant	ENST00000380152.8:c.7679_7680del	ENSP00000369497.3:p.Phe2560SerfsTer5	1	45	NA	45	45	0	0	1	0	0	0	NA	NA	NA	NA	NA
BRCA2	AR	13:32379885:C:CA	C	CA	ENST00000380152	frameshift_variant	ENST00000380152.8:c.9097dup	ENSP00000369497.3:p.Thr3033AsnfsTer11	1	45	NA	45	45	0	0	1	0	0	0	NA	NA	NA	NA	NA
BRCA2	AR	13:32333366:AC:A	AC	A	ENST00000380152	frameshift_variant	ENST00000380152.8:c.1889del	ENSP00000369497.3:p.Thr630AsnfsTer14	1	43	NA	43	43	0	0	1	0	0	0	NA	NA	NA	NA	NA
BRCA2	AR	13:32333318:A:AT	A	AT	ENST00000380152	frameshift_variant	ENST00000380152.8:c.1842dup	ENSP00000369497.3:p.Asn615Ter	1	42	NA	42	42	0	0	1	0	0	0	NA	NA	NA	NA	NA
BRCA2	AR	13:32339518:CAG:C	CAG	C	ENST00000380152	frameshift_variant	ENST00000380152.8:c.5164_5165del	ENSP00000369497.3:p.Ser1722TyrfsTer4	1	42	NA	42	42	0	0	1	0	0	0	NA	NA	NA	NA	NA
BRCA2	AR	13:32339334:CT:C	CT	C	ENST00000380152	frameshift_variant	ENST00000380152.8:c.4981del	ENSP00000369497.3:p.Tyr1661IlefsTer9	1	40	NA	40	40	0	0	1	0	0	0	NA	NA	NA	NA	NA
BRCA2	AR	13:32363217:TAA:T	TAA	T	ENST00000380152	frameshift_variant	ENST00000380152.8:c.8020_8021del	ENSP00000369497.3:p.Lys2674AspfsTer6	1	40	NA	40	40	0	0	1	0	0	0	NA	NA	NA	NA	NA
BRCA2	AR	13:32326615:T:G	T	G	ENST00000380152	splice_donor_variant	ENST00000380152.8:c.631+2T>G	NA	1	46	NA	46	46	0	0	1	0	0	0	NA	NA	NA	NA	NA
BRCA2	AR	13:32340035:T:TA	T	TA	ENST00000380152	stop_gained,frameshift_variant	ENST00000380152.8:c.5681dup	ENSP00000369497.3:p.Tyr1894Ter	1	50	NA	50	50	0	0	1	0	0	0	NA	NA	NA	NA	NA
BRCA2	AR	13:32336265:GT:G	GT	G	ENST00000380152	frameshift_variant,splice_region_variant	ENST00000380152.8:c.1913del	ENSP00000369497.3:p.Leu638TyrfsTer6	1	48	NA	48	48	0	0	1	0	0	0	NA	NA	NA	NA	NA
BRCA2	AR	13:32380005:A:G	A	G	ENST00000380152	splice_acceptor_variant	ENST00000380152.8:c.9118-2A>G	NA	1	54	NA	54	54	0	0	1	0	0	0	NA	NA	NA	NA	NA
BRCA2	AR	13:32370559:T:C	T	C	ENST00000380152	splice_donor_variant	ENST00000380152.8:c.8487+2T>C	NA	1	53	NA	53	53	0	0	1	0	0	0	NA	NA	NA	NA	NA
BRCA2	AR	13:32356445:C:T	C	T	ENST00000380152	stop_gained	ENST00000380152.8:c.7453C>T	ENSP00000369497.3:p.Gln2485Ter	1	55	NA	55	55	0	0	1	0	0	0	NA	NA	NA	NA	NA
BRCA2	AR	13:32396968:G:A	G	A	ENST00000380152	stop_gained	ENST00000380152.8:c.9572G>A	ENSP00000369497.3:p.Trp3191Ter	1	52	NA	52	52	0	0	1	0	0	0	NA	NA	NA	NA	NA
BRCA2	AR	13:32333282:G:T	G	T	ENST00000380152	stop_gained	ENST00000380152.8:c.1804G>T	ENSP00000369497.3:p.Gly602Ter	1	50	NA	50	50	0	0	1	0	0	0	NA	NA	NA	NA	NA
BRCA2	AR	13:32340653:C:T	C	T	ENST00000380152	stop_gained	ENST00000380152.8:c.6298C>T	ENSP00000369497.3:p.Gln2100Ter	1	49	NA	49	49	0	0	1	0	0	0	NA	NA	NA	NA	NA
BRCA2	AR	13:32394710:T:A	T	A	ENST00000380152	stop_gained	ENST00000380152.8:c.9278T>A	ENSP00000369497.3:p.Leu3093Ter	1	49	NA	49	49	0	0	1	0	0	0	NA	NA	NA	NA	NA
BRCA2	AR	13:32376697:C:G	C	G	ENST00000380152	stop_gained	ENST00000380152.8:c.8660C>G	ENSP00000369497.3:p.Ser2887Ter	1	45	NA	45	45	0	0	1	0	0	0	NA	NA	NA	NA	NA
BRCA2	AR	13:32380104:T:TGTA	T	TGTA	ENST00000380152	stop_gained,inframe_insertion	ENST00000380152.8:c.9216_9217insTAG	ENSP00000369497.3:p.Val3072_Asp3073insTer	1	52	NA	52	52	0	0	1	0	0	0	NA	NA	NA	NA	NA
BRCA2	AR	13:32319323:T:G	T	G	ENST00000380152	stop_gained,splice_region_variant	ENST00000380152.8:c.314T>G	ENSP00000369497.3:p.Leu105Ter	1	52	NA	52	52	0	0	1	0	0	0	NA	NA	NA	NA	NA
BUB1B	AD	15:40209702:AAGTGCCTCTGCAG:A	AAGTGCCTCTGCAG	A	ENST00000287598	frameshift_variant	ENST00000287598.11:c.2215_2227del	ENSP00000287598.7:p.Ala739CysfsTer3	1	55	NA	55	55	0	0	1	0	0	0	NA	NA	NA	NA	NA
BUB1B	AD	15:40213417:AC:A	AC	A	ENST00000287598	frameshift_variant	ENST00000287598.11:c.2622del	ENSP00000287598.7:p.His874GlnfsTer5	1	53	NA	53	53	0	0	1	0	0	0	NA	NA	NA	NA	NA
BUB1B	AD	15:40185340:A:AGCAGGCCCTTGGAACACAG	A	AGCAGGCCCTTGGAACACAG	ENST00000287598	frameshift_variant	ENST00000287598.11:c.933_951dup	ENSP00000287598.7:p.Ser318ProfsTer46	1	52	NA	52	52	0	0	1	0	0	0	NA	NA	NA	NA	NA
BUB1B	AD	15:40220691:AG:A	AG	A	ENST00000287598	frameshift_variant	ENST00000287598.11:c.3086del	ENSP00000287598.7:p.Ser1029IlefsTer3	1	52	NA	52	52	0	0	1	0	0	0	NA	NA	NA	NA	NA
BUB1B	AD	15:40170602:TAGAA:T	TAGAA	T	ENST00000287598	frameshift_variant	ENST00000287598.11:c.309_312del	ENSP00000287598.7:p.Arg104LeufsTer2	1	50	NA	50	50	0	0	1	0	0	0	NA	NA	NA	NA	NA
BUB1B	AD	15:40218510:CT:C	CT	C	ENST00000287598	frameshift_variant	ENST00000287598.11:c.2906del	ENSP00000287598.7:p.Leu969HisfsTer19	1	49	NA	49	49	0	0	1	0	0	0	NA	NA	NA	NA	NA
BUB1B	AD	15:40183745:CTG:C	CTG	C	ENST00000287598	frameshift_variant	ENST00000287598.11:c.615_616del	ENSP00000287598.7:p.Leu206GlyfsTer3	1	47	NA	47	47	0	0	1	0	0	0	NA	NA	NA	NA	NA
BUB1B	AD	15:40209776:G:A	G	A	ENST00000287598	splice_donor_variant	ENST00000287598.11:c.2284+1G>A	NA	1	59	NA	59	59	0	0	1	0	0	0	NA	NA	NA	NA	NA
BUB1B	AD	15:40170655:C:T	C	T	ENST00000287598	stop_gained	ENST00000287598.11:c.358C>T	ENSP00000287598.7:p.Arg120Ter	1	53	NA	53	53	0	0	1	0	0	0	NA	NA	NA	NA	NA
BUB1B	AD	15:40212617:G:A	G	A	ENST00000287598	stop_gained	ENST00000287598.11:c.2504G>A	ENSP00000287598.7:p.Trp835Ter	1	52	NA	52	52	0	0	1	0	0	0	NA	NA	NA	NA	NA
BUB1B	AD	15:40202623:C:T	C	T	ENST00000287598	stop_gained	ENST00000287598.11:c.1663C>T	ENSP00000287598.7:p.Arg555Ter	1	49	NA	49	49	0	0	1	0	0	0	NA	NA	NA	NA	NA
BUB1B	AD	15:40185298:G:A	G	A	ENST00000287598	stop_gained	ENST00000287598.11:c.885G>A	ENSP00000287598.7:p.Trp295Ter	1	39	NA	39	39	0	1	1	0	0	0	NA	NA	NA	NA	NA
BUB1B	AD	15:40176672:C:T	C	T	ENST00000287598	stop_gained,splice_region_variant	ENST00000287598.11:c.580C>T	ENSP00000287598.7:p.Arg194Ter	1	52	NA	52	52	0	0	1	0	0	0	NA	NA	NA	NA	NA
C14orf39	AR	14:60471635:CTT:C	CTT	C	ENST00000321731	frameshift_variant	ENST00000321731.8:c.426_427del	ENSP00000324920.3:p.Glu144ThrfsTer2	1	45	NA	45	45	0	0	1	0	0	0	NA	NA	NA	NA	NA
C14orf39	AR	14:60471415:A:G	A	G	ENST00000321731	splice_donor_variant	ENST00000321731.8:c.554+2T>C	NA	2	45	8.48528	39	51	0	1	1	0	0	0	NA	NA	NA	NA	NA
C14orf39	AR	14:60466934:G:C	G	C	ENST00000321731	stop_gained	ENST00000321731.8:c.878C>G	ENSP00000324920.3:p.Ser293Ter	1	54	NA	54	54	0	0	1	0	0	0	NA	NA	NA	NA	NA
C14orf39	AR	14:60484902:C:A	C	A	ENST00000321731	stop_gained	ENST00000321731.8:c.85G>T	ENSP00000324920.3:p.Glu29Ter	1	46	NA	46	46	0	0	1	0	0	0	NA	NA	NA	NA	NA
CDKN1B	AD	12:12718835:TCAAAA:T	TCAAAA	T	ENST00000228872	frameshift_variant	ENST00000228872.9:c.492_496del	ENSP00000228872.4:p.Asn164LysfsTer39	1	51	NA	51	51	0	0	1	0	0	0	NA	NA	NA	NA	NA
CDKN1B	AD	12:12718095:G:T	G	T	ENST00000228872	stop_gained	ENST00000228872.9:c.256G>T	ENSP00000228872.4:p.Glu86Ter	1	50	NA	50	50	0	0	1	0	0	0	NA	NA	NA	NA	NA
CLPP	AR	19:6361595:A:AG	A	AG	ENST00000245816	frameshift_variant	ENST00000245816.11:c.28dup	ENSP00000245816.3:p.Ala10GlyfsTer65	1	57	NA	57	57	0	0	1	0	0	0	NA	NA	NA	NA	NA
CLPP	AR	19:6364567:C:CGGCA	C	CGGCA	ENST00000245816	frameshift_variant	ENST00000245816.11:c.484_487dup	ENSP00000245816.3:p.Thr163ArgfsTer46	1	41	NA	41	41	0	0	1	0	0	0	NA	NA	NA	NA	NA
CLPP	AR	19:6361594:TA:T	TA	T	ENST00000245816	frameshift_variant	ENST00000245816.11:c.21del	ENSP00000245816.3:p.Ala10ProfsTer117	2	38	8.48528	32	44	0	1	1	0	0	0	NA	NA	NA	NA	NA
CPEB1	AD	15:82571425:G:A	G	A	ENST00000618449	stop_gained	ENST00000618449.4:c.73C>T	ENSP00000483590.1:p.Gln25Ter	1	53	NA	53	53	0	0	1	0	0	0	NA	NA	NA	NA	NA
CYP17A1	AR	10:102830824:CT:C	CT	C	ENST00000369887	frameshift_variant	ENST00000369887.4:c.1404del	ENSP00000358903.3:p.Asp469MetfsTer17	1	48	NA	48	48	0	0	1	0	0	0	NA	NA	NA	NA	NA
CYP17A1	AR	10:102832578:G:A	G	A	ENST00000369887	stop_gained	ENST00000369887.4:c.1072C>T	ENSP00000358903.3:p.Arg358Ter	1	52	NA	52	52	0	0	1	0	0	0	NA	NA	NA	NA	NA
CYP17A1	AR	10:102832992:C:T	C	T	ENST00000369887	splice_donor_variant	ENST00000369887.4:c.969+1G>A	NA	1	50	NA	50	50	0	0	1	0	0	0	NA	NA	NA	NA	NA
CYP17A1	AR	10:102834783:A:G	A	G	ENST00000369887	splice_donor_variant	ENST00000369887.4:c.666+2T>C	NA	1	50	NA	50	50	0	0	1	0	0	0	NA	NA	NA	NA	NA
CYP17A1	AR	10:102834791:C:T	C	T	ENST00000369887	stop_gained	ENST00000369887.4:c.660G>A	ENSP00000358903.3:p.Trp220Ter	1	47	NA	47	47	0	0	1	0	0	0	NA	NA	NA	NA	NA
CYP17A1	AR	10:102837357:C:T	C	T	ENST00000369887	stop_gained	ENST00000369887.4:c.5G>A	ENSP00000358903.3:p.Trp2Ter	1	52	NA	52	52	0	0	1	0	0	0	NA	NA	NA	NA	NA
CYP19A1	AR	15:51210830:G:C	C	G	ENST00000396402	stop_gained	ENST00000396402.6:c.1490C>G	ENSP00000379683.1:p.Ser497Ter	0	NA	NA	NA	NA	0	0	1	0	0	0	NA	NA	NA	NA	NA
CYP19A1	AR	15:51210830:G:T	T	G	ENST00000396402	stop_gained	ENST00000396402.6:c.1490C>A	ENSP00000379683.1:p.Ser497Ter	0	NA	NA	NA	NA	0	0	1	0	0	0	NA	NA	NA	NA	NA
CYP19A1	AR	15:51218615:TG:T	T	TG	ENST00000396402	frameshift_variant	ENST00000396402.6:c.668del	ENSP00000379683.1:p.Ala223AspfsTer29	1	50	.	50	50	0	0	1	0	0	0	NA	NA	NA	NA	NA
CYP19A1	AR	15:51227866:GC:G	G	GC	ENST00000396402	frameshift_variant	ENST00000396402.6:c.363del	ENSP00000379683.1:p.Leu122CysfsTer28	0	NA	NA	NA	NA	0	0	1	0	0	0	NA	NA	NA	NA	NA
CYP19A1	AR	15:51227932:AC:A	A	AC	ENST00000396402	frameshift_variant,splice_region_variant	ENST00000396402.6:c.297del	ENSP00000379683.1:p.Lys99AsnfsTer8	1	42	.	42	42	0	0	1	0	0	0	NA	NA	NA	NA	NA
CYP19A1	AR	15:51237010:C:CTAGG	CTAGG	C	ENST00000396402	splice_acceptor_variant	ENST00000396402.6:c.146-5_146-2dup	NA	0	NA	NA	NA	NA	0	0	1	0	0	0	NA	NA	NA	NA	NA
DACH2	X-linked	23:86148671:C:CAA	C	CAA	ENST00000373125	frameshift_variant	ENST00000373125.9:c.51_52insAA	ENSP00000362217.4:p.Val18LysfsTer26	0	NA	NA	NA	NA	0	0	1	0	0	0	NA	NA	NA	NA	NA
DACH2	X-linked	23:86148889:GC:G	GC	G	ENST00000373125	frameshift_variant	ENST00000373125.9:c.271del	ENSP00000362217.4:p.Leu91CysfsTer23	0	NA	NA	NA	NA	0	0	1	0	0	0	NA	NA	NA	NA	NA
DACH2	X-linked	23:86695155:C:T	C	T	ENST00000373125	stop_gained	ENST00000373125.9:c.907C>T	ENSP00000362217.4:p.Gln303Ter	1	50	NA	NA	NA	0	0	1	0	0	0	NA	NA	NA	NA	NA
DACH2	X-linked	23:86814725:CA:C	CA	C	ENST00000373125	frameshift_variant	ENST00000373125.9:c.1577del	ENSP00000362217.4:p.Lys526ArgfsTer32	0	NA	NA	NA	NA	0	0	1	0	0	0	NA	NA	NA	NA	NA
DIAPH2	X-linked	23:96937338:C:T	C	T	ENST00000324765	stop_gained	ENST00000324765.13:c.1195C>T	ENSP00000321348.8:p.Arg399Ter	1	51	NA	51	51	0	0	1	0	0	0	NA	NA	NA	NA	NA
DIAPH2	X-linked	23:96949031:C:T	C	T	ENST00000324765	stop_gained	ENST00000324765.13:c.1606C>T	ENSP00000321348.8:p.Arg536Ter	1	52	NA	52	52	0	0	1	0	0	0	NA	NA	NA	NA	NA
DMC1	AR	22:38566712:TC:T	TC	T	ENST00000216024	frameshift_variant	ENST00000216024.7:c.120del	ENSP00000216024.2:p.Lys41AsnfsTer3	1	50	NA	50	50	0	0	1	0	0	0	NA	NA	NA	NA	NA
DMC1	AR	22:38537620:TTTGA:T	TTTGA	T	ENST00000216024	frameshift_variant	ENST00000216024.7:c.804_807del	ENSP00000216024.2:p.Asn268LysfsTer2	1	41	NA	41	41	0	0	1	0	0	0	NA	NA	NA	NA	NA
DMC1	AR	22:38562286:C:A	C	A	ENST00000216024	splice_donor_variant	ENST00000216024.7:c.326+1G>T	NA	1	49	NA	49	49	0	0	1	0	0	0	NA	NA	NA	NA	NA
DMC1	AR	22:38538399:G:C	G	C	ENST00000216024	stop_gained	ENST00000216024.7:c.671C>G	ENSP00000216024.2:p.Ser224Ter	1	60	NA	60	60	0	0	1	0	0	0	NA	NA	NA	NA	NA
DMC1	AR	22:38521651:G:A	G	A	ENST00000216024	stop_gained	ENST00000216024.7:c.910C>T	ENSP00000216024.2:p.Arg304Ter	1	52	NA	52	52	0	0	1	0	0	0	NA	NA	NA	NA	NA
DMC1	AR	22:38567597:G:A	G	A	ENST00000216024	stop_gained	ENST00000216024.7:c.82C>T	ENSP00000216024.2:p.Gln28Ter	1	45	NA	45	45	0	0	1	0	0	0	NA	NA	NA	NA	NA
EIF2B2	AR	14:75003325:C:T	C	T	ENST00000266126	stop_gained	ENST00000266126.10:c.214C>T	ENSP00000266126.5:p.Gln72Ter	1	54	NA	54	54	0	0	1	0	0	0	NA	NA	NA	NA	NA
EIF2B2	AR	14:75007739:CTCATT:C	CTCATT	C	ENST00000266126	frameshift_variant	ENST00000266126.10:c.854_858del	ENSP00000266126.5:p.Phe285Ter	1	51	NA	51	51	0	0	1	0	0	0	NA	NA	NA	NA	NA
EIF2B4	AR	2:27370282:A:T	A	T	ENST00000347454	splice_donor_variant	ENST00000347454.9:c.31+2T>A	NA	1	54	NA	54	54	0	0	1	0	0	0	NA	NA	NA	NA	NA
EIF2B5	AR	3:184143141:AAG:A	AAG	A	ENST00000648915	splice_donor_variant,coding_sequence_variant	ENST00000648915.2:c.1745_1745+1del	NA	1	53	NA	53	53	0	0	1	0	0	0	NA	NA	NA	NA	NA
EIF2B5	AR	3:184135524:CTGGTG:C	CTGGTG	C	ENST00000648915	frameshift_variant	ENST00000648915.2:c.140_144del	ENSP00000497160.1:p.Leu47ArgfsTer3	1	52	NA	52	52	0	0	1	0	0	0	NA	NA	NA	NA	NA
EIF2B5	AR	3:184135532:CG:C	CG	C	ENST00000648915	frameshift_variant	ENST00000648915.2:c.148del	ENSP00000497160.1:p.Asp50IlefsTer26	1	52	NA	52	52	0	0	1	0	0	0	NA	NA	NA	NA	NA
EIF2B5	AR	3:184136707:G:A	G	A	ENST00000648915	stop_gained	ENST00000648915.2:c.291G>A	ENSP00000497160.1:p.Trp97Ter	1	45	NA	45	45	0	0	1	0	0	0	NA	NA	NA	NA	NA
EIF2B5	AR	3:184136737:G:C	G	C	ENST00000648915	splice_donor_variant	ENST00000648915.2:c.320+1G>C	NA	1	45	NA	45	45	0	0	1	0	0	0	NA	NA	NA	NA	NA
EIF2B5	AR	3:184137618:A:G	A	G	ENST00000648915	splice_acceptor_variant	ENST00000648915.2:c.321-2A>G	NA	1	40	NA	40	40	0	0	1	0	0	0	NA	NA	NA	NA	NA
EIF2B5	AR	3:184137896:A:G	A	G	ENST00000648915	splice_acceptor_variant	ENST00000648915.2:c.507-2A>G	NA	1	48	NA	48	48	0	0	1	0	0	0	NA	NA	NA	NA	NA
EIF2B5	AR	3:184140430:CA:C	CA	C	ENST00000648915	frameshift_variant	ENST00000648915.2:c.857del	ENSP00000497160.1:p.Gln286ArgfsTer6	1	48	NA	48	48	0	0	1	0	0	0	NA	NA	NA	NA	NA
EIF2B5	AR	3:184141968:TC:T	TC	T	ENST00000648915	frameshift_variant	ENST00000648915.2:c.1201del	ENSP00000497160.1:p.Arg401GlufsTer23	1	52	NA	52	52	0	0	1	0	0	0	NA	NA	NA	NA	NA
EIF2B5	AR	3:184141969:C:T	C	T	ENST00000648915	stop_gained	ENST00000648915.2:c.1201C>T	ENSP00000497160.1:p.Arg401Ter	1	50	NA	50	50	0	0	1	0	0	0	NA	NA	NA	NA	NA
EIF2B5	AR	3:184142597:CTG:C	CTG	C	ENST00000648915	frameshift_variant	ENST00000648915.2:c.1543_1544del	ENSP00000497160.1:p.Trp515GlyfsTer11	1	45	NA	45	45	0	0	1	0	0	0	NA	NA	NA	NA	NA
EIF2B5	AR	3:184143504:TC:T	TC	T	ENST00000648915	frameshift_variant	ENST00000648915.2:c.1813del	ENSP00000497160.1:p.Leu605CysfsTer21	1	60	NA	60	60	0	0	1	0	0	0	NA	NA	NA	NA	NA
EIF4ENIF1	AD	22:31450362:T:G	T	G	ENST00000330125	splice_acceptor_variant	ENST00000330125.10:c.1513-2A>C	NA	1	51	NA	51	51	0	0	1	0	0	0	NA	NA	NA	NA	NA
EIF4ENIF1	AD	22:31440703:C:T	C	T	ENST00000330125	splice_donor_variant	ENST00000330125.10:c.2716+1G>A	NA	1	48	NA	48	48	0	0	1	0	0	0	NA	NA	NA	NA	NA
ERAL1	AR	17:28856351:C:CAG	C	CAG	ENST00000254928	frameshift_variant	ENST00000254928.10:c.372_373dup	ENSP00000254928.5:p.Gly125GlufsTer40	1	50	NA	50	50	0	0	1	0	0	0	NA	NA	NA	NA	NA
ERCC6	AD	10:49470588:AC:A	AC	A	ENST00000355832	frameshift_variant	ENST00000355832.10:c.3371del	ENSP00000348089.5:p.Ser1124MetfsTer28	1	53	NA	53	53	0	0	1	0	0	0	NA	NA	NA	NA	NA
ERCC6	AD	10:49482710:AT:A	AT	A	ENST00000355832	frameshift_variant	ENST00000355832.10:c.2145del	ENSP00000348089.5:p.Tyr716IlefsTer23	1	53	NA	53	53	0	0	1	0	0	0	NA	NA	NA	NA	NA
ERCC6	AD	10:49461463:T:TG	T	TG	ENST00000355832	frameshift_variant	ENST00000355832.10:c.3871dup	ENSP00000348089.5:p.Gln1291ProfsTer40	1	52	NA	52	52	0	0	1	0	0	0	NA	NA	NA	NA	NA
ERCC6	AD	10:49474139:TC:T	TC	T	ENST00000355832	frameshift_variant	ENST00000355832.10:c.2485del	ENSP00000348089.5:p.Glu829LysfsTer13	1	50	NA	50	50	0	0	1	0	0	0	NA	NA	NA	NA	NA
ERCC6	AD	10:49524494:G:GTT	G	GTT	ENST00000355832	frameshift_variant	ENST00000355832.10:c.934_935dup	ENSP00000348089.5:p.Asn312LysfsTer18	1	50	NA	50	50	0	0	1	0	0	0	NA	NA	NA	NA	NA
ERCC6	AD	10:49532757:G:GC	G	GC	ENST00000355832	frameshift_variant	ENST00000355832.10:c.207dup	ENSP00000348089.5:p.Pro70AlafsTer17	1	50	NA	50	50	0	0	1	0	0	0	NA	NA	NA	NA	NA
ERCC6	AD	10:49493217:GGACA:G	GGACA	G	ENST00000355832	frameshift_variant	ENST00000355832.10:c.1717_1720del	ENSP00000348089.5:p.Cys573GlnfsTer4	1	48	NA	48	48	0	0	1	0	0	0	NA	NA	NA	NA	NA
ERCC6	AD	10:49530751:A:AT	A	AT	ENST00000355832	frameshift_variant	ENST00000355832.10:c.511_512insA	ENSP00000348089.5:p.Leu171HisfsTer10	1	45	NA	45	45	0	0	1	0	0	0	NA	NA	NA	NA	NA
ERCC6	AD	10:49476216:TGCATCTC:T	TGCATCTC	T	ENST00000355832	frameshift_variant,splice_region_variant	ENST00000355832.10:c.2374_2380del	ENSP00000348089.5:p.Glu792ArgfsTer7	1	55	NA	55	55	0	0	1	0	0	0	NA	NA	NA	NA	NA
ERCC6	AD	10:49524779:T:A	T	A	ENST00000355832	splice_acceptor_variant	ENST00000355832.10:c.653-2A>T	NA	1	57	NA	57	57	0	0	1	0	0	0	NA	NA	NA	NA	NA
ERCC6	AD	10:49524779:T:C	T	C	ENST00000355832	splice_acceptor_variant	ENST00000355832.10:c.653-2A>G	NA	1	55	NA	55	55	0	0	1	0	0	0	NA	NA	NA	NA	NA
ERCC6	AD	10:49473588:C:CA	C	CA	ENST00000355832	splice_acceptor_variant	ENST00000355832.10:c.2599-2_2599-1insT	NA	1	53	NA	53	53	0	0	1	0	0	0	NA	NA	NA	NA	NA
ERCC6	AD	10:49476312:T:C	T	C	ENST00000355832	splice_acceptor_variant	ENST00000355832.10:c.2287-2A>G	NA	1	50	NA	50	50	0	0	1	0	0	0	NA	NA	NA	NA	NA
ERCC6	AD	10:49460453:T:C	T	C	ENST00000355832	splice_acceptor_variant	ENST00000355832.10:c.3984-2A>G	NA	1	44	NA	44	44	0	0	1	0	0	0	NA	NA	NA	NA	NA
ERCC6	AD	10:49493116:C:T	C	T	ENST00000355832	splice_donor_variant	ENST00000355832.10:c.1821+1G>A	NA	1	56	NA	56	56	0	0	1	0	0	0	NA	NA	NA	NA	NA
ERCC6	AD	10:49472908:C:T	C	T	ENST00000355832	splice_donor_variant	ENST00000355832.10:c.2829+1G>A	NA	1	53	NA	53	53	0	0	1	0	0	0	NA	NA	NA	NA	NA
ERCC6	AD	10:49524032:C:A	C	A	ENST00000355832	splice_donor_variant	ENST00000355832.10:c.1397+1G>T	NA	1	50	NA	50	50	0	0	1	0	0	0	NA	NA	NA	NA	NA
ERCC6	AD	10:49478353:C:T	C	T	ENST00000355832	splice_donor_variant	ENST00000355832.10:c.2286+1G>A	NA	1	45	NA	45	45	0	0	1	0	0	0	NA	NA	NA	NA	NA
ERCC6	AD	10:49476213:ACC:A	ACC	A	ENST00000355832	splice_donor_variant,coding_sequence_variant	ENST00000355832.10:c.2382_2382+1del	NA	1	55	NA	55	55	0	0	1	0	0	0	NA	NA	NA	NA	NA
ERCC6	AD	10:49474034:G:C	G	C	ENST00000355832	stop_gained	ENST00000355832.10:c.2591C>G	ENSP00000348089.5:p.Ser864Ter	1	63	NA	63	63	0	0	1	0	0	0	NA	NA	NA	NA	NA
ERCC6	AD	10:49470267:G:C	G	C	ENST00000355832	stop_gained	ENST00000355832.10:c.3693C>G	ENSP00000348089.5:p.Tyr1231Ter	1	56	NA	56	56	0	0	1	0	0	0	NA	NA	NA	NA	NA
ERCC6	AD	10:49470476:G:A	G	A	ENST00000355832	stop_gained	ENST00000355832.10:c.3484C>T	ENSP00000348089.5:p.Gln1162Ter	1	51	NA	51	51	0	0	1	0	0	0	NA	NA	NA	NA	NA
ERCC6	AD	10:49532703:G:A	G	A	ENST00000355832	stop_gained	ENST00000355832.10:c.262C>T	ENSP00000348089.5:p.Gln88Ter	1	51	NA	51	51	0	0	1	0	0	0	NA	NA	NA	NA	NA
ERCC6	AD	10:49470495:G:GT	G	GT	ENST00000355832	stop_gained,frameshift_variant	ENST00000355832.10:c.3464dup	ENSP00000348089.5:p.Tyr1155Ter	1	52	NA	52	52	0	0	1	0	0	0	NA	NA	NA	NA	NA
FANCA	AR	16:89811040:C:CA	C	CA	ENST00000389301	frameshift_variant	ENST00000389301.8:c.314dup	ENSP00000373952.3:p.Val107GlyfsTer14	1	58	NA	58	58	0	0	1	0	0	0	NA	NA	NA	NA	NA
FANCA	AR	16:89739174:CTG:C	CTG	C	ENST00000389301	frameshift_variant	ENST00000389301.8:c.4124_4125del	ENSP00000373952.3:p.Thr1375SerfsTer49	1	57	NA	57	57	0	0	1	0	0	0	NA	NA	NA	NA	NA
FANCA	AR	16:89767205:CAG:C	CAG	C	ENST00000389301	frameshift_variant	ENST00000389301.8:c.2535_2536del	ENSP00000373952.3:p.Cys846GlnfsTer20	1	57	NA	57	57	0	0	1	0	0	0	NA	NA	NA	NA	NA
FANCA	AR	16:89783089:TG:T	TG	T	ENST00000389301	frameshift_variant	ENST00000389301.8:c.1483del	ENSP00000373952.3:p.His495ThrfsTer31	1	53	NA	53	53	0	0	1	0	0	0	NA	NA	NA	NA	NA
FANCA	AR	16:89739525:AC:A	AC	A	ENST00000389301	frameshift_variant	ENST00000389301.8:c.3962del	ENSP00000373952.3:p.Arg1321LeufsTer42	1	51	NA	51	51	0	0	1	0	0	0	NA	NA	NA	NA	NA
FANCA	AR	16:89752214:CT:C	CT	C	ENST00000389301	frameshift_variant	ENST00000389301.8:c.2989del	ENSP00000373952.3:p.Ser997ValfsTer29	1	51	NA	51	51	0	0	1	0	0	0	NA	NA	NA	NA	NA
FANCA	AR	16:89779878:A:AT	A	AT	ENST00000389301	frameshift_variant	ENST00000389301.8:c.1705dup	ENSP00000373952.3:p.Met569AsnfsTer30	1	51	NA	51	51	0	0	1	0	0	0	NA	NA	NA	NA	NA
FANCA	AR	16:89799207:T:TC	T	TC	ENST00000389301	frameshift_variant	ENST00000389301.8:c.851dup	ENSP00000373952.3:p.Val285SerfsTer54	1	51	NA	51	51	0	0	1	0	0	0	NA	NA	NA	NA	NA
FANCA	AR	16:89814580:TGA:T	TGA	T	ENST00000389301	frameshift_variant	ENST00000389301.8:c.221_222del	ENSP00000373952.3:p.Leu74GlnfsTer5	1	50	NA	50	50	0	0	1	0	0	0	NA	NA	NA	NA	NA
FANCA	AR	16:89761970:T:TTTTC	T	TTTTC	ENST00000389301	frameshift_variant	ENST00000389301.8:c.2830_2831insGAAA	ENSP00000373952.3:p.Asp944GlyfsTer8	1	45	NA	45	45	0	0	1	0	0	0	NA	NA	NA	NA	NA
FANCA	AR	16:89771695:CCA:C	CCA	C	ENST00000389301	frameshift_variant	ENST00000389301.8:c.2132_2133del	ENSP00000373952.3:p.Leu711ArgfsTer82	1	42	NA	42	42	0	0	1	0	0	0	NA	NA	NA	NA	NA
FANCA	AR	16:89778800:C:CCT	C	CCT	ENST00000389301	frameshift_variant,splice_region_variant	ENST00000389301.8:c.1825_1826dup	ENSP00000373952.3:p.Ala610GlufsTer31	1	54	NA	54	54	0	0	1	0	0	0	NA	NA	NA	NA	NA
FANCA	AR	16:89799233:C:A	C	A	ENST00000389301	splice_acceptor_variant	ENST00000389301.8:c.827-1G>T	NA	1	55	NA	55	55	0	0	1	0	0	0	NA	NA	NA	NA	NA
FANCA	AR	16:89767238:C:A	C	A	ENST00000389301	splice_acceptor_variant	ENST00000389301.8:c.2505-1G>T	NA	1	53	NA	53	53	0	0	1	0	0	0	NA	NA	NA	NA	NA
FANCA	AR	16:89803343:T:G	T	G	ENST00000389301	splice_acceptor_variant	ENST00000389301.8:c.710-2A>C	NA	1	52	NA	52	52	0	0	1	0	0	0	NA	NA	NA	NA	NA
FANCA	AR	16:89805393:C:G	C	G	ENST00000389301	splice_acceptor_variant	ENST00000389301.8:c.597-1G>C	NA	1	50	NA	50	50	0	0	1	0	0	0	NA	NA	NA	NA	NA
FANCA	AR	16:89808369:T:G	T	G	ENST00000389301	splice_acceptor_variant	ENST00000389301.8:c.523-2A>C	NA	1	49	NA	49	49	0	0	1	0	0	0	NA	NA	NA	NA	NA
FANCA	AR	16:89762023:CTG:C	CTG	C	ENST00000389301	splice_acceptor_variant,intron_variant	ENST00000389301.8:c.2779-3_2779-2del	NA	1	51	NA	51	51	0	0	1	0	0	0	NA	NA	NA	NA	NA
FANCA	AR	16:89775740:A:C	A	C	ENST00000389301	splice_donor_variant	ENST00000389301.8:c.1900+2T>G	NA	1	56	NA	56	56	0	0	1	0	0	0	NA	NA	NA	NA	NA
FANCA	AR	16:89740803:C:T	C	T	ENST00000389301	splice_donor_variant	ENST00000389301.8:c.3828+1G>A	NA	1	55	NA	55	55	0	0	1	0	0	0	NA	NA	NA	NA	NA
FANCA	AR	16:89748658:C:T	C	T	ENST00000389301	splice_donor_variant	ENST00000389301.8:c.3348+1G>A	NA	1	53	NA	53	53	0	0	1	0	0	0	NA	NA	NA	NA	NA
FANCA	AR	16:89740803:C:A	C	A	ENST00000389301	splice_donor_variant	ENST00000389301.8:c.3828+1G>T	NA	1	52	NA	52	52	0	0	1	0	0	0	NA	NA	NA	NA	NA
FANCA	AR	16:89764888:A:G	A	G	ENST00000389301	splice_donor_variant	ENST00000389301.8:c.2778+2T>C	NA	1	52	NA	52	52	0	0	1	0	0	0	NA	NA	NA	NA	NA
FANCA	AR	16:89783005:G:C	G	C	ENST00000389301	splice_donor_variant	ENST00000389301.8:c.1566+2C>G	NA	1	51	NA	51	51	0	0	1	0	0	0	NA	NA	NA	NA	NA
FANCA	AR	16:89799603:A:C	A	C	ENST00000389301	splice_donor_variant	ENST00000389301.8:c.826+2T>G	NA	1	51	NA	51	51	0	0	1	0	0	0	NA	NA	NA	NA	NA
FANCA	AR	16:89767139:A:G	A	G	ENST00000389301	splice_donor_variant	ENST00000389301.8:c.2601+2T>C	NA	1	50	NA	50	50	0	0	1	0	0	0	NA	NA	NA	NA	NA
FANCA	AR	16:89791402:C:G	C	G	ENST00000389301	splice_donor_variant	ENST00000389301.8:c.1359+1G>C	NA	1	50	NA	50	50	0	0	1	0	0	0	NA	NA	NA	NA	NA
FANCA	AR	16:89816535:A:G	A	G	ENST00000389301	splice_donor_variant	ENST00000389301.8:c.79+2T>C	NA	1	49	NA	49	49	0	0	1	0	0	0	NA	NA	NA	NA	NA
FANCA	AR	16:89746583:C:A	C	A	ENST00000389301	splice_donor_variant	ENST00000389301.8:c.3513+1G>T	NA	1	48	NA	48	48	0	0	1	0	0	0	NA	NA	NA	NA	NA
FANCA	AR	16:89799165:C:A	C	A	ENST00000389301	splice_donor_variant	ENST00000389301.8:c.893+1G>T	NA	1	42	NA	42	42	0	0	1	0	0	0	NA	NA	NA	NA	NA
FANCA	AR	16:89816546:C:A	C	A	ENST00000389301	stop_gained	ENST00000389301.8:c.70G>T	ENSP00000373952.3:p.Glu24Ter	1	56	NA	56	56	0	0	1	0	0	0	NA	NA	NA	NA	NA
FANCA	AR	16:89765030:G:A	G	A	ENST00000389301	stop_gained	ENST00000389301.8:c.2638C>T	ENSP00000373952.3:p.Arg880Ter	1	52	NA	52	52	0	0	1	0	0	0	NA	NA	NA	NA	NA
FANCA	AR	16:89739204:G:A	G	A	ENST00000389301	stop_gained	ENST00000389301.8:c.4096C>T	ENSP00000373952.3:p.Gln1366Ter	1	50	NA	50	50	0	0	1	0	0	0	NA	NA	NA	NA	NA
FANCA	AR	16:89764990:C:T	C	T	ENST00000389301	stop_gained	ENST00000389301.8:c.2678G>A	ENSP00000373952.3:p.Trp893Ter	1	50	NA	50	50	0	0	1	0	0	0	NA	NA	NA	NA	NA
FANCA	AR	16:89816551:C:T	C	T	ENST00000389301	stop_gained	ENST00000389301.8:c.65G>A	ENSP00000373952.3:p.Trp22Ter	1	50	NA	50	50	0	0	1	0	0	0	NA	NA	NA	NA	NA
FANCA	AR	16:89761961:G:C	G	C	ENST00000389301	stop_gained	ENST00000389301.8:c.2840C>G	ENSP00000373952.3:p.Ser947Ter	1	48	NA	48	48	0	0	1	0	0	0	NA	NA	NA	NA	NA
FANCA	AR	16:89782891:C:A	C	A	ENST00000389301	stop_gained	ENST00000389301.8:c.1594G>T	ENSP00000373952.3:p.Glu532Ter	1	41	NA	41	41	0	0	1	0	0	0	NA	NA	NA	NA	NA
FANCC	AR	9:95107161:T:A	T	A	ENST00000289081	stop_gained	ENST00000289081.8:c.1438A>T	ENSP00000289081.3:p.Arg480Ter	1	56	NA	56	56	0	0	1	0	0	0	NA	NA	NA	NA	NA
FANCC	AR	9:95111506:T:TAGAA	T	TAGAA	ENST00000289081	frameshift_variant	ENST00000289081.8:c.1282_1285dup	ENSP00000289081.3:p.Tyr429PhefsTer7	1	49	NA	49	49	0	0	1	0	0	0	NA	NA	NA	NA	NA
FANCC	AR	9:95111563:TG:T	TG	T	ENST00000289081	frameshift_variant	ENST00000289081.8:c.1228del	ENSP00000289081.3:p.Gln410AsnfsTer3	1	43	NA	43	43	0	0	1	0	0	0	NA	NA	NA	NA	NA
FANCC	AR	9:95125085:C:A	C	A	ENST00000289081	splice_donor_variant	ENST00000289081.8:c.996+1G>T	NA	1	53	NA	53	53	0	0	1	0	0	0	NA	NA	NA	NA	NA
FANCC	AR	9:95125163:C:CA	C	CA	ENST00000289081	frameshift_variant	ENST00000289081.8:c.918dup	ENSP00000289081.3:p.Gly307TrpfsTer67	1	50	NA	50	50	0	0	1	0	0	0	NA	NA	NA	NA	NA
FANCC	AR	9:95125186:C:T	C	T	ENST00000289081	splice_acceptor_variant	ENST00000289081.8:c.897-1G>A	NA	1	48	NA	48	48	0	0	1	0	0	0	NA	NA	NA	NA	NA
FANCC	AR	9:95126568:C:CA	C	CA	ENST00000289081	frameshift_variant	ENST00000289081.8:c.856dup	ENSP00000289081.3:p.Cys286LeufsTer10	1	45	NA	45	45	0	0	1	0	0	0	NA	NA	NA	NA	NA
FANCC	AR	9:95171080:GC:G	GC	G	ENST00000289081	frameshift_variant,splice_region_variant	ENST00000289081.8:c.519del	ENSP00000289081.3:p.Arg173SerfsTer21	1	51	NA	51	51	0	0	1	0	0	0	NA	NA	NA	NA	NA
FANCC	AR	9:95247516:C:CCTGT	C	CCTGT	ENST00000289081	frameshift_variant,splice_region_variant	ENST00000289081.8:c.166-4_166-1dup	ENSP00000289081.3:p.Asp56ThrfsTer4	1	48	NA	48	48	0	0	1	0	0	0	NA	NA	NA	NA	NA
FANCC	AR	9:95249126:C:T	C	T	ENST00000289081	splice_donor_variant	ENST00000289081.8:c.165+1G>A	NA	1	45	NA	45	45	0	0	1	0	0	0	NA	NA	NA	NA	NA
FANCC	AR	9:95249182:T:TGA	T	TGA	ENST00000289081	frameshift_variant	ENST00000289081.8:c.108_109dup	ENSP00000289081.3:p.His37LeufsTer10	1	53	NA	53	53	0	0	1	0	0	0	NA	NA	NA	NA	NA
FANCG	AR	9:35074123:CTT:C	CTT	C	ENST00000378643	frameshift_variant	ENST00000378643.8:c.1852_1853del	ENSP00000367910.4:p.Lys618ValfsTer3	1	47	NA	47	47	0	0	1	0	0	0	NA	NA	NA	NA	NA
FANCG	AR	9:35075538:CA:C	CA	C	ENST00000378643	frameshift_variant	ENST00000378643.8:c.1359del	ENSP00000367910.4:p.Ala454ProfsTer64	1	53	NA	53	53	0	0	1	0	0	0	NA	NA	NA	NA	NA
FANCG	AR	9:35076501:G:T	G	T	ENST00000378643	stop_gained	ENST00000378643.8:c.1007C>A	ENSP00000367910.4:p.Ser336Ter	1	49	NA	49	49	0	0	1	0	0	0	NA	NA	NA	NA	NA
FANCG	AR	9:35076507:AG:A	AG	A	ENST00000378643	frameshift_variant	ENST00000378643.8:c.1000del	ENSP00000367910.4:p.Leu334Ter	1	55	NA	55	55	0	0	1	0	0	0	NA	NA	NA	NA	NA
FANCG	AR	9:35076970:C:T	C	T	ENST00000378643	splice_donor_variant	ENST00000378643.8:c.777+1G>A	NA	1	45	NA	45	45	0	0	1	0	0	0	NA	NA	NA	NA	NA
FANCG	AR	9:35077318:G:A	G	A	ENST00000378643	stop_gained	ENST00000378643.8:c.592C>T	ENSP00000367910.4:p.Gln198Ter	1	48	NA	48	48	0	0	1	0	0	0	NA	NA	NA	NA	NA
FANCG	AR	9:35077338:A:C	A	C	ENST00000378643	stop_gained	ENST00000378643.8:c.572T>G	ENSP00000367910.4:p.Leu191Ter	1	48	NA	48	48	0	0	1	0	0	0	NA	NA	NA	NA	NA
FANCL	AD	2:58160156:AC:A	AC	A	ENST00000233741	frameshift_variant	ENST00000233741.9:c.1043del	ENSP00000233741.5:p.Ser348IlefsTer21	1	52	NA	52	52	0	0	1	0	0	0	NA	NA	NA	NA	NA
FANCL	AD	2:58241257:GT:G	GT	G	ENST00000233741	frameshift_variant	ENST00000233741.9:c.56del	ENSP00000233741.5:p.Asn19ThrfsTer22	1	52	NA	52	52	0	0	1	0	0	0	NA	NA	NA	NA	NA
FANCL	AD	2:58222028:CT:C	CT	C	ENST00000233741	frameshift_variant	ENST00000233741.9:c.287del	ENSP00000233741.5:p.Lys96ArgfsTer23	1	42	NA	42	42	0	0	1	0	0	0	NA	NA	NA	NA	NA
FANCL	AD	2:58163075:C:G	C	G	ENST00000233741	splice_acceptor_variant	ENST00000233741.9:c.776-1G>C	NA	1	55	NA	55	55	0	0	1	0	0	0	NA	NA	NA	NA	NA
FANCL	AD	2:58204129:C:A	C	A	ENST00000233741	splice_donor_variant	ENST00000233741.9:c.471+1G>T	NA	1	56	NA	56	56	0	0	1	0	0	0	NA	NA	NA	NA	NA
FANCL	AD	2:58222010:A:C	A	C	ENST00000233741	stop_gained	ENST00000233741.9:c.306T>G	ENSP00000233741.5:p.Tyr102Ter	1	48	NA	48	48	0	0	1	0	0	0	NA	NA	NA	NA	NA
FANCL	AD	2:58165867:A:T	A	T	ENST00000233741	stop_gained	ENST00000233741.9:c.548T>A	ENSP00000233741.5:p.Leu183Ter	1	47	NA	47	47	0	0	1	0	0	0	NA	NA	NA	NA	NA
FANCM	AR	14:45176751:C:CA	C	CA	ENST00000267430	frameshift_variant	ENST00000267430.10:c.4005dup	ENSP00000267430.5:p.Val1336SerfsTer8	1	57	NA	57	57	0	0	1	0	0	0	NA	NA	NA	NA	NA
FANCM	AR	14:45176227:CTT:C	CTT	C	ENST00000267430	frameshift_variant	ENST00000267430.10:c.3475_3476del	ENSP00000267430.5:p.Leu1159ThrfsTer9	1	56	NA	56	56	0	0	1	0	0	0	NA	NA	NA	NA	NA
FANCM	AR	14:45176596:T:TA	T	TA	ENST00000267430	frameshift_variant	ENST00000267430.10:c.3843dup	ENSP00000267430.5:p.Pro1282ThrfsTer5	1	55	NA	55	55	0	0	1	0	0	0	NA	NA	NA	NA	NA
FANCM	AR	14:45198690:GCTGA:G	GCTGA	G	ENST00000267430	frameshift_variant	ENST00000267430.10:c.5766_5769del	ENSP00000267430.5:p.Thr1923ProfsTer2	1	55	NA	55	55	0	0	1	0	0	0	NA	NA	NA	NA	NA
FANCM	AR	14:45189242:T:TA	T	TA	ENST00000267430	frameshift_variant	ENST00000267430.10:c.5221dup	ENSP00000267430.5:p.Thr1741AsnfsTer14	1	53	NA	53	53	0	0	1	0	0	0	NA	NA	NA	NA	NA
FANCM	AR	14:45196534:CAG:C	CAG	C	ENST00000267430	frameshift_variant	ENST00000267430.10:c.5707_5708del	ENSP00000267430.5:p.Glu1903LysfsTer10	1	52	NA	52	52	0	0	1	0	0	0	NA	NA	NA	NA	NA
FANCM	AR	14:45176774:ACT:A	ACT	A	ENST00000267430	frameshift_variant	ENST00000267430.10:c.4025_4026del	ENSP00000267430.5:p.Ser1342Ter	1	50	NA	50	50	0	0	1	0	0	0	NA	NA	NA	NA	NA
FANCM	AR	14:45176342:TG:T	TG	T	ENST00000267430	frameshift_variant	ENST00000267430.10:c.3589del	ENSP00000267430.5:p.Asp1197MetfsTer18	1	48	NA	48	48	0	0	1	0	0	0	NA	NA	NA	NA	NA
FANCM	AR	14:45175343:AG:A	AG	A	ENST00000267430	frameshift_variant	ENST00000267430.10:c.2590del	ENSP00000267430.5:p.Asp864IlefsTer12	1	47	NA	47	47	0	0	1	0	0	0	NA	NA	NA	NA	NA
FANCM	AR	14:45185237:AG:A	AG	A	ENST00000267430	frameshift_variant	ENST00000267430.10:c.4537del	ENSP00000267430.5:p.Asp1513MetfsTer34	1	38	NA	38	38	0	1	1	0	0	0	NA	NA	NA	NA	NA
FANCM	AR	14:45137067:A:G	A	G	ENST00000267430	splice_acceptor_variant	ENST00000267430.10:c.509-2A>G	NA	1	51	NA	51	51	0	0	1	0	0	0	NA	NA	NA	NA	NA
FANCM	AR	14:45181706:G:A	G	A	ENST00000267430	splice_donor_variant	ENST00000267430.10:c.4386+1G>A	NA	1	56	NA	56	56	0	0	1	0	0	0	NA	NA	NA	NA	NA
FANCM	AR	14:45151527:TGGTA:T	TGGTA	T	ENST00000267430	splice_donor_variant,coding_sequence_variant,intron_variant	ENST00000267430.10:c.1050+4_1050+7del	NA	1	52	NA	52	52	0	0	1	0	0	0	NA	NA	NA	NA	NA
FANCM	AR	14:45173154:C:T	C	T	ENST00000267430	stop_gained	ENST00000267430.10:c.2260C>T	ENSP00000267430.5:p.Arg754Ter	1	55	NA	55	55	0	0	1	0	0	0	NA	NA	NA	NA	NA
FANCM	AR	14:45153995:C:T	C	T	ENST00000267430	stop_gained	ENST00000267430.10:c.1126C>T	ENSP00000267430.5:p.Gln376Ter	1	54	NA	54	54	0	0	1	0	0	0	NA	NA	NA	NA	NA
FANCM	AR	14:45196187:G:T	G	T	ENST00000267430	stop_gained	ENST00000267430.10:c.5356G>T	ENSP00000267430.5:p.Glu1786Ter	1	54	NA	54	54	0	0	1	0	0	0	NA	NA	NA	NA	NA
FANCM	AR	14:45170636:G:T	G	T	ENST00000267430	stop_gained	ENST00000267430.10:c.2050G>T	ENSP00000267430.5:p.Glu684Ter	1	50	NA	50	50	0	0	1	0	0	0	NA	NA	NA	NA	NA
FANCM	AR	14:45196203:C:G	C	G	ENST00000267430	stop_gained	ENST00000267430.10:c.5372C>G	ENSP00000267430.5:p.Ser1791Ter	1	50	NA	50	50	0	0	1	0	0	0	NA	NA	NA	NA	NA
FANCM	AR	14:45199872:C:A	C	A	ENST00000267430	stop_gained,splice_region_variant	ENST00000267430.10:c.6011C>A	ENSP00000267430.5:p.Ser2004Ter	1	55	NA	55	55	0	0	1	0	0	0	NA	NA	NA	NA	NA
FIGLA	AD	2:70787691:T:TA	T	TA	ENST00000332372	frameshift_variant	ENST00000332372.6:c.341dup	ENSP00000333097.6:p.Gln115ThrfsTer5	1	48	NA	48	48	0	0	1	0	0	0	NA	NA	NA	NA	NA
FIGLA	AD	2:70777384:T:C	T	C	ENST00000332372	splice_acceptor_variant	ENST00000332372.6:c.645-2A>G	NA	1	53	NA	53	53	0	0	1	0	0	0	NA	NA	NA	NA	NA
FMN2	AD	1:240093383:AGCTCAGCTCGCCCAAT:A	AGCTCAGCTCGCCCAAT	A	ENST00000319653	frameshift_variant	ENST00000319653.14:c.1275_1290del	ENSP00000318884.9:p.Gln425HisfsTer22	1	58	NA	58	58	0	0	1	0	0	0	NA	NA	NA	NA	NA
FMN2	AD	1:240208601:TC:T	TC	T	ENST00000319653	frameshift_variant	ENST00000319653.14:c.3791del	ENSP00000318884.9:p.Pro1264LeufsTer11	1	50	NA	50	50	0	0	1	0	0	0	NA	NA	NA	NA	NA
FMN2	AD	1:240123309:T:A	T	A	ENST00000319653	stop_gained	ENST00000319653.14:c.1746T>A	ENSP00000318884.9:p.Cys582Ter	1	56	NA	56	56	0	0	1	0	0	0	NA	NA	NA	NA	NA
FMN2	AD	1:240093554:C:A	C	A	ENST00000319653	stop_gained	ENST00000319653.14:c.1445C>A	ENSP00000318884.9:p.Ser482Ter	1	48	NA	48	48	0	0	1	0	0	0	NA	NA	NA	NA	NA
FMN2	AD	1:240208705:G:A	G	A	ENST00000319653	stop_gained	ENST00000319653.14:c.3893G>A	ENSP00000318884.9:p.Trp1298Ter	1	48	NA	48	48	0	0	1	0	0	0	NA	NA	NA	NA	NA
FMN2	AD	1:240438178:G:A	G	A	ENST00000319653	stop_gained	ENST00000319653.14:c.5028G>A	ENSP00000318884.9:p.Trp1676Ter	1	45	NA	45	45	0	0	1	0	0	0	NA	NA	NA	NA	NA
FOXO4	X-linked	23:71096917:G:A	G	A	ENST00000341558	stop_gained	ENST00000341558.3:c.224G>A	ENSP00000342209.3:p.Trp75Ter	1	52	NA	52	52	0	0	1	0	0	0	NA	NA	NA	NA	NA
FSHB	AR	11:30231940:G:A	G	A	ENST00000533718	stop_gained	ENST00000533718.2:c.38G>A	ENSP00000433424.1:p.Trp13Ter	1	43	NA	43	43	0	0	1	0	0	0	NA	NA	NA	NA	NA
FSHB	AR	11:30233705:C:T	C	T	ENST00000533718	stop_gained	ENST00000533718.2:c.295C>T	ENSP00000433424.1:p.Gln99Ter	1	45	NA	45	45	0	0	1	0	0	0	NA	NA	NA	NA	NA
FSHR	AR	2:48988986:CT:C	CT	C	ENST00000406846	frameshift_variant	ENST00000406846.7:c.514del	ENSP00000384708.2:p.Ser172ValfsTer2	1	55	NA	55	55	0	0	1	0	0	0	NA	NA	NA	NA	NA
FSHR	AR	2:49017524:AG:A	AG	A	ENST00000406846	frameshift_variant	ENST00000406846.7:c.338del	ENSP00000384708.2:p.Pro113LeufsTer14	1	53	NA	53	53	0	0	1	0	0	0	NA	NA	NA	NA	NA
FSHR	AR	2:48962996:T:TC	T	TC	ENST00000406846	frameshift_variant	ENST00000406846.7:c.1824dup	ENSP00000384708.2:p.Ile609AspfsTer40	1	50	NA	50	50	0	0	1	0	0	0	NA	NA	NA	NA	NA
FSHR	AR	2:49017493:A:AT	A	AT	ENST00000406846	frameshift_variant	ENST00000406846.7:c.369dup	ENSP00000384708.2:p.Tyr124IlefsTer10	1	50	NA	50	50	0	0	1	0	0	0	NA	NA	NA	NA	NA
FSHR	AR	2:48963342:GC:G	GC	G	ENST00000406846	frameshift_variant	ENST00000406846.7:c.1478del	ENSP00000384708.2:p.Gly493AlafsTer20	1	48	NA	48	48	0	0	1	0	0	0	NA	NA	NA	NA	NA
FSHR	AR	2:48963367:TG:T	TG	T	ENST00000406846	frameshift_variant	ENST00000406846.7:c.1453del	ENSP00000384708.2:p.His485MetfsTer7	1	48	NA	48	48	0	0	1	0	0	0	NA	NA	NA	NA	NA
FSHR	AR	2:49154413:G:GC	G	GC	ENST00000406846	frameshift_variant	ENST00000406846.7:c.4dup	ENSP00000384708.2:p.Ala2GlyfsTer26	1	48	NA	48	48	0	0	1	0	0	0	NA	NA	NA	NA	NA
FSHR	AR	2:49017565:T:C	T	C	ENST00000406846	splice_acceptor_variant	ENST00000406846.7:c.300-2A>G	NA	1	55	NA	55	55	0	0	1	0	0	0	NA	NA	NA	NA	NA
FSHR	AR	2:48968884:C:G	C	G	ENST00000406846	splice_acceptor_variant	ENST00000406846.7:c.669-1G>C	NA	1	53	NA	53	53	0	0	1	0	0	0	NA	NA	NA	NA	NA
FSHR	AR	2:48990638:C:G	C	G	ENST00000406846	splice_acceptor_variant	ENST00000406846.7:c.375-1G>C	NA	1	53	NA	53	53	0	0	1	0	0	0	NA	NA	NA	NA	NA
FSHR	AR	2:49154265:C:T	C	T	ENST00000406846	splice_donor_variant	ENST00000406846.7:c.152+1G>A	NA	1	53	NA	53	53	0	0	1	0	0	0	NA	NA	NA	NA	NA
FSHR	AR	2:49068217:AC:A	AC	A	ENST00000406846	splice_donor_variant	ENST00000406846.7:c.224+1del	NA	1	52	NA	52	52	0	0	1	0	0	0	NA	NA	NA	NA	NA
FSHR	AR	2:48990579:G:A	G	A	ENST00000406846	stop_gained	ENST00000406846.7:c.433C>T	ENSP00000384708.2:p.Gln145Ter	1	55	NA	55	55	0	0	1	0	0	0	NA	NA	NA	NA	NA
FSHR	AR	2:49068268:G:A	G	A	ENST00000406846	stop_gained	ENST00000406846.7:c.175C>T	ENSP00000384708.2:p.Arg59Ter	1	50	NA	50	50	0	0	1	0	0	0	NA	NA	NA	NA	NA
GALT	AR	9:34649443:G:A	G	A	ENST00000450095	stop_gained	ENST00000450095.6:c.611G>A	ENSP00000401956.2:p.Trp204Ter	1	46	NA	46	46	0	0	1	0	0	0	NA	NA	NA	NA	NA
GALT	AR	9:34649452:G:A	G	A	ENST00000450095	stop_gained	ENST00000450095.6:c.620G>A	ENSP00000401956.2:p.Trp207Ter	1	57	NA	57	57	0	0	1	0	0	0	NA	NA	NA	NA	NA
GDF9	AD	5:132861865:AC:A	AC	A	ENST00000378673	frameshift_variant	ENST00000378673.2:c.1088del	ENSP00000367942.2:p.Ser363IlefsTer3	1	54	NA	54	54	0	0	1	0	0	0	NA	NA	NA	NA	NA
GDF9	AD	5:132861595:AC:A	AC	A	ENST00000378673	frameshift_variant	ENST00000378673.2:c.1358del	ENSP00000367942.2:p.Cys453PhefsTer8	1	52	NA	52	52	0	0	1	0	0	0	NA	NA	NA	NA	NA
GDF9	AD	5:132861945:AG:A	AG	A	ENST00000378673	frameshift_variant	ENST00000378673.2:c.1008del	ENSP00000367942.2:p.Phe337SerfsTer3	1	52	NA	52	52	0	0	1	0	0	0	NA	NA	NA	NA	NA
GDF9	AD	5:132862191:TAAAC:T	TAAAC	T	ENST00000378673	frameshift_variant	ENST00000378673.2:c.759_762del	ENSP00000367942.2:p.Phe254ThrfsTer2	1	49	NA	49	49	0	0	1	0	0	0	NA	NA	NA	NA	NA
GGPS1	AR	1:235342009:A:G	A	G	ENST00000282841	splice_acceptor_variant	ENST00000282841.9:c.142-2A>G	NA	1	50	NA	50	50	0	0	1	0	0	0	NA	NA	NA	NA	NA
GGPS1	AR	1:235342136:C:CA	C	CA	ENST00000282841	frameshift_variant	ENST00000282841.9:c.269dup	ENSP00000282841.5:p.Asn90LysfsTer18	1	48	NA	48	48	0	0	1	0	0	0	NA	NA	NA	NA	NA
GGPS1	AR	1:235342603:A:AAT	A	AAT	ENST00000282841	frameshift_variant	ENST00000282841.9:c.736_737dup	ENSP00000282841.5:p.Cys247ThrfsTer9	1	52	NA	52	52	0	0	1	0	0	0	NA	NA	NA	NA	NA
HARS2	AR	5:140697375:GA:G	GA	G	ENST00000230771	frameshift_variant	ENST00000230771.9:c.1168del	ENSP00000230771.3:p.Ile390SerfsTer9	1	55	NA	55	55	0	0	1	0	0	0	NA	NA	NA	NA	NA
HARS2	AR	5:140691746:G:GC	G	GC	ENST00000230771	frameshift_variant	ENST00000230771.9:c.100dup	ENSP00000230771.3:p.Gln34ProfsTer34	1	54	NA	54	54	0	0	1	0	0	0	NA	NA	NA	NA	NA
HARS2	AR	5:140698548:C:CT	C	CT	ENST00000230771	frameshift_variant	ENST00000230771.9:c.1519dup	ENSP00000230771.3:p.Ter507LeufsTer5	1	51	NA	51	51	0	0	1	0	0	0	NA	NA	NA	NA	NA
HARS2	AR	5:140694015:TG:T	TG	T	ENST00000230771	frameshift_variant	ENST00000230771.9:c.266del	ENSP00000230771.3:p.Gly89GlufsTer12	1	44	NA	44	44	0	0	1	0	0	0	NA	NA	NA	NA	NA
HARS2	AR	5:140697686:G:T	G	T	ENST00000230771	splice_donor_variant	ENST00000230771.9:c.1314+1G>T	NA	1	54	NA	54	54	0	0	1	0	0	0	NA	NA	NA	NA	NA
HFM1	AR	1:91273800:G:GT	G	GT	ENST00000370425	frameshift_variant	ENST00000370425.8:c.3683dup	ENSP00000359454.3:p.Asn1228LysfsTer4	1	52	NA	52	52	0	0	1	0	0	0	NA	NA	NA	NA	NA
HFM1	AR	1:91315888:CT:C	CT	C	ENST00000370425	frameshift_variant	ENST00000370425.8:c.3066del	ENSP00000359454.3:p.Ala1023HisfsTer9	1	52	NA	52	52	0	0	1	0	0	0	NA	NA	NA	NA	NA
HFM1	AR	1:91276705:ACT:A	ACT	A	ENST00000370425	frameshift_variant	ENST00000370425.8:c.3509_3510del	ENSP00000359454.3:p.Glu1170ValfsTer9	1	48	NA	48	48	0	0	1	0	0	0	NA	NA	NA	NA	NA
HFM1	AR	1:91351568:T:TA	T	TA	ENST00000370425	frameshift_variant	ENST00000370425.8:c.2052dup	ENSP00000359454.3:p.Arg685Ter	1	47	NA	47	47	0	0	1	0	0	0	NA	NA	NA	NA	NA
HFM1	AR	1:91353151:AT:A	AT	A	ENST00000370425	frameshift_variant,splice_region_variant	ENST00000370425.8:c.1730del	ENSP00000359454.3:p.Asp577ValfsTer3	1	52	NA	52	52	0	0	1	0	0	0	NA	NA	NA	NA	NA
HFM1	AR	1:91375357:CCT:C	CCT	C	ENST00000370425	frameshift_variant,splice_region_variant	ENST00000370425.8:c.1684_1685del	ENSP00000359454.3:p.Arg562ValfsTer33	1	52	NA	52	52	0	0	1	0	0	0	NA	NA	NA	NA	NA
HFM1	AR	1:91261360:C:A	C	A	ENST00000370425	splice_acceptor_variant	ENST00000370425.8:c.4239-1G>T	NA	1	56	NA	56	56	0	0	1	0	0	0	NA	NA	NA	NA	NA
HFM1	AR	1:91353153:C:G	C	G	ENST00000370425	splice_acceptor_variant	ENST00000370425.8:c.1730-1G>C	NA	1	52	NA	52	52	0	0	1	0	0	0	NA	NA	NA	NA	NA
HFM1	AR	1:91267857:T:G	T	G	ENST00000370425	splice_acceptor_variant	ENST00000370425.8:c.3773-2A>C	NA	1	50	NA	50	50	0	0	1	0	0	0	NA	NA	NA	NA	NA
HFM1	AR	1:91262593:C:G	C	G	ENST00000370425	splice_acceptor_variant	ENST00000370425.8:c.3975-1G>C	NA	1	46	NA	46	46	0	0	1	0	0	0	NA	NA	NA	NA	NA
HFM1	AR	1:91262480:C:T	C	T	ENST00000370425	splice_donor_variant	ENST00000370425.8:c.4086+1G>A	NA	1	50	NA	50	50	0	0	1	0	0	0	NA	NA	NA	NA	NA
HFM1	AR	1:91319077:C:T	C	T	ENST00000370425	splice_donor_variant	ENST00000370425.8:c.2812+1G>A	NA	1	48	NA	48	48	0	0	1	0	0	0	NA	NA	NA	NA	NA
HFM1	AR	1:91262296:T:A	T	A	ENST00000370425	stop_gained	ENST00000370425.8:c.4183A>T	ENSP00000359454.3:p.Lys1395Ter	1	57	NA	57	57	0	0	1	0	0	0	NA	NA	NA	NA	NA
HFM1	AR	1:91273742:T:A	T	A	ENST00000370425	stop_gained	ENST00000370425.8:c.3742A>T	ENSP00000359454.3:p.Arg1248Ter	1	55	NA	55	55	0	0	1	0	0	0	NA	NA	NA	NA	NA
HFM1	AR	1:91396320:C:A	C	A	ENST00000370425	stop_gained	ENST00000370425.8:c.157G>T	ENSP00000359454.3:p.Glu53Ter	1	55	NA	55	55	0	0	1	0	0	0	NA	NA	NA	NA	NA
HFM1	AR	1:91315912:C:A	C	A	ENST00000370425	stop_gained	ENST00000370425.8:c.3043G>T	ENSP00000359454.3:p.Glu1015Ter	1	54	NA	54	54	0	0	1	0	0	0	NA	NA	NA	NA	NA
HFM1	AR	1:91273771:C:T	C	T	ENST00000370425	stop_gained	ENST00000370425.8:c.3713G>A	ENSP00000359454.3:p.Trp1238Ter	1	51	NA	51	51	0	0	1	0	0	0	NA	NA	NA	NA	NA
HFM1	AR	1:91323145:C:A	C	A	ENST00000370425	stop_gained	ENST00000370425.8:c.2482G>T	ENSP00000359454.3:p.Glu828Ter	1	50	NA	50	50	0	0	1	0	0	0	NA	NA	NA	NA	NA
HFM1	AR	1:91396385:G:C	G	C	ENST00000370425	stop_gained	ENST00000370425.8:c.92C>G	ENSP00000359454.3:p.Ser31Ter	1	50	NA	50	50	0	0	1	0	0	0	NA	NA	NA	NA	NA
HROB	AR	17:44147991:T:TA	T	TA	ENST00000585683	frameshift_variant	ENST00000585683.6:c.189dup	ENSP00000466618.1:p.His64ThrfsTer27	1	51	NA	51	51	0	0	1	0	0	0	NA	NA	NA	NA	NA
HROB	AR	17:44161870:G:A	G	A	ENST00000585683	splice_acceptor_variant	ENST00000585683.6:c.1880-1G>A	NA	1	42	NA	42	42	0	0	1	0	0	0	NA	NA	NA	NA	NA
HROB	AR	17:44155310:C:T	C	T	ENST00000585683	stop_gained	ENST00000585683.6:c.1669C>T	ENSP00000466618.1:p.Arg557Ter	1	50	NA	50	50	0	0	1	0	0	0	NA	NA	NA	NA	NA
HROB	AR	17:44148479:C:T	C	T	ENST00000585683	stop_gained	ENST00000585683.6:c.676C>T	ENSP00000466618.1:p.Gln226Ter	1	49	NA	49	49	0	0	1	0	0	0	NA	NA	NA	NA	NA
HSD17B4	AR	5:119493866:CA:C	CA	C	ENST00000510025	frameshift_variant	ENST00000510025.7:c.790del	ENSP00000424940.3:p.Met264Ter	1	53	NA	53	53	0	0	1	0	0	0	NA	NA	NA	NA	NA
HSD17B4	AR	5:119502063:T:TA	T	TA	ENST00000510025	frameshift_variant	ENST00000510025.7:c.1233dup	ENSP00000424940.3:p.Glu412ArgfsTer4	1	52	NA	52	52	0	0	1	0	0	0	NA	NA	NA	NA	NA
HSD17B4	AR	5:119525269:CTT:C	CTT	C	ENST00000510025	frameshift_variant	ENST00000510025.7:c.1559_1560del	ENSP00000424940.3:p.Phe520CysfsTer2	1	51	NA	51	51	0	0	1	0	0	0	NA	NA	NA	NA	NA
HSD17B4	AR	5:119541907:AT:A	AT	A	ENST00000510025	frameshift_variant	ENST00000510025.7:c.2126del	ENSP00000424940.3:p.Phe709SerfsTer6	1	43	NA	43	43	0	0	1	0	0	0	NA	NA	NA	NA	NA
HSD17B4	AR	5:119452755:TG:T	TG	T	ENST00000510025	intron_variant	ENST00000510025.7:c.58+124del	NA	1	52	NA	52	52	0	0	1	0	0	0	NA	NA	NA	NA	NA
HSD17B4	AR	5:119536421:A:G	A	G	ENST00000510025	splice_acceptor_variant	ENST00000510025.7:c.1994-2A>G	NA	1	46	NA	46	46	0	0	1	0	0	0	NA	NA	NA	NA	NA
HSD17B4	AR	5:119475871:G:T	G	T	ENST00000510025	splice_donor_variant	ENST00000510025.7:c.349+1G>T	NA	1	50	NA	50	50	0	0	1	0	0	0	NA	NA	NA	NA	NA
HSD17B4	AR	5:119525935:T:G	T	G	ENST00000510025	stop_gained	ENST00000510025.7:c.1592T>G	ENSP00000424940.3:p.Leu531Ter	1	49	NA	49	49	0	0	1	0	0	0	NA	NA	NA	NA	NA
HSD17B4	AR	5:119536458:C:T	C	T	ENST00000510025	stop_gained	ENST00000510025.7:c.2029C>T	ENSP00000424940.3:p.Gln677Ter	1	48	NA	48	48	0	0	1	0	0	0	NA	NA	NA	NA	NA
HSF2BP	AR	21:43630455:CT:C	CT	C	ENST00000291560	splice_acceptor_variant	ENST00000291560.7:c.442-2del	NA	1	52	NA	52	52	0	0	1	0	0	0	NA	NA	NA	NA	NA
HSF2BP	AR	21:43613829:C:T	C	T	ENST00000291560	splice_donor_variant	ENST00000291560.7:c.692+1G>A	NA	1	52	NA	52	52	0	0	1	0	0	0	NA	NA	NA	NA	NA
HSF2BP	AR	21:43633271:C:T	C	T	ENST00000291560	splice_donor_variant	ENST00000291560.7:c.441+1G>A	NA	1	48	NA	48	48	0	0	1	0	0	0	NA	NA	NA	NA	NA
HSF2BP	AR	21:43644375:G:A	G	A	ENST00000291560	stop_gained	ENST00000291560.7:c.205C>T	ENSP00000291560.2:p.Gln69Ter	1	57	NA	57	57	0	0	1	0	0	0	NA	NA	NA	NA	NA
IGSF10	AR	3:151448683:TG:T	TG	T	ENST00000282466	frameshift_variant	ENST00000282466.4:c.1297del	ENSP00000282466.3:p.Gln433LysfsTer6	1	58	NA	58	58	0	0	1	0	0	0	NA	NA	NA	NA	NA
IGSF10	AR	3:151445475:C:CA	C	CA	ENST00000282466	frameshift_variant	ENST00000282466.4:c.4505dup	ENSP00000282466.3:p.Val1503GlyfsTer12	1	55	NA	55	55	0	0	1	0	0	0	NA	NA	NA	NA	NA
IGSF10	AR	3:151446980:T:TTA	T	TTA	ENST00000282466	frameshift_variant	ENST00000282466.4:c.3000_3001insTA	ENSP00000282466.3:p.Thr1001Ter	1	55	NA	55	55	0	0	1	0	0	0	NA	NA	NA	NA	NA
IGSF10	AR	3:151448279:C:CA	C	CA	ENST00000282466	frameshift_variant	ENST00000282466.4:c.1701dup	ENSP00000282466.3:p.Val568CysfsTer22	1	54	NA	54	54	0	0	1	0	0	0	NA	NA	NA	NA	NA
IGSF10	AR	3:151448806:T:TG	T	TG	ENST00000282466	frameshift_variant	ENST00000282466.4:c.1174dup	ENSP00000282466.3:p.His392ProfsTer4	1	53	NA	53	53	0	0	1	0	0	0	NA	NA	NA	NA	NA
IGSF10	AR	3:151446348:AT:A	AT	A	ENST00000282466	frameshift_variant	ENST00000282466.4:c.3632del	ENSP00000282466.3:p.Asn1211IlefsTer9	1	52	NA	52	52	0	0	1	0	0	0	NA	NA	NA	NA	NA
IGSF10	AR	3:151448198:AT:A	AT	A	ENST00000282466	frameshift_variant	ENST00000282466.4:c.1782del	ENSP00000282466.3:p.Cys595AlafsTer31	1	52	NA	52	52	0	0	1	0	0	0	NA	NA	NA	NA	NA
IGSF10	AR	3:151447742:AG:A	AG	A	ENST00000282466	frameshift_variant	ENST00000282466.4:c.2238del	ENSP00000282466.3:p.Ser747LeufsTer31	1	51	NA	51	51	0	0	1	0	0	0	NA	NA	NA	NA	NA
IGSF10	AR	3:151443793:G:GC	G	GC	ENST00000282466	frameshift_variant	ENST00000282466.4:c.5153dup	ENSP00000282466.3:p.Gly1719ArgfsTer54	1	50	NA	50	50	0	0	1	0	0	0	NA	NA	NA	NA	NA
IGSF10	AR	3:151453543:AAG:A	AAG	A	ENST00000282466	frameshift_variant	ENST00000282466.4:c.554_555del	ENSP00000282466.3:p.Ser185PhefsTer3	1	50	NA	50	50	0	0	1	0	0	0	NA	NA	NA	NA	NA
IGSF10	AR	3:151453649:AT:A	AT	A	ENST00000282466	frameshift_variant	ENST00000282466.4:c.449del	ENSP00000282466.3:p.Tyr150LeufsTer27	1	50	NA	50	50	0	0	1	0	0	0	NA	NA	NA	NA	NA
IGSF10	AR	3:151443411:C:CT	C	CT	ENST00000282466	frameshift_variant	ENST00000282466.4:c.5535dup	ENSP00000282466.3:p.Glu1846ArgfsTer13	1	49	NA	49	49	0	0	1	0	0	0	NA	NA	NA	NA	NA
IGSF10	AR	3:151453659:T:TTA	T	TTA	ENST00000282466	frameshift_variant	ENST00000282466.4:c.439_440insTA	ENSP00000282466.3:p.Glu147ValfsTer31	1	49	NA	49	49	0	0	1	0	0	0	NA	NA	NA	NA	NA
IGSF10	AR	3:151436734:G:GTTCT	G	GTTCT	ENST00000282466	frameshift_variant	ENST00000282466.4:c.7823_7826dup	ENSP00000282466.3:p.Asn2609LysfsTer6	1	48	NA	48	48	0	0	1	0	0	0	NA	NA	NA	NA	NA
IGSF10	AR	3:151448556:AATCATAGTCC:A	AATCATAGTCC	A	ENST00000282466	frameshift_variant	ENST00000282466.4:c.1415_1424del	ENSP00000282466.3:p.Trp472PhefsTer15	1	47	NA	47	47	0	0	1	0	0	0	NA	NA	NA	NA	NA
IGSF10	AR	3:151443404:C:CT	C	CT	ENST00000282466	frameshift_variant	ENST00000282466.4:c.5542dup	ENSP00000282466.3:p.Arg1848LysfsTer11	1	45	NA	45	45	0	0	1	0	0	0	NA	NA	NA	NA	NA
IGSF10	AR	3:151448753:TA:T	TA	T	ENST00000282466	frameshift_variant	ENST00000282466.4:c.1227del	ENSP00000282466.3:p.Lys410SerfsTer9	1	40	NA	40	40	0	0	1	0	0	0	NA	NA	NA	NA	NA
IGSF10	AR	3:151438598:C:G	C	G	ENST00000282466	splice_acceptor_variant	ENST00000282466.4:c.5964-1G>C	NA	1	50	NA	50	50	0	0	1	0	0	0	NA	NA	NA	NA	NA
IGSF10	AR	3:151453383:C:G	C	G	ENST00000282466	splice_donor_variant	ENST00000282466.4:c.715+1G>C	NA	1	43	NA	43	43	0	0	1	0	0	0	NA	NA	NA	NA	NA
IGSF10	AR	3:151445939:G:A	G	A	ENST00000282466	stop_gained	ENST00000282466.4:c.4042C>T	ENSP00000282466.3:p.Gln1348Ter	1	55	NA	55	55	0	0	1	0	0	0	NA	NA	NA	NA	NA
IGSF10	AR	3:151446140:C:A	C	A	ENST00000282466	stop_gained	ENST00000282466.4:c.3841G>T	ENSP00000282466.3:p.Gly1281Ter	1	54	NA	54	54	0	0	1	0	0	0	NA	NA	NA	NA	NA
IGSF10	AR	3:151446623:C:A	C	A	ENST00000282466	stop_gained	ENST00000282466.4:c.3358G>T	ENSP00000282466.3:p.Glu1120Ter	1	52	NA	52	52	0	0	1	0	0	0	NA	NA	NA	NA	NA
IGSF10	AR	3:151447970:C:A	C	A	ENST00000282466	stop_gained	ENST00000282466.4:c.2011G>T	ENSP00000282466.3:p.Glu671Ter	1	52	NA	52	52	0	0	1	0	0	0	NA	NA	NA	NA	NA
IGSF10	AR	3:151446457:G:C	G	C	ENST00000282466	stop_gained	ENST00000282466.4:c.3524C>G	ENSP00000282466.3:p.Ser1175Ter	1	43	NA	43	43	0	0	1	0	0	0	NA	NA	NA	NA	NA
IGSF10	AR	3:151445111:T:A	T	A	ENST00000282466	stop_gained	ENST00000282466.4:c.4870A>T	ENSP00000282466.3:p.Lys1624Ter	1	42	NA	42	42	0	0	1	0	0	0	NA	NA	NA	NA	NA
KASH5	AR	19:49407654:TAC:T	TAC	T	ENST00000447857	frameshift_variant	ENST00000447857.8:c.978_979del	ENSP00000404220.2:p.Tyr326Ter	1	57	NA	57	57	0	0	1	0	0	0	NA	NA	NA	NA	NA
KASH5	AR	19:49395800:C:CA	C	CA	ENST00000447857	frameshift_variant	ENST00000447857.8:c.368dup	ENSP00000404220.2:p.Ala125SerfsTer15	1	50	NA	50	50	0	0	1	0	0	0	NA	NA	NA	NA	NA
KASH5	AR	19:49413000:A:AGAAG	A	AGAAG	ENST00000447857	frameshift_variant	ENST00000447857.8:c.1313_1316dup	ENSP00000404220.2:p.Pro440GlyfsTer22	1	45	NA	45	45	0	0	1	0	0	0	NA	NA	NA	NA	NA
KASH5	AR	19:49394475:G:A	G	A	ENST00000447857	splice_acceptor_variant	ENST00000447857.8:c.44-1G>A	NA	1	50	NA	50	50	0	0	1	0	0	0	NA	NA	NA	NA	NA
KASH5	AR	19:49417267:G:A	G	A	ENST00000447857	splice_donor_variant	ENST00000447857.8:c.1547+1G>A	NA	1	56	NA	56	56	0	0	1	0	0	0	NA	NA	NA	NA	NA
KASH5	AR	19:49406964:G:C	G	C	ENST00000447857	splice_donor_variant	ENST00000447857.8:c.876+1G>C	NA	1	50	NA	50	50	0	0	1	0	0	0	NA	NA	NA	NA	NA
KASH5	AR	19:49407672:G:T	G	T	ENST00000447857	splice_donor_variant	ENST00000447857.8:c.993+1G>T	NA	1	50	NA	50	50	0	0	1	0	0	0	NA	NA	NA	NA	NA
KASH5	AR	19:49395165:C:T	C	T	ENST00000447857	stop_gained	ENST00000447857.8:c.208C>T	ENSP00000404220.2:p.Gln70Ter	1	52	NA	52	52	0	0	1	0	0	0	NA	NA	NA	NA	NA
KASH5	AR	19:49412980:G:T	G	T	ENST00000447857	stop_gained	ENST00000447857.8:c.1282G>T	ENSP00000404220.2:p.Gly428Ter	1	52	NA	52	52	0	0	1	0	0	0	NA	NA	NA	NA	NA
KASH5	AR	19:49399041:C:T	C	T	ENST00000447857	stop_gained	ENST00000447857.8:c.646C>T	ENSP00000404220.2:p.Gln216Ter	1	50	NA	50	50	0	0	1	0	0	0	NA	NA	NA	NA	NA
KASH5	AR	19:49409000:C:T	C	T	ENST00000447857	stop_gained	ENST00000447857.8:c.1027C>T	ENSP00000404220.2:p.Gln343Ter	1	50	NA	50	50	0	0	1	0	0	0	NA	NA	NA	NA	NA
KHDRBS1	AD	1:32033185:TAGG:T	TAGG	T	ENST00000327300	splice_acceptor_variant,coding_sequence_variant	ENST00000327300.12:c.627_629del	ENSP00000313829.7:p.Glu211del	1	58	NA	58	58	0	0	1	0	0	0	NA	NA	NA	NA	NA
KHDRBS1	AD	1:32014362:C:T	C	T	ENST00000327300	stop_gained	ENST00000327300.12:c.367C>T	ENSP00000313829.7:p.Gln123Ter	1	54	NA	54	54	0	0	1	0	0	0	NA	NA	NA	NA	NA
LARS2	AR	3:45491646:ACACC:A	ACACC	A	ENST00000645846	frameshift_variant	ENST00000645846.2:c.1370_1373del	ENSP00000495093.1:p.Thr457LysfsTer22	1	57	NA	57	57	0	0	1	0	0	0	NA	NA	NA	NA	NA
LARS2	AR	3:45491675:C:CTG	C	CTG	ENST00000645846	frameshift_variant	ENST00000645846.2:c.1401_1402dup	ENSP00000495093.1:p.Gly468ValfsTer13	1	56	NA	56	56	0	0	1	0	0	0	NA	NA	NA	NA	NA
LARS2	AR	3:45500560:C:CA	C	CA	ENST00000645846	frameshift_variant	ENST00000645846.2:c.1747dup	ENSP00000495093.1:p.Met583AsnfsTer3	1	52	NA	52	52	0	0	1	0	0	0	NA	NA	NA	NA	NA
LARS2	AR	3:45500560:CA:C	CA	C	ENST00000645846	frameshift_variant	ENST00000645846.2:c.1747del	ENSP00000495093.1:p.Met583TrpfsTer51	1	52	NA	52	52	0	0	1	0	0	0	NA	NA	NA	NA	NA
LARS2	AR	3:45458856:A:AC	A	AC	ENST00000645846	frameshift_variant	ENST00000645846.2:c.720_721insC	ENSP00000495093.1:p.Trp241LeufsTer4	1	49	NA	49	49	0	0	1	0	0	0	NA	NA	NA	NA	NA
LARS2	AR	3:45476612:CT:C	CT	C	ENST00000645846	frameshift_variant	ENST00000645846.2:c.1005del	ENSP00000495093.1:p.Val336SerfsTer10	1	49	NA	49	49	0	0	1	0	0	0	NA	NA	NA	NA	NA
LARS2	AR	3:45496290:CAAGA:C	CAAGA	C	ENST00000645846	frameshift_variant	ENST00000645846.2:c.1540_1543del	ENSP00000495093.1:p.Lys514GlufsTer119	1	46	NA	46	46	0	0	1	0	0	0	NA	NA	NA	NA	NA
LARS2	AR	3:45547414:G:GTCCAC	G	GTCCAC	ENST00000645846	frameshift_variant	ENST00000645846.2:c.2597_2601dup	ENSP00000495093.1:p.Glu868SerfsTer78	1	43	NA	43	43	0	0	1	0	0	0	NA	NA	NA	NA	NA
LARS2	AR	3:45458741:A:G	A	G	ENST00000645846	splice_acceptor_variant	ENST00000645846.2:c.607-2A>G	NA	1	50	NA	50	50	0	0	1	0	0	0	NA	NA	NA	NA	NA
LARS2	AR	3:45417480:A:G	A	G	ENST00000645846	splice_acceptor_variant	ENST00000645846.2:c.364-2A>G	NA	1	44	NA	44	44	0	0	1	0	0	0	NA	NA	NA	NA	NA
LARS2	AR	3:45476629:T:A	T	A	ENST00000645846	splice_donor_variant	ENST00000645846.2:c.1018+2T>A	NA	1	54	NA	54	54	0	0	1	0	0	0	NA	NA	NA	NA	NA
LARS2	AR	3:45446981:G:GT	G	GT	ENST00000645846	splice_donor_variant	ENST00000645846.2:c.606+2dup	NA	1	51	NA	51	51	0	0	1	0	0	0	NA	NA	NA	NA	NA
LARS2	AR	3:45417574:G:T	G	T	ENST00000645846	splice_donor_variant	ENST00000645846.2:c.455+1G>T	NA	1	50	NA	50	50	0	0	1	0	0	0	NA	NA	NA	NA	NA
LARS2	AR	3:45446935:T:G	T	G	ENST00000645846	stop_gained	ENST00000645846.2:c.561T>G	ENSP00000495093.1:p.Tyr187Ter	1	54	NA	54	54	0	0	1	0	0	0	NA	NA	NA	NA	NA
LARS2	AR	3:45517938:C:T	C	T	ENST00000645846	stop_gained	ENST00000645846.2:c.2080C>T	ENSP00000495093.1:p.Arg694Ter	1	51	NA	51	51	0	0	1	0	0	0	NA	NA	NA	NA	NA
LARS2	AR	3:45547405:C:T	C	T	ENST00000645846	stop_gained	ENST00000645846.2:c.2587C>T	ENSP00000495093.1:p.Gln863Ter	1	45	NA	45	45	0	0	1	0	0	0	NA	NA	NA	NA	NA
LHCGR	AR	2:48688137:G:A	G	A	ENST00000294954	stop_gained	ENST00000294954.12:c.1660C>T	ENSP00000294954.6:p.Arg554Ter	1	57	NA	57	57	0	0	1	0	0	0	NA	NA	NA	NA	NA
LHCGR	AR	2:48698699:G:C	G	C	ENST00000294954	stop_gained	ENST00000294954.12:c.782C>G	ENSP00000294954.6:p.Ser261Ter	1	52	NA	52	52	0	0	1	0	0	0	NA	NA	NA	NA	NA
LHCGR	AR	2:48687984:T:A	T	A	ENST00000294954	stop_gained	ENST00000294954.12:c.1813A>T	ENSP00000294954.6:p.Lys605Ter	1	51	NA	51	51	0	0	1	0	0	0	NA	NA	NA	NA	NA
LHX8	AD	1:75160856:AC:A	AC	A	ENST00000356261	frameshift_variant	ENST00000356261.4:c.1006del	ENSP00000348597.3:p.His336IlefsTer3	1	56	NA	56	56	0	0	1	0	0	0	NA	NA	NA	NA	NA
LHX8	AD	1:75160872:CA:C	CA	C	ENST00000356261	frameshift_variant	ENST00000356261.4:c.1020del	ENSP00000348597.3:p.Gln340HisfsTer4	1	51	NA	51	51	0	0	1	0	0	0	NA	NA	NA	NA	NA
LHX8	AD	1:75143220:CT:C	CT	C	ENST00000356261	frameshift_variant	ENST00000356261.4:c.466del	ENSP00000348597.3:p.Ser156ProfsTer32	1	47	NA	47	47	0	0	1	0	0	0	NA	NA	NA	NA	NA
LHX8	AD	1:75143229:CA:C	CA	C	ENST00000356261	frameshift_variant	ENST00000356261.4:c.475del	ENSP00000348597.3:p.Arg159GlyfsTer29	1	41	NA	41	41	0	0	1	0	0	0	NA	NA	NA	NA	NA
LHX8	AD	1:75130733:G:T	G	T	ENST00000294638	splice_donor_variant	ENST00000294638.9:c.18+1G>T	NA	1	51	NA	51	51	0	0	1	0	0	0	NA	NA	NA	NA	NA
LHX8	AD	1:75136624:G:T	G	T	ENST00000356261	stop_gained	ENST00000356261.4:c.10G>T	ENSP00000348597.3:p.Glu4Ter	1	50	NA	50	50	0	0	1	0	0	0	NA	NA	NA	NA	NA
LMNA	AD	1:156134803:A:T	A	T	ENST00000368300	splice_acceptor_variant	ENST00000368300.9:c.640-2A>T	NA	1	48	NA	48	48	0	0	1	0	0	0	NA	NA	NA	NA	NA
LMNA	AD	1:156135940:TCA:T	TCA	T	ENST00000368300	frameshift_variant	ENST00000368300.9:c.978_979del	ENSP00000357283.4:p.Leu327GlyfsTer3	1	53	NA	53	53	0	0	1	0	0	0	NA	NA	NA	NA	NA
LRPPRC	AR	2:43918101:AT:A	AT	A	ENST00000260665	frameshift_variant	ENST00000260665.12:c.3071del	ENSP00000260665.7:p.Asn1024IlefsTer17	1	52	NA	52	52	0	0	1	0	0	0	NA	NA	NA	NA	NA
LRPPRC	AR	2:43943772:GTT:G	GTT	G	ENST00000260665	frameshift_variant	ENST00000260665.12:c.2417_2418del	ENSP00000260665.7:p.Lys806ThrfsTer4	1	52	NA	52	52	0	0	1	0	0	0	NA	NA	NA	NA	NA
LRPPRC	AR	2:43899299:CA:C	CA	C	ENST00000260665	frameshift_variant	ENST00000260665.12:c.3744del	ENSP00000260665.7:p.Phe1248LeufsTer57	1	50	NA	50	50	0	0	1	0	0	0	NA	NA	NA	NA	NA
LRPPRC	AR	2:43934784:C:CT	C	CT	ENST00000260665	frameshift_variant	ENST00000260665.12:c.2598dup	ENSP00000260665.7:p.Glu867ArgfsTer6	1	50	NA	50	50	0	0	1	0	0	0	NA	NA	NA	NA	NA
LRPPRC	AR	2:43949624:G:GC	G	GC	ENST00000260665	frameshift_variant	ENST00000260665.12:c.1712dup	ENSP00000260665.7:p.Cys571TrpfsTer17	1	49	NA	49	49	0	0	1	0	0	0	NA	NA	NA	NA	NA
LRPPRC	AR	2:43973703:CT:C	CT	C	ENST00000260665	frameshift_variant	ENST00000260665.12:c.1272del	ENSP00000260665.7:p.Ala425ProfsTer2	1	49	NA	49	49	0	0	1	0	0	0	NA	NA	NA	NA	NA
LRPPRC	AR	2:43995921:A:ACG	A	ACG	ENST00000260665	frameshift_variant	ENST00000260665.12:c.25_26dup	ENSP00000260665.7:p.Trp10ValfsTer45	1	49	NA	49	49	0	0	1	0	0	0	NA	NA	NA	NA	NA
LRPPRC	AR	2:43974618:AAT:A	AAT	A	ENST00000260665	frameshift_variant	ENST00000260665.12:c.1003_1004del	ENSP00000260665.7:p.Ile335SerfsTer13	1	48	NA	48	48	0	0	1	0	0	0	NA	NA	NA	NA	NA
LRPPRC	AR	2:43925963:T:G	T	G	ENST00000260665	splice_acceptor_variant	ENST00000260665.12:c.2737-2A>C	NA	1	50	NA	50	50	0	0	1	0	0	0	NA	NA	NA	NA	NA
LRPPRC	AR	2:43948201:T:C	T	C	ENST00000260665	splice_acceptor_variant	ENST00000260665.12:c.1843-2A>G	NA	1	48	NA	48	48	0	0	1	0	0	0	NA	NA	NA	NA	NA
LRPPRC	AR	2:43949660:C:T	C	T	ENST00000260665	splice_acceptor_variant	ENST00000260665.12:c.1678-1G>A	NA	1	48	NA	48	48	0	0	1	0	0	0	NA	NA	NA	NA	NA
LRPPRC	AR	2:43947729:A:G	A	G	ENST00000260665	splice_donor_variant	ENST00000260665.12:c.1965+2T>C	NA	1	52	NA	52	52	0	0	1	0	0	0	NA	NA	NA	NA	NA
LRPPRC	AR	2:43979824:A:G	A	G	ENST00000260665	splice_donor_variant	ENST00000260665.12:c.469+2T>C	NA	1	52	NA	52	52	0	0	1	0	0	0	NA	NA	NA	NA	NA
LRPPRC	AR	2:43896633:C:T	C	T	ENST00000260665	splice_donor_variant	ENST00000260665.12:c.3900+1G>A	NA	1	46	NA	46	46	0	0	1	0	0	0	NA	NA	NA	NA	NA
LRPPRC	AR	2:43960598:G:A	G	A	ENST00000260665	stop_gained	ENST00000260665.12:c.1525C>T	ENSP00000260665.7:p.Gln509Ter	1	58	NA	58	58	0	0	1	0	0	0	NA	NA	NA	NA	NA
LRPPRC	AR	2:43918096:G:T	G	T	ENST00000260665	stop_gained	ENST00000260665.12:c.3077C>A	ENSP00000260665.7:p.Ser1026Ter	1	55	NA	55	55	0	0	1	0	0	0	NA	NA	NA	NA	NA
LRPPRC	AR	2:43982330:C:T	C	T	ENST00000260665	stop_gained	ENST00000260665.12:c.254G>A	ENSP00000260665.7:p.Trp85Ter	1	55	NA	55	55	0	0	1	0	0	0	NA	NA	NA	NA	NA
LRPPRC	AR	2:43949649:A:T	A	T	ENST00000260665	stop_gained	ENST00000260665.12:c.1688T>A	ENSP00000260665.7:p.Leu563Ter	1	53	NA	53	53	0	0	1	0	0	0	NA	NA	NA	NA	NA
LRPPRC	AR	2:43918043:G:A	G	A	ENST00000260665	stop_gained	ENST00000260665.12:c.3130C>T	ENSP00000260665.7:p.Arg1044Ter	1	52	NA	52	52	0	0	1	0	0	0	NA	NA	NA	NA	NA
LRPPRC	AR	2:43948173:G:C	G	C	ENST00000260665	stop_gained	ENST00000260665.12:c.1869C>G	ENSP00000260665.7:p.Tyr623Ter	1	50	NA	50	50	0	0	1	0	0	0	NA	NA	NA	NA	NA
LRPPRC	AR	2:43889873:G:C	G	C	ENST00000260665	stop_gained	ENST00000260665.12:c.3989C>G	ENSP00000260665.7:p.Ser1330Ter	1	49	NA	49	49	0	0	1	0	0	0	NA	NA	NA	NA	NA
LRPPRC	AR	2:43947354:G:C	G	C	ENST00000260665	stop_gained	ENST00000260665.12:c.1982C>G	ENSP00000260665.7:p.Ser661Ter	1	46	NA	46	46	0	0	1	0	0	0	NA	NA	NA	NA	NA
LRPPRC	AR	2:43974271:A:C	A	C	ENST00000260665	stop_gained	ENST00000260665.12:c.1034T>G	ENSP00000260665.7:p.Leu345Ter	1	45	NA	45	45	0	0	1	0	0	0	NA	NA	NA	NA	NA
LRPPRC	AR	2:43950575:C:A	C	A	ENST00000260665	stop_gained,splice_region_variant	ENST00000260665.12:c.1675G>T	ENSP00000260665.7:p.Glu559Ter	1	52	NA	52	52	0	0	1	0	0	0	NA	NA	NA	NA	NA
MCM8	AR	20:5984968:GT:G	GT	G	ENST00000610722	frameshift_variant	ENST00000610722.4:c.1924del	ENSP00000478141.1:p.Ser642LeufsTer9	1	57	NA	57	57	0	0	1	0	0	0	NA	NA	NA	NA	NA
MCM8	AR	20:5958545:C:CT	C	CT	ENST00000610722	frameshift_variant	ENST00000610722.4:c.611dup	ENSP00000478141.1:p.Leu204PhefsTer27	1	54	NA	54	54	0	0	1	0	0	0	NA	NA	NA	NA	NA
MCM8	AR	20:5958601:A:AG	A	AG	ENST00000610722	frameshift_variant	ENST00000610722.4:c.665dup	ENSP00000478141.1:p.Gly223ArgfsTer8	1	52	NA	52	52	0	0	1	0	0	0	NA	NA	NA	NA	NA
MCM8	AR	20:5958637:CTT:C	CTT	C	ENST00000610722	frameshift_variant	ENST00000610722.4:c.702_703del	ENSP00000478141.1:p.Cys235HisfsTer64	1	52	NA	52	52	0	0	1	0	0	0	NA	NA	NA	NA	NA
MCM8	AR	20:5985968:GA:G	GA	G	ENST00000610722	frameshift_variant	ENST00000610722.4:c.2003del	ENSP00000478141.1:p.Lys668SerfsTer36	1	51	NA	51	51	0	0	1	0	0	0	NA	NA	NA	NA	NA
MCM8	AR	20:5977949:C:CTA	C	CTA	ENST00000610722	frameshift_variant	ENST00000610722.4:c.1470_1471insAT	ENSP00000478141.1:p.Leu491IlefsTer88	1	45	NA	45	45	0	0	1	0	0	0	NA	NA	NA	NA	NA
MCM8	AR	20:5986076:T:TA	T	TA	ENST00000610722	frameshift_variant	ENST00000610722.4:c.2111dup	ENSP00000478141.1:p.Asn704LysfsTer2	1	44	NA	44	44	0	0	1	0	0	0	NA	NA	NA	NA	NA
MCM8	AR	20:5993635:TTA:T	TTA	T	ENST00000610722	frameshift_variant	ENST00000610722.4:c.2373_2374del	ENSP00000478141.1:p.Tyr791Ter	1	44	NA	44	44	0	0	1	0	0	0	NA	NA	NA	NA	NA
MCM8	AR	20:5985922:G:GTA	G	GTA	ENST00000610722	frameshift_variant,splice_region_variant	ENST00000610722.4:c.1955_1956insAT	ENSP00000478141.1:p.Val653TrpfsTer7	1	48	NA	48	48	0	0	1	0	0	0	NA	NA	NA	NA	NA
MCM8	AR	20:5963273:G:C	G	C	ENST00000610722	splice_acceptor_variant	ENST00000610722.4:c.790-1G>C	NA	1	50	NA	50	50	0	0	1	0	0	0	NA	NA	NA	NA	NA
MCM8	AR	20:5955100:A:G	A	G	ENST00000610722	splice_acceptor_variant	ENST00000610722.4:c.337-2A>G	NA	1	47	NA	47	47	0	0	1	0	0	0	NA	NA	NA	NA	NA
MCM8	AR	20:5958727:G:T	G	T	ENST00000610722	splice_donor_variant	ENST00000610722.4:c.789+1G>T	NA	1	46	NA	46	46	0	0	1	0	0	0	NA	NA	NA	NA	NA
MCM8	AR	20:5983166:G:A	G	A	ENST00000610722	splice_donor_variant	ENST00000610722.4:c.1733+1G>A	NA	1	43	NA	43	43	0	0	1	0	0	0	NA	NA	NA	NA	NA
MCM8	AR	20:5983163:AAAGT:A	AAAGT	A	ENST00000610722	splice_donor_variant,coding_sequence_variant	ENST00000610722.4:c.1733+3_1733+6del	NA	1	53	NA	53	53	0	0	1	0	0	0	NA	NA	NA	NA	NA
MCM8	AR	20:5972035:GAAGT:G	GAAGT	G	ENST00000610722	splice_donor_variant,coding_sequence_variant	ENST00000610722.4:c.1254+4_1254+7del	NA	1	51	NA	51	51	0	0	1	0	0	0	NA	NA	NA	NA	NA
MCM8	AR	20:5984896:C:T	C	T	ENST00000610722	stop_gained	ENST00000610722.4:c.1849C>T	ENSP00000478141.1:p.Gln617Ter	1	45	NA	45	45	0	0	1	0	0	0	NA	NA	NA	NA	NA
MCM8	AR	20:5967952:G:T	G	T	ENST00000610722	stop_gained	ENST00000610722.4:c.1150G>T	ENSP00000478141.1:p.Glu384Ter	2	44.5	7.77818	39	50	0	1	1	0	0	0	NA	NA	NA	NA	NA
MCM9	AR	6:118913308:TC:T	TC	T	ENST00000619706	frameshift_variant	ENST00000619706.5:c.1016del	ENSP00000480469.1:p.Gly339GlufsTer36	1	53	NA	53	53	0	0	1	0	0	0	NA	NA	NA	NA	NA
MCM9	AR	6:118931582:A:ACC	A	ACC	ENST00000619706	frameshift_variant	ENST00000619706.5:c.141_142insGG	ENSP00000480469.1:p.Phe48GlyfsTer32	1	50	NA	50	50	0	0	1	0	0	0	NA	NA	NA	NA	NA
MCM9	AR	6:118911771:T:C	T	C	ENST00000619706	splice_acceptor_variant	ENST00000619706.5:c.1031-2A>G	NA	1	50	NA	50	50	0	0	1	0	0	0	NA	NA	NA	NA	NA
MCM9	AR	6:118922004:C:G	C	G	ENST00000619706	splice_donor_variant	ENST00000619706.5:c.703+1G>C	NA	1	44	NA	44	44	0	0	1	0	0	0	NA	NA	NA	NA	NA
MEIOB	AR	16:1834261:CAT:C	CAT	C	ENST00000325962	frameshift_variant	ENST00000325962.9:c.1409_1410del	ENSP00000314484.3:p.His470ArgfsTer14	1	54	NA	54	54	0	0	1	0	0	0	NA	NA	NA	NA	NA
MEIOB	AR	16:1854098:A:G	A	G	ENST00000325962	splice_donor_variant	ENST00000325962.9:c.629+2T>C	NA	1	54	NA	54	54	0	0	1	0	0	0	NA	NA	NA	NA	NA
MEIOB	AR	16:1841848:C:A	C	A	ENST00000325962	stop_gained	ENST00000325962.9:c.1006G>T	ENSP00000314484.3:p.Glu336Ter	1	52	NA	52	52	0	0	1	0	0	0	NA	NA	NA	NA	NA
MEIOB	AR	16:1853236:C:T	C	T	ENST00000325962	stop_gained	ENST00000325962.9:c.665G>A	ENSP00000314484.3:p.Trp222Ter	1	45	NA	45	45	0	0	1	0	0	0	NA	NA	NA	NA	NA
MRPS22	AR	3:139350233:GA:G	GA	G	ENST00000680020	frameshift_variant	ENST00000680020.1:c.561del	ENSP00000505414.1:p.Glu188AsnfsTer5	1	52	NA	52	52	0	0	1	0	0	0	NA	NA	NA	NA	NA
MRPS22	AR	3:139344065:C:CT	C	CT	ENST00000680020	frameshift_variant	ENST00000680020.1:c.41dup	ENSP00000505414.1:p.Leu14PhefsTer49	1	50	NA	50	50	0	0	1	0	0	0	NA	NA	NA	NA	NA
MRPS22	AR	3:139350264:TCC:T	TCC	T	ENST00000680020	frameshift_variant	ENST00000680020.1:c.592_593del	ENSP00000505414.1:p.Pro198LysfsTer5	1	48	NA	48	48	0	0	1	0	0	0	NA	NA	NA	NA	NA
MRPS22	AR	3:139355681:G:C	G	C	ENST00000680020	splice_acceptor_variant	ENST00000680020.1:c.879-1G>C	NA	1	57	NA	57	57	0	0	1	0	0	0	NA	NA	NA	NA	NA
MRPS22	AR	3:139355792:T:C	T	C	ENST00000680020	splice_donor_variant	ENST00000680020.1:c.987+2T>C	NA	1	42	NA	42	42	0	0	1	0	0	0	NA	NA	NA	NA	NA
MRPS22	AR	3:139355783:T:G	T	G	ENST00000680020	stop_gained	ENST00000680020.1:c.980T>G	ENSP00000505414.1:p.Leu327Ter	1	42	NA	42	42	0	0	1	0	0	0	NA	NA	NA	NA	NA
MSH4	AR	1:75912751:C:CT	C	CT	ENST00000263187	frameshift_variant	ENST00000263187.4:c.2675_2676insT	ENSP00000263187.3:p.Thr893HisfsTer2	1	53	NA	53	53	0	0	1	0	0	0	NA	NA	NA	NA	NA
MSH4	AR	1:75815039:A:AT	A	AT	ENST00000263187	frameshift_variant	ENST00000263187.4:c.719dup	ENSP00000263187.3:p.Gln241ProfsTer7	1	52	NA	52	52	0	0	1	0	0	0	NA	NA	NA	NA	NA
MSH4	AR	1:75803823:AAT:A	AAT	A	ENST00000263187	frameshift_variant	ENST00000263187.4:c.338_339del	ENSP00000263187.3:p.Asn113IlefsTer6	1	51	NA	51	51	0	0	1	0	0	0	NA	NA	NA	NA	NA
MSH4	AR	1:75883677:G:GA	G	GA	ENST00000263187	frameshift_variant	ENST00000263187.4:c.1969dup	ENSP00000263187.3:p.Ile657AsnfsTer18	1	51	NA	51	51	0	0	1	0	0	0	NA	NA	NA	NA	NA
MSH4	AR	1:75881334:CT:C	CT	C	ENST00000263187	frameshift_variant	ENST00000263187.4:c.1871del	ENSP00000263187.3:p.Leu624ArgfsTer21	1	50	NA	50	50	0	0	1	0	0	0	NA	NA	NA	NA	NA
MSH4	AR	1:75912804:C:T	C	T	ENST00000263187	stop_gained	ENST00000263187.4:c.2728C>T	ENSP00000263187.3:p.Arg910Ter	1	50	NA	50	50	0	0	1	0	0	0	NA	NA	NA	NA	NA
MSH4	AR	1:75797226:C:T	C	T	ENST00000263187	stop_gained	ENST00000263187.4:c.241C>T	ENSP00000263187.3:p.Gln81Ter	1	45	NA	45	45	0	0	1	0	0	0	NA	NA	NA	NA	NA
MSH5	AR	6:31759866:GC:G	GC	G	ENST00000375750	frameshift_variant	ENST00000375750.9:c.1578del	ENSP00000364903.3:p.Ser527ProfsTer39	1	55	NA	55	55	0	0	1	0	0	0	NA	NA	NA	NA	NA
MSH5	AR	6:31740537:TC:T	TC	T	ENST00000375750	frameshift_variant	ENST00000375750.9:c.75del	ENSP00000364903.3:p.Ser26AlafsTer85	1	50	NA	50	50	0	0	1	0	0	0	NA	NA	NA	NA	NA
MSH5	AR	6:31744255:C:CTA	C	CTA	ENST00000375750	frameshift_variant	ENST00000375750.9:c.606_607dup	ENSP00000364903.3:p.Asn203IlefsTer15	1	50	NA	50	50	0	0	1	0	0	0	NA	NA	NA	NA	NA
MSH5	AR	6:31745279:CAA:C	CAA	C	ENST00000375750	frameshift_variant	ENST00000375750.9:c.728_729del	ENSP00000364903.3:p.Lys243SerfsTer21	1	50	NA	50	50	0	0	1	0	0	0	NA	NA	NA	NA	NA
MSH5	AR	6:31761475:G:GAC	G	GAC	ENST00000375750	frameshift_variant	ENST00000375750.9:c.2042_2043insCA	ENSP00000364903.3:p.Gly682MetfsTer30	1	50	NA	50	50	0	0	1	0	0	0	NA	NA	NA	NA	NA
MSH5	AR	6:31740517:T:TGG	T	TGG	ENST00000375750	frameshift_variant	ENST00000375750.9:c.54_55dup	ENSP00000364903.3:p.Ala19GlyfsTer93	1	48	NA	48	48	0	0	1	0	0	0	NA	NA	NA	NA	NA
MSH5	AR	6:31759807:AC:A	AC	A	ENST00000375750	frameshift_variant	ENST00000375750.9:c.1519del	ENSP00000364903.3:p.Gln507SerfsTer13	1	43	NA	43	43	0	0	1	0	0	0	NA	NA	NA	NA	NA
MSH5	AR	6:31758618:A:AGAGT	A	AGAGT	ENST00000375750	frameshift_variant,splice_region_variant	ENST00000375750.9:c.1216+4_1216+7dup	NA	1	50	NA	50	50	0	0	1	0	0	0	NA	NA	NA	NA	NA
MSH5	AR	6:31744300:G:A	G	A	ENST00000375750	splice_donor_variant	ENST00000375750.9:c.647+1G>A	NA	1	56	NA	56	56	0	0	1	0	0	0	NA	NA	NA	NA	NA
MSH5	AR	6:31760217:G:A	G	A	ENST00000375750	splice_donor_variant	ENST00000375750.9:c.1812+1G>A	NA	1	52	NA	52	52	0	0	1	0	0	0	NA	NA	NA	NA	NA
MSH5	AR	6:31761617:T:G	T	G	ENST00000375750	splice_donor_variant	ENST00000375750.9:c.2181+2T>G	NA	1	51	NA	51	51	0	0	1	0	0	0	NA	NA	NA	NA	NA
MSH5	AR	6:31762186:G:A	G	A	ENST00000375750	splice_donor_variant	ENST00000375750.9:c.2393+1G>A	NA	1	50	NA	50	50	0	0	1	0	0	0	NA	NA	NA	NA	NA
MSH5	AR	6:31761956:G:T	G	T	ENST00000375750	splice_donor_variant	ENST00000375750.9:c.2319+1G>T	NA	1	48	NA	48	48	0	0	1	0	0	0	NA	NA	NA	NA	NA
MSH5	AR	6:31758804:G:T	G	T	ENST00000375750	stop_gained	ENST00000375750.9:c.1255G>T	ENSP00000364903.3:p.Glu419Ter	1	54	NA	54	54	0	0	1	0	0	0	NA	NA	NA	NA	NA
MSH5	AR	6:31740575:G:T	G	T	ENST00000375750	stop_gained	ENST00000375750.9:c.109G>T	ENSP00000364903.3:p.Glu37Ter	1	52	NA	52	52	0	0	1	0	0	0	NA	NA	NA	NA	NA
MSH5	AR	6:31759833:C:T	C	T	ENST00000375750	stop_gained	ENST00000375750.9:c.1543C>T	ENSP00000364903.3:p.Arg515Ter	1	52	NA	52	52	0	0	1	0	0	0	NA	NA	NA	NA	NA
MSH5	AR	6:31761862:T:A	T	A	ENST00000375750	stop_gained	ENST00000375750.9:c.2226T>A	ENSP00000364903.3:p.Tyr742Ter	1	50	NA	50	50	0	0	1	0	0	0	NA	NA	NA	NA	NA
MSH5	AR	6:31759944:C:T	C	T	ENST00000375750	stop_gained	ENST00000375750.9:c.1654C>T	ENSP00000364903.3:p.Gln552Ter	1	48	NA	48	48	0	0	1	0	0	0	NA	NA	NA	NA	NA
MSH5	AR	6:31761612:T:G	T	G	ENST00000375750	stop_gained	ENST00000375750.9:c.2178T>G	ENSP00000364903.3:p.Tyr726Ter	1	44	NA	44	44	0	0	1	0	0	0	NA	NA	NA	NA	NA
NANOS3	AD	19:13877435:C:T	C	T	ENST00000339133	stop_gained	ENST00000339133.6:c.187C>T	ENSP00000341992.4:p.Gln63Ter	1	50	NA	50	50	0	0	1	0	0	0	NA	NA	NA	NA	NA
NANOS3	AD	19:13877744:C:T	C	T	ENST00000339133	stop_gained	ENST00000339133.6:c.496C>T	ENSP00000341992.4:p.Arg166Ter	1	42	NA	42	42	0	0	1	0	0	0	NA	NA	NA	NA	NA
NBN	AR	8:89937048:ACT:A	ACT	A	ENST00000265433	frameshift_variant	ENST00000265433.8:c.2210_2211del	ENSP00000265433.4:p.Glu737ValfsTer4	0	NA	NA	NA	NA	0	0	1	0	0	0	NA	NA	NA	NA	NA
NBN	AR	8:89943367:C:G	C	G	ENST00000265433	splice_acceptor_variant	ENST00000265433.8:c.2071-1G>C	NA	1	53	.	53	53	0	0	1	0	0	0	NA	NA	NA	NA	NA
NBN	AR	8:89946139:C:T	C	T	ENST00000265433	splice_donor_variant	ENST00000265433.8:c.2070+1G>A	NA	0	NA	NA	NA	NA	0	0	1	0	0	0	NA	NA	NA	NA	NA
NBN	AR	8:89946158:AT:A	AT	A	ENST00000265433	frameshift_variant	ENST00000265433.8:c.2051del	ENSP00000265433.4:p.Asn684IlefsTer25	0	NA	NA	NA	NA	0	0	1	0	0	0	NA	NA	NA	NA	NA
NBN	AR	8:89947893:C:T	C	T	ENST00000265433	splice_acceptor_variant	ENST00000265433.8:c.1846-1G>A	NA	1	56	.	56	56	0	0	1	0	0	0	NA	NA	NA	NA	NA
NBN	AR	8:89953273:CA:C	CA	C	ENST00000265433	frameshift_variant	ENST00000265433.8:c.1815del	ENSP00000265433.4:p.Asp605GlufsTer52	1	48	.	48	48	0	0	1	0	0	0	NA	NA	NA	NA	NA
NBN	AR	8:89953444:T:A	T	A	ENST00000265433	stop_gained	ENST00000265433.8:c.1645A>T	ENSP00000265433.4:p.Lys549Ter	0	NA	NA	NA	NA	0	0	1	0	0	0	NA	NA	NA	NA	NA
NBN	AR	8:89953629:C:CA	C	CA	ENST00000265433	frameshift_variant	ENST00000265433.8:c.1459dup	ENSP00000265433.4:p.Cys487LeufsTer18	0	NA	NA	NA	NA	0	0	1	0	0	0	NA	NA	NA	NA	NA
NBN	AR	8:89955302:G:GA	G	GA	ENST00000265433	frameshift_variant	ENST00000265433.8:c.1377dup	ENSP00000265433.4:p.Gln460SerfsTer11	0	NA	NA	NA	NA	0	0	1	0	0	0	NA	NA	NA	NA	NA
NBN	AR	8:89955444:ATT:A	ATT	A	ENST00000265433	frameshift_variant	ENST00000265433.8:c.1234_1235del	ENSP00000265433.4:p.Asn412Ter	1	54	.	54	54	0	0	1	0	0	0	NA	NA	NA	NA	NA
NBN	AR	8:89955557:T:C	T	C	ENST00000265433	splice_acceptor_variant	ENST00000265433.8:c.1125-2A>G	NA	1	50	.	50	50	0	0	1	0	0	0	NA	NA	NA	NA	NA
NBN	AR	8:89958743:G:C	G	C	ENST00000265433	stop_gained	ENST00000265433.8:c.1106C>G	ENSP00000265433.4:p.Ser369Ter	1	55	.	55	55	0	0	1	0	0	0	NA	NA	NA	NA	NA
NBN	AR	8:89964508:C:T	C	T	ENST00000265433	splice_acceptor_variant	ENST00000265433.8:c.897-1G>A	NA	1	53	.	53	53	0	0	1	0	0	0	NA	NA	NA	NA	NA
NBN	AR	8:89970363:C:A	C	A	ENST00000265433	splice_donor_variant	ENST00000265433.8:c.896+1G>T	NA	1	48	.	48	48	0	0	1	0	0	0	NA	NA	NA	NA	NA
NBN	AR	8:89970387:C:CT	C	CT	ENST00000265433	frameshift_variant	ENST00000265433.8:c.872dup	ENSP00000265433.4:p.Ser292ValfsTer12	1	50	.	50	50	0	0	1	0	0	0	NA	NA	NA	NA	NA
NBN	AR	8:89971173:CT:C	CT	C	ENST00000265433	frameshift_variant,splice_region_variant	ENST00000265433.8:c.701del	ENSP00000265433.4:p.Gln234ArgfsTer5	0	NA	NA	NA	NA	0	0	1	0	0	0	NA	NA	NA	NA	NA
NBN	AR	8:89971284:G:GT	G	GT	ENST00000265433	stop_gained,frameshift_variant	ENST00000265433.8:c.590dup	ENSP00000265433.4:p.Tyr197Ter	0	NA	NA	NA	NA	0	0	1	0	0	0	NA	NA	NA	NA	NA
NBN	AR	8:89981430:G:A	G	A	ENST00000265433	stop_gained	ENST00000265433.8:c.265C>T	ENSP00000265433.4:p.Arg89Ter	1	50	.	50	50	0	0	1	0	0	0	NA	NA	NA	NA	NA
NBN	AR	8:89982721:C:A	C	A	ENST00000265433	splice_donor_variant	ENST00000265433.8:c.171+1G>T	NA	1	49	.	49	49	0	0	1	0	0	0	NA	NA	NA	NA	NA
NBN	AR	8:89982721:C:T	C	T	ENST00000265433	splice_donor_variant	ENST00000265433.8:c.171+1G>A	NA	1	54	.	54	54	0	0	1	0	0	0	NA	NA	NA	NA	NA
NBN	AR	8:89982798:GCA:G	GCA	G	ENST00000265433	frameshift_variant	ENST00000265433.8:c.93_94del	ENSP00000265433.4:p.Ala32HisfsTer4	0	NA	NA	NA	NA	0	0	1	0	0	0	NA	NA	NA	NA	NA
NHEJ1	AD	2:219157537:G:A	G	A	ENST00000356853	stop_gained	ENST00000356853.10:c.325C>T	ENSP00000349313.5:p.Arg109Ter	1	60	NA	60	60	0	0	1	0	0	0	NA	NA	NA	NA	NA
NHEJ1	AD	2:219158325:C:T	C	T	ENST00000356853	stop_gained	ENST00000356853.10:c.38G>A	ENSP00000349313.5:p.Trp13Ter	1	43	NA	43	43	0	0	1	0	0	0	NA	NA	NA	NA	NA
NOBOX	AD	7:144401068:C:CT	C	CT	ENST00000467773	frameshift_variant	ENST00000467773.1:c.821dup	ENSP00000419457.1:p.Thr275AspfsTer24	1	58	NA	58	58	0	0	1	0	0	0	NA	NA	NA	NA	NA
NOBOX	AD	7:144404597:TG:T	TG	T	ENST00000467773	frameshift_variant	ENST00000467773.1:c.168del	ENSP00000419457.1:p.Phe56LeufsTer21	1	56	NA	56	56	0	0	1	0	0	0	NA	NA	NA	NA	NA
NOBOX	AD	7:144401346:CCT:C	CCT	C	ENST00000467773	frameshift_variant	ENST00000467773.1:c.542_543del	ENSP00000419457.1:p.Gln181ArgfsTer29	1	45	NA	45	45	0	0	1	0	0	0	NA	NA	NA	NA	NA
NOBOX	AD	7:144404563:AG:A	AG	A	ENST00000467773	frameshift_variant	ENST00000467773.1:c.202del	ENSP00000419457.1:p.Leu68SerfsTer9	1	40	NA	40	40	0	0	1	0	0	0	NA	NA	NA	NA	NA
NOBOX	AD	7:144401520:G:A	G	A	ENST00000467773	stop_gained	ENST00000467773.1:c.370C>T	ENSP00000419457.1:p.Gln124Ter	1	52	NA	52	52	0	0	1	0	0	0	NA	NA	NA	NA	NA
NOBOX	AD	7:144399833:G:A	G	A	ENST00000467773	stop_gained	ENST00000467773.1:c.1078C>T	ENSP00000419457.1:p.Arg360Ter	1	49	NA	49	49	0	0	1	0	0	0	NA	NA	NA	NA	NA
NOBOX	AD	7:144401556:C:A	C	A	ENST00000467773	stop_gained	ENST00000467773.1:c.334G>T	ENSP00000419457.1:p.Glu112Ter	1	45	NA	45	45	0	0	1	0	0	0	NA	NA	NA	NA	NA
NOBOX	AD	7:144399835:C:T	C	T	ENST00000467773	stop_gained	ENST00000467773.1:c.1076G>A	ENSP00000419457.1:p.Trp359Ter	1	42	NA	42	42	0	0	1	0	0	0	NA	NA	NA	NA	NA
NOG	AR	17:56594447:AC:A	AC	A	ENST00000332822	frameshift_variant	ENST00000332822.6:c.227del	ENSP00000328181.4:p.Pro76GlnfsTer48	2	45.5	9.19	39	52	0	1	1	0	0	0	NA	NA	NA	NA	NA
NOG	AR	17:56594677:C:T	C	T	ENST00000332822	stop_gained	ENST00000332822.6:c.454C>T	ENSP00000328181.4:p.Gln152Ter	1	55	NA	55	55	0	0	1	0	0	0	NA	NA	NA	NA	NA
NOTCH2	AD	1:119949045:A:AAG	A	AAG	ENST00000256646	frameshift_variant	ENST00000256646.7:c.2560_2561insCT	ENSP00000256646.2:p.Phe854SerfsTer31	1	56	NA	56	56	0	0	1	0	0	0	NA	NA	NA	NA	NA
NOTCH2	AD	1:119923647:C:CGG	C	CGG	ENST00000256646	frameshift_variant	ENST00000256646.7:c.4848_4849insCC	ENSP00000256646.2:p.Glu1617ProfsTer56	1	54	NA	54	54	0	0	1	0	0	0	NA	NA	NA	NA	NA
NOTCH2	AD	1:119915381:AC:A	AC	A	ENST00000256646	frameshift_variant	ENST00000256646.7:c.7340del	ENSP00000256646.2:p.Gly2447ValfsTer43	1	53	NA	53	53	0	0	1	0	0	0	NA	NA	NA	NA	NA
NOTCH2	AD	1:119948529:GGA:G	GGA	G	ENST00000256646	frameshift_variant	ENST00000256646.7:c.2635_2636del	ENSP00000256646.2:p.Ser879GlnfsTer11	1	51	NA	51	51	0	0	1	0	0	0	NA	NA	NA	NA	NA
NOTCH2	AD	1:119953572:T:TA	T	TA	ENST00000256646	frameshift_variant	ENST00000256646.7:c.2335dup	ENSP00000256646.2:p.Tyr779LeufsTer10	1	51	NA	51	51	0	0	1	0	0	0	NA	NA	NA	NA	NA
NOTCH2	AD	1:119919424:GC:G	GC	G	ENST00000256646	frameshift_variant	ENST00000256646.7:c.5668del	ENSP00000256646.2:p.Ala1890LeufsTer40	1	50	NA	50	50	0	0	1	0	0	0	NA	NA	NA	NA	NA
NOTCH2	AD	1:119959499:A:AC	A	AC	ENST00000256646	frameshift_variant	ENST00000256646.7:c.1918dup	ENSP00000256646.2:p.Val640GlyfsTer2	1	49	NA	49	49	0	0	1	0	0	0	NA	NA	NA	NA	NA
NOTCH2	AD	1:119949038:ACT:A	ACT	A	ENST00000256646	frameshift_variant	ENST00000256646.7:c.2566_2567del	ENSP00000256646.2:p.Ser856LeufsTer17	1	46	NA	46	46	0	0	1	0	0	0	NA	NA	NA	NA	NA
NOTCH2	AD	1:119965568:T:C	T	C	ENST00000256646	splice_acceptor_variant	ENST00000256646.7:c.1568-2A>G	NA	1	52	NA	52	52	0	0	1	0	0	0	NA	NA	NA	NA	NA
NOTCH2	AD	1:120005407:G:A	G	A	ENST00000256646	stop_gained	ENST00000256646.7:c.337C>T	ENSP00000256646.2:p.Arg113Ter	1	53	NA	53	53	0	0	1	0	0	0	NA	NA	NA	NA	NA
NOTCH2	AD	1:120005473:G:A	G	A	ENST00000256646	stop_gained	ENST00000256646.7:c.271C>T	ENSP00000256646.2:p.Arg91Ter	1	53	NA	53	53	0	0	1	0	0	0	NA	NA	NA	NA	NA
NOTCH2	AD	1:119986988:G:C	G	C	ENST00000256646	stop_gained	ENST00000256646.7:c.846C>G	ENSP00000256646.2:p.Tyr282Ter	1	48	NA	48	48	0	0	1	0	0	0	NA	NA	NA	NA	NA
NUP107	AR	12:68709249:CA:C	CA	C	ENST00000229179	frameshift_variant	ENST00000229179.9:c.742del	ENSP00000229179.4:p.Ser248ValfsTer23	1	59	NA	59	59	0	0	1	0	0	0	NA	NA	NA	NA	NA
NUP107	AR	12:68732662:TTGAC:T	TTGAC	T	ENST00000229179	frameshift_variant	ENST00000229179.9:c.2027_2030del	ENSP00000229179.4:p.Asp676GlyfsTer13	1	59	NA	59	59	0	0	1	0	0	0	NA	NA	NA	NA	NA
NUP107	AR	12:68742357:A:AT	A	AT	ENST00000229179	frameshift_variant	ENST00000229179.9:c.2677dup	ENSP00000229179.4:p.Ser893PhefsTer2	1	54	NA	54	54	0	0	1	0	0	0	NA	NA	NA	NA	NA
NUP107	AR	12:68719360:GCTGTGGT:G	GCTGTGGT	G	ENST00000229179	frameshift_variant	ENST00000229179.9:c.1105_1111del	ENSP00000229179.4:p.Cys369LysfsTer25	1	51	NA	51	51	0	0	1	0	0	0	NA	NA	NA	NA	NA
NUP107	AR	12:68721887:TC:T	TC	T	ENST00000229179	frameshift_variant	ENST00000229179.9:c.1360del	ENSP00000229179.4:p.Arg454GlyfsTer2	1	51	NA	51	51	0	0	1	0	0	0	NA	NA	NA	NA	NA
NUP107	AR	12:68709243:TAA:T	TAA	T	ENST00000229179	frameshift_variant	ENST00000229179.9:c.736_737del	ENSP00000229179.4:p.Asn246CysfsTer3	1	50	NA	50	50	0	0	1	0	0	0	NA	NA	NA	NA	NA
NUP107	AR	12:68709247:GC:G	GC	G	ENST00000229179	frameshift_variant	ENST00000229179.9:c.741del	ENSP00000229179.4:p.Ser248ValfsTer23	1	50	NA	50	50	0	0	1	0	0	0	NA	NA	NA	NA	NA
NUP107	AR	12:68742396:CAG:C	CAG	C	ENST00000229179	frameshift_variant	ENST00000229179.9:c.2717_2718del	ENSP00000229179.4:p.Glu906ValfsTer11	1	48	NA	48	48	0	0	1	0	0	0	NA	NA	NA	NA	NA
NUP107	AR	12:68721171:TAAGC:T	TAAGC	T	ENST00000229179	frameshift_variant,splice_region_variant	ENST00000229179.9:c.1307_1310del	ENSP00000229179.4:p.Lys436SerfsTer19	1	45	NA	45	45	0	0	1	0	0	0	NA	NA	NA	NA	NA
NUP107	AR	12:68721988:T:A	T	A	ENST00000229179	splice_donor_variant	ENST00000229179.9:c.1457+2T>A	NA	1	55	NA	55	55	0	0	1	0	0	0	NA	NA	NA	NA	NA
NUP107	AR	12:68731651:C:T	C	T	ENST00000229179	stop_gained	ENST00000229179.9:c.1930C>T	ENSP00000229179.4:p.Arg644Ter	1	58	NA	58	58	0	0	1	0	0	0	NA	NA	NA	NA	NA
NUP107	AR	12:68715684:G:T	G	T	ENST00000229179	stop_gained	ENST00000229179.9:c.1027G>T	ENSP00000229179.4:p.Glu343Ter	1	48	NA	48	48	0	0	1	0	0	0	NA	NA	NA	NA	NA
NUP107	AR	12:68742424:C:T	C	T	ENST00000229179	stop_gained	ENST00000229179.9:c.2740C>T	ENSP00000229179.4:p.Gln914Ter	1	46	NA	46	46	0	0	1	0	0	0	NA	NA	NA	NA	NA
NUP107	AR	12:68734734:G:A	G	A	ENST00000229179	stop_gained	ENST00000229179.9:c.2289G>A	ENSP00000229179.4:p.Trp763Ter	1	45	NA	45	45	0	0	1	0	0	0	NA	NA	NA	NA	NA
PMM2	AR	16:8804845:T:G	T	G	ENST00000268261	splice_donor_variant	ENST00000268261.9:c.255+2T>G	NA	1	50	NA	50	50	0	0	1	0	0	0	NA	NA	NA	NA	NA
POF1B	X-linked	23:85305808:CTCTA:C	CTCTA	C	ENST00000262753	frameshift_variant	ENST00000262753.9:c.1416_1419del	ENSP00000262753.4:p.Asp472GlufsTer6	1	54	NA	54	54	0	0	1	0	0	0	NA	NA	NA	NA	NA
POF1B	X-linked	23:85305804:ATCTC:A	ATCTC	A	ENST00000262753	frameshift_variant	ENST00000262753.9:c.1420_1423del	ENSP00000262753.4:p.Glu474SerfsTer4	1	49	NA	49	49	0	0	1	0	0	0	NA	NA	NA	NA	NA
POF1B	X-linked	23:85305911:C:T	C	T	ENST00000262753	splice_acceptor_variant	ENST00000262753.9:c.1318-1G>A	NA	1	44	NA	44	44	0	0	1	0	0	0	NA	NA	NA	NA	NA
POF1B	X-linked	23:85304342:C:T	C	T	ENST00000262753	splice_donor_variant	ENST00000262753.9:c.1566+1G>A	NA	1	53	NA	53	53	0	0	1	0	0	0	NA	NA	NA	NA	NA
POF1B	X-linked	23:85314431:C:T	C	T	ENST00000262753	splice_donor_variant	ENST00000262753.9:c.957+1G>A	NA	1	52	NA	52	52	0	0	1	0	0	0	NA	NA	NA	NA	NA
POF1B	X-linked	23:85306317:G:C	G	C	ENST00000262753	stop_gained	ENST00000262753.9:c.1181C>G	ENSP00000262753.4:p.Ser394Ter	1	41	NA	41	41	0	0	1	0	0	0	NA	NA	NA	NA	NA
POLG	AD	15:89317417:GA:G	GA	G	ENST00000268124	frameshift_variant	ENST00000268124.11:c.3601del	ENSP00000268124.5:p.Ser1201ProfsTer23	1	58	NA	58	58	0	0	1	0	0	0	NA	NA	NA	NA	NA
POLG	AD	15:89317499:G:GCAAGT	G	GCAAGT	ENST00000268124	frameshift_variant	ENST00000268124.11:c.3515_3519dup	ENSP00000268124.5:p.Pro1174ThrfsTer22	1	56	NA	56	56	0	0	1	0	0	0	NA	NA	NA	NA	NA
POLG	AD	15:89329097:C:CG	C	CG	ENST00000268124	frameshift_variant	ENST00000268124.11:c.868dup	ENSP00000268124.5:p.Arg290ProfsTer98	1	56	NA	56	56	0	0	1	0	0	0	NA	NA	NA	NA	NA
POLG	AD	15:89333620:CT:C	CT	C	ENST00000268124	frameshift_variant	ENST00000268124.11:c.134del	ENSP00000268124.5:p.Gln45ArgfsTer221	1	56	NA	56	56	0	0	1	0	0	0	NA	NA	NA	NA	NA
POLG	AD	15:89317448:TC:T	TC	T	ENST00000268124	frameshift_variant	ENST00000268124.11:c.3570del	ENSP00000268124.5:p.Lys1191ArgfsTer3	1	52	NA	52	52	0	0	1	0	0	0	NA	NA	NA	NA	NA
POLG	AD	15:89323822:A:AG	A	AG	ENST00000268124	frameshift_variant	ENST00000268124.11:c.2149dup	ENSP00000268124.5:p.Leu717ProfsTer42	1	52	NA	52	52	0	0	1	0	0	0	NA	NA	NA	NA	NA
POLG	AD	15:89328990:TG:T	TG	T	ENST00000268124	frameshift_variant	ENST00000268124.11:c.975del	ENSP00000268124.5:p.Thr326GlnfsTer39	1	50	NA	50	50	0	0	1	0	0	0	NA	NA	NA	NA	NA
POLG	AD	15:89333620:CTG:C	CTG	C	ENST00000268124	frameshift_variant	ENST00000268124.11:c.133_134del	ENSP00000268124.5:p.Gln45AlafsTer198	1	50	NA	50	50	0	0	1	0	0	0	NA	NA	NA	NA	NA
POLG	AD	15:89333412:G:GC	G	GC	ENST00000268124	frameshift_variant	ENST00000268124.11:c.342dup	ENSP00000268124.5:p.Gln115AlafsTer129	1	46	NA	46	46	0	0	1	0	0	0	NA	NA	NA	NA	NA
POLG	AD	15:89328501:GC:G	GC	G	ENST00000268124	frameshift_variant	ENST00000268124.11:c.1204del	ENSP00000268124.5:p.Ala402ProfsTer21	1	43	NA	43	43	0	0	1	0	0	0	NA	NA	NA	NA	NA
POLG	AD	15:89319351:C:T	C	T	ENST00000268124	splice_acceptor_variant	ENST00000268124.11:c.2982-1G>A	NA	1	54	NA	54	54	0	0	1	0	0	0	NA	NA	NA	NA	NA
POLG	AD	15:89328832:C:A	C	A	ENST00000268124	splice_acceptor_variant	ENST00000268124.11:c.1024-1G>T	NA	1	54	NA	54	54	0	0	1	0	0	0	NA	NA	NA	NA	NA
POLG	AD	15:89318929:AC:A	AC	A	ENST00000268124	splice_donor_variant	ENST00000268124.11:c.3273+1del	NA	1	53	NA	53	53	0	0	1	0	0	0	NA	NA	NA	NA	NA
POLG	AD	15:89323814:C:G	C	G	ENST00000268124	splice_donor_variant	ENST00000268124.11:c.2157+1G>C	NA	1	46	NA	46	46	0	0	1	0	0	0	NA	NA	NA	NA	NA
POLG	AD	15:89319091:C:T	C	T	ENST00000268124	stop_gained	ENST00000268124.11:c.3113G>A	ENSP00000268124.5:p.Trp1038Ter	1	53	NA	53	53	0	0	1	0	0	0	NA	NA	NA	NA	NA
POLG	AD	15:89330267:C:T	C	T	ENST00000268124	stop_gained	ENST00000268124.11:c.669G>A	ENSP00000268124.5:p.Trp223Ter	1	45	NA	45	45	0	0	1	0	0	0	NA	NA	NA	NA	NA
POLR2C	AD	16:57471075:CAATT:C	CAATT	C	ENST00000219252	frameshift_variant	ENST00000219252.10:c.787_790del	ENSP00000219252.4:p.Leu263AlafsTer9	1	50	NA	50	50	0	0	1	0	0	0	NA	NA	NA	NA	NA
POLR2C	AD	16:57471064:AT:A	AT	A	ENST00000219252	frameshift_variant	ENST00000219252.10:c.776del	ENSP00000219252.4:p.Leu259TyrfsTer5	1	49	NA	49	49	0	0	1	0	0	0	NA	NA	NA	NA	NA
POLR2C	AD	16:57462811:G:T	G	T	ENST00000219252	splice_donor_variant	ENST00000219252.10:c.86+1G>T	NA	1	32	NA	32	32	0	1	1	0	0	0	NA	NA	NA	NA	NA
POLR2C	AD	16:57465967:C:T	C	T	ENST00000219252	stop_gained	ENST00000219252.10:c.151C>T	ENSP00000219252.4:p.Gln51Ter	1	55	NA	55	55	0	0	1	0	0	0	NA	NA	NA	NA	NA
POLR2C	AD	16:57470005:C:T	C	T	ENST00000219252	stop_gained	ENST00000219252.10:c.484C>T	ENSP00000219252.4:p.Arg162Ter	1	51	NA	51	51	0	0	1	0	0	0	NA	NA	NA	NA	NA
POLR3B	AR	12:106457282:G:GT	G	GT	ENST00000228347	frameshift_variant	ENST00000228347.9:c.2439dup	ENSP00000228347.4:p.Ile814TyrfsTer6	1	54	NA	54	54	0	0	1	0	0	0	NA	NA	NA	NA	NA
POLR3B	AR	12:106457202:TTTTGA:T	TTTTGA	T	ENST00000228347	frameshift_variant	ENST00000228347.9:c.2360_2364del	ENSP00000228347.4:p.Phe787Ter	1	53	NA	53	53	0	0	1	0	0	0	NA	NA	NA	NA	NA
POLR3B	AR	12:106405861:TA:T	TA	T	ENST00000228347	frameshift_variant	ENST00000228347.9:c.855del	ENSP00000228347.4:p.Lys285AsnfsTer3	1	52	NA	52	52	0	0	1	0	0	0	NA	NA	NA	NA	NA
POLR3B	AR	12:106444567:GT:G	GT	G	ENST00000228347	frameshift_variant	ENST00000228347.9:c.2061del	ENSP00000228347.4:p.Cys687TrpfsTer11	1	52	NA	52	52	0	0	1	0	0	0	NA	NA	NA	NA	NA
POLR3B	AR	12:106463597:TC:T	TC	T	ENST00000228347	frameshift_variant	ENST00000228347.9:c.2691del	ENSP00000228347.4:p.Phe897LeufsTer13	1	50	NA	50	50	0	0	1	0	0	0	NA	NA	NA	NA	NA
POLR3B	AR	12:106363903:G:A	G	A	ENST00000228347	splice_donor_variant	ENST00000228347.9:c.105+1G>A	NA	1	53	NA	53	53	0	0	1	0	0	0	NA	NA	NA	NA	NA
POLR3B	AR	12:106405978:T:G	T	G	ENST00000228347	splice_donor_variant	ENST00000228347.9:c.966+2T>G	NA	1	50	NA	50	50	0	0	1	0	0	0	NA	NA	NA	NA	NA
POLR3B	AR	12:106444592:T:G	T	G	ENST00000228347	splice_donor_variant	ENST00000228347.9:c.2083+2T>G	NA	1	48	NA	48	48	0	0	1	0	0	0	NA	NA	NA	NA	NA
POLR3B	AR	12:106357952:G:A	G	A	ENST00000228347	splice_donor_variant	ENST00000228347.9:c.72+1G>A	NA	1	43	NA	43	43	0	0	1	0	0	0	NA	NA	NA	NA	NA
POLR3B	AR	12:106393145:C:T	C	T	ENST00000228347	stop_gained	ENST00000228347.9:c.838C>T	ENSP00000228347.4:p.Gln280Ter	1	52	NA	52	52	0	0	1	0	0	0	NA	NA	NA	NA	NA
POLR3B	AR	12:106457257:C:T	C	T	ENST00000228347	stop_gained	ENST00000228347.9:c.2413C>T	ENSP00000228347.4:p.Arg805Ter	1	52	NA	52	52	0	0	1	0	0	0	NA	NA	NA	NA	NA
POLR3B	AR	12:106378311:C:T	C	T	ENST00000228347	stop_gained	ENST00000228347.9:c.541C>T	ENSP00000228347.4:p.Gln181Ter	1	50	NA	50	50	0	0	1	0	0	0	NA	NA	NA	NA	NA
POLR3B	AR	12:106433832:C:T	C	T	ENST00000228347	stop_gained	ENST00000228347.9:c.1741C>T	ENSP00000228347.4:p.Arg581Ter	1	49	NA	49	49	0	0	1	0	0	0	NA	NA	NA	NA	NA
POLR3B	AR	12:106454579:A:T	A	T	ENST00000228347	stop_gained	ENST00000228347.9:c.2161A>T	ENSP00000228347.4:p.Lys721Ter	1	45	NA	45	45	0	0	1	0	0	0	NA	NA	NA	NA	NA
POLR3B	AR	12:106509487:TTCC:T	TTCC	T	ENST00000228347	stop_gained,inframe_deletion	ENST00000228347.9:c.3341_3343del	ENSP00000228347.4:p.Phe1114_Gln1115delinsTer	1	40	NA	40	40	0	0	1	0	0	0	NA	NA	NA	NA	NA
POLR3H	AR	22:41529310:GC:G	GC	G	ENST00000355209	frameshift_variant	ENST00000355209.9:c.587del	ENSP00000347345.4:p.Gly196AlafsTer48	1	53	NA	53	53	0	0	1	0	0	0	NA	NA	NA	NA	NA
POLR3H	AR	22:41540733:A:T	A	T	ENST00000355209	stop_gained	ENST00000355209.9:c.174T>A	ENSP00000347345.4:p.Tyr58Ter	1	52	NA	52	52	0	0	1	0	0	0	NA	NA	NA	NA	NA
POLR3H	AR	22:41530725:C:A	C	A	ENST00000355209	stop_gained	ENST00000355209.9:c.523G>T	ENSP00000347345.4:p.Glu175Ter	1	45	NA	45	45	0	0	1	0	0	0	NA	NA	NA	NA	NA
POU5F1	AD	6:31165703:T:C	T	C	ENST00000259915	splice_acceptor_variant	ENST00000259915.13:c.527-2A>G	NA	1	45	NA	45	45	0	0	1	0	0	0	NA	NA	NA	NA	NA
POU5F1	AD	6:31166047:ACTGGATTT:A	ACTGGATTT	A	ENST00000259915	splice_acceptor_variant,intron_variant	ENST00000259915.13:c.406-8_406-1del	NA	1	50	NA	50	50	0	0	1	0	0	0	NA	NA	NA	NA	NA
PRDM9	AD	5:23510002:TG:T	TG	T	ENST00000296682	frameshift_variant	ENST00000296682.4:c.277del	ENSP00000296682.4:p.Glu93LysfsTer16	1	47	NA	47	47	0	0	1	0	0	0	NA	NA	NA	NA	NA
PRDM9	AD	5:23522886:G:A	G	A	ENST00000296682	splice_donor_variant	ENST00000296682.4:c.882+1G>A	NA	1	54	NA	54	54	0	0	1	0	0	0	NA	NA	NA	NA	NA
PRDM9	AD	5:23524470:C:T	C	T	ENST00000296682	stop_gained	ENST00000296682.4:c.1087C>T	ENSP00000296682.4:p.Gln363Ter	1	55	NA	55	55	0	0	1	0	0	0	NA	NA	NA	NA	NA
PRDM9	AD	5:23509519:G:A	G	A	ENST00000296682	stop_gained	ENST00000296682.4:c.119G>A	ENSP00000296682.4:p.Trp40Ter	1	50	NA	50	50	0	0	1	0	0	0	NA	NA	NA	NA	NA
RCBTB1	AR	13:49541755:C:CT	C	CT	ENST00000378302	frameshift_variant	ENST00000378302.7:c.1244dup	ENSP00000367552.2:p.Phe416ValfsTer37	1	56	NA	56	56	0	0	1	0	0	0	NA	NA	NA	NA	NA
RCBTB1	AR	13:49549576:CAT:C	CAT	C	ENST00000378302	frameshift_variant	ENST00000378302.7:c.925_926del	ENSP00000367552.2:p.Met309ValfsTer42	1	56	NA	56	56	0	0	1	0	0	0	NA	NA	NA	NA	NA
RCBTB1	AR	13:49541801:TG:T	TG	T	ENST00000378302	frameshift_variant	ENST00000378302.7:c.1198del	ENSP00000367552.2:p.Gln400SerfsTer8	1	53	NA	53	53	0	0	1	0	0	0	NA	NA	NA	NA	NA
RCBTB1	AR	13:49544735:A:G	A	G	ENST00000378302	splice_donor_variant	ENST00000378302.7:c.1172+2T>C	NA	1	44	NA	44	44	0	0	1	0	0	0	NA	NA	NA	NA	NA
RCBTB1	AR	13:49544786:G:A	G	A	ENST00000378302	stop_gained	ENST00000378302.7:c.1123C>T	ENSP00000367552.2:p.Arg375Ter	1	51	NA	51	51	0	0	1	0	0	0	NA	NA	NA	NA	NA
RCBTB1	AR	13:49541746:G:C	G	C	ENST00000378302	stop_gained	ENST00000378302.7:c.1254C>G	ENSP00000367552.2:p.Tyr418Ter	1	50	NA	50	50	0	0	1	0	0	0	NA	NA	NA	NA	NA
REC8	AD	14:24178888:GAA:G	GAA	G	ENST00000611366	frameshift_variant	ENST00000611366.5:c.1177_1178del	ENSP00000482439.1:p.Lys393AspfsTer2	1	55	NA	55	55	0	0	1	0	0	0	NA	NA	NA	NA	NA
REC8	AD	14:24178177:GA:G	GA	G	ENST00000611366	frameshift_variant	ENST00000611366.5:c.954del	ENSP00000482439.1:p.Lys318AsnfsTer100	1	51	NA	51	51	0	0	1	0	0	0	NA	NA	NA	NA	NA
REC8	AD	14:24179134:G:A	G	A	ENST00000611366	splice_donor_variant	ENST00000611366.5:c.1252+1G>A	NA	1	54	NA	54	54	0	0	1	0	0	0	NA	NA	NA	NA	NA
REC8	AD	14:24176903:T:C	T	C	ENST00000611366	splice_donor_variant	ENST00000611366.5:c.624+2T>C	NA	1	52	NA	52	52	0	0	1	0	0	0	NA	NA	NA	NA	NA
REC8	AD	14:24177519:G:A	G	A	ENST00000611366	stop_gained	ENST00000611366.5:c.792G>A	ENSP00000482439.1:p.Trp264Ter	1	54	NA	54	54	0	0	1	0	0	0	NA	NA	NA	NA	NA
REC8	AD	14:24173409:C:T	C	T	ENST00000611366	stop_gained,splice_region_variant	ENST00000611366.5:c.460C>T	ENSP00000482439.1:p.Gln154Ter	1	52	NA	52	52	0	0	1	0	0	0	NA	NA	NA	NA	NA
RECQL4	AR	8:144511680:C:T	C	T	ENST00000617875	splice_donor_variant	ENST00000617875.6:c.3502+1G>A	NA	1	46	NA	46	46	0	0	1	0	0	0	NA	NA	NA	NA	NA
RECQL4	AR	8:144511989:GC:G	GC	G	ENST00000617875	frameshift_variant	ENST00000617875.6:c.3314del	ENSP00000482313.2:p.Gly1105AlafsTer45	1	49	NA	49	49	0	0	1	0	0	0	NA	NA	NA	NA	NA
RECQL4	AR	8:144512702:T:TA	T	TA	ENST00000617875	frameshift_variant	ENST00000617875.6:c.2824dup	ENSP00000482313.2:p.Tyr942LeufsTer35	1	51	NA	51	51	0	0	1	0	0	0	NA	NA	NA	NA	NA
RECQL4	AR	8:144512981:A:AC	A	AC	ENST00000617875	frameshift_variant	ENST00000617875.6:c.2620dup	ENSP00000482313.2:p.Val874GlyfsTer10	1	52	NA	52	52	0	0	1	0	0	0	NA	NA	NA	NA	NA
RECQL4	AR	8:144513302:TG:T	TG	T	ENST00000617875	frameshift_variant	ENST00000617875.6:c.2378del	ENSP00000482313.2:p.Pro793GlnfsTer50	1	42	NA	42	42	0	0	1	0	0	0	NA	NA	NA	NA	NA
RECQL4	AR	8:144513385:G:GC	G	GC	ENST00000617875	frameshift_variant	ENST00000617875.6:c.2295dup	ENSP00000482313.2:p.Arg766AlafsTer43	1	43	NA	43	43	0	0	1	0	0	0	NA	NA	NA	NA	NA
RECQL4	AR	8:144513481:CT:C	CT	C	ENST00000617875	splice_acceptor_variant	ENST00000617875.6:c.2201-2del	NA	1	45	NA	45	45	0	0	1	0	0	0	NA	NA	NA	NA	NA
RECQL4	AR	8:144513631:CTG:C	CTG	C	ENST00000617875	frameshift_variant	ENST00000617875.6:c.2138_2139del	ENSP00000482313.2:p.Thr713ArgfsTer95	1	49	NA	49	49	0	0	1	0	0	0	NA	NA	NA	NA	NA
RECQL4	AR	8:144515170:G:GCA	G	GCA	ENST00000617875	frameshift_variant	ENST00000617875.6:c.1461_1462dup	ENSP00000482313.2:p.Ala488ValfsTer71	1	53	NA	53	53	0	0	1	0	0	0	NA	NA	NA	NA	NA
RECQL4	AR	8:144515198:G:A	G	A	ENST00000617875	stop_gained	ENST00000617875.6:c.1435C>T	ENSP00000482313.2:p.Gln479Ter	1	50	NA	50	50	0	0	1	0	0	0	NA	NA	NA	NA	NA
RECQL4	AR	8:144515891:C:T	C	T	ENST00000617875	splice_acceptor_variant	ENST00000617875.6:c.1132-1G>A	NA	1	55	NA	55	55	0	0	1	0	0	0	NA	NA	NA	NA	NA
RECQL4	AR	8:144516041:G:A	G	A	ENST00000617875	stop_gained	ENST00000617875.6:c.1078C>T	ENSP00000482313.2:p.Gln360Ter	1	52	NA	52	52	0	0	1	0	0	0	NA	NA	NA	NA	NA
RECQL4	AR	8:144516532:CTG:C	CTG	C	ENST00000617875	frameshift_variant	ENST00000617875.6:c.585_586del	ENSP00000482313.2:p.His195GlnfsTer2	1	45	NA	45	45	0	0	1	0	0	0	NA	NA	NA	NA	NA
RECQL4	AR	8:144517181:GCT:G	GCT	G	ENST00000617875	frameshift_variant	ENST00000617875.6:c.221_222del	ENSP00000482313.2:p.Glu74AlafsTer62	1	51	NA	51	51	0	0	1	0	0	0	NA	NA	NA	NA	NA
RECQL4	AR	8:144517467:G:A	G	A	ENST00000617875	stop_gained	ENST00000617875.6:c.160C>T	ENSP00000482313.2:p.Gln54Ter	1	51	NA	51	51	0	0	1	0	0	0	NA	NA	NA	NA	NA
RECQL4	AR	8:144517497:C:A	C	A	ENST00000617875	stop_gained	ENST00000617875.6:c.130G>T	ENSP00000482313.2:p.Glu44Ter	1	53	NA	53	53	0	0	1	0	0	0	NA	NA	NA	NA	NA
RECQL4	AR	8:144517637:T:C	T	C	ENST00000617875	splice_acceptor_variant	ENST00000617875.6:c.85-2A>G	NA	1	52	NA	52	52	0	0	1	0	0	0	NA	NA	NA	NA	NA
SALL4	AD	20:51792249:A:T	A	T	ENST00000217086	stop_gained	ENST00000217086.9:c.234T>A	ENSP00000217086.4:p.Cys78Ter	1	53	NA	53	53	0	0	1	0	0	0	NA	NA	NA	NA	NA
SALL4	AD	20:51790634:G:A	G	A	ENST00000217086	stop_gained	ENST00000217086.9:c.1849C>T	ENSP00000217086.4:p.Arg617Ter	1	51	NA	51	51	0	0	1	0	0	0	NA	NA	NA	NA	NA
SGO2	AR	2:200573250:TGAAAA:T	TGAAAA	T	ENST00000357799	frameshift_variant	ENST00000357799.9:c.2906_2910del	ENSP00000350447.4:p.Glu969GlyfsTer4	1	54	NA	54	54	0	0	1	0	0	0	NA	NA	NA	NA	NA
SGO2	AR	2:200571976:G:GA	G	GA	ENST00000357799	frameshift_variant	ENST00000357799.9:c.1635dup	ENSP00000350447.4:p.Asp546ArgfsTer2	1	53	NA	53	53	0	0	1	0	0	0	NA	NA	NA	NA	NA
SGO2	AR	2:200575318:AC:A	AC	A	ENST00000357799	frameshift_variant	ENST00000357799.9:c.3641del	ENSP00000350447.4:p.Pro1214HisfsTer50	1	52	NA	52	52	0	0	1	0	0	0	NA	NA	NA	NA	NA
SGO2	AR	2:200572280:AT:A	AT	A	ENST00000357799	frameshift_variant	ENST00000357799.9:c.1943del	ENSP00000350447.4:p.Phe648SerfsTer14	1	50	NA	50	50	0	0	1	0	0	0	NA	NA	NA	NA	NA
SGO2	AR	2:200572578:CTT:C	CTT	C	ENST00000357799	frameshift_variant	ENST00000357799.9:c.2236_2237del	ENSP00000350447.4:p.Leu746AsnfsTer5	1	50	NA	50	50	0	0	1	0	0	0	NA	NA	NA	NA	NA
SGO2	AR	2:200571473:TCA:T	TCA	T	ENST00000357799	frameshift_variant	ENST00000357799.9:c.1130_1131del	ENSP00000350447.4:p.Thr377SerfsTer6	1	49	NA	49	49	0	0	1	0	0	0	NA	NA	NA	NA	NA
SGO2	AR	2:200573304:TAAGA:T	TAAGA	T	ENST00000357799	frameshift_variant	ENST00000357799.9:c.2964_2967del	ENSP00000350447.4:p.Lys988AsnfsTer10	1	47	NA	47	47	0	0	1	0	0	0	NA	NA	NA	NA	NA
SGO2	AR	2:200572812:CA:C	CA	C	ENST00000357799	frameshift_variant	ENST00000357799.9:c.2468del	ENSP00000350447.4:p.Asn823ThrfsTer14	1	46	NA	46	46	0	0	1	0	0	0	NA	NA	NA	NA	NA
SGO2	AR	2:200572914:A:AC	A	AC	ENST00000357799	frameshift_variant	ENST00000357799.9:c.2569dup	ENSP00000350447.4:p.Gln857ProfsTer5	1	46	NA	46	46	0	0	1	0	0	0	NA	NA	NA	NA	NA
SGO2	AR	2:200572703:T:TG	T	TG	ENST00000357799	frameshift_variant	ENST00000357799.9:c.2362dup	ENSP00000350447.4:p.Val788GlyfsTer6	1	40	NA	40	40	0	0	1	0	0	0	NA	NA	NA	NA	NA
SGO2	AR	2:200575309:A:G	A	G	ENST00000357799	splice_acceptor_variant	ENST00000357799.9:c.3632-2A>G	NA	1	50	NA	50	50	0	0	1	0	0	0	NA	NA	NA	NA	NA
SGO2	AR	2:200569893:G:A	G	A	ENST00000357799	splice_donor_variant	ENST00000357799.9:c.703+1G>A	NA	1	52	NA	52	52	0	0	1	0	0	0	NA	NA	NA	NA	NA
SGO2	AR	2:200542621:C:T	C	T	ENST00000357799	stop_gained	ENST00000357799.9:c.430C>T	ENSP00000350447.4:p.Arg144Ter	1	53	NA	53	53	0	0	1	0	0	0	NA	NA	NA	NA	NA
SGO2	AR	2:200573089:G:T	G	T	ENST00000357799	stop_gained	ENST00000357799.9:c.2743G>T	ENSP00000350447.4:p.Glu915Ter	1	46	NA	46	46	0	0	1	0	0	0	NA	NA	NA	NA	NA
SMC1B	AD	22:45349775:CAAAG:C	CAAAG	C	ENST00000357450	frameshift_variant	ENST00000357450.9:c.3444_3447del	ENSP00000350036.4:p.Phe1148LeufsTer3	1	55	NA	55	55	0	0	1	0	0	0	NA	NA	NA	NA	NA
SMC1B	AD	22:45349733:CTA:C	CTA	C	ENST00000357450	frameshift_variant	ENST00000357450.9:c.3488_3489del	ENSP00000350036.4:p.Ile1163ArgfsTer39	1	50	NA	50	50	0	0	1	0	0	0	NA	NA	NA	NA	NA
SMC1B	AD	22:45362907:TCACTA:T	TCACTA	T	ENST00000357450	frameshift_variant	ENST00000357450.9:c.2535_2539del	ENSP00000350036.4:p.Ser846ArgfsTer3	1	50	NA	50	50	0	0	1	0	0	0	NA	NA	NA	NA	NA
SMC1B	AD	22:45406565:T:TTCTTC	T	TTCTTC	ENST00000357450	frameshift_variant	ENST00000357450.9:c.505_509dup	ENSP00000350036.4:p.Leu175GlufsTer20	1	50	NA	50	50	0	0	1	0	0	0	NA	NA	NA	NA	NA
SMC1B	AD	22:45363003:GT:G	GT	G	ENST00000357450	frameshift_variant	ENST00000357450.9:c.2443del	ENSP00000350036.4:p.Thr815LeufsTer18	1	47	NA	47	47	0	0	1	0	0	0	NA	NA	NA	NA	NA
SMC1B	AD	22:45383614:C:A	C	A	ENST00000357450	splice_acceptor_variant	ENST00000357450.9:c.1912-1G>T	NA	1	51	NA	51	51	0	0	1	0	0	0	NA	NA	NA	NA	NA
SMC1B	AD	22:45359959:C:A	C	A	ENST00000357450	splice_acceptor_variant	ENST00000357450.9:c.2709-1G>T	NA	1	46	NA	46	46	0	0	1	0	0	0	NA	NA	NA	NA	NA
SMC1B	AD	22:45349727:C:A	C	A	ENST00000357450	splice_donor_variant	ENST00000357450.9:c.3495+1G>T	NA	1	49	NA	49	49	0	0	1	0	0	0	NA	NA	NA	NA	NA
SMC1B	AD	22:45402466:T:A	T	A	ENST00000357450	stop_gained	ENST00000357450.9:c.721A>T	ENSP00000350036.4:p.Lys241Ter	1	49	NA	49	49	0	0	1	0	0	0	NA	NA	NA	NA	NA
SOHLH1	AR	9:135699419:TA:T	TA	T	ENST00000425225	frameshift_variant	ENST00000425225.2:c.48del	ENSP00000404438.1:p.Thr17ProfsTer43	1	55	NA	55	55	0	0	1	0	0	0	NA	NA	NA	NA	NA
SOHLH1	AR	9:135699424:A:AT	A	AT	ENST00000425225	frameshift_variant	ENST00000425225.2:c.43dup	ENSP00000404438.1:p.Ile15AsnfsTer60	1	55	NA	55	55	0	0	1	0	0	0	NA	NA	NA	NA	NA
SOHLH1	AR	9:135697629:T:C	T	C	ENST00000425225	splice_acceptor_variant	ENST00000425225.2:c.346-2A>G	NA	1	49	NA	49	49	0	0	1	0	0	0	NA	NA	NA	NA	NA
SOHLH1	AR	9:135696708:G:A	G	A	ENST00000425225	stop_gained	ENST00000425225.2:c.565C>T	ENSP00000404438.1:p.Gln189Ter	1	40	NA	40	40	0	0	1	0	0	0	NA	NA	NA	NA	NA
SPATA22	AR	17:3469295:G:A	G	A	ENST00000572969	stop_gained	ENST00000572969.6:c.31C>T	ENSP00000460187.1:p.Arg11Ter	1	44	NA	44	44	0	0	1	0	0	0	NA	NA	NA	NA	NA
SPIDR	AR	8:47407874:G:T	G	T	ENST00000297423	stop_gained	ENST00000297423.9:c.790G>T	ENSP00000297423.4:p.Glu264Ter	1	50	NA	50	50	0	0	1	0	0	0	NA	NA	NA	NA	NA
SPIDR	AR	8:47284026:A:G	A	G	ENST00000297423	splice_acceptor_variant	ENST00000297423.9:c.190-2A>G	NA	1	55	NA	55	55	0	0	1	0	0	0	NA	NA	NA	NA	NA
SPIDR	AR	8:47284029:C:G	C	G	ENST00000297423	stop_gained,splice_region_variant	ENST00000297423.9:c.191C>G	ENSP00000297423.4:p.Ser64Ter	1	54	NA	54	54	0	0	1	0	0	0	NA	NA	NA	NA	NA
SPIDR	AR	8:47713536:C:CT	C	CT	ENST00000297423	frameshift_variant	ENST00000297423.9:c.2240dup	ENSP00000297423.4:p.Leu747PhefsTer11	1	57	NA	57	57	0	0	1	0	0	0	NA	NA	NA	NA	NA
SPIDR	AR	8:47713542:AGT:A	AGT	A	ENST00000297423	frameshift_variant	ENST00000297423.9:c.2246_2247del	ENSP00000297423.4:p.Val749GlyfsTer8	1	50	NA	50	50	0	0	1	0	0	0	NA	NA	NA	NA	NA
SPIDR	AR	8:47727198:A:T	A	T	ENST00000297423	splice_acceptor_variant	ENST00000297423.9:c.2342-2A>T	NA	1	49	NA	49	49	0	0	1	0	0	0	NA	NA	NA	NA	NA
SPIDR	AR	8:47713643:T:C	T	C	ENST00000297423	splice_donor_variant	ENST00000297423.9:c.2341+2T>C	NA	1	50	NA	50	50	0	0	1	0	0	0	NA	NA	NA	NA	NA
SPIDR	AR	8:47291139:T:G	T	G	ENST00000297423	splice_donor_variant	ENST00000297423.9:c.361+2T>G	NA	1	48	NA	48	48	0	0	1	0	0	0	NA	NA	NA	NA	NA
SPIDR	AR	8:47727295:T:A	T	A	ENST00000297423	splice_donor_variant	ENST00000297423.9:c.2435+2T>A	NA	1	48	NA	48	48	0	0	1	0	0	0	NA	NA	NA	NA	NA
SPIDR	AR	8:47396627:G:A	G	A	ENST00000297423	splice_donor_variant	ENST00000297423.9:c.776+1G>A	NA	1	42	NA	42	42	0	0	1	0	0	0	NA	NA	NA	NA	NA
SPIDR	AR	8:47673817:C:T	C	T	ENST00000297423	stop_gained	ENST00000297423.9:c.1561C>T	ENSP00000297423.4:p.Gln521Ter	1	55	NA	55	55	0	0	1	0	0	0	NA	NA	NA	NA	NA
SPIDR	AR	8:47701753:T:A	T	A	ENST00000297423	stop_gained	ENST00000297423.9:c.1806T>A	ENSP00000297423.4:p.Cys602Ter	1	52	NA	52	52	0	0	1	0	0	0	NA	NA	NA	NA	NA
STAG3	AR	7:100199283:TTAGTAGACAGTCTGTGG:T	TTAGTAGACAGTCTGTGG	T	ENST00000615138	frameshift_variant	ENST00000615138.5:c.1490_1506del	ENSP00000477973.1:p.Leu497Ter	1	50	NA	50	50	0	0	1	0	0	0	NA	NA	NA	NA	NA
STAG3	AR	7:100202517:GGT:G	GGT	G	ENST00000615138	frameshift_variant	ENST00000615138.5:c.2628_2629del	ENSP00000477973.1:p.Phe877LeufsTer27	1	51	NA	51	51	0	0	1	0	0	0	NA	NA	NA	NA	NA
STAG3	AR	7:100213781:T:TAA	T	TAA	ENST00000615138	frameshift_variant	ENST00000615138.5:c.3648_3649insAA	ENSP00000477973.1:p.Asp1217LysfsTer28	1	50	NA	50	50	0	0	1	0	0	0	NA	NA	NA	NA	NA
STAG3	AR	7:100198136:A:AGGCT	A	AGGCT	ENST00000615138	frameshift_variant	ENST00000615138.5:c.1216_1219dup	ENSP00000477973.1:p.Val407GlyfsTer10	1	49	NA	49	49	0	0	1	0	0	0	NA	NA	NA	NA	NA
STAG3	AR	7:100200923:AT:A	AT	A	ENST00000615138	frameshift_variant	ENST00000615138.5:c.2018del	ENSP00000477973.1:p.Leu673CysfsTer2	1	48	NA	48	48	0	0	1	0	0	0	NA	NA	NA	NA	NA
STAG3	AR	7:100211456:C:CGAGA	C	CGAGA	ENST00000615138	frameshift_variant	ENST00000615138.5:c.3437_3440dup	ENSP00000477973.1:p.Ser1148GlufsTer44	1	47	NA	47	47	0	0	1	0	0	0	NA	NA	NA	NA	NA
STAG3	AR	7:100198538:T:TC	T	TC	ENST00000615138	frameshift_variant	ENST00000615138.5:c.1309dup	ENSP00000477973.1:p.His437ProfsTer20	1	42	NA	42	42	0	0	1	0	0	0	NA	NA	NA	NA	NA
STAG3	AR	7:100198085:A:G	A	G	ENST00000615138	splice_acceptor_variant	ENST00000615138.5:c.1165-2A>G	NA	1	48	NA	48	48	0	0	1	0	0	0	NA	NA	NA	NA	NA
STAG3	AR	7:100201088:AGTC:A	AGTC	A	ENST00000615138	splice_acceptor_variant,coding_sequence_variant	ENST00000615138.5:c.2064_2066del	ENSP00000477973.1:p.Ser689del	1	47	NA	47	47	0	0	1	0	0	0	NA	NA	NA	NA	NA
STAG3	AR	7:100204620:GACACAGCTGT:G	GACACAGCTGT	G	ENST00000615138	splice_acceptor_variant,coding_sequence_variant,intron_variant	ENST00000615138.5:c.2803_2812del	ENSP00000477973.1:p.Leu935AsnfsTer11	1	50	NA	50	50	0	0	1	0	0	0	NA	NA	NA	NA	NA
STAG3	AR	7:100205386:T:C	T	C	ENST00000615138	splice_donor_variant	ENST00000615138.5:c.3238+2T>C	NA	1	52	NA	52	52	0	0	1	0	0	0	NA	NA	NA	NA	NA
STAG3	AR	7:100201161:G:T	G	T	ENST00000615138	splice_donor_variant	ENST00000615138.5:c.2132+1G>T	NA	1	48	NA	48	48	0	0	1	0	0	0	NA	NA	NA	NA	NA
STAG3	AR	7:100201867:G:A	G	A	ENST00000615138	splice_donor_variant	ENST00000615138.5:c.2301+1G>A	NA	1	47	NA	47	47	0	0	1	0	0	0	NA	NA	NA	NA	NA
STAG3	AR	7:100201952:C:T	C	T	ENST00000615138	stop_gained	ENST00000615138.5:c.2305C>T	ENSP00000477973.1:p.Gln769Ter	1	60	NA	60	60	0	0	1	0	0	0	NA	NA	NA	NA	NA
STAG3	AR	7:100199364:C:T	C	T	ENST00000615138	stop_gained	ENST00000615138.5:c.1570C>T	ENSP00000477973.1:p.Gln524Ter	1	53	NA	53	53	0	0	1	0	0	0	NA	NA	NA	NA	NA
STAG3	AR	7:100211121:C:T	C	T	ENST00000615138	stop_gained	ENST00000615138.5:c.3349C>T	ENSP00000477973.1:p.Gln1117Ter	1	40	NA	40	40	0	0	1	0	0	0	NA	NA	NA	NA	NA
SYCE1	AR	10:133555808:GAA:G	GAA	G	ENST00000303903	frameshift_variant	ENST00000303903.10:c.689_690del	ENSP00000303978.5:p.Phe230SerfsTer21	1	44	NA	44	44	0	0	1	0	0	0	NA	NA	NA	NA	NA
SYCE1	AR	10:133557920:T:C	T	C	ENST00000303903	splice_acceptor_variant	ENST00000303903.10:c.320-2A>G	NA	1	49	NA	49	49	0	0	1	0	0	0	NA	NA	NA	NA	NA
SYCE1	AR	10:133556046:ATC:A	ATC	A	ENST00000303903	splice_acceptor_variant,coding_sequence_variant	ENST00000303903.10:c.529-1_529del	NA	1	50	NA	50	50	0	0	1	0	0	0	NA	NA	NA	NA	NA
SYCE1	AR	10:133556758:C:T	C	T	ENST00000303903	splice_donor_variant	ENST00000303903.10:c.528+1G>A	NA	1	52	NA	52	52	0	0	1	0	0	0	NA	NA	NA	NA	NA
SYCE1	AR	10:133555640:G:A	G	A	ENST00000303903	stop_gained	ENST00000303903.10:c.787C>T	ENSP00000303978.5:p.Gln263Ter	1	50	NA	50	50	0	0	1	0	0	0	NA	NA	NA	NA	NA
SYCP2L	AR	6:10924513:ATATT:A	ATATT	A	ENST00000283141	frameshift_variant	ENST00000283141.11:c.1094_1097del	ENSP00000283141.6:p.Phe365SerfsTer4	1	49	NA	49	49	0	0	1	0	0	0	NA	NA	NA	NA	NA
SYCP2L	AR	6:10894159:G:GA	G	GA	ENST00000283141	frameshift_variant	ENST00000283141.11:c.294dup	ENSP00000283141.6:p.Glu99ArgfsTer3	1	53	NA	53	53	0	0	1	0	0	0	NA	NA	NA	NA	NA
SYCP2L	AR	6:10907591:T:TA	T	TA	ENST00000283141	frameshift_variant	ENST00000283141.11:c.732dup	ENSP00000283141.6:p.Ser245IlefsTer4	1	50	NA	50	50	0	0	1	0	0	0	NA	NA	NA	NA	NA
SYCP2L	AR	6:10902924:G:GA	G	GA	ENST00000283141	frameshift_variant	ENST00000283141.11:c.609dup	ENSP00000283141.6:p.Phe204IlefsTer23	1	48	NA	48	48	0	0	1	0	0	0	NA	NA	NA	NA	NA
SYCP2L	AR	6:10912672:G:C	G	C	ENST00000283141	splice_acceptor_variant	ENST00000283141.11:c.919-1G>C	NA	1	52	NA	52	52	0	0	1	0	0	0	NA	NA	NA	NA	NA
SYCP2L	AR	6:10907540:A:G	A	G	ENST00000283141	splice_acceptor_variant	ENST00000283141.11:c.677-2A>G	NA	1	50	NA	50	50	0	0	1	0	0	0	NA	NA	NA	NA	NA
SYCP2L	AR	6:10930368:A:G	A	G	ENST00000283141	splice_acceptor_variant	ENST00000283141.11:c.1489-2A>G	NA	1	45	NA	45	45	0	0	1	0	0	0	NA	NA	NA	NA	NA
SYCP2L	AR	6:10912928:G:T	G	T	ENST00000283141	splice_donor_variant	ENST00000283141.11:c.1072+1G>T	NA	1	50	NA	50	50	0	0	1	0	0	0	NA	NA	NA	NA	NA
SYCP2L	AR	6:10930416:C:G	C	G	ENST00000283141	stop_gained	ENST00000283141.11:c.1535C>G	ENSP00000283141.6:p.Ser512Ter	1	50	NA	50	50	0	0	1	0	0	0	NA	NA	NA	NA	NA
SYCP2L	AR	6:10942716:A:T	A	T	ENST00000283141	stop_gained	ENST00000283141.11:c.1924A>T	ENSP00000283141.6:p.Lys642Ter	1	50	NA	50	50	0	0	1	0	0	0	NA	NA	NA	NA	NA
SYCP2L	AR	6:10961507:G:A	G	A	ENST00000283141	stop_gained	ENST00000283141.11:c.2363G>A	ENSP00000283141.6:p.Trp788Ter	1	50	NA	50	50	0	0	1	0	0	0	NA	NA	NA	NA	NA
SYCP2L	AR	6:10898051:C:A	C	A	ENST00000283141	stop_gained	ENST00000283141.11:c.377C>A	ENSP00000283141.6:p.Ser126Ter	1	49	NA	49	49	0	0	1	0	0	0	NA	NA	NA	NA	NA
SYCP2L	AR	6:10961342:C:T	C	T	ENST00000283141	stop_gained	ENST00000283141.11:c.2293C>T	ENSP00000283141.6:p.Gln765Ter	1	44	NA	44	44	0	0	1	0	0	0	NA	NA	NA	NA	NA
SYCP2L	AR	6:10942742:CA:C	CA	C	ENST00000283141	frameshift_variant	ENST00000283141.11:c.1953del	ENSP00000283141.6:p.Asp652ThrfsTer27	1	53	NA	53	53	0	0	1	0	0	0	NA	NA	NA	NA	NA
TP63	AD	3:189737739:G:T	G	T	ENST00000264731	splice_acceptor_variant	ENST00000264731.8:c.63-1G>T	NA	1	55	NA	55	55	0	0	1	0	0	0	NA	NA	NA	NA	NA
TRIM37	AR	17:59061032:TTAG:T	TTAG	T	ENST00000262294	stop_gained,inframe_deletion,splice_region_variant	ENST00000262294.12:c.1016_1018del	ENSP00000262294.7:p.Ser339_Lys340delinsTer	1	48	NA	48	48	0	0	1	0	0	0	NA	NA	NA	NA	NA
TRIM37	AR	17:59057000:A:AT	A	AT	ENST00000262294	frameshift_variant	ENST00000262294.12:c.1073dup	ENSP00000262294.7:p.Asn358LysfsTer9	1	59	NA	59	59	0	0	1	0	0	0	NA	NA	NA	NA	NA
TRIM37	AR	17:59017303:CAG:C	CAG	C	ENST00000262294	frameshift_variant	ENST00000262294.12:c.2377_2378del	ENSP00000262294.7:p.Leu793ValfsTer2	1	58	NA	58	58	0	0	1	0	0	0	NA	NA	NA	NA	NA
TRIM37	AR	17:59028476:C:CA	C	CA	ENST00000262294	frameshift_variant	ENST00000262294.12:c.2195dup	ENSP00000262294.7:p.Leu732PhefsTer25	1	54	NA	54	54	0	0	1	0	0	0	NA	NA	NA	NA	NA
TRIM37	AR	17:59028567:CT:C	CT	C	ENST00000262294	frameshift_variant	ENST00000262294.12:c.2104del	ENSP00000262294.7:p.Ser702AlafsTer67	1	53	NA	53	53	0	0	1	0	0	0	NA	NA	NA	NA	NA
TRIM37	AR	17:59064366:TA:T	TA	T	ENST00000262294	frameshift_variant	ENST00000262294.12:c.848del	ENSP00000262294.7:p.Leu283Ter	1	48	NA	48	48	0	0	1	0	0	0	NA	NA	NA	NA	NA
TRIM37	AR	17:59104334:AC:A	AC	A	ENST00000262294	frameshift_variant	ENST00000262294.12:c.81del	ENSP00000262294.7:p.Cys28ValfsTer17	1	45	NA	45	45	0	0	1	0	0	0	NA	NA	NA	NA	NA
TRIM37	AR	17:59079759:AGT:A	AGT	A	ENST00000262294	frameshift_variant	ENST00000262294.12:c.609_610del	ENSP00000262294.7:p.Leu204AspfsTer29	1	41	NA	41	41	0	0	1	0	0	0	NA	NA	NA	NA	NA
TRIM37	AR	17:59061110:T:G	T	G	ENST00000262294	splice_acceptor_variant	ENST00000262294.12:c.943-2A>C	NA	1	52	NA	52	52	0	0	1	0	0	0	NA	NA	NA	NA	NA
TRIM37	AR	17:59056873:A:G	A	G	ENST00000262294	splice_donor_variant	ENST00000262294.12:c.1199+2T>C	NA	1	52	NA	52	52	0	0	1	0	0	0	NA	NA	NA	NA	NA
TRIM37	AR	17:59064354:C:G	C	G	ENST00000262294	splice_donor_variant	ENST00000262294.12:c.860+1G>C	NA	1	50	NA	50	50	0	0	1	0	0	0	NA	NA	NA	NA	NA
TRIM37	AR	17:59017389:G:A	G	A	ENST00000262294	stop_gained	ENST00000262294.12:c.2293C>T	ENSP00000262294.7:p.Arg765Ter	1	55	NA	55	55	0	0	1	0	0	0	NA	NA	NA	NA	NA
TWNK	AR	10:100993499:C:CCA	C	CCA	ENST00000311916	frameshift_variant	ENST00000311916.8:c.2044_2045insCA	ENSP00000309595.2:p.Arg682ProfsTer19	1	57	NA	57	57	0	0	1	0	0	0	NA	NA	NA	NA	NA
TWNK	AR	10:100993500:G:GACACC	G	GACACC	ENST00000311916	frameshift_variant	ENST00000311916.8:c.2045_2046insACACC	ENSP00000309595.2:p.Ser683HisfsTer19	1	57	NA	57	57	0	0	1	0	0	0	NA	NA	NA	NA	NA
TWNK	AR	10:100989351:CTGTCAAA:C	CTGTCAAA	C	ENST00000311916	frameshift_variant	ENST00000311916.8:c.1145_1151del	ENSP00000309595.2:p.Ser382TrpfsTer19	1	53	NA	53	53	0	0	1	0	0	0	NA	NA	NA	NA	NA
TWNK	AR	10:100988951:GT:G	GT	G	ENST00000311916	frameshift_variant	ENST00000311916.8:c.744del	ENSP00000309595.2:p.Phe248LeufsTer5	1	52	NA	52	52	0	0	1	0	0	0	NA	NA	NA	NA	NA
TWNK	AR	10:100988820:CT:C	CT	C	ENST00000311916	frameshift_variant	ENST00000311916.8:c.612del	ENSP00000309595.2:p.Val205SerfsTer15	1	51	NA	51	51	0	0	1	0	0	0	NA	NA	NA	NA	NA
TWNK	AR	10:100988734:T:TG	T	TG	ENST00000311916	frameshift_variant	ENST00000311916.8:c.526dup	ENSP00000309595.2:p.Ala176GlyfsTer2	1	44	NA	44	44	0	0	1	0	0	0	NA	NA	NA	NA	NA
TWNK	AR	10:100990434:A:G	A	G	ENST00000311916	splice_acceptor_variant	ENST00000311916.8:c.1485-2A>G	NA	1	54	NA	54	54	0	0	1	0	0	0	NA	NA	NA	NA	NA
TWNK	AR	10:100988859:C:T	C	T	ENST00000311916	stop_gained	ENST00000311916.8:c.649C>T	ENSP00000309595.2:p.Arg217Ter	1	50	NA	50	50	0	0	1	0	0	0	NA	NA	NA	NA	NA
TWNK	AR	10:100988928:C:T	C	T	ENST00000311916	stop_gained	ENST00000311916.8:c.718C>T	ENSP00000309595.2:p.Arg240Ter	1	49	NA	49	49	0	0	1	0	0	0	NA	NA	NA	NA	NA
TWNK	AR	10:100988909:C:A	C	A	ENST00000311916	stop_gained	ENST00000311916.8:c.699C>A	ENSP00000309595.2:p.Tyr233Ter	1	48	NA	48	48	0	0	1	0	0	0	NA	NA	NA	NA	NA
TWNK	AR	10:100989063:C:T	C	T	ENST00000311916	stop_gained	ENST00000311916.8:c.853C>T	ENSP00000309595.2:p.Arg285Ter	1	48	NA	48	48	0	0	1	0	0	0	NA	NA	NA	NA	NA
TWNK	AR	10:100989195:C:T	C	T	ENST00000311916	stop_gained	ENST00000311916.8:c.985C>T	ENSP00000309595.2:p.Arg329Ter	2	42	4.24264	39	45	0	1	1	0	0	0	NA	NA	NA	NA	NA
WDR62	AD	19:36104895:AG:A	AG	A	ENST00000401500	frameshift_variant	ENST00000401500.7:c.4441del	ENSP00000384792.1:p.Ala1481LeufsTer56	1	58	NA	58	58	0	0	1	0	0	0	NA	NA	NA	NA	NA
WDR62	AD	19:36102966:TC:T	TC	T	ENST00000401500	frameshift_variant	ENST00000401500.7:c.3358del	ENSP00000384792.1:p.Arg1120GlyfsTer7	1	52	NA	52	52	0	0	1	0	0	0	NA	NA	NA	NA	NA
WDR62	AD	19:36103394:CCA:C	CCA	C	ENST00000401500	frameshift_variant	ENST00000401500.7:c.3569_3570del	ENSP00000384792.1:p.Thr1190ArgfsTer46	1	52	NA	52	52	0	0	1	0	0	0	NA	NA	NA	NA	NA
WDR62	AD	19:36104937:A:AC	A	AC	ENST00000401500	frameshift_variant	ENST00000401500.7:c.4486dup	ENSP00000384792.1:p.Leu1496ProfsTer50	1	52	NA	52	52	0	0	1	0	0	0	NA	NA	NA	NA	NA
WDR62	AD	19:36086732:TG:T	TG	T	ENST00000401500	frameshift_variant	ENST00000401500.7:c.1689del	ENSP00000384792.1:p.Leu564Ter	1	51	NA	51	51	0	0	1	0	0	0	NA	NA	NA	NA	NA
WDR62	AD	19:36103758:G:GC	G	GC	ENST00000401500	frameshift_variant	ENST00000401500.7:c.3936dup	ENSP00000384792.1:p.Val1313ArgfsTer18	1	51	NA	51	51	0	0	1	0	0	0	NA	NA	NA	NA	NA
WDR62	AD	19:36066008:CAG:C	CAG	C	ENST00000401500	frameshift_variant	ENST00000401500.7:c.384_385del	ENSP00000384792.1:p.Asn131TrpfsTer3	1	50	NA	50	50	0	0	1	0	0	0	NA	NA	NA	NA	NA
WDR62	AD	19:36086754:C:CAT	C	CAT	ENST00000401500	frameshift_variant	ENST00000401500.7:c.1711_1712insTA	ENSP00000384792.1:p.Asn571IlefsTer27	1	48	NA	48	48	0	0	1	0	0	0	NA	NA	NA	NA	NA
WDR62	AD	19:36101672:G:GA	G	GA	ENST00000401500	frameshift_variant	ENST00000401500.7:c.2981dup	ENSP00000384792.1:p.Ser995ValfsTer20	1	48	NA	48	48	0	0	1	0	0	0	NA	NA	NA	NA	NA
WDR62	AD	19:36103046:C:CT	C	CT	ENST00000401500	frameshift_variant	ENST00000401500.7:c.3435dup	ENSP00000384792.1:p.Gly1146TrpfsTer17	1	48	NA	48	48	0	0	1	0	0	0	NA	NA	NA	NA	NA
WDR62	AD	19:36055053:CGGAG:C	CGGAG	C	ENST00000401500	frameshift_variant	ENST00000401500.7:c.85_88del	ENSP00000384792.1:p.Arg29AlafsTer47	1	46	NA	46	46	0	0	1	0	0	0	NA	NA	NA	NA	NA
WDR62	AD	19:36090443:A:G	A	G	ENST00000401500	splice_acceptor_variant	ENST00000401500.7:c.1959-2A>G	NA	1	53	NA	53	53	0	0	1	0	0	0	NA	NA	NA	NA	NA
WDR62	AD	19:36091401:G:C	G	C	ENST00000401500	splice_acceptor_variant	ENST00000401500.7:c.2147-1G>C	NA	1	51	NA	51	51	0	0	1	0	0	0	NA	NA	NA	NA	NA
WDR62	AD	19:36103154:A:G	A	G	ENST00000401500	splice_acceptor_variant	ENST00000401500.7:c.3463-2A>G	NA	1	51	NA	51	51	0	0	1	0	0	0	NA	NA	NA	NA	NA
WDR62	AD	19:36060031:G:A	G	A	ENST00000401500	splice_donor_variant	ENST00000401500.7:c.332+1G>A	NA	1	55	NA	55	55	0	0	1	0	0	0	NA	NA	NA	NA	NA
WDR62	AD	19:36071717:G:C	G	C	ENST00000401500	splice_donor_variant	ENST00000401500.7:c.1043+1G>C	NA	1	53	NA	53	53	0	0	1	0	0	0	NA	NA	NA	NA	NA
WDR62	AD	19:36084746:T:G	T	G	ENST00000401500	splice_donor_variant	ENST00000401500.7:c.1642+2T>G	NA	1	52	NA	52	52	0	0	1	0	0	0	NA	NA	NA	NA	NA
WDR62	AD	19:36094165:G:T	G	T	ENST00000401500	splice_donor_variant	ENST00000401500.7:c.2467+1G>T	NA	1	52	NA	52	52	0	0	1	0	0	0	NA	NA	NA	NA	NA
WDR62	AD	19:36060032:T:C	T	C	ENST00000401500	splice_donor_variant	ENST00000401500.7:c.332+2T>C	NA	1	46	NA	46	46	0	0	1	0	0	0	NA	NA	NA	NA	NA
WDR62	AD	19:36100876:G:T	G	T	ENST00000401500	splice_donor_variant	ENST00000401500.7:c.2867+1G>T	NA	1	45	NA	45	45	0	0	1	0	0	0	NA	NA	NA	NA	NA
WDR62	AD	19:36102145:TGCAGAGGTAGG:T	TGCAGAGGTAGG	T	ENST00000401500	splice_donor_variant,coding_sequence_variant,intron_variant	ENST00000401500.7:c.3217_3220+7del	NA	1	45	NA	45	45	0	0	1	0	0	0	NA	NA	NA	NA	NA
WDR62	AD	19:36101254:C:T	C	T	ENST00000401500	stop_gained	ENST00000401500.7:c.2908C>T	ENSP00000384792.1:p.Gln970Ter	1	53	NA	53	53	0	0	1	0	0	0	NA	NA	NA	NA	NA
WRN	AR	8:31064406:T:A	T	A	ENST00000298139	stop_gained	ENST00000298139.7:c.327T>A	ENSP00000298139.5:p.Cys109Ter	1	56	NA	56	56	0	0	1	0	0	0	NA	NA	NA	NA	NA
WRN	AR	8:31068276:C:T	C	T	ENST00000298139	stop_gained	ENST00000298139.7:c.673C>T	ENSP00000298139.5:p.Arg225Ter	1	52	NA	52	52	0	0	1	0	0	0	NA	NA	NA	NA	NA
WRN	AR	8:31068328:G:T	G	T	ENST00000298139	splice_donor_variant	ENST00000298139.7:c.724+1G>T	NA	1	54	NA	54	54	0	0	1	0	0	0	NA	NA	NA	NA	NA
WRN	AR	8:31088888:A:C	A	C	ENST00000298139	splice_acceptor_variant	ENST00000298139.7:c.1577-2A>C	NA	1	54	NA	54	54	0	0	1	0	0	0	NA	NA	NA	NA	NA
WRN	AR	8:31090943:G:A	G	A	ENST00000298139	splice_donor_variant	ENST00000298139.7:c.1829+1G>A	NA	1	58	NA	58	58	0	0	1	0	0	0	NA	NA	NA	NA	NA
WRN	AR	8:31116505:AG:A	AG	A	ENST00000298139	frameshift_variant	ENST00000298139.7:c.2427del	ENSP00000298139.5:p.Arg809SerfsTer3	1	45	NA	45	45	0	0	1	0	0	0	NA	NA	NA	NA	NA
WRN	AR	8:31120307:AT:A	AT	A	ENST00000298139	frameshift_variant	ENST00000298139.7:c.2515del	ENSP00000298139.5:p.Tyr839ThrfsTer37	1	52	NA	52	52	0	0	1	0	0	0	NA	NA	NA	NA	NA
WRN	AR	8:31124947:AG:A	AG	A	ENST00000298139	frameshift_variant	ENST00000298139.7:c.2773del	ENSP00000298139.5:p.Ala925ProfsTer49	1	52	NA	52	52	0	0	1	0	0	0	NA	NA	NA	NA	NA
WRN	AR	8:31132394:C:CA	C	CA	ENST00000298139	frameshift_variant	ENST00000298139.7:c.2856dup	ENSP00000298139.5:p.Glu953ArgfsTer13	1	52	NA	52	52	0	0	1	0	0	0	NA	NA	NA	NA	NA
WRN	AR	8:31132439:T:A	T	A	ENST00000298139	stop_gained	ENST00000298139.7:c.2900T>A	ENSP00000298139.5:p.Leu967Ter	1	52	NA	52	52	0	0	1	0	0	0	NA	NA	NA	NA	NA
WRN	AR	8:31132441:TC:T	TC	T	ENST00000298139	frameshift_variant	ENST00000298139.7:c.2903del	ENSP00000298139.5:p.Ser968LeufsTer6	1	50	NA	50	50	0	0	1	0	0	0	NA	NA	NA	NA	NA
WRN	AR	8:31132490:TA:T	TA	T	ENST00000298139	frameshift_variant	ENST00000298139.7:c.2952del	ENSP00000298139.5:p.Leu984PhefsTer39	1	50	NA	50	50	0	0	1	0	0	0	NA	NA	NA	NA	NA
WRN	AR	8:31141567:CA:C	CA	C	ENST00000298139	frameshift_variant	ENST00000298139.7:c.3108del	ENSP00000298139.5:p.Lys1036AsnfsTer3	1	54	NA	54	54	0	0	1	0	0	0	NA	NA	NA	NA	NA
WRN	AR	8:31147087:T:TC	T	TC	ENST00000298139	frameshift_variant	ENST00000298139.7:c.3420dup	ENSP00000298139.5:p.Ser1141LeufsTer24	1	49	NA	49	49	0	0	1	0	0	0	NA	NA	NA	NA	NA
WRN	AR	8:31147093:C:T	C	T	ENST00000298139	stop_gained	ENST00000298139.7:c.3424C>T	ENSP00000298139.5:p.Gln1142Ter	1	50	NA	50	50	0	0	1	0	0	0	NA	NA	NA	NA	NA
WRN	AR	8:31150340:G:A	G	A	ENST00000298139	splice_acceptor_variant	ENST00000298139.7:c.3573-1G>A	NA	1	50	NA	50	50	0	0	1	0	0	0	NA	NA	NA	NA	NA
WRN	AR	8:31154705:C:T	C	T	ENST00000298139	stop_gained	ENST00000298139.7:c.3769C>T	ENSP00000298139.5:p.Gln1257Ter	1	51	NA	51	51	0	0	1	0	0	0	NA	NA	NA	NA	NA
WRN	AR	8:31154756:G:GT	G	GT	ENST00000298139	splice_donor_variant	ENST00000298139.7:c.3819+2dup	NA	1	53	NA	53	53	0	0	1	0	0	0	NA	NA	NA	NA	NA
WRN	AR	8:31157532:T:A	T	A	ENST00000298139	splice_donor_variant	ENST00000298139.7:c.3982+2T>A	NA	1	59	NA	59	59	0	0	1	0	0	0	NA	NA	NA	NA	NA
YTHDC2	AR	5:113525090:C:CT	C	CT	ENST00000161863	frameshift_variant	ENST00000161863.9:c.389dup	ENSP00000161863.4:p.Ile131AsnfsTer9	1	55	NA	55	55	0	0	1	0	0	0	NA	NA	NA	NA	NA
YTHDC2	AR	5:113553765:A:C	A	C	ENST00000161863	splice_acceptor_variant	ENST00000161863.9:c.1965-2A>C	NA	1	48	NA	48	48	0	0	1	0	0	0	NA	NA	NA	NA	NA
YTHDC2	AR	5:113581570:C:T	C	T	ENST00000161863	stop_gained	ENST00000161863.9:c.3508C>T	ENSP00000161863.4:p.Gln1170Ter	1	54	NA	54	54	0	0	1	0	0	0	NA	NA	NA	NA	NA
YTHDC2	AR	5:113533032:C:T	C	T	ENST00000161863	stop_gained	ENST00000161863.9:c.829C>T	ENSP00000161863.4:p.Arg277Ter	1	42	NA	42	42	0	0	1	0	0	0	NA	NA	NA	NA	NA
ZSWIM7	AR	17:15978164:C:T	C	T	ENST00000399277	splice_acceptor_variant	ENST00000399277.6:c.307-1G>A	NA	1	55	NA	55	55	0	0	1	0	0	0	NA	NA	NA	NA	NA
ZSWIM7	AR	17:15981091:AC:A	AC	A	ENST00000399277	frameshift_variant	ENST00000399277.6:c.254del	ENSP00000382218.1:p.Cys85PhefsTer27	1	42	NA	42	42	0	0	1	0	0	0	NA	NA	NA	NA	NA
ZSWIM7	AR	17:15987264:A:G	A	G	ENST00000399277	splice_donor_variant	ENST00000399277.6:c.201+2T>C	NA	1	54	NA	54	54	0	0	1	0	0	0	NA	NA	NA	NA	NA
AARS2	AR	6:44304639:ACTCAC:A	ACTCAC	A	ENST00000244571	splice_donor_variant,intron_variant	ENST00000244571.5:c.1752+1_1752+5del	NA	1	52	NA	52	52	0	0	2	0	0	0	NA	NA	NA	NA	NA
AARS2	AR	6:44307258:G:T	G	T	ENST00000244571	stop_gained	ENST00000244571.5:c.1031C>A	ENSP00000244571.4:p.Ser344Ter	1	52	NA	52	52	0	0	2	0	0	0	NA	NA	NA	NA	NA
AARS2	AR	6:44300633:G:A	G	A	ENST00000244571	stop_gained	ENST00000244571.5:c.2872C>T	ENSP00000244571.4:p.Arg958Ter	1	46	NA	46	46	0	0	2	0	0	0	NA	NA	NA	NA	NA
AARS2	AR	6:44301455:TC:T	TC	T	ENST00000244571	frameshift_variant	ENST00000244571.5:c.2607del	ENSP00000244571.4:p.Thr871LeufsTer13	2	49.5	4.94975	46	53	0	0	2	0	0	0	NA	NA	NA	NA	NA
AARS2	AR	6:44311393:A:C	A	C	ENST00000244571	stop_gained	ENST00000244571.5:c.578T>G	ENSP00000244571.4:p.Leu193Ter	2	52	NA	52	52	0	0	2	0	0	0	NA	NA	NA	NA	NA
AIRE	AD	21:44289727:TG:T	TG	T	ENST00000291582	frameshift_variant	ENST00000291582.6:c.726del	ENSP00000291582.5:p.Lys243ArgfsTer135	1	55	NA	55	55	0	0	2	0	0	0	NA	NA	NA	NA	NA
AIRE	AD	21:44293149:CTG:C	CTG	C	ENST00000291582	frameshift_variant	ENST00000291582.6:c.1259_1260del	ENSP00000291582.5:p.Val420GlyfsTer3	2	48.5	7.77818	43	54	0	0	2	0	0	0	NA	NA	NA	NA	NA
ALOX12B	AD	17:8079798:C:A	C	A	ENST00000647874	stop_gained	ENST00000647874.1:c.898G>T	ENSP00000497784.1:p.Glu300Ter	2	43	7.07107	38	48	0	1	2	0	0	0	NA	NA	NA	NA	NA
ALOX12B	AD	17:8080894:TG:T	TG	T	ENST00000647874	frameshift_variant	ENST00000647874.1:c.516del	ENSP00000497784.1:p.Asn173ThrfsTer24	2	52	2.82843	50	54	0	0	2	0	0	0	NA	NA	NA	NA	NA
AMH	AD	19:2251867:C:G	C	G	ENST00000221496	stop_gained	ENST00000221496.5:c.1593C>G	ENSP00000221496.2:p.Tyr531Ter	2	50	2.82843	48	52	0	0	2	0	0	0	NA	NA	NA	NA	NA
ANKRD31	AD	5:75107583:CT:C	CT	C	ENST00000274361	frameshift_variant	ENST00000274361.3:c.4106del	ENSP00000274361.3:p.Lys1369ArgfsTer25	1	49	NA	49	49	0	0	2	0	0	0	NA	NA	NA	NA	NA
ANKRD31	AD	5:75146353:CAT:C	CAT	C	ENST00000274361	frameshift_variant	ENST00000274361.3:c.3056_3057del	ENSP00000274361.3:p.His1019ArgfsTer7	1	46	NA	46	46	0	0	2	0	0	0	NA	NA	NA	NA	NA
ANKRD31	AD	5:75116564:A:G	A	G	ENST00000274361	splice_donor_variant	ENST00000274361.3:c.3984+2T>C	NA	1	47	NA	47	47	0	0	2	0	0	0	NA	NA	NA	NA	NA
ANKRD31	AD	5:75104934:GT:G	GT	G	ENST00000274361	frameshift_variant	ENST00000274361.3:c.4453del	ENSP00000274361.3:p.Thr1485HisfsTer18	1	49	NA	49	49	0	0	2	0	0	0	NA	NA	NA	NA	NA
ANKRD31	AD	5:75116617:AAT:A	AAT	A	ENST00000274361	frameshift_variant	ENST00000274361.3:c.3931_3932del	ENSP00000274361.3:p.Ile1311Ter	2	53	5.65685	49	57	0	0	2	0	0	0	NA	NA	NA	NA	NA
ANKRD31	AD	5:75195996:CA:C	CA	C	ENST00000274361	frameshift_variant	ENST00000274361.3:c.651del	ENSP00000274361.3:p.Glu218LysfsTer7	2	45.5	2.12132	44	47	0	0	2	0	0	0	NA	NA	NA	NA	NA
ANKRD31	AD	5:75192665:A:G	A	G	ENST00000274361	splice_donor_variant	ENST00000274361.3:c.1408+2T>C	NA	2	48	2.82843	46	50	0	0	2	0	0	0	NA	NA	NA	NA	NA
AR	X-linked	23:67717561:C:T	C	T	ENST00000374690	stop_gained	ENST00000374690.9:c.2257C>T	ENSP00000363822.3:p.Arg753Ter	1	48	NA	48	48	0	0	2	0	0	0	NA	NA	NA	NA	NA
ATG7	AD	3:11331429:G:T	G	T	ENST00000354449	splice_donor_variant	ENST00000354449.7:c.767+1G>T	NA	1	54	NA	54	54	0	0	2	0	0	0	NA	NA	NA	NA	NA
ATG7	AD	3:11298856:G:A	G	A	ENST00000354449	splice_donor_variant	ENST00000354449.7:c.160+1G>A	NA	1	50	NA	50	50	0	0	2	0	0	0	NA	NA	NA	NA	NA
ATG7	AD	3:11360652:GC:G	GC	G	ENST00000354449	frameshift_variant	ENST00000354449.7:c.1552del	ENSP00000346437.3:p.Gln518LysfsTer57	1	43	NA	43	43	0	0	2	0	0	0	NA	NA	NA	NA	NA
ATG7	AD	3:11347961:G:T	G	T	ENST00000354449	stop_gained	ENST00000354449.7:c.1210G>T	ENSP00000346437.3:p.Glu404Ter	1	52	NA	52	52	0	0	2	0	0	0	NA	NA	NA	NA	NA
ATG7	AD	3:11298781:A:AGT	A	AGT	ENST00000354449	frameshift_variant	ENST00000354449.7:c.87_88dup	ENSP00000346437.3:p.Leu30CysfsTer2	2	50	7.07107	45	55	0	0	2	0	0	0	NA	NA	NA	NA	NA
ATG7	AD	3:11554820:A:AT	A	AT	ENST00000354449	frameshift_variant	ENST00000354449.7:c.2090dup	ENSP00000346437.3:p.Met697IlefsTer4	2	51.5	2.12132	50	53	0	0	2	0	0	0	NA	NA	NA	NA	NA
ATG7	AD	3:11333025:A:AG	A	AG	ENST00000354449	frameshift_variant	ENST00000354449.7:c.826dup	ENSP00000346437.3:p.Ala276GlyfsTer20	2	50.5	0.707107	50	51	0	0	2	0	0	0	NA	NA	NA	NA	NA
ATM	AR	11:108289736:AG:A	AG	A	ENST00000675843	frameshift_variant	ENST00000675843.1:c.4373del	ENSP00000501606.1:p.Gly1458GlufsTer15	1	54	NA	54	54	0	0	2	0	0	0	NA	NA	NA	NA	NA
ATM	AR	11:108243969:C:G	C	G	ENST00000675843	stop_gained	ENST00000675843.1:c.513C>G	ENSP00000501606.1:p.Tyr171Ter	1	50	NA	50	50	0	0	2	0	0	0	NA	NA	NA	NA	NA
ATM	AR	11:108353880:GGTAA:G	GGTAA	G	ENST00000675843	splice_donor_variant,intron_variant	ENST00000675843.1:c.8786+3_8786+6del	NA	1	50	NA	50	50	0	0	2	0	0	0	NA	NA	NA	NA	NA
ATM	AR	11:108293324:G:GT	G	GT	ENST00000675843	frameshift_variant	ENST00000675843.1:c.4625dup	ENSP00000501606.1:p.Leu1542PhefsTer8	1	52	NA	52	52	0	0	2	0	0	0	NA	NA	NA	NA	NA
ATM	AR	11:108256214:GA:G	GA	G	ENST00000675843	frameshift_variant,splice_region_variant	ENST00000675843.1:c.2125del	ENSP00000501606.1:p.Ile709LeufsTer26	1	58	NA	58	58	0	0	2	0	0	0	NA	NA	NA	NA	NA
ATM	AR	11:108243994:CA:C	CA	C	ENST00000675843	frameshift_variant	ENST00000675843.1:c.540del	ENSP00000501606.1:p.Asp181MetfsTer6	1	45	NA	45	45	0	0	2	0	0	0	NA	NA	NA	NA	NA
ATM	AR	11:108272812:C:CTG	C	CTG	ENST00000675843	frameshift_variant	ENST00000675843.1:c.3244_3245insTG	ENSP00000501606.1:p.His1082LeufsTer28	1	50	NA	50	50	0	0	2	0	0	0	NA	NA	NA	NA	NA
ATM	AR	11:108284226:G:A	G	A	ENST00000675843	splice_acceptor_variant	ENST00000675843.1:c.3747-1G>A	NA	1	50	NA	50	50	0	0	2	0	0	0	NA	NA	NA	NA	NA
ATM	AR	11:108272814:TC:T	TC	T	ENST00000675843	frameshift_variant	ENST00000675843.1:c.3247del	ENSP00000501606.1:p.His1083ThrfsTer26	1	50	NA	50	50	0	0	2	0	0	0	NA	NA	NA	NA	NA
ATM	AR	11:108244786:A:G	A	G	ENST00000675843	splice_acceptor_variant	ENST00000675843.1:c.663-2A>G	NA	1	41	NA	41	41	0	0	2	0	0	0	NA	NA	NA	NA	NA
ATM	AR	11:108331441:TAGAG:T	TAGAG	T	ENST00000675843	splice_acceptor_variant,coding_sequence_variant	ENST00000675843.1:c.7517_7520del	ENSP00000501606.1:p.Arg2506ThrfsTer3	1	52	NA	52	52	0	0	2	0	0	0	NA	NA	NA	NA	NA
ATM	AR	11:108312424:G:T	G	T	ENST00000675843	stop_gained	ENST00000675843.1:c.5932G>T	ENSP00000501606.1:p.Glu1978Ter	1	57	NA	57	57	0	0	2	0	0	0	NA	NA	NA	NA	NA
ATM	AR	11:108251966:G:A	G	A	ENST00000675843	stop_gained	ENST00000675843.1:c.1737G>A	ENSP00000501606.1:p.Trp579Ter	1	50	NA	50	50	0	0	2	0	0	0	NA	NA	NA	NA	NA
ATM	AR	11:108252896:C:T	C	T	ENST00000675843	stop_gained	ENST00000675843.1:c.1882C>T	ENSP00000501606.1:p.Gln628Ter	1	50	NA	50	50	0	0	2	0	0	0	NA	NA	NA	NA	NA
ATM	AR	11:108317463:G:T	G	T	ENST00000675843	stop_gained	ENST00000675843.1:c.6289G>T	ENSP00000501606.1:p.Glu2097Ter	1	50	NA	50	50	0	0	2	0	0	0	NA	NA	NA	NA	NA
ATM	AR	11:108248975:T:TA	T	TA	ENST00000675843	stop_gained,frameshift_variant	ENST00000675843.1:c.1109dup	ENSP00000501606.1:p.Tyr370Ter	1	41	NA	41	41	0	0	2	0	0	0	NA	NA	NA	NA	NA
ATM	AR	11:108250804:C:T	C	T	ENST00000675843	stop_gained	ENST00000675843.1:c.1339C>T	ENSP00000501606.1:p.Arg447Ter	1	55	NA	55	55	0	0	2	0	0	0	NA	NA	NA	NA	NA
ATM	AR	11:108292680:C:T	C	T	ENST00000675843	stop_gained	ENST00000675843.1:c.4498C>T	ENSP00000501606.1:p.Gln1500Ter	1	49	NA	49	49	0	0	2	0	0	0	NA	NA	NA	NA	NA
ATM	AR	11:108321338:G:T	G	T	ENST00000675843	stop_gained	ENST00000675843.1:c.6490G>T	ENSP00000501606.1:p.Glu2164Ter	1	46	NA	46	46	0	0	2	0	0	0	NA	NA	NA	NA	NA
ATM	AR	11:108332800:CAG:C	CAG	C	ENST00000675843	frameshift_variant	ENST00000675843.1:c.7829_7830del	ENSP00000501606.1:p.Arg2610LysfsTer2	2	53.5	3.53553	51	56	0	0	2	0	0	0	NA	NA	NA	NA	NA
ATM	AR	11:108354824:AC:A	AC	A	ENST00000675843	frameshift_variant	ENST00000675843.1:c.8802del	ENSP00000501606.1:p.Met2935TrpfsTer3	2	50	2.82843	48	52	0	0	2	0	0	0	NA	NA	NA	NA	NA
ATM	AR	11:108330273:AAG:A	AAG	A	ENST00000675843	frameshift_variant	ENST00000675843.1:c.7370_7371del	ENSP00000501606.1:p.Glu2457GlyfsTer3	2	55.5	2.12132	54	57	0	0	2	0	0	0	NA	NA	NA	NA	NA
ATM	AR	11:108281133:A:T	A	T	ENST00000675843	stop_gained	ENST00000675843.1:c.3541A>T	ENSP00000501606.1:p.Lys1181Ter	2	50	7.07107	45	55	0	0	2	0	0	0	NA	NA	NA	NA	NA
ATM	AR	11:108257607:G:A	G	A	ENST00000675843	splice_donor_variant	ENST00000675843.1:c.2376+1G>A	NA	2	45	1.41421	44	46	0	0	2	0	0	0	NA	NA	NA	NA	NA
BLM	AR	15:90749778:T:TA	TA	T	ENST00000355112	frameshift_variant	ENST00000355112.8:c.511dup	ENSP00000347232.3:p.Thr171AsnfsTer20	1	45	NA	45	45	0	0	2	0	0	0	NA	NA	NA	NA	NA
BLM	AR	15:90754811:T:TA	TA	T	ENST00000355112	frameshift_variant,splice_region_variant	ENST00000355112.8:c.961dup	ENSP00000347232.3:p.Thr321AsnfsTer6	1	47	NA	47	47	0	0	2	0	0	0	NA	NA	NA	NA	NA
BLM	AR	15:90760908:GA:G	G	GA	ENST00000355112	frameshift_variant	ENST00000355112.8:c.1544del	ENSP00000347232.3:p.Asn515MetfsTer16	2	51.5	0.707107	51	52	0	0	2	0	0	0	NA	NA	NA	NA	NA
BLM	AR	15:90760992:TA:T	T	TA	ENST00000355112	frameshift_variant	ENST00000355112.8:c.1622del	ENSP00000347232.3:p.Asn541MetfsTer3	1	53	NA	53	53	0	0	2	0	0	0	NA	NA	NA	NA	NA
BLM	AR	15:90790742:T:TA	TA	T	ENST00000355112	stop_gained,frameshift_variant	ENST00000355112.8:c.2918dup	ENSP00000347232.3:p.Tyr973Ter	1	50	NA	50	50	0	0	2	0	0	0	NA	NA	NA	NA	NA
BLM	AR	15:90794174:AG:A	A	AG	ENST00000355112	frameshift_variant	ENST00000355112.8:c.3028del	ENSP00000347232.3:p.Asp1010MetfsTer24	2	51	1.41421	50	52	0	0	2	0	0	0	NA	NA	NA	NA	NA
BMP15	X-linked	23:50916564:AG:A	AG	A	ENST00000252677	frameshift_variant	ENST00000252677.4:c.1138del	ENSP00000252677.3:p.Glu380SerfsTer5	1	53	NA	53	53	0	0	2	0	0	0	NA	NA	NA	NA	NA
BRCA2	AR	13:32340890:G:GA	G	GA	ENST00000380152	frameshift_variant	ENST00000380152.8:c.6535_6536insA	ENSP00000369497.3:p.Val2179AspfsTer10	1	55	NA	55	55	0	0	2	0	0	0	NA	NA	NA	NA	NA
BRCA2	AR	13:32355276:GA:G	GA	G	ENST00000380152	frameshift_variant	ENST00000380152.8:c.7425del	ENSP00000369497.3:p.Glu2476AsnfsTer3	1	51	NA	51	51	0	0	2	0	0	0	NA	NA	NA	NA	NA
BRCA2	AR	13:32319264:GC:G	GC	G	ENST00000380152	frameshift_variant	ENST00000380152.8:c.256del	ENSP00000369497.3:p.Leu86Ter	1	50	NA	50	50	0	0	2	0	0	0	NA	NA	NA	NA	NA
BRCA2	AR	13:32337546:CAATT:C	CAATT	C	ENST00000380152	frameshift_variant	ENST00000380152.8:c.3195_3198del	ENSP00000369497.3:p.Asn1066LeufsTer10	1	50	NA	50	50	0	0	2	0	0	0	NA	NA	NA	NA	NA
BRCA2	AR	13:32339493:ATTAT:A	ATTAT	A	ENST00000380152	frameshift_variant	ENST00000380152.8:c.5141_5144del	ENSP00000369497.3:p.Tyr1714CysfsTer10	1	46	NA	46	46	0	0	2	0	0	0	NA	NA	NA	NA	NA
BRCA2	AR	13:32338131:GTT:G	GTT	G	ENST00000380152	frameshift_variant	ENST00000380152.8:c.3778_3779del	ENSP00000369497.3:p.Leu1260IlefsTer4	1	45	NA	45	45	0	0	2	0	0	0	NA	NA	NA	NA	NA
BRCA2	AR	13:32339763:CTG:C	CTG	C	ENST00000380152	frameshift_variant	ENST00000380152.8:c.5410_5411del	ENSP00000369497.3:p.Val1804LysfsTer2	1	45	NA	45	45	0	0	2	0	0	0	NA	NA	NA	NA	NA
BRCA2	AR	13:32338362:T:TCATC	T	TCATC	ENST00000380152	frameshift_variant	ENST00000380152.8:c.4007_4008insCATC	ENSP00000369497.3:p.Asp1337IlefsTer2	1	44	NA	44	44	0	0	2	0	0	0	NA	NA	NA	NA	NA
BRCA2	AR	13:32338633:A:AT	A	AT	ENST00000380152	frameshift_variant	ENST00000380152.8:c.4284dup	ENSP00000369497.3:p.Gln1429SerfsTer9	1	38	NA	38	38	0	1	2	0	0	0	NA	NA	NA	NA	NA
BRCA2	AR	13:32338758:CTGACA:C	CTGACA	C	ENST00000380152	frameshift_variant	ENST00000380152.8:c.4405_4409del	ENSP00000369497.3:p.Asp1469LysfsTer11	2	52.5	4.94975	49	56	0	0	2	0	0	0	NA	NA	NA	NA	NA
BRCA2	AR	13:32346866:CT:C	CT	C	ENST00000380152	frameshift_variant	ENST00000380152.8:c.6980del	ENSP00000369497.3:p.Leu2327Ter	2	44.5	4.94975	41	48	0	0	2	0	0	0	NA	NA	NA	NA	NA
BRCA2	AR	13:32338749:AATTAC:A	AATTAC	A	ENST00000380152	frameshift_variant	ENST00000380152.8:c.4398_4402del	ENSP00000369497.3:p.Leu1466PhefsTer2	2	52.5	3.53553	50	55	0	0	2	0	0	0	NA	NA	NA	NA	NA
BRCA2	AR	13:32338630:T:TA	T	TA	ENST00000380152	frameshift_variant	ENST00000380152.8:c.4276dup	ENSP00000369497.3:p.Thr1426AsnfsTer12	2	48.5	3.53553	46	51	0	0	2	0	0	0	NA	NA	NA	NA	NA
BRCA2	AR	13:32316529:T:C	T	C	ENST00000380152	splice_donor_variant	ENST00000380152.8:c.67+2T>C	NA	1	51	NA	51	51	0	0	2	0	0	0	NA	NA	NA	NA	NA
BRCA2	AR	13:32337458:G:T	G	T	ENST00000380152	stop_gained	ENST00000380152.8:c.3103G>T	ENSP00000369497.3:p.Glu1035Ter	1	54	NA	54	54	0	0	2	0	0	0	NA	NA	NA	NA	NA
BRCA2	AR	13:32336764:T:G	T	G	ENST00000380152	stop_gained	ENST00000380152.8:c.2409T>G	ENSP00000369497.3:p.Tyr803Ter	1	46	NA	46	46	0	0	2	0	0	0	NA	NA	NA	NA	NA
BRCA2	AR	13:32338140:C:G	C	G	ENST00000380152	stop_gained	ENST00000380152.8:c.3785C>G	ENSP00000369497.3:p.Ser1262Ter	1	46	NA	46	46	0	0	2	0	0	0	NA	NA	NA	NA	NA
BRCA2	AR	13:32339634:C:G	C	G	ENST00000380152	stop_gained	ENST00000380152.8:c.5279C>G	ENSP00000369497.3:p.Ser1760Ter	1	46	NA	46	46	0	0	2	0	0	0	NA	NA	NA	NA	NA
BRCA2	AR	13:32330952:AG:A	AG	A	ENST00000380152	frameshift_variant	ENST00000380152.8:c.716del	ENSP00000369497.3:p.Ser239IlefsTer2	2	51.5	2.12132	50	53	0	0	2	0	0	0	NA	NA	NA	NA	NA
BRCA2	AR	13:32370555:C:T	C	T	ENST00000380152	stop_gained,splice_region_variant	ENST00000380152.8:c.8485C>T	ENSP00000369497.3:p.Gln2829Ter	1	51	NA	51	51	0	0	2	0	0	0	NA	NA	NA	NA	NA
BRCA2	AR	13:32337185:A:T	A	T	ENST00000380152	stop_gained	ENST00000380152.8:c.2830A>T	ENSP00000369497.3:p.Lys944Ter	1	56	NA	56	56	0	0	2	0	0	0	NA	NA	NA	NA	NA
BRCA2	AR	13:32338880:C:T	C	T	ENST00000380152	stop_gained	ENST00000380152.8:c.4525C>T	ENSP00000369497.3:p.Gln1509Ter	1	51	NA	51	51	0	0	2	0	0	0	NA	NA	NA	NA	NA
BRCA2	AR	13:32340816:ATC:A	ATC	A	ENST00000380152	frameshift_variant	ENST00000380152.8:c.6468_6469del	ENSP00000369497.3:p.Gln2157IlefsTer18	2	45.5	0.707107	45	46	0	0	2	0	0	0	NA	NA	NA	NA	NA
BRCA2	AR	13:32329441:A:G	A	G	ENST00000380152	splice_acceptor_variant	ENST00000380152.8:c.632-2A>G	NA	2	50.5	0.707107	50	51	0	0	2	0	0	0	NA	NA	NA	NA	NA
BRCA2	AR	13:32325155:T:A	T	A	ENST00000380152	stop_gained	ENST00000380152.8:c.396T>A	ENSP00000369497.3:p.Cys132Ter	2	49.5	3.53553	47	52	0	0	2	0	0	0	NA	NA	NA	NA	NA
BRCA2	AR	13:32339214:T:G	T	G	ENST00000380152	stop_gained	ENST00000380152.8:c.4859T>G	ENSP00000369497.3:p.Leu1620Ter	2	46.5	3.53553	44	49	0	0	2	0	0	0	NA	NA	NA	NA	NA
BRCA2	AR	13:32339084:G:T	G	T	ENST00000380152	stop_gained	ENST00000380152.8:c.4729G>T	ENSP00000369497.3:p.Glu1577Ter	2	52.5	2.12132	51	54	0	0	2	0	0	0	NA	NA	NA	NA	NA
BUB1B	AD	15:40170100:AC:A	AC	A	ENST00000287598	frameshift_variant	ENST00000287598.11:c.221del	ENSP00000287598.7:p.Pro74LeufsTer29	1	52	NA	52	52	0	0	2	0	0	0	NA	NA	NA	NA	NA
BUB1B	AD	15:40217556:CT:C	CT	C	ENST00000287598	frameshift_variant	ENST00000287598.11:c.2740del	ENSP00000287598.7:p.Tyr914ThrfsTer38	1	52	NA	52	52	0	0	2	0	0	0	NA	NA	NA	NA	NA
BUB1B	AD	15:40199638:AAG:A	AAG	A	ENST00000287598	frameshift_variant	ENST00000287598.11:c.1317_1318del	ENSP00000287598.7:p.Arg439SerfsTer8	2	55.5	2.12132	54	57	0	0	2	0	0	0	NA	NA	NA	NA	NA
BUB1B	AD	15:40183713:G:A	G	A	ENST00000287598	splice_acceptor_variant	ENST00000287598.11:c.582-1G>A	NA	1	52	NA	52	52	0	0	2	0	0	0	NA	NA	NA	NA	NA
BUB1B	AD	15:40213475:G:A	G	A	ENST00000287598	splice_donor_variant	ENST00000287598.11:c.2678+1G>A	NA	1	54	NA	54	54	0	0	2	0	0	0	NA	NA	NA	NA	NA
BUB1B	AD	15:40202608:C:T	C	T	ENST00000287598	stop_gained	ENST00000287598.11:c.1648C>T	ENSP00000287598.7:p.Arg550Ter	1	49	NA	49	49	0	0	2	0	0	0	NA	NA	NA	NA	NA
C14orf39	AR	14:60437002:GA:G	GA	G	ENST00000321731	frameshift_variant	ENST00000321731.8:c.1606del	ENSP00000324920.3:p.Ser536LeufsTer36	1	45	NA	45	45	0	0	2	0	0	0	NA	NA	NA	NA	NA
C14orf39	AR	14:60442072:A:C	A	C	ENST00000321731	splice_donor_variant	ENST00000321731.8:c.1561+2T>G	NA	2	49	2.82843	47	51	0	0	2	0	0	0	NA	NA	NA	NA	NA
C14orf39	AR	14:60471428:C:T	C	T	ENST00000321731	stop_gained	ENST00000321731.8:c.543G>A	ENSP00000324920.3:p.Trp181Ter	2	43.5	3.53553	41	46	0	0	2	0	0	0	NA	NA	NA	NA	NA
CLPP	AR	19:6368693:G:GT	G	GT	ENST00000245816	frameshift_variant	ENST00000245816.11:c.818dup	ENSP00000245816.3:p.Ala275SerfsTer2	1	52	NA	52	52	0	0	2	0	0	0	NA	NA	NA	NA	NA
CLPP	AR	19:6361595:AG:A	AG	A	ENST00000245816	frameshift_variant	ENST00000245816.11:c.28del	ENSP00000245816.3:p.Ala10ProfsTer117	1	43	NA	43	43	0	0	2	0	0	0	NA	NA	NA	NA	NA
CLPP	AR	19:6361890:GACAT:G	GACAT	G	ENST00000245816	frameshift_variant	ENST00000245816.11:c.221_224del	ENSP00000245816.3:p.Asp74AlafsTer52	2	50	NA	50	50	0	0	2	0	0	0	NA	NA	NA	NA	NA
CYP17A1	AR	10:102832639:AC:A	AC	A	ENST00000369887	frameshift_variant	ENST00000369887.4:c.1010del	ENSP00000358903.3:p.Gly337ValfsTer82	1	51	NA	51	51	0	0	2	0	0	0	NA	NA	NA	NA	NA
CYP17A1	AR	10:102832673:T:TTC	T	TTC	ENST00000369887	frameshift_variant	ENST00000369887.4:c.975_976dup	ENSP00000358903.3:p.Lys326ArgfsTer94	1	57	NA	57	57	0	0	2	0	0	0	NA	NA	NA	NA	NA
CYP19A1	AR	15:51222526:C:T	T	C	ENST00000396402	splice_acceptor_variant	ENST00000396402.6:c.452-1G>A	NA	2	44.5	0.707107	44	45	0	0	2	0	0	0	NA	NA	NA	NA	NA
CYP19A1	AR	15:51242823:GAGCAGGACTGGCATGGTGGC:G	G	GAGCAGGACTGGCATGGTGGC	ENST00000396402	frameshift_variant	ENST00000396402.6:c.70_89del	ENSP00000379683.1:p.Ala24ProfsTer12	2	45.5	2.12132	44	47	0	0	2	0	0	0	NA	NA	NA	NA	NA
DACH2	X-linked	23:86148909:CT:C	CT	C	ENST00000373125	frameshift_variant	ENST00000373125.9:c.294del	ENSP00000362217.4:p.Leu99SerfsTer15	2	53	4.24	50	56	0	0	2	0	0	0	NA	NA	NA	NA	NA
DACH2	X-linked	23:86813279:T:G	T	G	ENST00000373125	splice_donor_variant	ENST00000373125.9:c.1537+2T>G	NA	2	51	2.82	49	53	0	0	2	0	0	0	NA	NA	NA	NA	NA
DIAPH2	X-linked	23:97348266:C:T	C	T	ENST00000324765	stop_gained	ENST00000324765.13:c.2995C>T	ENSP00000321348.8:p.Arg999Ter	1	45	NA	45	45	0	0	2	0	0	0	NA	NA	NA	NA	NA
DMC1	AR	22:38538303:A:AT	A	AT	ENST00000216024	frameshift_variant	ENST00000216024.7:c.766dup	ENSP00000216024.2:p.Ile256AsnfsTer6	1	50	NA	50	50	0	0	2	0	0	0	NA	NA	NA	NA	NA
DMC1	AR	22:38537591:C:T	C	T	ENST00000216024	splice_donor_variant	ENST00000216024.7:c.836+1G>A	NA	1	52	NA	52	52	0	0	2	0	0	0	NA	NA	NA	NA	NA
DMC1	AR	22:38521607:C:A	C	A	ENST00000216024	splice_donor_variant	ENST00000216024.7:c.953+1G>T	NA	1	50	NA	50	50	0	0	2	0	0	0	NA	NA	NA	NA	NA
EIF2B2	AR	14:75003018:G:T	G	T	ENST00000266126	stop_gained	ENST00000266126.10:c.28G>T	ENSP00000266126.5:p.Glu10Ter	2	50.5	0.707107	50	51	0	0	2	0	0	0	NA	NA	NA	NA	NA
EIF2B2	AR	14:75003154:G:T	G	T	ENST00000266126	splice_donor_variant	ENST00000266126.10:c.163+1G>T	NA	2	52	2.82843	50	54	0	0	2	0	0	0	NA	NA	NA	NA	NA
EIF2B2	AR	14:75007766:AG:A	AG	A	ENST00000266126	frameshift_variant	ENST00000266126.10:c.877del	ENSP00000266126.5:p.Glu293LysfsTer47	2	52	4.24264	49	55	0	0	2	0	0	0	NA	NA	NA	NA	NA
EIF2B2	AR	14:75007778:AT:A	AT	A	ENST00000266126	frameshift_variant	ENST00000266126.10:c.890del	ENSP00000266126.5:p.Phe297SerfsTer43	1	52	NA	52	52	0	0	2	0	0	0	NA	NA	NA	NA	NA
EIF2B4	AR	2:27366802:GC:G	GC	G	ENST00000347454	frameshift_variant	ENST00000347454.9:c.1147del	ENSP00000233552.6:p.Ala383ProfsTer5	1	45	NA	45	45	0	0	2	0	0	0	NA	NA	NA	NA	NA
EIF2B4	AR	2:27369423:G:A	G	A	ENST00000347454	stop_gained	ENST00000347454.9:c.202C>T	ENSP00000233552.6:p.Gln68Ter	1	38	NA	38	38	0	1	2	0	0	0	NA	NA	NA	NA	NA
EIF2B4	AR	2:27364808:G:A	G	A	ENST00000347454	stop_gained	ENST00000347454.9:c.1282C>T	ENSP00000233552.6:p.Arg428Ter	3	46.3333	8.0829	39	55	0	1	2	0	0	0	NA	NA	NA	NA	NA
EIF2B5	AR	3:184136665:GA:G	GA	G	ENST00000648915	frameshift_variant	ENST00000648915.2:c.250del	ENSP00000497160.1:p.Thr84LeufsTer24	2	53	1.41421	52	54	0	0	2	0	0	0	NA	NA	NA	NA	NA
EIF4ENIF1	AD	22:31450330:C:CT	C	CT	ENST00000330125	frameshift_variant	ENST00000330125.10:c.1542_1543insA	ENSP00000328103.5:p.Ala515SerfsTer2	2	48.5	9.19239	42	55	0	0	2	0	0	0	NA	NA	NA	NA	NA
EIF4ENIF1	AD	22:31454178:G:C	G	C	ENST00000330125	missense_variant	ENST00000330125.10:c.1478C>G	ENSP00000328103.5:p.Ala493Gly	1	44	NA	44	44	0	0	2	0	0	0	NA	NA	NA	NA	NA
EIF4ENIF1	AD	22:31440123:T:C	T	C	ENST00000330125	splice_acceptor_variant	ENST00000330125.10:c.2717-2A>G	NA	1	51	NA	51	51	0	0	2	0	0	0	NA	NA	NA	NA	NA
ERAL1	AR	17:28855036:TG:T	TG	T	ENST00000254928	frameshift_variant,start_lost	ENST00000254928.10:c.4del	ENSP00000254928.5:p.Ala2?	2	54	2.82843	52	56	0	0	2	0	0	0	NA	NA	NA	NA	NA
ERAL1	AR	17:28858977:C:CA	C	CA	ENST00000254928	frameshift_variant	ENST00000254928.10:c.975dup	ENSP00000254928.5:p.Gln326ThrfsTer16	1	55	NA	55	55	0	0	2	0	0	0	NA	NA	NA	NA	NA
ERAL1	AR	17:28860467:C:T	C	T	ENST00000254928	stop_gained	ENST00000254928.10:c.1228C>T	ENSP00000254928.5:p.Gln410Ter	1	55	NA	55	55	0	0	2	0	0	0	NA	NA	NA	NA	NA
ERCC6	AD	10:49505977:TTC:T	TTC	T	ENST00000355832	frameshift_variant	ENST00000355832.10:c.1431_1432del	ENSP00000348089.5:p.Lys478ThrfsTer9	1	49	NA	49	49	0	0	2	0	0	0	NA	NA	NA	NA	NA
ERCC6	AD	10:49530782:C:CT	C	CT	ENST00000355832	frameshift_variant	ENST00000355832.10:c.480dup	ENSP00000348089.5:p.Ala161SerfsTer20	1	44	NA	44	44	0	0	2	0	0	0	NA	NA	NA	NA	NA
ERCC6	AD	10:49473589:T:A	T	A	ENST00000355832	splice_acceptor_variant	ENST00000355832.10:c.2599-2A>T	NA	2	51.5	2.12132	50	53	0	0	2	0	0	0	NA	NA	NA	NA	NA
ERCC6	AD	10:49528526:C:T	C	T	ENST00000355832	splice_acceptor_variant	ENST00000355832.10:c.544-1G>A	NA	2	49	1.41421	48	50	0	0	2	0	0	0	NA	NA	NA	NA	NA
ERCC6	AD	10:49460439:ACCAAATCTACTCCTAAAAAAGG:A	ACCAAATCTACTCCTAAAAAAGG	A	ENST00000355832	splice_acceptor_variant,coding_sequence_variant,intron_variant	ENST00000355832.10:c.3984-10_3995del	NA	1	49	NA	49	49	0	0	2	0	0	0	NA	NA	NA	NA	NA
ERCC6	AD	10:49472461:G:A	G	A	ENST00000355832	stop_gained	ENST00000355832.10:c.2839C>T	ENSP00000348089.5:p.Arg947Ter	1	49	NA	49	49	0	0	2	0	0	0	NA	NA	NA	NA	NA
FANCA	AR	16:89739284:AG:A	AG	A	ENST00000389301	frameshift_variant	ENST00000389301.8:c.4015del	ENSP00000373952.3:p.Leu1339SerfsTer24	1	52	NA	52	52	0	0	2	0	0	0	NA	NA	NA	NA	NA
FANCA	AR	16:89742925:CAG:C	CAG	C	ENST00000389301	frameshift_variant	ENST00000389301.8:c.3638_3639del	ENSP00000373952.3:p.Pro1213ArgfsTer64	2	51.5	7.77818	46	57	0	0	2	0	0	0	NA	NA	NA	NA	NA
FANCA	AR	16:89767153:G:GCC	G	GCC	ENST00000389301	frameshift_variant	ENST00000389301.8:c.2587_2588dup	ENSP00000373952.3:p.Leu864AlafsTer26	2	53.5	2.12132	52	55	0	0	2	0	0	0	NA	NA	NA	NA	NA
FANCA	AR	16:89773270:C:G	C	G	ENST00000389301	splice_donor_variant	ENST00000389301.8:c.2014+1G>C	NA	1	48	NA	48	48	0	0	2	0	0	0	NA	NA	NA	NA	NA
FANCA	AR	16:89740044:A:T	A	T	ENST00000389301	stop_gained	ENST00000389301.8:c.3884T>A	ENSP00000373952.3:p.Leu1295Ter	1	50	NA	50	50	0	0	2	0	0	0	NA	NA	NA	NA	NA
FANCA	AR	16:89771803:G:A	G	A	ENST00000389301	stop_gained	ENST00000389301.8:c.2026C>T	ENSP00000373952.3:p.Gln676Ter	1	49	NA	49	49	0	0	2	0	0	0	NA	NA	NA	NA	NA
FANCA	AR	16:89758687:C:T	C	T	ENST00000389301	stop_gained	ENST00000389301.8:c.2871G>A	ENSP00000373952.3:p.Trp957Ter	2	51	4.24264	48	54	0	0	2	0	0	0	NA	NA	NA	NA	NA
FANCA	AR	16:89811060:G:A	G	A	ENST00000389301	stop_gained	ENST00000389301.8:c.295C>T	ENSP00000373952.3:p.Gln99Ter	2	54	NA	54	54	0	0	2	0	0	0	NA	NA	NA	NA	NA
FANCC	AR	9:95172037:A:AT	A	AT	ENST00000289081	frameshift_variant,splice_region_variant	ENST00000289081.8:c.455dup	ENSP00000289081.3:p.Asn152LysfsTer9	1	51	NA	51	51	0	0	2	0	0	0	NA	NA	NA	NA	NA
FANCC	AR	9:95125086:C:CTGCT	C	CTGCT	ENST00000289081	frameshift_variant,splice_region_variant	ENST00000289081.8:c.992_995dup	ENSP00000289081.3:p.Leu333AlafsTer42	1	51	NA	51	51	0	0	2	0	0	0	NA	NA	NA	NA	NA
FANCC	AR	9:95126535:A:ATC	A	ATC	ENST00000289081	frameshift_variant	ENST00000289081.8:c.888_889dup	ENSP00000289081.3:p.Met297ArgfsTer17	1	45	NA	45	45	0	0	2	0	0	0	NA	NA	NA	NA	NA
FANCC	AR	9:95249125:AC:A	AC	A	ENST00000289081	splice_donor_variant	ENST00000289081.8:c.165+1del	NA	1	47	NA	47	47	0	0	2	0	0	0	NA	NA	NA	NA	NA
FANCG	AR	9:35074377:G:GC	G	GC	ENST00000378643	frameshift_variant	ENST00000378643.8:c.1753dup	ENSP00000367910.4:p.Ala585GlyfsTer20	1	51	NA	51	51	0	0	2	0	0	0	NA	NA	NA	NA	NA
FANCG	AR	9:35076532:C:A	C	A	ENST00000378643	stop_gained	ENST00000378643.8:c.976G>T	ENSP00000367910.4:p.Glu326Ter	1	53	NA	53	53	0	0	2	0	0	0	NA	NA	NA	NA	NA
FANCG	AR	9:35076822:CCT:C	CCT	C	ENST00000378643	frameshift_variant	ENST00000378643.8:c.824_825del	ENSP00000367910.4:p.Glu275GlyfsTer13	1	55	NA	55	55	0	0	2	0	0	0	NA	NA	NA	NA	NA
FANCG	AR	9:35078604:C:G	C	G	ENST00000378643	splice_donor_variant	ENST00000378643.8:c.307+1G>C	NA	2	48.5	0.707107	48	49	0	0	2	0	0	0	NA	NA	NA	NA	NA
FANCL	AD	2:58160148:CTCTG:C	CTCTG	C	ENST00000233741	frameshift_variant	ENST00000233741.9:c.1048_1051del	ENSP00000233741.5:p.Gln350ValfsTer18	1	52	NA	52	52	0	0	2	0	0	0	NA	NA	NA	NA	NA
FANCL	AD	2:58165853:TATAA:T	TATAA	T	ENST00000233741	frameshift_variant	ENST00000233741.9:c.558_561del	ENSP00000233741.5:p.Tyr187ValfsTer7	2	47.5	6.36396	43	52	0	0	2	0	0	0	NA	NA	NA	NA	NA
FANCL	AD	2:58204222:CA:C	CA	C	ENST00000233741	frameshift_variant	ENST00000233741.9:c.378del	ENSP00000233741.5:p.Val127CysfsTer12	2	52.5	2.12132	51	54	0	0	2	0	0	0	NA	NA	NA	NA	NA
FANCL	AD	2:58204228:T:C	T	C	ENST00000233741	splice_acceptor_variant	ENST00000233741.9:c.375-2A>G	NA	2	51	4.24264	48	54	0	0	2	0	0	0	NA	NA	NA	NA	NA
FANCL	AD	2:58162863:TAC:T	TAC	T	ENST00000233741	splice_donor_variant	ENST00000233741.9:c.903+1_903+2del	NA	2	51.5	0.707107	51	52	0	0	2	0	0	0	NA	NA	NA	NA	NA
FANCL	AD	2:58162916:T:A	T	A	ENST00000233741	stop_gained	ENST00000233741.9:c.853A>T	ENSP00000233741.5:p.Lys285Ter	1	59	NA	59	59	0	0	2	0	0	0	NA	NA	NA	NA	NA
FANCL	AD	2:58229828:G:A	G	A	ENST00000233741	stop_gained	ENST00000233741.9:c.202C>T	ENSP00000233741.5:p.Arg68Ter	1	50	NA	50	50	0	0	2	0	0	0	NA	NA	NA	NA	NA
FANCL	AD	2:58161602:G:A	G	A	ENST00000233741	stop_gained	ENST00000233741.9:c.940C>T	ENSP00000233741.5:p.Gln314Ter	2	51	2.82843	49	53	0	0	2	0	0	0	NA	NA	NA	NA	NA
FANCM	AR	14:45175216:TAAATC:T	TAAATC	T	ENST00000267430	frameshift_variant	ENST00000267430.10:c.2465_2469del	ENSP00000267430.5:p.Asn822ArgfsTer10	1	52	NA	52	52	0	0	2	0	0	0	NA	NA	NA	NA	NA
FANCM	AR	14:45137109:T:TA	T	TA	ENST00000267430	frameshift_variant	ENST00000267430.10:c.551dup	ENSP00000267430.5:p.Arg185GlufsTer13	1	41	NA	41	41	0	0	2	0	0	0	NA	NA	NA	NA	NA
FANCM	AR	14:45175384:C:CT	C	CT	ENST00000267430	frameshift_variant	ENST00000267430.10:c.2631dup	ENSP00000267430.5:p.Val878CysfsTer3	2	49.5	0.707107	49	50	0	0	2	0	0	0	NA	NA	NA	NA	NA
FANCM	AR	14:45181488:TA:T	TA	T	ENST00000267430	frameshift_variant	ENST00000267430.10:c.4285del	ENSP00000267430.5:p.Arg1429GlufsTer7	2	52	NA	52	52	0	0	2	0	0	0	NA	NA	NA	NA	NA
FANCM	AR	14:45153992:C:T	C	T	ENST00000267430	stop_gained	ENST00000267430.10:c.1123C>T	ENSP00000267430.5:p.Gln375Ter	1	54	NA	54	54	0	0	2	0	0	0	NA	NA	NA	NA	NA
FANCM	AR	14:45164467:C:T	C	T	ENST00000267430	stop_gained	ENST00000267430.10:c.1690C>T	ENSP00000267430.5:p.Gln564Ter	1	52	NA	52	52	0	0	2	0	0	0	NA	NA	NA	NA	NA
FANCM	AR	14:45176035:T:G	T	G	ENST00000267430	stop_gained	ENST00000267430.10:c.3281T>G	ENSP00000267430.5:p.Leu1094Ter	1	50	NA	50	50	0	0	2	0	0	0	NA	NA	NA	NA	NA
FANCM	AR	14:45181477:C:T	C	T	ENST00000267430	stop_gained	ENST00000267430.10:c.4270C>T	ENSP00000267430.5:p.Arg1424Ter	1	49	NA	49	49	0	0	2	0	0	0	NA	NA	NA	NA	NA
FANCM	AR	14:45173058:C:T	C	T	ENST00000267430	stop_gained	ENST00000267430.10:c.2164C>T	ENSP00000267430.5:p.Gln722Ter	1	44	NA	44	44	0	0	2	0	0	0	NA	NA	NA	NA	NA
FANCM	AR	14:45164494:C:T	C	T	ENST00000267430	stop_gained	ENST00000267430.10:c.1717C>T	ENSP00000267430.5:p.Arg573Ter	2	51	5.65685	47	55	0	0	2	0	0	0	NA	NA	NA	NA	NA
FANCM	AR	14:45175902:G:T	G	T	ENST00000267430	stop_gained	ENST00000267430.10:c.3148G>T	ENSP00000267430.5:p.Glu1050Ter	2	54	2.82843	52	56	0	0	2	0	0	0	NA	NA	NA	NA	NA
FANCM	AR	14:45148927:A:T	A	T	ENST00000267430	stop_gained	ENST00000267430.10:c.850A>T	ENSP00000267430.5:p.Arg284Ter	2	56	1.41421	55	57	0	0	2	0	0	0	NA	NA	NA	NA	NA
FANCM	AR	14:45154726:C:T	C	T	ENST00000267430	stop_gained	ENST00000267430.10:c.1213C>T	ENSP00000267430.5:p.Arg405Ter	2	47.5	0.707107	47	48	0	0	2	0	0	0	NA	NA	NA	NA	NA
FANCM	AR	14:45175332:G:T	G	T	ENST00000267430	stop_gained	ENST00000267430.10:c.2578G>T	ENSP00000267430.5:p.Glu860Ter	2	48	NA	48	48	0	0	2	0	0	0	NA	NA	NA	NA	NA
FIGLA	AD	2:70790492:C:CA	C	CA	ENST00000332372	frameshift_variant	ENST00000332372.6:c.146dup	ENSP00000333097.6:p.Pro50AlafsTer9	2	49.5	2.12132	48	51	0	0	2	0	0	0	NA	NA	NA	NA	NA
FMN2	AD	1:240438059:A:AG	A	AG	ENST00000319653	splice_acceptor_variant	ENST00000319653.14:c.4911-1dup	NA	1	42	NA	42	42	0	0	2	0	0	0	NA	NA	NA	NA	NA
FMN2	AD	1:240207282:C:T	C	T	ENST00000319653	stop_gained	ENST00000319653.14:c.2470C>T	ENSP00000318884.9:p.Gln824Ter	1	53	NA	53	53	0	0	2	0	0	0	NA	NA	NA	NA	NA
FMR1	AR	23:147945552:G:T	T	G	ENST00000370471	splice_acceptor_variant	ENST00000370471.7:c.1402G>T	ENSP00000359502.3:p.Glu468Ter	1	48	NA	48	48	0	0	2	0	0	0	NA	NA	NA	NA	NA
FSHR	AR	2:48968728:CA:C	CA	C	ENST00000406846	frameshift_variant	ENST00000406846.7:c.823del	ENSP00000384708.2:p.Cys275AlafsTer23	1	53	NA	53	53	0	0	2	0	0	0	NA	NA	NA	NA	NA
FSHR	AR	2:48963717:CA:C	CA	C	ENST00000406846	frameshift_variant	ENST00000406846.7:c.1103del	ENSP00000384708.2:p.Leu368ArgfsTer15	1	50	NA	50	50	0	0	2	0	0	0	NA	NA	NA	NA	NA
FSHR	AR	2:48968722:GCA:G	GCA	G	ENST00000406846	frameshift_variant	ENST00000406846.7:c.828_829del	ENSP00000384708.2:p.Ala277LeufsTer10	2	49.5	0.707107	49	50	0	0	2	0	0	0	NA	NA	NA	NA	NA
FSHR	AR	2:48963162:G:T	G	T	ENST00000406846	stop_gained	ENST00000406846.7:c.1659C>A	ENSP00000384708.2:p.Tyr553Ter	2	48.5	9.19239	42	55	0	0	2	0	0	0	NA	NA	NA	NA	NA
GGPS1	AR	1:235342689:CAG:C	CAG	C	ENST00000282841	frameshift_variant	ENST00000282841.9:c.822_823del	ENSP00000282841.5:p.Gln274HisfsTer2	1	52	NA	52	52	0	0	2	0	0	0	NA	NA	NA	NA	NA
GGPS1	AR	1:235342758:G:T	G	T	ENST00000282841	stop_gained	ENST00000282841.9:c.889G>T	ENSP00000282841.5:p.Glu297Ter	1	45	NA	45	45	0	0	2	0	0	0	NA	NA	NA	NA	NA
GGPS1	AR	1:235342221:C:T	C	T	ENST00000282841	stop_gained	ENST00000282841.9:c.352C>T	ENSP00000282841.5:p.Gln118Ter	2	47.5	3.53553	45	50	0	0	2	0	0	0	NA	NA	NA	NA	NA
HARS2	AR	5:140695781:CAG:C	CAG	C	ENST00000230771	frameshift_variant	ENST00000230771.9:c.572_573del	ENSP00000230771.3:p.Glu191ValfsTer7	1	58	NA	58	58	0	0	2	0	0	0	NA	NA	NA	NA	NA
HARS2	AR	5:140694281:G:A	G	A	ENST00000230771	splice_donor_variant	ENST00000230771.9:c.399+1G>A	NA	2	47	4.24264	44	50	0	0	2	0	0	0	NA	NA	NA	NA	NA
HARS2	AR	5:140693956:C:T	C	T	ENST00000230771	stop_gained	ENST00000230771.9:c.205C>T	ENSP00000230771.3:p.Gln69Ter	1	53	NA	53	53	0	0	2	0	0	0	NA	NA	NA	NA	NA
HARS2	AR	5:140695583:C:T	C	T	ENST00000230771	stop_gained	ENST00000230771.9:c.475C>T	ENSP00000230771.3:p.Arg159Ter	1	52	NA	52	52	0	0	2	0	0	0	NA	NA	NA	NA	NA
HFM1	AR	1:91375671:CT:C	CT	C	ENST00000370425	frameshift_variant	ENST00000370425.8:c.1451del	ENSP00000359454.3:p.Glu484GlyfsTer6	1	52	NA	52	52	0	0	2	0	0	0	NA	NA	NA	NA	NA
HFM1	AR	1:91316179:T:TA	T	TA	ENST00000370425	frameshift_variant	ENST00000370425.8:c.2903dup	ENSP00000359454.3:p.Leu968PhefsTer22	1	50	NA	50	50	0	0	2	0	0	0	NA	NA	NA	NA	NA
HFM1	AR	1:91319145:TA:T	TA	T	ENST00000370425	frameshift_variant	ENST00000370425.8:c.2744del	ENSP00000359454.3:p.Leu915Ter	2	51	4.24264	48	54	0	0	2	0	0	0	NA	NA	NA	NA	NA
HFM1	AR	1:91394158:AG:A	AG	A	ENST00000370425	frameshift_variant	ENST00000370425.8:c.428del	ENSP00000359454.3:p.Pro143LeufsTer6	2	50.5	0.707107	50	51	0	0	2	0	0	0	NA	NA	NA	NA	NA
HFM1	AR	1:91347478:T:A	T	A	ENST00000370425	splice_acceptor_variant	ENST00000370425.8:c.2207-2A>T	NA	1	54	NA	54	54	0	0	2	0	0	0	NA	NA	NA	NA	NA
HFM1	AR	1:91313497:T:A	T	A	ENST00000370425	splice_acceptor_variant	ENST00000370425.8:c.3245-2A>T	NA	2	46.5	7.77818	41	52	0	0	2	0	0	0	NA	NA	NA	NA	NA
HFM1	AR	1:91379061:A:C	A	C	ENST00000370425	splice_donor_variant	ENST00000370425.8:c.1158+2T>G	NA	1	51	NA	51	51	0	0	2	0	0	0	NA	NA	NA	NA	NA
HFM1	AR	1:91378423:G:A	G	A	ENST00000370425	stop_gained	ENST00000370425.8:c.1216C>T	ENSP00000359454.3:p.Arg406Ter	2	53	4.24264	50	56	0	0	2	0	0	0	NA	NA	NA	NA	NA
HFM1	AR	1:91276704:G:C	G	C	ENST00000370425	stop_gained	ENST00000370425.8:c.3512C>G	ENSP00000359454.3:p.Ser1171Ter	2	56	NA	56	56	0	0	2	0	0	0	NA	NA	NA	NA	NA
HFM1	AR	1:91319208:C:T	C	T	ENST00000370425	stop_gained,splice_region_variant	ENST00000370425.8:c.2682G>A	ENSP00000359454.3:p.Trp894Ter	1	51	NA	51	51	0	0	2	0	0	0	NA	NA	NA	NA	NA
HROB	AR	17:44148906:T:TG	T	TG	ENST00000585683	frameshift_variant	ENST00000585683.6:c.1103_1104insG	ENSP00000466618.1:p.Thr369HisfsTer64	2	50	2.82843	48	52	0	0	2	0	0	0	NA	NA	NA	NA	NA
HROB	AR	17:44148521:C:T	C	T	ENST00000585683	stop_gained	ENST00000585683.6:c.718C>T	ENSP00000466618.1:p.Arg240Ter	2	42.5	6.36396	38	47	0	1	2	0	0	0	NA	NA	NA	NA	NA
HROB	AR	17:44148977:C:T	C	T	ENST00000585683	stop_gained	ENST00000585683.6:c.1174C>T	ENSP00000466618.1:p.Arg392Ter	2	42.5	2.12132	41	44	0	0	2	0	0	0	NA	NA	NA	NA	NA
HSD17B4	AR	5:119525970:C:CGTGT	C	CGTGT	ENST00000510025	frameshift_variant	ENST00000510025.7:c.1630_1633dup	ENSP00000424940.3:p.Leu545CysfsTer8	2	52	1.41421	51	53	0	0	2	0	0	0	NA	NA	NA	NA	NA
IGSF10	AR	3:151447959:T:TC	T	TC	ENST00000282466	frameshift_variant	ENST00000282466.4:c.2021dup	ENSP00000282466.3:p.Glu675ArgfsTer8	1	54	NA	54	54	0	0	2	0	0	0	NA	NA	NA	NA	NA
IGSF10	AR	3:151443614:G:GT	G	GT	ENST00000282466	frameshift_variant	ENST00000282466.4:c.5332dup	ENSP00000282466.3:p.Thr1778AsnfsTer18	1	52	NA	52	52	0	0	2	0	0	0	NA	NA	NA	NA	NA
IGSF10	AR	3:151447064:TG:T	TG	T	ENST00000282466	frameshift_variant	ENST00000282466.4:c.2916del	ENSP00000282466.3:p.His972GlnfsTer90	1	50	NA	50	50	0	0	2	0	0	0	NA	NA	NA	NA	NA
IGSF10	AR	3:151453537:TAATG:T	TAATG	T	ENST00000282466	frameshift_variant	ENST00000282466.4:c.558_561del	ENSP00000282466.3:p.Phe186LeufsTer11	1	50	NA	50	50	0	0	2	0	0	0	NA	NA	NA	NA	NA
IGSF10	AR	3:151453682:GT:G	GT	G	ENST00000282466	frameshift_variant	ENST00000282466.4:c.416del	ENSP00000282466.3:p.Asn139ThrfsTer6	2	48.5	3.53553	46	51	0	0	2	0	0	0	NA	NA	NA	NA	NA
IGSF10	AR	3:151448148:TC:T	TC	T	ENST00000282466	frameshift_variant	ENST00000282466.4:c.1832del	ENSP00000282466.3:p.Gly611GlufsTer15	2	53	1.41421	52	54	0	0	2	0	0	0	NA	NA	NA	NA	NA
IGSF10	AR	3:151446504:GTTTAC:G	GTTTAC	G	ENST00000282466	frameshift_variant	ENST00000282466.4:c.3472_3476del	ENSP00000282466.3:p.Val1158ArgfsTer8	2	45	NA	45	45	0	0	2	0	0	0	NA	NA	NA	NA	NA
IGSF10	AR	3:151443465:G:A	G	A	ENST00000282466	stop_gained	ENST00000282466.4:c.5482C>T	ENSP00000282466.3:p.Gln1828Ter	1	54	NA	54	54	0	0	2	0	0	0	NA	NA	NA	NA	NA
IGSF10	AR	3:151443573:G:A	G	A	ENST00000282466	stop_gained	ENST00000282466.4:c.5374C>T	ENSP00000282466.3:p.Gln1792Ter	1	52	NA	52	52	0	0	2	0	0	0	NA	NA	NA	NA	NA
IGSF10	AR	3:151447340:G:A	G	A	ENST00000282466	stop_gained	ENST00000282466.4:c.2641C>T	ENSP00000282466.3:p.Gln881Ter	1	50	NA	50	50	0	0	2	0	0	0	NA	NA	NA	NA	NA
IGSF10	AR	3:151448775:G:T	G	T	ENST00000282466	stop_gained	ENST00000282466.4:c.1206C>A	ENSP00000282466.3:p.Tyr402Ter	2	51.5	6.36396	47	56	0	0	2	0	0	0	NA	NA	NA	NA	NA
IGSF10	AR	3:151447436:G:A	G	A	ENST00000282466	stop_gained	ENST00000282466.4:c.2545C>T	ENSP00000282466.3:p.Gln849Ter	2	52.5	0.707107	52	53	0	0	2	0	0	0	NA	NA	NA	NA	NA
KASH5	AR	19:49398050:AG:A	AG	A	ENST00000447857	frameshift_variant	ENST00000447857.8:c.537del	ENSP00000404220.2:p.Asn180MetfsTer49	1	53	NA	53	53	0	0	2	0	0	0	NA	NA	NA	NA	NA
KASH5	AR	19:49395117:GT:G	GT	G	ENST00000447857	frameshift_variant	ENST00000447857.8:c.161del	ENSP00000404220.2:p.Val54GlyfsTer11	1	52	NA	52	52	0	0	2	0	0	0	NA	NA	NA	NA	NA
KASH5	AR	19:49395120:GCC:G	GCC	G	ENST00000447857	frameshift_variant	ENST00000447857.8:c.165_166del	ENSP00000404220.2:p.Gln56GlyfsTer33	1	52	NA	52	52	0	0	2	0	0	0	NA	NA	NA	NA	NA
KASH5	AR	19:49409033:T:G	T	G	ENST00000447857	splice_donor_variant	ENST00000447857.8:c.1058+2T>G	NA	1	47	NA	47	47	0	0	2	0	0	0	NA	NA	NA	NA	NA
KASH5	AR	19:49394581:G:A	G	A	ENST00000447857	splice_donor_variant	ENST00000447857.8:c.148+1G>A	NA	2	48.5	4.94975	45	52	0	0	2	0	0	0	NA	NA	NA	NA	NA
KASH5	AR	19:49398034:C:T	C	T	ENST00000447857	stop_gained	ENST00000447857.8:c.520C>T	ENSP00000404220.2:p.Arg174Ter	1	55	NA	55	55	0	0	2	0	0	0	NA	NA	NA	NA	NA
KASH5	AR	19:49406913:G:T	G	T	ENST00000447857	stop_gained	ENST00000447857.8:c.826G>T	ENSP00000404220.2:p.Gly276Ter	2	50	NA	50	50	0	0	2	0	0	0	NA	NA	NA	NA	NA
LARS2	AR	3:45523995:A:C	A	C	ENST00000645846	splice_acceptor_variant	ENST00000645846.2:c.2293-2A>C	NA	1	52	NA	52	52	0	0	2	0	0	0	NA	NA	NA	NA	NA
LARS2	AR	3:45485797:G:T	G	T	ENST00000645846	splice_donor_variant	ENST00000645846.2:c.1123+1G>T	NA	2	53.5	2.12132	52	55	0	0	2	0	0	0	NA	NA	NA	NA	NA
LARS2	AR	3:45394469:C:T	C	T	ENST00000645846	stop_gained	ENST00000645846.2:c.16C>T	ENSP00000495093.1:p.Gln6Ter	1	50	NA	50	50	0	0	2	0	0	0	NA	NA	NA	NA	NA
LARS2	AR	3:45485733:C:T	C	T	ENST00000645846	stop_gained	ENST00000645846.2:c.1060C>T	ENSP00000495093.1:p.Gln354Ter	2	48.5	10.6066	41	56	0	0	2	0	0	0	NA	NA	NA	NA	NA
LHCGR	AR	2:48688362:G:A	G	A	ENST00000294954	stop_gained	ENST00000294954.12:c.1435C>T	ENSP00000294954.6:p.Arg479Ter	1	55	NA	55	55	0	0	2	0	0	0	NA	NA	NA	NA	NA
LHX8	AD	1:75136674:CG:C	CG	C	ENST00000356261	frameshift_variant	ENST00000356261.4:c.64del	ENSP00000348597.3:p.Glu22LysfsTer5	2	47.5	10.6066	40	55	0	0	2	0	0	0	NA	NA	NA	NA	NA
LMNA	AD	1:156138507:C:A	C	A	ENST00000368300	stop_gained	ENST00000368300.9:c.1718C>A	ENSP00000357283.4:p.Ser573Ter	1	46	NA	46	46	0	0	2	0	0	0	NA	NA	NA	NA	NA
LMNA	AD	1:156138562:C:CG	C	CG	ENST00000368300	frameshift_variant	ENST00000368300.9:c.1776dup	ENSP00000357283.4:p.Gln593AlafsTer111	1	54	NA	54	54	0	0	2	0	0	0	NA	NA	NA	NA	NA
LMNA	AD	1:156130764:G:GGTGGCCAAGGTGAGGCCAC	G	GGTGGCCAAGGTGAGGCCAC	ENST00000368300	frameshift_variant	ENST00000368300.9:c.505_513+10dup	NA	2	48.5	3.53553	46	51	0	0	2	0	0	0	NA	NA	NA	NA	NA
LRPPRC	AR	2:43905716:GC:G	GC	G	ENST00000260665	frameshift_variant	ENST00000260665.12:c.3339del	ENSP00000260665.7:p.Gln1114LysfsTer7	1	49	NA	49	49	0	0	2	0	0	0	NA	NA	NA	NA	NA
LRPPRC	AR	2:43943801:GC:G	GC	G	ENST00000260665	frameshift_variant	ENST00000260665.12:c.2389del	ENSP00000260665.7:p.Ala797LeufsTer2	1	45	NA	45	45	0	0	2	0	0	0	NA	NA	NA	NA	NA
LRPPRC	AR	2:43918294:T:TA	T	TA	ENST00000260665	frameshift_variant	ENST00000260665.12:c.3000dup	ENSP00000260665.7:p.Arg1001Ter	2	52.5	3.53553	50	55	0	0	2	0	0	0	NA	NA	NA	NA	NA
LRPPRC	AR	2:43899303:CTGAT:C	CTGAT	C	ENST00000260665	frameshift_variant	ENST00000260665.12:c.3737_3740del	ENSP00000260665.7:p.Asn1246SerfsTer58	2	50	2.82843	48	52	0	0	2	0	0	0	NA	NA	NA	NA	NA
LRPPRC	AR	2:43982436:T:A	T	A	ENST00000260665	splice_acceptor_variant	ENST00000260665.12:c.150-2A>T	NA	1	51	NA	51	51	0	0	2	0	0	0	NA	NA	NA	NA	NA
LRPPRC	AR	2:43979825:C:T	C	T	ENST00000260665	splice_donor_variant	ENST00000260665.12:c.469+1G>A	NA	1	53	NA	53	53	0	0	2	0	0	0	NA	NA	NA	NA	NA
LRPPRC	AR	2:43963602:G:A	G	A	ENST00000260665	stop_gained	ENST00000260665.12:c.1474C>T	ENSP00000260665.7:p.Arg492Ter	1	54	NA	54	54	0	0	2	0	0	0	NA	NA	NA	NA	NA
LRPPRC	AR	2:43925943:G:A	G	A	ENST00000260665	stop_gained	ENST00000260665.12:c.2755C>T	ENSP00000260665.7:p.Arg919Ter	1	52	NA	52	52	0	0	2	0	0	0	NA	NA	NA	NA	NA
MCM8	AR	20:5983142:C:CA	C	CA	ENST00000610722	frameshift_variant	ENST00000610722.4:c.1714dup	ENSP00000478141.1:p.Thr572AsnfsTer4	2	52	5.65685	48	56	0	0	2	0	0	0	NA	NA	NA	NA	NA
MCM8	AR	20:5994380:CA:C	CA	C	ENST00000610722	frameshift_variant	ENST00000610722.4:c.2515del	ENSP00000478141.1:p.Thr839LeufsTer9	2	52	2.82843	50	54	0	0	2	0	0	0	NA	NA	NA	NA	NA
MCM8	AR	20:5994297:A:G	A	G	ENST00000610722	splice_acceptor_variant	ENST00000610722.4:c.2431-2A>G	NA	1	51	NA	51	51	0	0	2	0	0	0	NA	NA	NA	NA	NA
MCM8	AR	20:5958527:G:A	G	A	ENST00000610722	splice_acceptor_variant	ENST00000610722.4:c.591-1G>A	NA	1	49	NA	49	49	0	0	2	0	0	0	NA	NA	NA	NA	NA
MCM8	AR	20:5967589:T:C	T	C	ENST00000610722	splice_donor_variant	ENST00000610722.4:c.1027+2T>C	NA	2	52.5	2.12132	51	54	0	0	2	0	0	0	NA	NA	NA	NA	NA
MCM8	AR	20:5963348:G:A	G	A	ENST00000610722	stop_gained	ENST00000610722.4:c.864G>A	ENSP00000478141.1:p.Trp288Ter	1	54	NA	54	54	0	0	2	0	0	0	NA	NA	NA	NA	NA
MCM8	AR	20:5952486:C:T	C	T	ENST00000610722	stop_gained	ENST00000610722.4:c.211C>T	ENSP00000478141.1:p.Arg71Ter	1	52	NA	52	52	0	0	2	0	0	0	NA	NA	NA	NA	NA
MCM8	AR	20:5986102:C:T	C	T	ENST00000610722	stop_gained	ENST00000610722.4:c.2134C>T	ENSP00000478141.1:p.Gln712Ter	2	52	1.41421	51	53	0	0	2	0	0	0	NA	NA	NA	NA	NA
MCM9	AR	6:118924129:T:C	T	C	ENST00000619706	splice_acceptor_variant	ENST00000619706.5:c.305-2A>G	NA	1	52	NA	52	52	0	0	2	0	0	0	NA	NA	NA	NA	NA
MCM9	AR	6:118924014:C:A	C	A	ENST00000619706	stop_gained	ENST00000619706.5:c.418G>T	ENSP00000480469.1:p.Glu140Ter	1	56	NA	56	56	0	0	2	0	0	0	NA	NA	NA	NA	NA
MCM9	AR	6:118922056:G:A	G	A	ENST00000619706	stop_gained	ENST00000619706.5:c.652C>T	ENSP00000480469.1:p.Arg218Ter	2	49	1.41421	48	50	0	0	2	0	0	0	NA	NA	NA	NA	NA
MEIOB	AR	16:1841938:AT:A	AT	A	ENST00000325962	frameshift_variant	ENST00000325962.9:c.915del	ENSP00000314484.3:p.Gln305HisfsTer2	1	48	NA	48	48	0	0	2	0	0	0	NA	NA	NA	NA	NA
MEIOB	AR	16:1861984:CCA:C	CCA	C	ENST00000325962	frameshift_variant,splice_region_variant	ENST00000325962.9:c.258_259del	ENSP00000314484.3:p.Val87AspfsTer3	2	52.5	3.53553	50	55	0	0	2	0	0	0	NA	NA	NA	NA	NA
MEIOB	AR	16:1853136:T:A	T	A	ENST00000325962	splice_acceptor_variant	ENST00000325962.9:c.683-2A>T	NA	1	50	NA	50	50	0	0	2	0	0	0	NA	NA	NA	NA	NA
MEIOB	AR	16:1860477:T:C	T	C	ENST00000325962	splice_acceptor_variant	ENST00000325962.9:c.260-2A>G	NA	1	50	NA	50	50	0	0	2	0	0	0	NA	NA	NA	NA	NA
MEIOB	AR	16:1853136:T:C	T	C	ENST00000325962	splice_acceptor_variant	ENST00000325962.9:c.683-2A>G	NA	2	53	4.24264	50	56	0	0	2	0	0	0	NA	NA	NA	NA	NA
MEIOB	AR	16:1862118:T:C	T	C	ENST00000325962	splice_acceptor_variant	ENST00000325962.9:c.128-2A>G	NA	2	51	1.41421	50	52	0	0	2	0	0	0	NA	NA	NA	NA	NA
MEIOB	AR	16:1841914:C:A	C	A	ENST00000325962	stop_gained	ENST00000325962.9:c.940G>T	ENSP00000314484.3:p.Glu314Ter	1	45	NA	45	45	0	0	2	0	0	0	NA	NA	NA	NA	NA
MRPS22	AR	3:139356958:GAACT:G	GAACT	G	ENST00000680020	frameshift_variant	ENST00000680020.1:c.1031_1034del	ENSP00000505414.1:p.Leu344HisfsTer27	2	52	NA	52	52	0	0	2	0	0	0	NA	NA	NA	NA	NA
MRPS22	AR	3:139344059:G:A	G	A	ENST00000680020	stop_gained	ENST00000680020.1:c.33G>A	ENSP00000505414.1:p.Trp11Ter	1	47	NA	47	47	0	0	2	0	0	0	NA	NA	NA	NA	NA
MSH4	AR	1:75889298:AT:A	AT	A	ENST00000263187	frameshift_variant	ENST00000263187.4:c.2160del	ENSP00000263187.3:p.Phe720LeufsTer18	2	53	1.41421	52	54	0	0	2	0	0	0	NA	NA	NA	NA	NA
MSH4	AR	1:75897908:C:CA	C	CA	ENST00000263187	frameshift_variant,splice_region_variant	ENST00000263187.4:c.2358dup	ENSP00000263187.3:p.Phe787IlefsTer15	1	50	NA	50	50	0	0	2	0	0	0	NA	NA	NA	NA	NA
MSH4	AR	1:75822488:G:T	G	T	ENST00000263187	stop_gained	ENST00000263187.4:c.1069G>T	ENSP00000263187.3:p.Glu357Ter	1	45	NA	45	45	0	0	2	0	0	0	NA	NA	NA	NA	NA
MSH5	AR	6:31759848:ACC:A	ACC	A	ENST00000375750	frameshift_variant	ENST00000375750.9:c.1560_1561del	ENSP00000364903.3:p.Arg521SerfsTer116	1	58	NA	58	58	0	0	2	0	0	0	NA	NA	NA	NA	NA
MSH5	AR	6:31758835:A:AC	A	AC	ENST00000375750	frameshift_variant	ENST00000375750.9:c.1287dup	ENSP00000364903.3:p.Ser430LeufsTer31	1	50	NA	50	50	0	0	2	0	0	0	NA	NA	NA	NA	NA
MSH5	AR	6:31761512:G:A	G	A	ENST00000375750	stop_gained	ENST00000375750.9:c.2078G>A	ENSP00000364903.3:p.Trp693Ter	1	55	NA	55	55	0	0	2	0	0	0	NA	NA	NA	NA	NA
MSH5	AR	6:31740578:G:T	G	T	ENST00000375750	stop_gained	ENST00000375750.9:c.112G>T	ENSP00000364903.3:p.Glu38Ter	1	47	NA	47	47	0	0	2	0	0	0	NA	NA	NA	NA	NA
NBN	AR	8:89943280:T:TA	T	TA	ENST00000265433	frameshift_variant	ENST00000265433.8:c.2156dup	ENSP00000265433.4:p.Glu720ArgfsTer22	2	52	0	52	52	0	0	2	0	0	0	NA	NA	NA	NA	NA
NBN	AR	8:89947835:T:A	T	A	ENST00000265433	stop_gained	ENST00000265433.8:c.1903A>T	ENSP00000265433.4:p.Lys635Ter	2	48.5	2.12132	47	50	0	0	2	0	0	0	NA	NA	NA	NA	NA
NBN	AR	8:89958724:C:A	C	A	ENST00000265433	splice_donor_variant	ENST00000265433.8:c.1124+1G>T	NA	2	50	0	50	50	0	0	2	0	0	0	NA	NA	NA	NA	NA
NBN	AR	8:89958760:G:C	G	C	ENST00000265433	stop_gained	ENST00000265433.8:c.1089C>G	ENSP00000265433.4:p.Tyr363Ter	1	52	.	52	52	0	0	2	0	0	0	NA	NA	NA	NA	NA
NBN	AR	8:89970411:AG:A	AG	A	ENST00000265433	frameshift_variant	ENST00000265433.8:c.848del	ENSP00000265433.4:p.Pro283LeufsTer11	1	51	.	51	51	0	0	2	0	0	0	NA	NA	NA	NA	NA
NBN	AR	8:89978325:T:A	T	A	ENST00000265433	splice_acceptor_variant	ENST00000265433.8:c.481-2A>T	NA	0	NA	NA	NA	NA	0	0	2	0	0	0	NA	NA	NA	NA	NA
NBN	AR	8:89981463:C:CA	C	CA	ENST00000265433	frameshift_variant	ENST00000265433.8:c.231dup	ENSP00000265433.4:p.Val78CysfsTer2	1	59	.	59	59	0	0	2	0	0	0	NA	NA	NA	NA	NA
NHEJ1	AD	2:219078123:TTG:T	TTG	T	ENST00000356853	frameshift_variant	ENST00000356853.10:c.670_671del	ENSP00000349313.5:p.Gln224ArgfsTer27	1	51	NA	51	51	0	0	2	0	0	0	NA	NA	NA	NA	NA
NHEJ1	AD	2:219158287:TG:T	TG	T	ENST00000356853	frameshift_variant	ENST00000356853.10:c.75del	ENSP00000349313.5:p.Lys26ArgfsTer36	1	49	NA	49	49	0	0	2	0	0	0	NA	NA	NA	NA	NA
NHEJ1	AD	2:219076411:CTT:C	CTT	C	ENST00000356853	frameshift_variant	ENST00000356853.10:c.868_869del	ENSP00000349313.5:p.Lys290GlufsTer18	2	48.5	4.94975	45	52	0	0	2	0	0	0	NA	NA	NA	NA	NA
NHEJ1	AD	2:219147777:G:GA	G	GA	ENST00000356853	frameshift_variant	ENST00000356853.10:c.408dup	ENSP00000349313.5:p.Arg137SerfsTer49	2	53	NA	53	53	0	0	2	0	0	0	NA	NA	NA	NA	NA
NHEJ1	AD	2:219147660:G:A	G	A	ENST00000356853	stop_gained	ENST00000356853.10:c.526C>T	ENSP00000349313.5:p.Arg176Ter	2	52	NA	52	52	0	0	2	0	0	0	NA	NA	NA	NA	NA
NOBOX	AD	7:144400181:C:CCA	C	CCA	ENST00000467773	frameshift_variant	ENST00000467773.1:c.974_975dup	ENSP00000419457.1:p.Ala326TrpfsTer23	1	51	NA	51	51	0	0	2	0	0	0	NA	NA	NA	NA	NA
NOTCH2	AD	1:119920333:TGC:T	TGC	T	ENST00000256646	frameshift_variant	ENST00000256646.7:c.5373_5374del	ENSP00000256646.2:p.Gln1792AlafsTer3	2	53	5.65685	49	57	0	0	2	0	0	0	NA	NA	NA	NA	NA
NOTCH2	AD	1:119920336:TG:T	TG	T	ENST00000256646	frameshift_variant	ENST00000256646.7:c.5371del	ENSP00000256646.2:p.Gln1791SerfsTer29	2	53	5.65685	49	57	0	0	2	0	0	0	NA	NA	NA	NA	NA
NOTCH2	AD	1:119941755:C:T	C	T	ENST00000256646	splice_acceptor_variant	ENST00000256646.7:c.2753-1G>A	NA	2	51.5	2.12132	50	53	0	0	2	0	0	0	NA	NA	NA	NA	NA
NUP107	AR	12:68742441:AG:A	AG	A	ENST00000229179	frameshift_variant	ENST00000229179.9:c.2760del	ENSP00000229179.4:p.Tyr921MetfsTer40	1	55	NA	55	55	0	0	2	0	0	0	NA	NA	NA	NA	NA
NUP107	AR	12:68710009:T:TG	T	TG	ENST00000229179	frameshift_variant	ENST00000229179.9:c.808dup	ENSP00000229179.4:p.Val270GlyfsTer11	1	53	NA	53	53	0	0	2	0	0	0	NA	NA	NA	NA	NA
NUP107	AR	12:68731211:T:TA	T	TA	ENST00000229179	frameshift_variant	ENST00000229179.9:c.1837dup	ENSP00000229179.4:p.Thr613AsnfsTer4	1	51	NA	51	51	0	0	2	0	0	0	NA	NA	NA	NA	NA
NUP107	AR	12:68741951:G:GT	G	GT	ENST00000229179	frameshift_variant	ENST00000229179.9:c.2642dup	ENSP00000229179.4:p.Ser882IlefsTer3	2	53.5	2.12132	52	55	0	0	2	0	0	0	NA	NA	NA	NA	NA
NUP107	AR	12:68731108:A:G	A	G	ENST00000229179	splice_acceptor_variant	ENST00000229179.9:c.1735-2A>G	NA	1	51	NA	51	51	0	0	2	0	0	0	NA	NA	NA	NA	NA
NUP107	AR	12:68721987:G:C	G	C	ENST00000229179	splice_donor_variant	ENST00000229179.9:c.1457+1G>C	NA	1	52	NA	52	52	0	0	2	0	0	0	NA	NA	NA	NA	NA
NUP107	AR	12:68709298:C:T	C	T	ENST00000229179	stop_gained	ENST00000229179.9:c.790C>T	ENSP00000229179.4:p.Arg264Ter	1	53	NA	53	53	0	0	2	0	0	0	NA	NA	NA	NA	NA
NUP107	AR	12:68700753:C:T	C	T	ENST00000229179	stop_gained	ENST00000229179.9:c.580C>T	ENSP00000229179.4:p.Arg194Ter	2	43	4.24264	40	46	0	0	2	0	0	0	NA	NA	NA	NA	NA
PMM2	AR	16:8813050:CAT:C	CAT	C	ENST00000268261	frameshift_variant	ENST00000268261.9:c.584_585del	ENSP00000268261.4:p.His195ArgfsTer4	1	49	NA	49	49	0	0	2	0	0	0	NA	NA	NA	NA	NA
PMM2	AR	16:8801890:A:AG	A	AG	ENST00000268261	frameshift_variant	ENST00000268261.9:c.160dup	ENSP00000268261.4:p.Glu54GlyfsTer6	1	41	NA	41	41	0	0	2	0	0	0	NA	NA	NA	NA	NA
PMM2	AR	16:8801911:G:A	G	A	ENST00000268261	splice_donor_variant	ENST00000268261.9:c.178+1G>A	NA	2	46	1.41421	45	47	0	0	2	0	0	0	NA	NA	NA	NA	NA
PMM2	AR	16:8806366:C:G	C	G	ENST00000268261	stop_gained	ENST00000268261.9:c.306C>G	ENSP00000268261.4:p.Tyr102Ter	1	52	NA	52	52	0	0	2	0	0	0	NA	NA	NA	NA	NA
PMM2	AR	16:8804780:C:G	C	G	ENST00000268261	stop_gained	ENST00000268261.9:c.192C>G	ENSP00000268261.4:p.Tyr64Ter	2	52.5	4.94975	49	56	0	0	2	0	0	0	NA	NA	NA	NA	NA
POF1B	X-linked	23:85282250:C:A	C	A	ENST00000262753	stop_gained	ENST00000262753.9:c.1717G>T	ENSP00000262753.4:p.Glu573Ter	1	43	NA	43	43	0	0	2	0	0	0	NA	NA	NA	NA	NA
POF1B	X-linked	23:85379304:G:A	G	A	ENST00000262753	stop_gained	ENST00000262753.9:c.151C>T	ENSP00000262753.4:p.Arg51Ter	2	51.5	2.12132	50	53	0	0	2	0	0	0	NA	NA	NA	NA	NA
POLG	AD	15:89324138:AG:A	AG	A	ENST00000268124	frameshift_variant	ENST00000268124.11:c.2038del	ENSP00000268124.5:p.Leu680CysfsTer12	1	48	NA	48	48	0	0	2	0	0	0	NA	NA	NA	NA	NA
POLG	AD	15:89324192:T:TC	T	TC	ENST00000268124	frameshift_variant	ENST00000268124.11:c.1984dup	ENSP00000268124.5:p.Glu662GlyfsTer22	1	48	NA	48	48	0	0	2	0	0	0	NA	NA	NA	NA	NA
POLG	AD	15:89317374:A:G	A	G	ENST00000268124	splice_donor_variant	ENST00000268124.11:c.3643+2T>C	NA	1	47	NA	47	47	0	0	2	0	0	0	NA	NA	NA	NA	NA
POLG	AD	15:89327176:G:C	G	C	ENST00000268124	stop_gained	ENST00000268124.11:c.1424C>G	ENSP00000268124.5:p.Ser475Ter	1	55	NA	55	55	0	0	2	0	0	0	NA	NA	NA	NA	NA
POLG	AD	15:89323895:C:A	C	A	ENST00000268124	stop_gained	ENST00000268124.11:c.2077G>T	ENSP00000268124.5:p.Glu693Ter	1	50	NA	50	50	0	0	2	0	0	0	NA	NA	NA	NA	NA
POLG	AD	15:89317379:G:A	G	A	ENST00000268124	stop_gained	ENST00000268124.11:c.3640C>T	ENSP00000268124.5:p.Gln1214Ter	1	48	NA	48	48	0	0	2	0	0	0	NA	NA	NA	NA	NA
POLG	AD	15:89333553:G:A	G	A	ENST00000268124	stop_gained	ENST00000268124.11:c.202C>T	ENSP00000268124.5:p.Gln68Ter	1	48	NA	48	48	0	0	2	0	0	0	NA	NA	NA	NA	NA
POLR2C	AD	16:57463079:G:T	G	T	ENST00000219252	splice_donor_variant	ENST00000219252.10:c.136+1G>T	NA	1	49	NA	49	49	0	0	2	0	0	0	NA	NA	NA	NA	NA
POLR2C	AD	16:57469725:C:T	C	T	ENST00000219252	stop_gained	ENST00000219252.10:c.403C>T	ENSP00000219252.4:p.Arg135Ter	1	49	NA	49	49	0	0	2	0	0	0	NA	NA	NA	NA	NA
POLR3B	AR	12:106369339:T:TC	T	TC	ENST00000228347	frameshift_variant	ENST00000228347.9:c.296dup	ENSP00000228347.4:p.His100SerfsTer2	1	41	NA	41	41	0	0	2	0	0	0	NA	NA	NA	NA	NA
POLR3B	AR	12:106369614:CT:C	CT	C	ENST00000228347	frameshift_variant	ENST00000228347.9:c.336del	ENSP00000228347.4:p.Ile113LeufsTer26	2	49.5	3.53553	47	52	0	0	2	0	0	0	NA	NA	NA	NA	NA
POLR3B	AR	12:106496833:A:AG	A	AG	ENST00000228347	frameshift_variant	ENST00000228347.9:c.2900dup	ENSP00000228347.4:p.Ser967ArgfsTer2	2	47	2.82843	45	49	0	0	2	0	0	0	NA	NA	NA	NA	NA
POLR3B	AR	12:106496096:TG:T	TG	T	ENST00000228347	frameshift_variant	ENST00000228347.9:c.2756del	ENSP00000228347.4:p.Cys919LeufsTer11	2	50	NA	50	50	0	0	2	0	0	0	NA	NA	NA	NA	NA
POLR3B	AR	12:106504253:TG:T	TG	T	ENST00000228347	frameshift_variant,splice_region_variant	ENST00000228347.9:c.3272+1del	NA	1	41	NA	41	41	0	0	2	0	0	0	NA	NA	NA	NA	NA
POLR3B	AR	12:106376451:G:A	G	A	ENST00000228347	splice_donor_variant	ENST00000228347.9:c.496+1G>A	NA	1	55	NA	55	55	0	0	2	0	0	0	NA	NA	NA	NA	NA
POLR3B	AR	12:106496919:G:A	G	A	ENST00000228347	splice_donor_variant	ENST00000228347.9:c.2984+1G>A	NA	2	50	NA	50	50	0	0	2	0	0	0	NA	NA	NA	NA	NA
POLR3B	AR	12:106432394:T:G	T	G	ENST00000228347	stop_gained	ENST00000228347.9:c.1541T>G	ENSP00000228347.4:p.Leu514Ter	1	51	NA	51	51	0	0	2	0	0	0	NA	NA	NA	NA	NA
POLR3B	AR	12:106410940:C:T	C	T	ENST00000228347	stop_gained	ENST00000228347.9:c.1081C>T	ENSP00000228347.4:p.Arg361Ter	2	51	1.41421	50	52	0	0	2	0	0	0	NA	NA	NA	NA	NA
POLR3H	AR	22:41540797:T:G	T	G	ENST00000355209	splice_acceptor_variant	ENST00000355209.9:c.112-2A>C	NA	1	54	NA	54	54	0	0	2	0	0	0	NA	NA	NA	NA	NA
PRDM9	AD	5:23517913:C:T	C	T	ENST00000296682	stop_gained	ENST00000296682.4:c.334C>T	ENSP00000296682.4:p.Gln112Ter	1	52	NA	52	52	0	0	2	0	0	0	NA	NA	NA	NA	NA
PRDM9	AD	5:23524362:G:T	G	T	ENST00000296682	stop_gained	ENST00000296682.4:c.979G>T	ENSP00000296682.4:p.Glu327Ter	1	52	NA	52	52	0	0	2	0	0	0	NA	NA	NA	NA	NA
PSMC3IP	AR	17:42574098:C:T	C	T	ENST00000393795	splice_donor_variant	ENST00000393795.8:c.337+1G>A	NA	1	47	NA	47	47	0	0	2	0	0	0	NA	NA	NA	NA	NA
PSMC3IP	AR	17:42573540:T:A	T	A	ENST00000393795	stop_gained	ENST00000393795.8:c.421A>T	ENSP00000377384.2:p.Arg141Ter	1	58	NA	58	58	0	0	2	0	0	0	NA	NA	NA	NA	NA
PSMC3IP	AR	17:42573541:G:C	G	C	ENST00000393795	stop_gained	ENST00000393795.8:c.420C>G	ENSP00000377384.2:p.Tyr140Ter	1	50	NA	50	50	0	0	2	0	0	0	NA	NA	NA	NA	NA
RCBTB1	AR	13:49566652:G:GTA	G	GTA	ENST00000378302	frameshift_variant	ENST00000378302.7:c.241_242dup	ENSP00000367552.2:p.Gly82ThrfsTer46	1	51	NA	51	51	0	0	2	0	0	0	NA	NA	NA	NA	NA
RCBTB1	AR	13:49555645:CCA:C	CCA	C	ENST00000378302	frameshift_variant	ENST00000378302.7:c.471_472del	ENSP00000367552.2:p.Cys157TrpfsTer24	1	48	NA	48	48	0	0	2	0	0	0	NA	NA	NA	NA	NA
REC8	AD	14:24177171:C:T	C	T	ENST00000611366	stop_gained	ENST00000611366.5:c.655C>T	ENSP00000482439.1:p.Arg219Ter	2	49	7.07107	44	54	0	0	2	0	0	0	NA	NA	NA	NA	NA
RECQL4	AR	8:144512658:G:A	G	A	ENST00000617875	stop_gained	ENST00000617875.6:c.2869C>T	ENSP00000482313.2:p.Gln957Ter	1	55	NA	55	55	0	0	2	0	0	0	NA	NA	NA	NA	NA
RECQL4	AR	8:144516478:G:T	G	T	ENST00000617875	stop_gained	ENST00000617875.6:c.641C>A	ENSP00000482313.2:p.Ser214Ter	1	49	NA	49	49	0	0	2	0	0	0	NA	NA	NA	NA	NA
RECQL4	AR	8:144513126:G:A	G	A	ENST00000617875	stop_gained	ENST00000617875.6:c.2476C>T	ENSP00000482313.2:p.Arg826Ter	1	55	NA	55	55	0	0	2	0	0	0	NA	NA	NA	NA	NA
RECQL4	AR	8:144513714:T:C	T	C	ENST00000617875	splice_acceptor_variant	ENST00000617875.6:c.2059-2A>G	NA	1	43	NA	43	43	0	0	2	0	0	0	NA	NA	NA	NA	NA
RECQL4	AR	8:144515452:C:A	C	A	ENST00000617875	stop_gained	ENST00000617875.6:c.1264G>T	ENSP00000482313.2:p.Glu422Ter	1	50	NA	50	50	0	0	2	0	0	0	NA	NA	NA	NA	NA
RECQL4	AR	8:144515987:C:T	C	T	ENST00000617875	splice_donor_variant	ENST00000617875.6:c.1131+1G>A	NA	1	50	NA	50	50	0	0	2	0	0	0	NA	NA	NA	NA	NA
RECQL4	AR	8:144516070:CT:C	CT	C	ENST00000617875	frameshift_variant	ENST00000617875.6:c.1048del	ENSP00000482313.2:p.Arg350GlyfsTer9	1	55	NA	55	55	0	0	2	0	0	0	NA	NA	NA	NA	NA
RECQL4	AR	8:144517085:GC:G	GC	G	ENST00000617875	frameshift_variant	ENST00000617875.6:c.318del	ENSP00000482313.2:p.Gln107SerfsTer7	1	46	NA	46	46	0	0	2	0	0	0	NA	NA	NA	NA	NA
RECQL4	AR	8:144517616:GGC:G	GGC	G	ENST00000617875	frameshift_variant	ENST00000617875.6:c.102_103del	ENSP00000482313.2:p.Pro35GlyfsTer101	1	38	NA	38	38	0	1	2	0	0	0	NA	NA	NA	NA	NA
RECQL4	AR	8:144513587:C:T	C	T	ENST00000617875	stop_gained	ENST00000617875.6:c.2184G>A	ENSP00000482313.2:p.Trp728Ter	2	45	5.65685	41	49	0	0	2	0	0	0	NA	NA	NA	NA	NA
RECQL4	AR	8:144516209:G:A	G	A	ENST00000617875	stop_gained	ENST00000617875.6:c.910C>T	ENSP00000482313.2:p.Gln304Ter	2	50	2.82843	48	52	0	0	2	0	0	0	NA	NA	NA	NA	NA
RECQL4	AR	8:144516103:A:AG	A	AG	ENST00000617875	frameshift_variant	ENST00000617875.6:c.1015dup	ENSP00000482313.2:p.Leu339ProfsTer11	2	52	1.41421	51	53	0	0	2	0	0	0	NA	NA	NA	NA	NA
SALL4	AD	20:51790974:C:CTG	C	CTG	ENST00000217086	frameshift_variant	ENST00000217086.9:c.1508_1509insCA	ENSP00000217086.4:p.Leu503PhefsTer48	2	49.5	2.12132	48	51	0	0	2	0	0	0	NA	NA	NA	NA	NA
SGO2	AR	2:200572442:AC:A	AC	A	ENST00000357799	frameshift_variant	ENST00000357799.9:c.2100del	ENSP00000350447.4:p.Val701PhefsTer16	1	54	NA	54	54	0	0	2	0	0	0	NA	NA	NA	NA	NA
SGO2	AR	2:200573120:AG:A	AG	A	ENST00000357799	frameshift_variant	ENST00000357799.9:c.2776del	ENSP00000350447.4:p.Asp926IlefsTer20	1	46	NA	46	46	0	0	2	0	0	0	NA	NA	NA	NA	NA
SGO2	AR	2:200573286:C:A	C	A	ENST00000357799	stop_gained	ENST00000357799.9:c.2940C>A	ENSP00000350447.4:p.Tyr980Ter	1	52	NA	52	52	0	0	2	0	0	0	NA	NA	NA	NA	NA
SGO2	AR	2:200571186:G:A	G	A	ENST00000357799	stop_gained	ENST00000357799.9:c.840G>A	ENSP00000350447.4:p.Trp280Ter	1	48	NA	48	48	0	0	2	0	0	0	NA	NA	NA	NA	NA
SGO2	AR	2:200572412:T:A	T	A	ENST00000357799	stop_gained	ENST00000357799.9:c.2066T>A	ENSP00000350447.4:p.Leu689Ter	2	49	NA	49	49	0	0	2	0	0	0	NA	NA	NA	NA	NA
SMC1B	AD	22:45406502:AT:A	AT	A	ENST00000357450	frameshift_variant	ENST00000357450.9:c.572del	ENSP00000350036.4:p.Asn191IlefsTer2	1	55	NA	55	55	0	0	2	0	0	0	NA	NA	NA	NA	NA
SMC1B	AD	22:45399301:C:A	C	A	ENST00000357450	stop_gained	ENST00000357450.9:c.907G>T	ENSP00000350036.4:p.Glu303Ter	1	57	NA	57	57	0	0	2	0	0	0	NA	NA	NA	NA	NA
SMC1B	AD	22:45371506:G:A	G	A	ENST00000357450	stop_gained	ENST00000357450.9:c.2278C>T	ENSP00000350036.4:p.Arg760Ter	2	45	7.07107	40	50	0	0	2	0	0	0	NA	NA	NA	NA	NA
SOHLH1	AR	9:135695149:TC:T	TC	T	ENST00000425225	frameshift_variant	ENST00000425225.2:c.775del	ENSP00000404438.1:p.Glu259ArgfsTer49	2	44.5	4.94975	41	48	0	0	2	0	0	0	NA	NA	NA	NA	NA
SOHLH1	AR	9:135694458:C:G	C	G	ENST00000425225	splice_acceptor_variant	ENST00000425225.2:c.876-1G>C	NA	1	45	NA	45	45	0	0	2	0	0	0	NA	NA	NA	NA	NA
SOHLH1	AR	9:135697552:G:A	G	A	ENST00000425225	stop_gained	ENST00000425225.2:c.421C>T	ENSP00000404438.1:p.Gln141Ter	1	54	NA	54	54	0	0	2	0	0	0	NA	NA	NA	NA	NA
SOHLH2	AD	13:36173811:C:T	C	T	ENST00000379881	splice_acceptor_variant	ENST00000379881.8:c.882-1G>A	NA	1	41	NA	41	41	0	0	2	0	0	0	NA	NA	NA	NA	NA
SOHLH2	AD	13:36189944:A:G	A	G	ENST00000379881	splice_donor_variant	ENST00000379881.8:c.641+2T>C	NA	2	46	2.82843	44	48	0	0	2	0	0	0	NA	NA	NA	NA	NA
SPIDR	AR	8:47440344:CTG:C	CTG	C	ENST00000297423	frameshift_variant	ENST00000297423.9:c.902_903del	ENSP00000297423.4:p.Val301GlufsTer7	1	42	NA	42	42	0	0	2	0	0	0	NA	NA	NA	NA	NA
SPIDR	AR	8:47595809:A:G	A	G	ENST00000297423	splice_acceptor_variant	ENST00000297423.9:c.1098-2A>G	NA	1	46	NA	46	46	0	0	2	0	0	0	NA	NA	NA	NA	NA
SPIDR	AR	8:47713487:A:G	A	G	ENST00000297423	splice_acceptor_variant	ENST00000297423.9:c.2189-2A>G	NA	1	49	NA	49	49	0	0	2	0	0	0	NA	NA	NA	NA	NA
SPIDR	AR	8:47599009:C:T	C	T	ENST00000297423	stop_gained	ENST00000297423.9:c.1357C>T	ENSP00000297423.4:p.Gln453Ter	1	50	NA	50	50	0	0	2	0	0	0	NA	NA	NA	NA	NA
SPIDR	AR	8:47293922:CTG:C	CTG	C	ENST00000297423	frameshift_variant	ENST00000297423.9:c.420_421del	ENSP00000297423.4:p.Cys140Ter	2	54	4.24264	51	57	0	0	2	0	0	0	NA	NA	NA	NA	NA
SPIDR	AR	8:47701769:C:CA	C	CA	ENST00000297423	frameshift_variant	ENST00000297423.9:c.1823dup	ENSP00000297423.4:p.His608GlnfsTer8	2	42.5	3.53553	40	45	0	0	2	0	0	0	NA	NA	NA	NA	NA
SPIDR	AR	8:47673942:G:C	G	C	ENST00000297423	splice_donor_variant	ENST00000297423.9:c.1685+1G>C	NA	2	51	1.41421	50	52	0	0	2	0	0	0	NA	NA	NA	NA	NA
STAG3	AR	7:100202327:AGACCT:A	AGACCT	A	ENST00000615138	frameshift_variant	ENST00000615138.5:c.2552_2556del	ENSP00000477973.1:p.Asp851GlyfsTer4	1	56	NA	56	56	0	0	2	0	0	0	NA	NA	NA	NA	NA
STAG3	AR	7:100211843:TGA:T	TGA	T	ENST00000615138	frameshift_variant	ENST00000615138.5:c.3569_3570del	ENSP00000477973.1:p.Glu1190ValfsTer3	1	52	NA	52	52	0	0	2	0	0	0	NA	NA	NA	NA	NA
STAG3	AR	7:100202472:AT:A	AT	A	ENST00000615138	frameshift_variant	ENST00000615138.5:c.2585del	ENSP00000477973.1:p.Leu862TyrfsTer3	1	50	NA	50	50	0	0	2	0	0	0	NA	NA	NA	NA	NA
STAG3	AR	7:100205134:G:T	G	T	ENST00000615138	splice_donor_variant	ENST00000615138.5:c.3080+1G>T	NA	1	53	NA	53	53	0	0	2	0	0	0	NA	NA	NA	NA	NA
STAG3	AR	7:100205099:TC:T	TC	T	ENST00000615138	frameshift_variant	ENST00000615138.5:c.3052del	ENSP00000477973.1:p.Arg1018AspfsTer14	2	41.5	6.36396	37	46	0	1	2	0	0	0	NA	NA	NA	NA	NA
STAG3	AR	7:100211490:C:T	C	T	ENST00000615138	stop_gained	ENST00000615138.5:c.3469C>T	ENSP00000477973.1:p.Gln1157Ter	2	51.5	6.36396	47	56	0	0	2	0	0	0	NA	NA	NA	NA	NA
STAG3	AR	7:100201805:CTCTTG:C	CTCTTG	C	ENST00000615138	frameshift_variant	ENST00000615138.5:c.2244_2248del	ENSP00000477973.1:p.Val749PhefsTer12	2	53	4.24264	50	56	0	0	2	0	0	0	NA	NA	NA	NA	NA
STAG3	AR	7:100204640:TG:T	TG	T	ENST00000615138	frameshift_variant	ENST00000615138.5:c.2817del	ENSP00000477973.1:p.Leu940CysfsTer9	2	52	2.82843	50	54	0	0	2	0	0	0	NA	NA	NA	NA	NA
SYCE1	AR	10:133557074:GTC:G	GTC	G	ENST00000303903	frameshift_variant	ENST00000303903.10:c.455_456del	ENSP00000303978.5:p.Arg152ThrfsTer68	1	54	NA	54	54	0	0	2	0	0	0	NA	NA	NA	NA	NA
SYCE1	AR	10:133559343:G:A	G	A	ENST00000303903	stop_gained	ENST00000303903.10:c.154C>T	ENSP00000303978.5:p.Arg52Ter	2	52	5.65685	48	56	0	0	2	0	0	0	NA	NA	NA	NA	NA
SYCP2L	AR	6:10893916:TAAAAG:T	TAAAAG	T	ENST00000283141	frameshift_variant	ENST00000283141.11:c.131_135del	ENSP00000283141.6:p.Lys44IlefsTer14	1	52	NA	52	52	0	0	2	0	0	0	NA	NA	NA	NA	NA
SYCP2L	AR	6:10902914:C:T	C	T	ENST00000283141	stop_gained	ENST00000283141.11:c.592C>T	ENSP00000283141.6:p.Arg198Ter	1	48	NA	48	48	0	0	2	0	0	0	NA	NA	NA	NA	NA
SYCP2L	AR	6:10930437:G:A	G	A	ENST00000283141	stop_gained	ENST00000283141.11:c.1556G>A	ENSP00000283141.6:p.Trp519Ter	2	51	4.24264	48	54	0	0	2	0	0	0	NA	NA	NA	NA	NA
SYCP2L	AR	6:10891581:G:A	G	A	ENST00000283141	stop_gained,splice_region_variant	ENST00000283141.11:c.78G>A	ENSP00000283141.6:p.Trp26Ter	2	48.5	2.12132	47	50	0	0	2	0	0	0	NA	NA	NA	NA	NA
SYCP2L	AR	6:10955199:GAAGA:G	GAAGA	G	ENST00000283141	frameshift_variant	ENST00000283141.11:c.2043_2046del	ENSP00000283141.6:p.Arg682SerfsTer11	2	56	1.41421	55	57	0	0	2	0	0	0	NA	NA	NA	NA	NA
TRIM37	AR	17:59079762:GT:G	GT	G	ENST00000262294	frameshift_variant	ENST00000262294.12:c.607del	ENSP00000262294.7:p.Thr203HisfsTer2	1	54	NA	54	54	0	0	2	0	0	0	NA	NA	NA	NA	NA
TRIM37	AR	17:59049229:CT:C	CT	C	ENST00000262294	frameshift_variant	ENST00000262294.12:c.1478del	ENSP00000262294.7:p.Glu493GlyfsTer36	1	52	NA	52	52	0	0	2	0	0	0	NA	NA	NA	NA	NA
TRIM37	AR	17:59051250:CTG:C	CTG	C	ENST00000262294	frameshift_variant	ENST00000262294.12:c.1276_1277del	ENSP00000262294.7:p.Gln426AspfsTer2	1	52	NA	52	52	0	0	2	0	0	0	NA	NA	NA	NA	NA
TRIM37	AR	17:59081102:C:A	C	A	ENST00000262294	stop_gained	ENST00000262294.12:c.487G>T	ENSP00000262294.7:p.Glu163Ter	1	54	NA	54	54	0	0	2	0	0	0	NA	NA	NA	NA	NA
TRIM37	AR	17:59028673:G:A	G	A	ENST00000262294	stop_gained	ENST00000262294.12:c.1999C>T	ENSP00000262294.7:p.Arg667Ter	1	45	NA	45	45	0	0	2	0	0	0	NA	NA	NA	NA	NA
TRIM37	AR	17:59088391:G:A	G	A	ENST00000262294	stop_gained	ENST00000262294.12:c.181C>T	ENSP00000262294.7:p.Arg61Ter	2	48.5	9.19239	42	55	0	0	2	0	0	0	NA	NA	NA	NA	NA
TWNK	AR	10:100988295:C:T	C	T	ENST00000311916	stop_gained	ENST00000311916.8:c.85C>T	ENSP00000309595.2:p.Arg29Ter	1	50	NA	50	50	0	0	2	0	0	0	NA	NA	NA	NA	NA
TWNK	AR	10:100993295:G:GT	G	GT	ENST00000311916	frameshift_variant	ENST00000311916.8:c.1841dup	ENSP00000309595.2:p.Gly615ArgfsTer6	1	42	NA	42	42	0	0	2	0	0	0	NA	NA	NA	NA	NA
TWNK	AR	10:100989852:T:A	T	A	ENST00000311916	stop_gained	ENST00000311916.8:c.1452T>A	ENSP00000309595.2:p.Tyr484Ter	1	52	NA	52	52	0	0	2	0	0	0	NA	NA	NA	NA	NA
WDR62	AD	19:36101775:G:A	G	A	ENST00000401500	splice_donor_variant	ENST00000401500.7:c.3082+1G>A	NA	1	46	NA	46	46	0	0	2	0	0	0	NA	NA	NA	NA	NA
WDR62	AD	19:36103882:G:T	G	T	ENST00000401500	stop_gained	ENST00000401500.7:c.4054G>T	ENSP00000384792.1:p.Glu1352Ter	1	53	NA	53	53	0	0	2	0	0	0	NA	NA	NA	NA	NA
WDR62	AD	19:36103351:CT:C	CT	C	ENST00000401500	frameshift_variant	ENST00000401500.7:c.3525del	ENSP00000384792.1:p.Thr1176ArgfsTer122	1	48	NA	48	48	0	0	2	0	0	0	NA	NA	NA	NA	NA
WDR62	AD	19:36103982:G:A	G	A	ENST00000401500	splice_donor_variant	ENST00000401500.7:c.4153+1G>A	NA	1	53	NA	53	53	0	0	2	0	0	0	NA	NA	NA	NA	NA
WDR62	AD	19:36103669:C:T	C	T	ENST00000401500	stop_gained	ENST00000401500.7:c.3841C>T	ENSP00000384792.1:p.Gln1281Ter	1	50	NA	50	50	0	0	2	0	0	0	NA	NA	NA	NA	NA
WDR62	AD	19:36102993:GTCTCCAGAGGTCAAGCTCA:G	GTCTCCAGAGGTCAAGCTCA	G	ENST00000401500	frameshift_variant	ENST00000401500.7:c.3383_3401del	ENSP00000384792.1:p.Ser1128TrpfsTer164	2	56	5.65685	52	60	0	0	2	0	0	0	NA	NA	NA	NA	NA
WDR62	AD	19:36103597:GA:G	GA	G	ENST00000401500	frameshift_variant	ENST00000401500.7:c.3770del	ENSP00000384792.1:p.Glu1257GlyfsTer41	2	55	1.41421	54	56	0	0	2	0	0	0	NA	NA	NA	NA	NA
WDR62	AD	19:36067966:C:T	C	T	ENST00000401500	stop_gained	ENST00000401500.7:c.838C>T	ENSP00000384792.1:p.Gln280Ter	2	51	1.41421	50	52	0	0	2	0	0	0	NA	NA	NA	NA	NA
WRN	AR	8:31142624:A:C	A	C	ENST00000298139	splice_acceptor_variant	ENST00000298139.7:c.3234-2A>C	NA	1	48	NA	48	48	0	0	2	0	0	0	NA	NA	NA	NA	NA
WRN	AR	8:31147051:A:G	A	G	ENST00000298139	splice_acceptor_variant	ENST00000298139.7:c.3384-2A>G	NA	1	53	NA	53	53	0	0	2	0	0	0	NA	NA	NA	NA	NA
WRN	AR	8:31067183:G:T	G	T	ENST00000298139	splice_donor_variant	ENST00000298139.7:c.654+1G>T	NA	1	55	NA	55	55	0	0	2	0	0	0	NA	NA	NA	NA	NA
WRN	AR	8:31085165:G:A	G	A	ENST00000298139	splice_acceptor_variant	ENST00000298139.7:c.1351-1G>A	NA	1	54	NA	54	54	0	0	2	0	0	0	NA	NA	NA	NA	NA
WRN	AR	8:31142628:C:A	C	A	ENST00000298139	stop_gained,splice_region_variant	ENST00000298139.7:c.3236C>A	ENSP00000298139.5:p.Ser1079Ter	1	44	NA	44	44	0	0	2	0	0	0	NA	NA	NA	NA	NA
WRN	AR	8:31064349:TA:T	TA	T	ENST00000298139	frameshift_variant	ENST00000298139.7:c.271del	ENSP00000298139.5:p.Arg91GlufsTer9	1	52	NA	52	52	0	0	2	0	0	0	NA	NA	NA	NA	NA
WRN	AR	8:31065037:G:T	G	T	ENST00000298139	stop_gained	ENST00000298139.7:c.478G>T	ENSP00000298139.5:p.Glu160Ter	1	47	NA	47	47	0	0	2	0	0	0	NA	NA	NA	NA	NA
WRN	AR	8:31111720:C:T	C	T	ENST00000298139	stop_gained	ENST00000298139.7:c.2194C>T	ENSP00000298139.5:p.Arg732Ter	2	46.5	4.94975	43	50	0	0	2	0	0	0	NA	NA	NA	NA	NA
WRN	AR	8:31150354:GA:G	GA	G	ENST00000298139	frameshift_variant	ENST00000298139.7:c.3590del	ENSP00000298139.5:p.Asn1197ThrfsTer2	2	53.5	2.12132	52	55	0	0	2	0	0	0	NA	NA	NA	NA	NA
WRN	AR	8:31132423:C:T	C	T	ENST00000298139	stop_gained	ENST00000298139.7:c.2884C>T	ENSP00000298139.5:p.Gln962Ter	2	49.5	0.707107	49	50	0	0	2	0	0	0	NA	NA	NA	NA	NA
WRN	AR	8:31111747:C:T	C	T	ENST00000298139	stop_gained	ENST00000298139.7:c.2221C>T	ENSP00000298139.5:p.Arg741Ter	2	39.5	0.707107	39	40	0	1	2	0	0	0	NA	NA	NA	NA	NA
WT1	AD	11:32417576:C:T	C	T	ENST00000530998	splice_donor_variant	ENST00000530998.5:c.314+1G>A	NA	1	50	NA	50	50	0	0	2	0	0	0	NA	NA	NA	NA	NA
AARS2	AR	6:44313147:CA:C	CA	C	ENST00000244571	frameshift_variant	ENST00000244571.5:c.176del	ENSP00000244571.4:p.Val59GlyfsTer21	1	55	NA	55	55	0	0	3	0	0	0	NA	NA	NA	NA	NA
AARS2	AR	6:44302908:T:TGCCTG	T	TGCCTG	ENST00000244571	frameshift_variant,splice_region_variant	ENST00000244571.5:c.2256-3_2257dup	ENSP00000244571.4:p.His753ProfsTer10	1	55	NA	55	55	0	0	3	0	0	0	NA	NA	NA	NA	NA
AARS2	AR	6:44304644:C:T	C	T	ENST00000244571	splice_donor_variant	ENST00000244571.5:c.1752+1G>A	NA	1	58	NA	58	58	0	0	3	0	0	0	NA	NA	NA	NA	NA
AARS2	AR	6:44302389:A:C	A	C	ENST00000244571	splice_donor_variant	ENST00000244571.5:c.2487+2T>G	NA	1	53	NA	53	53	0	0	3	0	0	0	NA	NA	NA	NA	NA
AARS2	AR	6:44302402:G:A	G	A	ENST00000244571	stop_gained	ENST00000244571.5:c.2476C>T	ENSP00000244571.4:p.Arg826Ter	1	48	NA	48	48	0	0	3	0	0	0	NA	NA	NA	NA	NA
AARS2	AR	6:44305072:G:A	G	A	ENST00000244571	stop_gained	ENST00000244571.5:c.1561C>T	ENSP00000244571.4:p.Arg521Ter	1	40	NA	40	40	0	0	3	0	0	0	NA	NA	NA	NA	NA
AARS2	AR	6:44304698:C:A	C	A	ENST00000244571	stop_gained	ENST00000244571.5:c.1699G>T	ENSP00000244571.4:p.Glu567Ter	2	53.5	2.12132	52	55	0	0	3	0	0	0	NA	NA	NA	NA	NA
AIRE	AD	21:44293141:AC:A	AC	A	ENST00000291582	frameshift_variant	ENST00000291582.6:c.1249del	ENSP00000291582.5:p.Leu417TyrfsTer63	3	51	2	49	53	0	0	3	0	0	0	NA	NA	NA	NA	NA
AMH	AD	19:2251660:C:A	C	A	ENST00000221496	stop_gained	ENST00000221496.5:c.1386C>A	ENSP00000221496.2:p.Cys462Ter	1	49	NA	49	49	0	0	3	0	0	0	NA	NA	NA	NA	NA
AMH	AD	19:2249657:C:T	C	T	ENST00000221496	stop_gained	ENST00000221496.5:c.325C>T	ENSP00000221496.2:p.Gln109Ter	2	47.5	6.36396	43	52	0	0	3	0	0	0	NA	NA	NA	NA	NA
AMH	AD	19:2249550:TG:T	TG	T	ENST00000221496	frameshift_variant	ENST00000221496.5:c.223del	ENSP00000221496.2:p.Ala75LeufsTer2	2	51	1.41421	50	52	0	0	3	0	0	0	NA	NA	NA	NA	NA
ANKRD31	AD	5:75147424:CT:C	CT	C	ENST00000274361	frameshift_variant	ENST00000274361.3:c.1986del	ENSP00000274361.3:p.Val663SerfsTer11	1	52	NA	52	52	0	0	3	0	0	0	NA	NA	NA	NA	NA
ANKRD31	AD	5:75146991:TC:T	TC	T	ENST00000274361	frameshift_variant	ENST00000274361.3:c.2419del	ENSP00000274361.3:p.Glu807ArgfsTer20	2	51.5	9.19239	45	58	0	0	3	0	0	0	NA	NA	NA	NA	NA
ANKRD31	AD	5:75146073:GAATCT:G	GAATCT	G	ENST00000274361	frameshift_variant	ENST00000274361.3:c.3333_3337del	ENSP00000274361.3:p.Asp1112SerfsTer4	2	54	2.82843	52	56	0	0	3	0	0	0	NA	NA	NA	NA	NA
ANKRD31	AD	5:75084302:CT:C	CT	C	ENST00000274361	frameshift_variant	ENST00000274361.3:c.5373del	ENSP00000274361.3:p.Val1792TyrfsTer15	2	51.5	0.707107	51	52	0	0	3	0	0	0	NA	NA	NA	NA	NA
ANKRD31	AD	5:75112601:C:T	C	T	ENST00000274361	splice_acceptor_variant	ENST00000274361.3:c.3985-1G>A	NA	3	43.3333	5.7735	40	50	0	0	3	0	0	0	NA	NA	NA	NA	NA
ATG7	AD	3:11315404:CCTTA:C	CCTTA	C	ENST00000354449	frameshift_variant	ENST00000354449.7:c.593_596del	ENSP00000346437.3:p.Tyr198SerfsTer2	1	50	NA	50	50	0	0	3	0	0	0	NA	NA	NA	NA	NA
ATG7	AD	3:11340730:T:TA	T	TA	ENST00000354449	frameshift_variant	ENST00000354449.7:c.979dup	ENSP00000346437.3:p.Arg327LysfsTer4	1	50	NA	50	50	0	0	3	0	0	0	NA	NA	NA	NA	NA
ATG7	AD	3:11313379:C:T	C	T	ENST00000354449	stop_gained	ENST00000354449.7:c.487C>T	ENSP00000346437.3:p.Gln163Ter	1	51	NA	51	51	0	0	3	0	0	0	NA	NA	NA	NA	NA
ATG7	AD	3:11379988:C:A	C	A	ENST00000354449	stop_gained	ENST00000354449.7:c.1892C>A	ENSP00000346437.3:p.Ser631Ter	1	47	NA	47	47	0	0	3	0	0	0	NA	NA	NA	NA	NA
ATG7	AD	3:11362841:AGTGCACT:A	AGTGCACT	A	ENST00000354449	frameshift_variant	ENST00000354449.7:c.1716_1722del	ENSP00000346437.3:p.Cys572Ter	3	48.3333	5.68624	42	53	0	0	3	0	0	0	NA	NA	NA	NA	NA
ATM	AR	11:108331553:ATAATG:A	ATAATG	A	ENST00000675843	splice_donor_variant,coding_sequence_variant	ENST00000675843.1:c.7629_7629+4del	NA	1	42	NA	42	42	0	0	3	0	0	0	NA	NA	NA	NA	NA
ATM	AR	11:108244873:C:T	C	T	ENST00000675843	stop_gained	ENST00000675843.1:c.748C>T	ENSP00000501606.1:p.Arg250Ter	1	55	NA	55	55	0	0	3	0	0	0	NA	NA	NA	NA	NA
ATM	AR	11:108289683:A:T	A	T	ENST00000675843	stop_gained	ENST00000675843.1:c.4318A>T	ENSP00000501606.1:p.Lys1440Ter	1	48	NA	48	48	0	0	3	0	0	0	NA	NA	NA	NA	NA
ATM	AR	11:108250861:C:T	C	T	ENST00000675843	stop_gained	ENST00000675843.1:c.1396C>T	ENSP00000501606.1:p.Gln466Ter	1	45	NA	45	45	0	0	3	0	0	0	NA	NA	NA	NA	NA
ATM	AR	11:108235814:TATCTC:T	TATCTC	T	ENST00000675843	frameshift_variant	ENST00000675843.1:c.478_482del	ENSP00000501606.1:p.Ser160AlafsTer23	3	50.6667	4.04145	47	55	0	0	3	0	0	0	NA	NA	NA	NA	NA
ATM	AR	11:108345797:C:CAA	C	CAA	ENST00000675843	frameshift_variant	ENST00000675843.1:c.8476_8477dup	ENSP00000501606.1:p.Asn2826LysfsTer32	2	52	2.82843	50	54	0	0	3	0	0	0	NA	NA	NA	NA	NA
ATM	AR	11:108333955:C:CT	C	CT	ENST00000675843	frameshift_variant	ENST00000675843.1:c.7998dup	ENSP00000501606.1:p.Met2667TyrfsTer4	2	52.5	2.12132	51	54	0	0	3	0	0	0	NA	NA	NA	NA	NA
ATM	AR	11:108315830:T:TC	T	TC	ENST00000675843	frameshift_variant	ENST00000675843.1:c.6015dup	ENSP00000501606.1:p.Glu2007ArgfsTer11	2	51	NA	51	51	0	0	3	0	0	0	NA	NA	NA	NA	NA
ATM	AR	11:108299862:GA:G	GA	G	ENST00000675843	frameshift_variant	ENST00000675843.1:c.5156del	ENSP00000501606.1:p.Asn1719IlefsTer5	2	44	NA	44	44	0	0	3	0	0	0	NA	NA	NA	NA	NA
ATM	AR	11:108272531:G:A	G	A	ENST00000675843	splice_acceptor_variant	ENST00000675843.1:c.3078-1G>A	NA	2	41	1.41421	40	42	0	0	3	0	0	0	NA	NA	NA	NA	NA
ATM	AR	11:108316015:C:T	C	T	ENST00000675843	stop_gained	ENST00000675843.1:c.6100C>T	ENSP00000501606.1:p.Arg2034Ter	2	43	8.48528	37	49	0	1	3	0	0	0	NA	NA	NA	NA	NA
ATM	AR	11:108284316:G:A	G	A	ENST00000675843	stop_gained	ENST00000675843.1:c.3836G>A	ENSP00000501606.1:p.Trp1279Ter	2	48.5	4.94975	45	52	0	0	3	0	0	0	NA	NA	NA	NA	NA
ATM	AR	11:108227873:G:A	G	A	ENST00000675843	stop_gained	ENST00000675843.1:c.170G>A	ENSP00000501606.1:p.Trp57Ter	2	52	2.82843	50	54	0	0	3	0	0	0	NA	NA	NA	NA	NA
ATM	AR	11:108343240:C:T	C	T	ENST00000675843	stop_gained	ENST00000675843.1:c.8287C>T	ENSP00000501606.1:p.Arg2763Ter	3	50	2.64575	48	53	0	0	3	0	0	0	NA	NA	NA	NA	NA
ATM	AR	11:108347335:C:T	C	T	ENST00000675843	stop_gained	ENST00000675843.1:c.8641C>T	ENSP00000501606.1:p.Gln2881Ter	2	52	1.41421	51	53	0	0	3	0	0	0	NA	NA	NA	NA	NA
BLM	AR	15:90749974:AT:A	A	AT	ENST00000355112	frameshift_variant	ENST00000355112.8:c.709del	ENSP00000347232.3:p.Cys237AlafsTer12	1	53	NA	53	53	0	0	3	0	0	0	NA	NA	NA	NA	NA
BLM	AR	15:90766921:A:AT	AT	A	ENST00000355112	frameshift_variant	ENST00000355112.8:c.2206dup	ENSP00000347232.3:p.Tyr736LeufsTer5	1	55	NA	55	55	0	0	3	0	0	0	NA	NA	NA	NA	NA
BLM	AR	15:90766923:ATCT:A	A	ATCT	ENST00000355112	stop_gained,inframe_deletion	ENST00000355112.8:c.2208_2210del	ENSP00000347232.3:p.Tyr736_Leu737delinsTer	1	55	NA	55	55	0	0	3	0	0	0	NA	NA	NA	NA	NA
BLM	AR	15:90769569:GA:G	G	GA	ENST00000355112	frameshift_variant	ENST00000355112.8:c.2539del	ENSP00000347232.3:p.Ile847PhefsTer9	2	52	4.24264	49	55	0	0	3	0	0	0	NA	NA	NA	NA	NA
BLM	AR	15:90785038:GA:G	G	GA	ENST00000355112	frameshift_variant	ENST00000355112.8:c.2781del	ENSP00000347232.3:p.Asp928MetfsTer34	1	55	NA	55	55	0	0	3	0	0	0	NA	NA	NA	NA	NA
BLM	AR	15:90798283:CAT:C	C	CAT	ENST00000355112	frameshift_variant	ENST00000355112.8:c.3305_3306del	ENSP00000347232.3:p.His1102ArgfsTer20	1	52	NA	52	52	0	0	3	0	0	0	NA	NA	NA	NA	NA
BLM	AR	15:90809238:TACTC:T	T	TACTC	ENST00000355112	frameshift_variant	ENST00000355112.8:c.3854_3857del	ENSP00000347232.3:p.Tyr1285LeufsTer14	2	50	1.41421	49	51	0	0	3	0	0	0	NA	NA	NA	NA	NA
BLM	AR	15:90809248:G:A	A	G	ENST00000355112	stop_gained	ENST00000355112.8:c.3863G>A	ENSP00000347232.3:p.Trp1288Ter	3	53	3.60555	50	57	0	0	3	0	0	0	NA	NA	NA	NA	NA
BNC1	AD	15:83257807:AGG:A	AGG	A	ENST00000345382	frameshift_variant	ENST00000345382.7:c.2618_2619del	ENSP00000307041.2:p.Ser873LeufsTer4	1	50	NA	50	50	0	0	3	0	0	0	NA	NA	NA	NA	NA
BRCA2	AR	13:32326582:ACCAC:A	ACCAC	A	ENST00000380152	frameshift_variant	ENST00000380152.8:c.607_610del	ENSP00000369497.3:p.Thr203LeufsTer7	1	52	NA	52	52	0	0	3	0	0	0	NA	NA	NA	NA	NA
BRCA2	AR	13:32356568:GC:G	GC	G	ENST00000380152	frameshift_variant	ENST00000380152.8:c.7577del	ENSP00000369497.3:p.Ala2526GlufsTer2	1	50	NA	50	50	0	0	3	0	0	0	NA	NA	NA	NA	NA
BRCA2	AR	13:32356571:GT:G	GT	G	ENST00000380152	frameshift_variant	ENST00000380152.8:c.7580del	ENSP00000369497.3:p.Val2527GlufsTer24	1	50	NA	50	50	0	0	3	0	0	0	NA	NA	NA	NA	NA
BRCA2	AR	13:32356573:AG:A	AG	A	ENST00000380152	frameshift_variant	ENST00000380152.8:c.7583del	ENSP00000369497.3:p.Gly2528GlufsTer23	1	50	NA	50	50	0	0	3	0	0	0	NA	NA	NA	NA	NA
BRCA2	AR	13:32340432:C:CA	C	CA	ENST00000380152	frameshift_variant	ENST00000380152.8:c.6079dup	ENSP00000369497.3:p.Arg2027LysfsTer22	2	43.5	6.36396	39	48	0	1	3	0	0	0	NA	NA	NA	NA	NA
BRCA2	AR	13:32329467:CTG:C	CTG	C	ENST00000380152	frameshift_variant	ENST00000380152.8:c.658_659del	ENSP00000369497.3:p.Val220IlefsTer4	3	41.3333	6.35085	34	45	0	1	3	0	0	0	NA	NA	NA	NA	NA
BRCA2	AR	13:32363178:G:C	G	C	ENST00000380152	splice_acceptor_variant	ENST00000380152.8:c.7977-1G>C	NA	1	52	NA	52	52	0	0	3	0	0	0	NA	NA	NA	NA	NA
BRCA2	AR	13:32356472:C:T	C	T	ENST00000380152	stop_gained	ENST00000380152.8:c.7480C>T	ENSP00000369497.3:p.Arg2494Ter	1	52	NA	52	52	0	0	3	0	0	0	NA	NA	NA	NA	NA
BRCA2	AR	13:32394726:C:G	C	G	ENST00000380152	stop_gained	ENST00000380152.8:c.9294C>G	ENSP00000369497.3:p.Tyr3098Ter	1	50	NA	50	50	0	0	3	0	0	0	NA	NA	NA	NA	NA
BRCA2	AR	13:32338226:CA:C	CA	C	ENST00000380152	frameshift_variant	ENST00000380152.8:c.3873del	ENSP00000369497.3:p.Gln1291HisfsTer2	2	52.5	3.53553	50	55	0	0	3	0	0	0	NA	NA	NA	NA	NA
BRCA2	AR	13:32339565:ATACT:A	ATACT	A	ENST00000380152	frameshift_variant	ENST00000380152.8:c.5213_5216del	ENSP00000369497.3:p.Thr1738IlefsTer2	2	51.5	3.53553	49	54	0	0	3	0	0	0	NA	NA	NA	NA	NA
BRCA2	AR	13:32336283:TG:T	TG	T	ENST00000380152	frameshift_variant	ENST00000380152.8:c.1929del	ENSP00000369497.3:p.Arg645GlufsTer15	3	45.6667	3.05505	43	49	0	0	3	0	0	0	NA	NA	NA	NA	NA
BRCA2	AR	13:32346830:CAATA:C	CAATA	C	ENST00000380152	frameshift_variant	ENST00000380152.8:c.6944_6947del	ENSP00000369497.3:p.Ile2315LysfsTer12	2	46	1.41421	45	47	0	0	3	0	0	0	NA	NA	NA	NA	NA
BRCA2	AR	13:32337189:AAG:A	AAG	A	ENST00000380152	frameshift_variant	ENST00000380152.8:c.2836_2837del	ENSP00000369497.3:p.Asp946PhefsTer12	3	50.6667	0.57735	50	51	0	0	3	0	0	0	NA	NA	NA	NA	NA
BRCA2	AR	13:32333283:GA:G	GA	G	ENST00000380152	frameshift_variant	ENST00000380152.8:c.1813del	ENSP00000369497.3:p.Ile605TyrfsTer9	3	47.3333	0.57735	47	48	0	0	3	0	0	0	NA	NA	NA	NA	NA
BRCA2	AR	13:32394814:C:T	C	T	ENST00000380152	stop_gained	ENST00000380152.8:c.9382C>T	ENSP00000369497.3:p.Arg3128Ter	3	44.6667	12.0139	33	57	0	1	3	0	0	0	NA	NA	NA	NA	NA
BRCA2	AR	13:32340420:C:G	C	G	ENST00000380152	stop_gained	ENST00000380152.8:c.6065C>G	ENSP00000369497.3:p.Ser2022Ter	2	42.5	3.53553	40	45	0	0	3	0	0	0	NA	NA	NA	NA	NA
BUB1B	AD	15:40209650:C:G	C	G	ENST00000287598	stop_gained	ENST00000287598.11:c.2159C>G	ENSP00000287598.7:p.Ser720Ter	1	48	NA	48	48	0	0	3	0	0	0	NA	NA	NA	NA	NA
BUB1B	AD	15:40170081:C:T	C	T	ENST00000287598	stop_gained	ENST00000287598.11:c.199C>T	ENSP00000287598.7:p.Arg67Ter	1	45	NA	45	45	0	0	3	0	0	0	NA	NA	NA	NA	NA
BUB1B	AD	15:40170637:C:T	C	T	ENST00000287598	stop_gained	ENST00000287598.11:c.340C>T	ENSP00000287598.7:p.Arg114Ter	1	40	NA	40	40	0	0	3	0	0	0	NA	NA	NA	NA	NA
BUB1B	AD	15:40196684:A:T	A	T	ENST00000287598	stop_gained	ENST00000287598.11:c.1198A>T	ENSP00000287598.7:p.Lys400Ter	2	43	7.07107	38	48	0	1	3	0	0	0	NA	NA	NA	NA	NA
C14orf39	AR	14:60461507:C:T	C	T	ENST00000321731	splice_donor_variant	ENST00000321731.8:c.1058+1G>A	NA	1	45	NA	45	45	0	0	3	0	0	0	NA	NA	NA	NA	NA
CYP19A1	AR	15:51227887:G:A	A	G	ENST00000396402	stop_gained	ENST00000396402.6:c.343C>T	ENSP00000379683.1:p.Arg115Ter	2	47.5	10.6066	40	55	0	0	3	0	0	0	NA	NA	NA	NA	NA
DACH2	X-linked	23:86739789:G:T	G	T	ENST00000373125	stop_gained	ENST00000373125.9:c.1147G>T	ENSP00000362217.4:p.Glu383Ter	1	49	NA	49	49	0	0	3	0	0	0	NA	NA	NA	NA	NA
DMC1	AR	22:38521633:G:GCT	G	GCT	ENST00000216024	frameshift_variant	ENST00000216024.7:c.926_927dup	ENSP00000216024.2:p.Leu310SerfsTer22	2	43.5	4.94975	40	47	0	0	3	0	0	0	NA	NA	NA	NA	NA
DMC1	AR	22:38521708:T:A	T	A	ENST00000216024	stop_gained	ENST00000216024.7:c.853A>T	ENSP00000216024.2:p.Lys285Ter	2	52	4.24264	49	55	0	0	3	0	0	0	NA	NA	NA	NA	NA
EIF2B2	AR	14:75004817:C:T	C	T	ENST00000266126	stop_gained	ENST00000266126.10:c.514C>T	ENSP00000266126.5:p.Arg172Ter	2	48	5.65685	44	52	0	0	3	0	0	0	NA	NA	NA	NA	NA
EIF2B2	AR	14:75004871:AT:A	AT	A	ENST00000266126	frameshift_variant	ENST00000266126.10:c.570del	ENSP00000266126.5:p.Ile190MetfsTer2	2	54	8.48528	48	60	0	0	3	0	0	0	NA	NA	NA	NA	NA
EIF2B4	AR	2:27367473:GA:G	GA	G	ENST00000347454	frameshift_variant	ENST00000347454.9:c.868del	ENSP00000233552.6:p.Ser290ProfsTer25	1	43	NA	43	43	0	0	3	0	0	0	NA	NA	NA	NA	NA
EIF2B5	AR	3:184140105:T:TAC	T	TAC	ENST00000648915	frameshift_variant	ENST00000648915.2:c.791_792insAC	ENSP00000497160.1:p.Phe264LeufsTer15	1	54	NA	54	54	0	0	3	0	0	0	NA	NA	NA	NA	NA
EIF2B5	AR	3:184144686:G:GC	G	GC	ENST00000648915	frameshift_variant	ENST00000648915.2:c.2086dup	ENSP00000497160.1:p.Gln696ProfsTer24	1	50	NA	50	50	0	0	3	0	0	0	NA	NA	NA	NA	NA
EIF2B5	AR	3:184144660:CAA:C	CAA	C	ENST00000648915	frameshift_variant	ENST00000648915.2:c.2061_2062del	ENSP00000497160.1:p.Asp689TyrfsTer3	2	45	NA	45	45	0	0	3	0	0	0	NA	NA	NA	NA	NA
ERAL1	AR	17:28860456:AC:A	AC	A	ENST00000254928	frameshift_variant	ENST00000254928.10:c.1218del	ENSP00000254928.5:p.His406GlnfsTer2	1	40	NA	40	40	0	0	3	0	0	0	NA	NA	NA	NA	NA
ERCC6	AD	10:49471091:CTATT:C	CTATT	C	ENST00000355832	frameshift_variant	ENST00000355832.10:c.2950_2953del	ENSP00000348089.5:p.Asn984GlufsTer3	2	52	1.41421	51	53	0	0	3	0	0	0	NA	NA	NA	NA	NA
ERCC6	AD	10:49482759:C:CG	C	CG	ENST00000355832	frameshift_variant	ENST00000355832.10:c.2096dup	ENSP00000348089.5:p.Leu700ValfsTer60	2	53.5	0.707107	53	54	0	0	3	0	0	0	NA	NA	NA	NA	NA
ERCC6	AD	10:49532542:C:A	C	A	ENST00000355832	splice_donor_variant	ENST00000355832.10:c.422+1G>T	NA	2	48	NA	48	48	0	0	3	0	0	0	NA	NA	NA	NA	NA
ERCC6	AD	10:49476299:G:T	G	T	ENST00000355832	stop_gained	ENST00000355832.10:c.2298C>A	ENSP00000348089.5:p.Cys766Ter	1	53	NA	53	53	0	0	3	0	0	0	NA	NA	NA	NA	NA
ERCC6	AD	10:49472931:C:T	C	T	ENST00000355832	stop_gained	ENST00000355832.10:c.2807G>A	ENSP00000348089.5:p.Trp936Ter	3	51.6667	6.02771	46	58	0	0	3	0	0	0	NA	NA	NA	NA	NA
ERCC6	AD	10:49524403:G:A	G	A	ENST00000355832	stop_gained	ENST00000355832.10:c.1027C>T	ENSP00000348089.5:p.Gln343Ter	3	54	3.60555	50	57	0	0	3	0	0	0	NA	NA	NA	NA	NA
ERCC6	AD	10:49461488:C:A	C	A	ENST00000355832	stop_gained	ENST00000355832.10:c.3847G>T	ENSP00000348089.5:p.Glu1283Ter	2	50.5	2.12132	49	52	0	0	3	0	0	0	NA	NA	NA	NA	NA
FANCA	AR	16:89761961:G:GA	G	GA	ENST00000389301	frameshift_variant	ENST00000389301.8:c.2839dup	ENSP00000373952.3:p.Ser947PhefsTer4	1	50	NA	50	50	0	0	3	0	0	0	NA	NA	NA	NA	NA
FANCA	AR	16:89764936:CAG:C	CAG	C	ENST00000389301	frameshift_variant	ENST00000389301.8:c.2730_2731del	ENSP00000373952.3:p.Trp911AspfsTer31	2	55.5	4.94975	52	59	0	0	3	0	0	0	NA	NA	NA	NA	NA
FANCA	AR	16:89739290:C:G	C	G	ENST00000389301	splice_acceptor_variant	ENST00000389301.8:c.4011-1G>C	NA	1	50	NA	50	50	0	0	3	0	0	0	NA	NA	NA	NA	NA
FANCA	AR	16:89811072:C:G	C	G	ENST00000389301	splice_acceptor_variant	ENST00000389301.8:c.284-1G>C	NA	1	48	NA	48	48	0	0	3	0	0	0	NA	NA	NA	NA	NA
FANCA	AR	16:89752137:C:A	C	A	ENST00000389301	splice_donor_variant	ENST00000389301.8:c.3066+1G>T	NA	1	54	NA	54	54	0	0	3	0	0	0	NA	NA	NA	NA	NA
FANCA	AR	16:89769852:A:T	A	T	ENST00000389301	stop_gained	ENST00000389301.8:c.2489T>A	ENSP00000373952.3:p.Leu830Ter	1	50	NA	50	50	0	0	3	0	0	0	NA	NA	NA	NA	NA
FANCA	AR	16:89771730:G:C	G	C	ENST00000389301	stop_gained	ENST00000389301.8:c.2099C>G	ENSP00000373952.3:p.Ser700Ter	2	51.5	9.19239	45	58	0	0	3	0	0	0	NA	NA	NA	NA	NA
FANCA	AR	16:89799620:G:A	G	A	ENST00000389301	stop_gained	ENST00000389301.8:c.811C>T	ENSP00000373952.3:p.Gln271Ter	3	53	3.60555	50	57	0	0	3	0	0	0	NA	NA	NA	NA	NA
FANCA	AR	16:89767185:G:A	G	A	ENST00000389301	stop_gained	ENST00000389301.8:c.2557C>T	ENSP00000373952.3:p.Arg853Ter	2	47.5	3.53553	45	50	0	0	3	0	0	0	NA	NA	NA	NA	NA
FANCA	AR	16:89740044:A:C	A	C	ENST00000389301	stop_gained	ENST00000389301.8:c.3884T>G	ENSP00000373952.3:p.Leu1295Ter	2	53	2.82843	51	55	0	0	3	0	0	0	NA	NA	NA	NA	NA
FANCC	AR	9:95117318:G:A	G	A	ENST00000289081	stop_gained	ENST00000289081.8:c.1069C>T	ENSP00000289081.3:p.Gln357Ter	1	47	NA	47	47	0	0	3	0	0	0	NA	NA	NA	NA	NA
FANCC	AR	9:95101712:C:CTTGAG	C	CTTGAG	ENST00000289081	frameshift_variant	ENST00000289081.8:c.1667_1671dup	ENSP00000289081.3:p.Val558LeufsTer26	2	45.5	7.77818	40	51	0	0	3	0	0	0	NA	NA	NA	NA	NA
FANCC	AR	9:95111483:G:A	G	A	ENST00000289081	stop_gained	ENST00000289081.8:c.1309C>T	ENSP00000289081.3:p.Gln437Ter	3	46.6667	7.57188	38	52	0	1	3	0	0	0	NA	NA	NA	NA	NA
FANCC	AR	9:95240718:C:T	C	T	ENST00000289081	stop_gained	ENST00000289081.8:c.276G>A	ENSP00000289081.3:p.Trp92Ter	2	53.5	2.12132	52	55	0	0	3	0	0	0	NA	NA	NA	NA	NA
FANCC	AR	9:95107212:AG:A	AG	A	ENST00000289081	frameshift_variant	ENST00000289081.8:c.1386del	ENSP00000289081.3:p.Ser463GlnfsTer8	3	52.6667	2.08167	51	55	0	0	3	0	0	0	NA	NA	NA	NA	NA
FANCC	AR	9:95240700:AATTAGACAAC:A	AATTAGACAAC	A	ENST00000289081	frameshift_variant	ENST00000289081.8:c.284_293del	ENSP00000289081.3:p.Cys95LeufsTer46	2	53	1.41421	52	54	0	0	3	0	0	0	NA	NA	NA	NA	NA
FANCG	AR	9:35076499:G:GT	G	GT	ENST00000378643	frameshift_variant	ENST00000378643.8:c.1008dup	ENSP00000367910.4:p.Pro337ThrfsTer41	1	46	NA	46	46	0	0	3	0	0	0	NA	NA	NA	NA	NA
FANCG	AR	9:35078215:G:A	G	A	ENST00000378643	stop_gained	ENST00000378643.8:c.436C>T	ENSP00000367910.4:p.Gln146Ter	1	52	NA	52	52	0	0	3	0	0	0	NA	NA	NA	NA	NA
FANCG	AR	9:35074418:C:T	C	T	ENST00000378643	stop_gained	ENST00000378643.8:c.1713G>A	ENSP00000367910.4:p.Trp571Ter	2	52.5	3.53553	50	55	0	0	3	0	0	0	NA	NA	NA	NA	NA
FANCG	AR	9:35075327:T:G	T	G	ENST00000378643	splice_acceptor_variant	ENST00000378643.8:c.1434-2A>C	NA	2	46	5.65685	42	50	0	0	3	0	0	0	NA	NA	NA	NA	NA
FANCG	AR	9:35076441:TGTAGG:T	TGTAGG	T	ENST00000378643	stop_gained,frameshift_variant	ENST00000378643.8:c.1062_1066del	ENSP00000367910.4:p.Cys354Ter	3	51.6667	3.78594	49	56	0	0	3	0	0	0	NA	NA	NA	NA	NA
FANCL	AD	2:58241245:G:GGT	G	GGT	ENST00000233741	frameshift_variant	ENST00000233741.9:c.67_68dup	ENSP00000233741.5:p.Val24ProfsTer18	1	54	NA	54	54	0	0	3	0	0	0	NA	NA	NA	NA	NA
FANCL	AD	2:58163033:AATGT:A	AATGT	A	ENST00000233741	frameshift_variant	ENST00000233741.9:c.813_816del	ENSP00000233741.5:p.His272CysfsTer12	2	52.5	3.53553	50	55	0	0	3	0	0	0	NA	NA	NA	NA	NA
FANCL	AD	2:58229876:T:A	T	A	ENST00000233741	splice_acceptor_variant	ENST00000233741.9:c.156-2A>T	NA	2	50	NA	50	50	0	0	3	0	0	0	NA	NA	NA	NA	NA
FANCL	AD	2:58221941:C:T	C	T	ENST00000233741	splice_donor_variant	ENST00000233741.9:c.374+1G>A	NA	1	52	NA	52	52	0	0	3	0	0	0	NA	NA	NA	NA	NA
FANCM	AR	14:45189222:AC:A	AC	A	ENST00000267430	frameshift_variant	ENST00000267430.10:c.5201del	ENSP00000267430.5:p.Thr1734AsnfsTer3	2	50	8.48528	44	56	0	0	3	0	0	0	NA	NA	NA	NA	NA
FANCM	AR	14:45154709:C:G	C	G	ENST00000267430	stop_gained	ENST00000267430.10:c.1196C>G	ENSP00000267430.5:p.Ser399Ter	1	50	NA	50	50	0	0	3	0	0	0	NA	NA	NA	NA	NA
FANCM	AR	14:45170654:A:T	A	T	ENST00000267430	stop_gained	ENST00000267430.10:c.2068A>T	ENSP00000267430.5:p.Arg690Ter	2	51	1.41421	50	52	0	0	3	0	0	0	NA	NA	NA	NA	NA
FSHR	AR	2:48983096:A:G	A	G	ENST00000406846	splice_donor_variant	ENST00000406846.7:c.593+2T>C	NA	1	53	NA	53	53	0	0	3	0	0	0	NA	NA	NA	NA	NA
GGPS1	AR	1:235342597:T:TA	T	TA	ENST00000282841	frameshift_variant	ENST00000282841.9:c.735dup	ENSP00000282841.5:p.Tyr246IlefsTer7	2	55	1.41421	54	56	0	0	3	0	0	0	NA	NA	NA	NA	NA
HARS2	AR	5:140697686:G:A	G	A	ENST00000230771	splice_donor_variant	ENST00000230771.9:c.1314+1G>A	NA	3	48	6.245	41	53	0	0	3	0	0	0	NA	NA	NA	NA	NA
HARS2	AR	5:140695846:G:A	G	A	ENST00000230771	splice_donor_variant	ENST00000230771.9:c.633+1G>A	NA	2	52.5	2.12132	51	54	0	0	3	0	0	0	NA	NA	NA	NA	NA
HARS2	AR	5:140696587:C:T	C	T	ENST00000230771	stop_gained	ENST00000230771.9:c.799C>T	ENSP00000230771.3:p.Arg267Ter	2	51	5.65685	47	55	0	0	3	0	0	0	NA	NA	NA	NA	NA
HFM1	AR	1:91262315:G:GT	G	GT	ENST00000370425	frameshift_variant	ENST00000370425.8:c.4163dup	ENSP00000359454.3:p.Asn1388LysfsTer8	1	51	NA	51	51	0	0	3	0	0	0	NA	NA	NA	NA	NA
HFM1	AR	1:91385668:TA:T	TA	T	ENST00000370425	frameshift_variant	ENST00000370425.8:c.660del	ENSP00000359454.3:p.Phe220LeufsTer34	1	50	NA	50	50	0	0	3	0	0	0	NA	NA	NA	NA	NA
HFM1	AR	1:91323162:A:AT	A	AT	ENST00000370425	frameshift_variant	ENST00000370425.8:c.2464dup	ENSP00000359454.3:p.Ile822AsnfsTer7	2	51	4.24264	48	54	0	0	3	0	0	0	NA	NA	NA	NA	NA
HFM1	AR	1:91316163:A:AGG	A	AGG	ENST00000370425	frameshift_variant	ENST00000370425.8:c.2918_2919dup	ENSP00000359454.3:p.Phe974ProfsTer6	2	51.5	3.53553	49	54	0	0	3	0	0	0	NA	NA	NA	NA	NA
HFM1	AR	1:91319080:A:AT	A	AT	ENST00000370425	frameshift_variant	ENST00000370425.8:c.2809dup	ENSP00000359454.3:p.Ile937AsnfsTer18	3	50.3333	1.52753	49	52	0	0	3	0	0	0	NA	NA	NA	NA	NA
HFM1	AR	1:91266109:T:C	T	C	ENST00000370425	splice_acceptor_variant	ENST00000370425.8:c.3884-2A>G	NA	1	47	NA	47	47	0	0	3	0	0	0	NA	NA	NA	NA	NA
HFM1	AR	1:91375357:C:T	C	T	ENST00000370425	splice_donor_variant	ENST00000370425.8:c.1685+1G>A	NA	1	44	NA	44	44	0	0	3	0	0	0	NA	NA	NA	NA	NA
HFM1	AR	1:91375551:G:C	G	C	ENST00000370425	stop_gained	ENST00000370425.8:c.1572C>G	ENSP00000359454.3:p.Tyr524Ter	1	52	NA	52	52	0	0	3	0	0	0	NA	NA	NA	NA	NA
HFM1	AR	1:91273752:A:C	A	C	ENST00000370425	stop_gained	ENST00000370425.8:c.3732T>G	ENSP00000359454.3:p.Tyr1244Ter	1	48	NA	48	48	0	0	3	0	0	0	NA	NA	NA	NA	NA
HFM1	AR	1:91350837:C:A	C	A	ENST00000370425	stop_gained	ENST00000370425.8:c.2107G>T	ENSP00000359454.3:p.Glu703Ter	2	43	NA	43	43	0	0	3	0	0	0	NA	NA	NA	NA	NA
HROB	AR	17:44148721:CTG:C	CTG	C	ENST00000585683	frameshift_variant	ENST00000585683.6:c.919_920del	ENSP00000466618.1:p.Trp307ValfsTer24	1	35	NA	35	35	0	1	3	0	0	0	NA	NA	NA	NA	NA
HSD17B4	AR	5:119509182:TTC:T	TTC	T	ENST00000510025	frameshift_variant	ENST00000510025.7:c.1383_1384del	ENSP00000424940.3:p.Phe462SerfsTer24	1	50	NA	50	50	0	0	3	0	0	0	NA	NA	NA	NA	NA
HSD17B4	AR	5:119478985:G:GCGGGATCA	G	GCGGGATCA	ENST00000510025	frameshift_variant	ENST00000510025.7:c.590_597dup	ENSP00000424940.3:p.Met200AspfsTer4	2	53	5.65685	49	57	0	0	3	0	0	0	NA	NA	NA	NA	NA
HSF2BP	AR	21:43644287:A:G	A	G	ENST00000291560	splice_donor_variant	ENST00000291560.7:c.291+2T>C	NA	4	45.5	6.55744	38	51	0	1	3	0	0	0	NA	NA	NA	NA	NA
IGSF10	AR	3:151446447:TG:T	TG	T	ENST00000282466	frameshift_variant	ENST00000282466.4:c.3533del	ENSP00000282466.3:p.Thr1178AsnfsTer13	4	46.25	6.89807	36	51	0	1	3	0	0	0	NA	NA	NA	NA	NA
IGSF10	AR	3:151445586:GA:G	GA	G	ENST00000282466	frameshift_variant	ENST00000282466.4:c.4394del	ENSP00000282466.3:p.Phe1465SerfsTer2	2	46.5	6.36396	42	51	0	0	3	0	0	0	NA	NA	NA	NA	NA
IGSF10	AR	3:151445901:GAT:G	GAT	G	ENST00000282466	frameshift_variant	ENST00000282466.4:c.4078_4079del	ENSP00000282466.3:p.Ile1360LeufsTer56	2	55	4.24264	52	58	0	0	3	0	0	0	NA	NA	NA	NA	NA
IGSF10	AR	3:151448471:T:TG	T	TG	ENST00000282466	frameshift_variant	ENST00000282466.4:c.1509dup	ENSP00000282466.3:p.Thr504HisfsTer10	2	44.5	3.53553	42	47	0	0	3	0	0	0	NA	NA	NA	NA	NA
IGSF10	AR	3:151443591:CTGTT:C	CTGTT	C	ENST00000282466	frameshift_variant	ENST00000282466.4:c.5352_5355del	ENSP00000282466.3:p.Thr1785LeufsTer14	3	48.3333	2.88675	45	50	0	0	3	0	0	0	NA	NA	NA	NA	NA
IGSF10	AR	3:151448860:ACTGGC:A	ACTGGC	A	ENST00000282466	frameshift_variant	ENST00000282466.4:c.1116_1120del	ENSP00000282466.3:p.Gln372HisfsTer10	3	46.6667	1.52753	45	48	0	0	3	0	0	0	NA	NA	NA	NA	NA
IGSF10	AR	3:151446365:G:A	G	A	ENST00000282466	stop_gained	ENST00000282466.4:c.3616C>T	ENSP00000282466.3:p.Gln1206Ter	1	54	NA	54	54	0	0	3	0	0	0	NA	NA	NA	NA	NA
IGSF10	AR	3:151447778:G:A	G	A	ENST00000282466	stop_gained	ENST00000282466.4:c.2203C>T	ENSP00000282466.3:p.Arg735Ter	1	48	NA	48	48	0	0	3	0	0	0	NA	NA	NA	NA	NA
IGSF10	AR	3:151453702:G:A	G	A	ENST00000282466	stop_gained	ENST00000282466.4:c.397C>T	ENSP00000282466.3:p.Arg133Ter	1	48	NA	48	48	0	0	3	0	0	0	NA	NA	NA	NA	NA
IGSF10	AR	3:151447253:C:A	C	A	ENST00000282466	stop_gained	ENST00000282466.4:c.2728G>T	ENSP00000282466.3:p.Gly910Ter	2	48.5	10.6066	41	56	0	0	3	0	0	0	NA	NA	NA	NA	NA
IGSF10	AR	3:151443493:G:C	G	C	ENST00000282466	stop_gained	ENST00000282466.4:c.5454C>G	ENSP00000282466.3:p.Tyr1818Ter	2	53.5	4.94975	50	57	0	0	3	0	0	0	NA	NA	NA	NA	NA
IGSF10	AR	3:151446649:A:C	A	C	ENST00000282466	stop_gained	ENST00000282466.4:c.3332T>G	ENSP00000282466.3:p.Leu1111Ter	2	53	2.82843	51	55	0	0	3	0	0	0	NA	NA	NA	NA	NA
IGSF10	AR	3:151443168:G:A	G	A	ENST00000282466	stop_gained	ENST00000282466.4:c.5779C>T	ENSP00000282466.3:p.Arg1927Ter	2	53	1.41421	52	54	0	0	3	0	0	0	NA	NA	NA	NA	NA
KASH5	AR	19:49417389:TC:T	TC	T	ENST00000447857	frameshift_variant	ENST00000447857.8:c.1571del	ENSP00000404220.2:p.Pro524GlnfsTer75	2	45	7.07107	40	50	0	0	3	0	0	0	NA	NA	NA	NA	NA
KASH5	AR	19:49409225:TG:T	TG	T	ENST00000447857	frameshift_variant	ENST00000447857.8:c.1091del	ENSP00000404220.2:p.Gly364AlafsTer81	2	53.5	0.707107	53	54	0	0	3	0	0	0	NA	NA	NA	NA	NA
KASH5	AR	19:49399493:ACT:A	ACT	A	ENST00000447857	frameshift_variant	ENST00000447857.8:c.787_788del	ENSP00000404220.2:p.Leu263AlafsTer34	2	52	NA	52	52	0	0	3	0	0	0	NA	NA	NA	NA	NA
KASH5	AR	19:49397718:G:A	G	A	ENST00000447857	splice_donor_variant	ENST00000447857.8:c.467+1G>A	NA	1	52	NA	52	52	0	0	3	0	0	0	NA	NA	NA	NA	NA
KASH5	AR	19:49417080:G:A	G	A	ENST00000447857	splice_donor_variant	ENST00000447857.8:c.1439+1G>A	NA	3	45	5.2915	39	49	0	1	3	0	0	0	NA	NA	NA	NA	NA
KASH5	AR	19:49398064:C:T	C	T	ENST00000447857	stop_gained	ENST00000447857.8:c.550C>T	ENSP00000404220.2:p.Gln184Ter	1	54	NA	54	54	0	0	3	0	0	0	NA	NA	NA	NA	NA
LARS2	AR	3:45446930:C:T	C	T	ENST00000645846	stop_gained	ENST00000645846.2:c.556C>T	ENSP00000495093.1:p.Gln186Ter	1	50	NA	50	50	0	0	3	0	0	0	NA	NA	NA	NA	NA
LHCGR	AR	2:48688140:CT:C	CT	C	ENST00000294954	frameshift_variant	ENST00000294954.12:c.1656del	ENSP00000294954.6:p.Val553PhefsTer6	2	51	4.24264	48	54	0	0	3	0	0	0	NA	NA	NA	NA	NA
LHCGR	AR	2:48698719:A:C	A	C	ENST00000294954	stop_gained	ENST00000294954.12:c.762T>G	ENSP00000294954.6:p.Tyr254Ter	3	51.6667	5.85947	45	56	0	0	3	0	0	0	NA	NA	NA	NA	NA
LRPPRC	AR	2:43974641:CT:C	CT	C	ENST00000260665	frameshift_variant	ENST00000260665.12:c.981del	ENSP00000260665.7:p.Val328LeufsTer12	2	50	1.41421	49	51	0	0	3	0	0	0	NA	NA	NA	NA	NA
LRPPRC	AR	2:43977050:C:CA	C	CA	ENST00000260665	frameshift_variant,splice_region_variant	ENST00000260665.12:c.593dup	ENSP00000260665.7:p.Thr199AspfsTer11	2	53.5	0.707107	53	54	0	0	3	0	0	0	NA	NA	NA	NA	NA
LRPPRC	AR	2:43894567:G:T	G	T	ENST00000260665	stop_gained	ENST00000260665.12:c.3963C>A	ENSP00000260665.7:p.Tyr1321Ter	1	58	NA	58	58	0	0	3	0	0	0	NA	NA	NA	NA	NA
LRPPRC	AR	2:43977043:G:A	G	A	ENST00000260665	stop_gained	ENST00000260665.12:c.601C>T	ENSP00000260665.7:p.Gln201Ter	2	54.5	4.94975	51	58	0	0	3	0	0	0	NA	NA	NA	NA	NA
LRPPRC	AR	2:43957445:G:T	G	T	ENST00000260665	stop_gained	ENST00000260665.12:c.1589C>A	ENSP00000260665.7:p.Ser530Ter	2	50	2.82843	48	52	0	0	3	0	0	0	NA	NA	NA	NA	NA
LRPPRC	AR	2:43946156:G:A	G	A	ENST00000260665	stop_gained	ENST00000260665.12:c.2167C>T	ENSP00000260665.7:p.Arg723Ter	3	50.3333	1.52753	49	52	0	0	3	0	0	0	NA	NA	NA	NA	NA
LRPPRC	AR	2:43982301:G:A	G	A	ENST00000260665	stop_gained	ENST00000260665.12:c.283C>T	ENSP00000260665.7:p.Arg95Ter	2	46	1.41421	45	47	0	0	3	0	0	0	NA	NA	NA	NA	NA
MCM8	AR	20:5954691:G:A	G	A	ENST00000610722	splice_donor_variant	ENST00000610722.4:c.336+1G>A	NA	1	50	NA	50	50	0	0	3	0	0	0	NA	NA	NA	NA	NA
MCM8	AR	20:5967485:C:T	C	T	ENST00000610722	stop_gained	ENST00000610722.4:c.925C>T	ENSP00000478141.1:p.Arg309Ter	2	50.5	0.707107	50	51	0	0	3	0	0	0	NA	NA	NA	NA	NA
MCM9	AR	6:118931456:CAG:C	CAG	C	ENST00000619706	frameshift_variant	ENST00000619706.5:c.266_267del	ENSP00000480469.1:p.Ala89GlyfsTer19	2	48.5	4.94975	45	52	0	0	3	0	0	0	NA	NA	NA	NA	NA
MCM9	AR	6:118931460:C:CTT	C	CTT	ENST00000619706	frameshift_variant	ENST00000619706.5:c.263_264insAA	ENSP00000480469.1:p.Ala89ArgfsTer5	2	48.5	4.94975	45	52	0	0	3	0	0	0	NA	NA	NA	NA	NA
MEIOB	AR	16:1839439:C:T	C	T	ENST00000325962	splice_acceptor_variant	ENST00000325962.9:c.1035-1G>A	NA	1	50	NA	50	50	0	0	3	0	0	0	NA	NA	NA	NA	NA
MEIOB	AR	16:1841830:G:A	G	A	ENST00000325962	stop_gained	ENST00000325962.9:c.1024C>T	ENSP00000314484.3:p.Arg342Ter	2	49.5	6.36396	45	54	0	0	3	0	0	0	NA	NA	NA	NA	NA
MEIOB	AR	16:1844928:G:A	G	A	ENST00000325962	stop_gained	ENST00000325962.9:c.814C>T	ENSP00000314484.3:p.Arg272Ter	2	51.5	2.12132	50	53	0	0	3	0	0	0	NA	NA	NA	NA	NA
MSH4	AR	1:75878169:AG:A	AG	A	ENST00000263187	frameshift_variant	ENST00000263187.4:c.1392del	ENSP00000263187.3:p.Ile465LeufsTer4	1	42	NA	42	42	0	0	3	0	0	0	NA	NA	NA	NA	NA
MSH4	AR	1:75890825:G:C	G	C	ENST00000263187	splice_donor_variant	ENST00000263187.4:c.2355+1G>C	NA	2	59	5.65685	55	63	0	0	3	0	0	0	NA	NA	NA	NA	NA
MSH4	AR	1:75877001:GTC:G	GTC	G	ENST00000263187	splice_donor_variant,intron_variant	ENST00000263187.4:c.1370+3_1370+4del	NA	2	49.5	4.94975	46	53	0	0	3	0	0	0	NA	NA	NA	NA	NA
MSH4	AR	1:75883664:G:A	G	A	ENST00000263187	stop_gained	ENST00000263187.4:c.1950G>A	ENSP00000263187.3:p.Trp650Ter	2	54	1.41421	53	55	0	0	3	0	0	0	NA	NA	NA	NA	NA
MSH5	AR	6:31760818:CT:C	CT	C	ENST00000375750	frameshift_variant	ENST00000375750.9:c.1943del	ENSP00000364903.3:p.Phe648SerfsTer2	2	50	NA	50	50	0	0	3	0	0	0	NA	NA	NA	NA	NA
MSH5	AR	6:31760840:G:A	G	A	ENST00000375750	splice_donor_variant	ENST00000375750.9:c.1962+1G>A	NA	2	53.5	2.12132	52	55	0	0	3	0	0	0	NA	NA	NA	NA	NA
MSH5	AR	6:31761505:C:T	C	T	ENST00000375750	stop_gained	ENST00000375750.9:c.2071C>T	ENSP00000364903.3:p.Arg691Ter	3	50.6667	4.16333	46	54	0	0	3	0	0	0	NA	NA	NA	NA	NA
NBN	AR	8:89937024:A:C	A	C	ENST00000265433	splice_donor_variant	ENST00000265433.8:c.2234+2T>G	NA	1	43	.	43	43	0	0	3	0	0	0	NA	NA	NA	NA	NA
NBN	AR	8:89946172:C:CATAATCAT	C	CATAATCAT	ENST00000265433	frameshift_variant	ENST00000265433.8:c.2030_2037dup	ENSP00000265433.4:p.Gly680MetfsTer6	2	44.5	6.36396	40	49	0	0	3	0	0	0	NA	NA	NA	NA	NA
NBN	AR	8:89958856:T:C	T	C	ENST00000265433	splice_acceptor_variant	ENST00000265433.8:c.995-2A>G	NA	2	48.5	2.12132	47	50	0	0	3	0	0	0	NA	NA	NA	NA	NA
NHEJ1	AD	2:219077332:G:A	G	A	ENST00000356853	stop_gained	ENST00000356853.10:c.739C>T	ENSP00000349313.5:p.Gln247Ter	1	54	NA	54	54	0	0	3	0	0	0	NA	NA	NA	NA	NA
NOTCH2	AD	1:120005551:G:A	G	A	ENST00000256646	stop_gained	ENST00000256646.7:c.193C>T	ENSP00000256646.2:p.Arg65Ter	2	53	2.82843	51	55	0	0	3	0	0	0	NA	NA	NA	NA	NA
NUP107	AR	12:68710034:CA:C	CA	C	ENST00000229179	frameshift_variant	ENST00000229179.9:c.834del	ENSP00000229179.4:p.Asp279MetfsTer26	1	50	NA	50	50	0	0	3	0	0	0	NA	NA	NA	NA	NA
NUP107	AR	12:68690705:C:T	C	T	ENST00000229179	stop_gained	ENST00000229179.9:c.262C>T	ENSP00000229179.4:p.Arg88Ter	1	50	NA	50	50	0	0	3	0	0	0	NA	NA	NA	NA	NA
NUP107	AR	12:68719347:C:T	C	T	ENST00000229179	stop_gained	ENST00000229179.9:c.1090C>T	ENSP00000229179.4:p.Arg364Ter	2	51.5	3.53553	49	54	0	0	3	0	0	0	NA	NA	NA	NA	NA
NUP107	AR	12:68689592:C:T	C	T	ENST00000229179	stop_gained	ENST00000229179.9:c.160C>T	ENSP00000229179.4:p.Arg54Ter	2	45.5	3.53553	43	48	0	0	3	0	0	0	NA	NA	NA	NA	NA
PMM2	AR	16:8806404:A:AG	A	AG	ENST00000268261	frameshift_variant	ENST00000268261.9:c.345dup	ENSP00000268261.4:p.Arg116GlufsTer6	1	51	NA	51	51	0	0	3	0	0	0	NA	NA	NA	NA	NA
POF1B	X-linked	23:85379172:C:T	C	T	ENST00000262753	splice_donor_variant	ENST00000262753.9:c.282+1G>A	NA	3	51.6667	2.08167	50	54	0	0	3	0	0	0	NA	NA	NA	NA	NA
POF1B	X-linked	23:85351391:C:A	C	A	ENST00000262753	stop_gained	ENST00000262753.9:c.499G>T	ENSP00000262753.4:p.Glu167Ter	2	52.5	3.53553	50	55	0	0	3	0	0	0	NA	NA	NA	NA	NA
POLG	AD	15:89321124:C:T	C	T	ENST00000268124	splice_donor_variant	ENST00000268124.11:c.2734+1G>A	NA	1	54	NA	54	54	0	0	3	0	0	0	NA	NA	NA	NA	NA
POLG	AD	15:89320764:A:C	A	C	ENST00000268124	splice_donor_variant	ENST00000268124.11:c.2981+2T>G	NA	2	50.5	0.707107	50	51	0	0	3	0	0	0	NA	NA	NA	NA	NA
POLG	AD	15:89333131:G:T	G	T	ENST00000268124	stop_gained	ENST00000268124.11:c.624C>A	ENSP00000268124.5:p.Cys208Ter	2	49.5	2.12132	48	51	0	0	3	0	0	0	NA	NA	NA	NA	NA
POLR2C	AD	16:57471075:C:T	C	T	ENST00000219252	stop_gained	ENST00000219252.10:c.784C>T	ENSP00000219252.4:p.Gln262Ter	3	51	1	50	52	0	0	3	0	0	0	NA	NA	NA	NA	NA
POLR3B	AR	12:106437679:A:G	A	G	ENST00000228347	splice_acceptor_variant	ENST00000228347.9:c.1857-2A>G	NA	1	51	NA	51	51	0	0	3	0	0	0	NA	NA	NA	NA	NA
POLR3B	AR	12:106463475:CAGCTACAAAGG:C	CAGCTACAAAGG	C	ENST00000228347	splice_acceptor_variant,coding_sequence_variant	ENST00000228347.9:c.2572_2582del	ENSP00000228347.4:p.Tyr858AsnfsTer6	2	42	7.07107	37	47	0	1	3	0	0	0	NA	NA	NA	NA	NA
POLR3B	AR	12:106463621:G:T	G	T	ENST00000228347	splice_donor_variant	ENST00000228347.9:c.2713+1G>T	NA	1	58	NA	58	58	0	0	3	0	0	0	NA	NA	NA	NA	NA
POLR3H	AR	22:41544070:A:AC	A	AC	ENST00000355209	frameshift_variant	ENST00000355209.9:c.31dup	ENSP00000347345.4:p.Val11GlyfsTer9	1	59	NA	59	59	0	0	3	0	0	0	NA	NA	NA	NA	NA
POU5F1	AD	6:31164801:G:A	G	A	ENST00000259915	stop_gained	ENST00000259915.13:c.883C>T	ENSP00000259915.7:p.Arg295Ter	2	46.5	4.94975	43	50	0	0	3	0	0	0	NA	NA	NA	NA	NA
PRDM9	AD	5:23522345:C:T	C	T	ENST00000296682	stop_gained	ENST00000296682.4:c.550C>T	ENSP00000296682.4:p.Arg184Ter	2	51	2.82843	49	53	0	0	3	0	0	0	NA	NA	NA	NA	NA
PRDM9	AD	5:23509502:C:G	C	G	ENST00000296682	stop_gained	ENST00000296682.4:c.102C>G	ENSP00000296682.4:p.Tyr34Ter	2	53	1.41421	52	54	0	0	3	0	0	0	NA	NA	NA	NA	NA
PSMC3IP	AR	17:42573167:C:T	C	T	ENST00000393795	splice_acceptor_variant	ENST00000393795.8:c.538-1G>A	NA	1	42	NA	42	42	0	0	3	0	0	0	NA	NA	NA	NA	NA
PSMC3IP	AR	17:42577212:C:A	C	A	ENST00000393795	splice_donor_variant	ENST00000393795.8:c.225+1G>T	NA	2	51.5	3.53553	49	54	0	0	3	0	0	0	NA	NA	NA	NA	NA
PSMC3IP	AR	17:42573106:C:T	C	T	ENST00000393795	splice_donor_variant	ENST00000393795.8:c.597+1G>A	NA	2	50.5	3.53553	48	53	0	0	3	0	0	0	NA	NA	NA	NA	NA
RCBTB1	AR	13:49567174:ACAGTGCTTCACTGG:A	ACAGTGCTTCACTGG	A	ENST00000378302	frameshift_variant	ENST00000378302.7:c.92_105del	ENSP00000367552.2:p.Ala31ValfsTer4	1	50	NA	50	50	0	0	3	0	0	0	NA	NA	NA	NA	NA
REC8	AD	14:24180022:AAC:A	AAC	A	ENST00000611366	frameshift_variant	ENST00000611366.5:c.1573_1574del	ENSP00000482439.1:p.Gln525AspfsTer?	2	50.5	7.77818	45	56	0	0	3	0	0	0	NA	NA	NA	NA	NA
REC8	AD	14:24177351:A:C	A	C	ENST00000611366	splice_acceptor_variant	ENST00000611366.5:c.707-2A>C	NA	2	45	7.07107	40	50	0	0	3	0	0	0	NA	NA	NA	NA	NA
REC8	AD	14:24177224:T:C	T	C	ENST00000611366	splice_donor_variant	ENST00000611366.5:c.706+2T>C	NA	2	54	NA	54	54	0	0	3	0	0	0	NA	NA	NA	NA	NA
RECQL4	AR	8:144515786:C:T	C	T	ENST00000617875	stop_gained	ENST00000617875.6:c.1236G>A	ENSP00000482313.2:p.Trp412Ter	2	51.5	0.707107	51	52	0	0	3	0	0	0	NA	NA	NA	NA	NA
SALL4	AD	20:51790977:GGA:G	GGA	G	ENST00000217086	frameshift_variant	ENST00000217086.9:c.1504_1505del	ENSP00000217086.4:p.Ser502LeufsTer4	2	49.5	2.12132	48	51	0	0	3	0	0	0	NA	NA	NA	NA	NA
SGO2	AR	2:200573491:AC:A	AC	A	ENST00000357799	frameshift_variant	ENST00000357799.9:c.3147del	ENSP00000350447.4:p.Thr1050LeufsTer2	2	51.5	4.94975	48	55	0	0	3	0	0	0	NA	NA	NA	NA	NA
SGO2	AR	2:200575349:GT:G	GT	G	ENST00000357799	frameshift_variant	ENST00000357799.9:c.3673del	ENSP00000350447.4:p.Ser1225GlnfsTer39	2	45.5	2.12132	44	47	0	0	3	0	0	0	NA	NA	NA	NA	NA
SGO2	AR	2:200572360:CT:C	CT	C	ENST00000357799	frameshift_variant	ENST00000357799.9:c.2017del	ENSP00000350447.4:p.Ser673LeufsTer44	3	48.3333	2.08167	46	50	0	0	3	0	0	0	NA	NA	NA	NA	NA
SGO2	AR	2:200569775:C:CA	C	CA	ENST00000357799	frameshift_variant	ENST00000357799.9:c.588dup	ENSP00000350447.4:p.Pro197ThrfsTer7	3	49.6667	1.52753	48	51	0	0	3	0	0	0	NA	NA	NA	NA	NA
SMC1B	AD	22:45406656:ACAGTTCC:A	ACAGTTCC	A	ENST00000357450	frameshift_variant,splice_region_variant	ENST00000357450.9:c.412_418del	ENSP00000350036.4:p.Gly138Ter	2	44	1.41421	43	45	0	0	3	0	0	0	NA	NA	NA	NA	NA
SMC1B	AD	22:45359906:G:A	G	A	ENST00000357450	stop_gained	ENST00000357450.9:c.2761C>T	ENSP00000350036.4:p.Gln921Ter	2	52	2.82843	50	54	0	0	3	0	0	0	NA	NA	NA	NA	NA
SOHLH1	AR	9:135699438:CG:C	CG	C	ENST00000425225	frameshift_variant	ENST00000425225.2:c.29del	ENSP00000404438.1:p.Pro10ArgfsTer50	3	49	1.73205	47	50	0	0	3	0	0	0	NA	NA	NA	NA	NA
SPATA22	AR	17:3448914:T:A	T	A	ENST00000572969	stop_gained	ENST00000572969.6:c.565A>T	ENSP00000460187.1:p.Arg189Ter	1	57	NA	57	57	0	0	3	0	0	0	NA	NA	NA	NA	NA
SPATA22	AR	17:3443173:C:T	C	T	ENST00000572969	splice_donor_variant	ENST00000572969.6:c.900+1G>A	NA	3	50.6667	2.08167	49	53	0	0	3	0	0	0	NA	NA	NA	NA	NA
SPATA22	AR	17:3449047:A:AT	A	AT	ENST00000572969	frameshift_variant	ENST00000572969.6:c.431dup	ENSP00000460187.1:p.Asn144LysfsTer19	2	51	1.41421	50	52	0	0	3	0	0	0	NA	NA	NA	NA	NA
SPIDR	AR	8:47396452:A:AT	A	AT	ENST00000297423	frameshift_variant	ENST00000297423.9:c.604dup	ENSP00000297423.4:p.Ser202PhefsTer43	2	47	4.24264	44	50	0	0	3	0	0	0	NA	NA	NA	NA	NA
STAG3	AR	7:100213781:T:TA	T	TA	ENST00000615138	frameshift_variant	ENST00000615138.5:c.3648dup	ENSP00000477973.1:p.Asp1217ArgfsTer8	1	56	NA	56	56	0	0	3	0	0	0	NA	NA	NA	NA	NA
STAG3	AR	7:100199364:CA:C	CA	C	ENST00000615138	frameshift_variant,splice_region_variant	ENST00000615138.5:c.1571del	ENSP00000477973.1:p.Gln524ArgfsTer11	1	53	NA	53	53	0	0	3	0	0	0	NA	NA	NA	NA	NA
STAG3	AR	7:100200235:G:A	G	A	ENST00000615138	splice_acceptor_variant	ENST00000615138.5:c.1678-1G>A	NA	1	54	NA	54	54	0	0	3	0	0	0	NA	NA	NA	NA	NA
STAG3	AR	7:100200445:CATCACAGTTCTCAGCTG:C	CATCACAGTTCTCAGCTG	C	ENST00000615138	splice_acceptor_variant,coding_sequence_variant,intron_variant	ENST00000615138.5:c.1771-5_1782del	NA	2	52	4.24264	49	55	0	0	3	0	0	0	NA	NA	NA	NA	NA
SYCE1	AR	10:133555980:C:G	C	G	ENST00000303903	splice_donor_variant	ENST00000303903.10:c.595+1G>C	NA	2	52	4.24264	49	55	0	0	3	0	0	0	NA	NA	NA	NA	NA
SYCE1	AR	10:133556019:CA:C	CA	C	ENST00000303903	frameshift_variant	ENST00000303903.10:c.556del	ENSP00000303978.5:p.Cys186ValfsTer24	2	51	1.41421	50	52	0	0	3	0	0	0	NA	NA	NA	NA	NA
SYCP2L	AR	6:10927368:G:A	G	A	ENST00000283141	splice_donor_variant	ENST00000283141.11:c.1440+1G>A	NA	1	51	NA	51	51	0	0	3	0	0	0	NA	NA	NA	NA	NA
SYCP2L	AR	6:10893937:AAGAG:A	AAGAG	A	ENST00000283141	frameshift_variant	ENST00000283141.11:c.152_155del	ENSP00000283141.6:p.Glu51AlafsTer19	1	47	NA	47	47	0	0	3	0	0	0	NA	NA	NA	NA	NA
SYCP2L	AR	6:10912732:TC:T	TC	T	ENST00000283141	frameshift_variant	ENST00000283141.11:c.979del	ENSP00000283141.6:p.Gln327ArgfsTer7	3	49	8.18535	40	56	0	0	3	0	0	0	NA	NA	NA	NA	NA
SYCP2L	AR	6:10912883:CAG:C	CAG	C	ENST00000283141	frameshift_variant	ENST00000283141.11:c.1029_1030del	ENSP00000283141.6:p.Val344AspfsTer44	2	47.5	3.53553	45	50	0	0	3	0	0	0	NA	NA	NA	NA	NA
SYCP2L	AR	6:10912700:G:T	G	T	ENST00000283141	stop_gained	ENST00000283141.11:c.946G>T	ENSP00000283141.6:p.Glu316Ter	3	47	3.4641	45	51	0	0	3	0	0	0	NA	NA	NA	NA	NA
TP63	AD	3:189737786:C:T	C	T	ENST00000264731	stop_gained	ENST00000264731.8:c.109C>T	ENSP00000264731.3:p.Arg37Ter	1	53	NA	53	53	0	0	3	0	0	0	NA	NA	NA	NA	NA
TRIM37	AR	17:59031932:G:A	G	A	ENST00000262294	stop_gained	ENST00000262294.12:c.1912C>T	ENSP00000262294.7:p.Gln638Ter	2	47	4.24264	44	50	0	0	3	0	0	0	NA	NA	NA	NA	NA
TRIM37	AR	17:59031995:ATGGAT:A	ATGGAT	A	ENST00000262294	frameshift_variant	ENST00000262294.12:c.1844_1848del	ENSP00000262294.7:p.Asp615ValfsTer10	2	50.5	0.707107	50	51	0	0	3	0	0	0	NA	NA	NA	NA	NA
WDR62	AD	19:36100749:CAG:C	CAG	C	ENST00000401500	frameshift_variant,splice_region_variant	ENST00000401500.7:c.2746_2747del	ENSP00000384792.1:p.Gln918GlyfsTer18	1	51	NA	51	51	0	0	3	0	0	0	NA	NA	NA	NA	NA
WDR62	AD	19:36083225:C:T	C	T	ENST00000401500	stop_gained	ENST00000401500.7:c.1534C>T	ENSP00000384792.1:p.Arg512Ter	1	56	NA	56	56	0	0	3	0	0	0	NA	NA	NA	NA	NA
WDR62	AD	19:36103536:CAG:C	CAG	C	ENST00000401500	frameshift_variant	ENST00000401500.7:c.3709_3710del	ENSP00000384792.1:p.Ser1237Ter	2	52	NA	52	52	0	0	3	0	0	0	NA	NA	NA	NA	NA
WDR62	AD	19:36094090:CAG:C	CAG	C	ENST00000401500	frameshift_variant	ENST00000401500.7:c.2396_2397del	ENSP00000384792.1:p.Glu799GlyfsTer2	3	48.3333	7.0946	42	56	0	0	3	0	0	0	NA	NA	NA	NA	NA
WDR62	AD	19:36100745:TAGTC:T	TAGTC	T	ENST00000401500	splice_acceptor_variant,coding_sequence_variant	ENST00000401500.7:c.2740_2743del	ENSP00000384792.1:p.Ser914ArgfsTer35	2	44	2.82843	42	46	0	0	3	0	0	0	NA	NA	NA	NA	NA
WRN	AR	8:31065044:CAG:C	CAG	C	ENST00000298139	frameshift_variant	ENST00000298139.7:c.487_488del	ENSP00000298139.5:p.Asp163CysfsTer4	1	40	NA	40	40	0	0	3	0	0	0	NA	NA	NA	NA	NA
WRN	AR	8:31080947:CTG:C	CTG	C	ENST00000298139	frameshift_variant	ENST00000298139.7:c.921_922del	ENSP00000298139.5:p.Glu308ThrfsTer6	1	50	NA	50	50	0	0	3	0	0	0	NA	NA	NA	NA	NA
WRN	AR	8:31087828:TAAAA:T	TAAAA	T	ENST00000298139	frameshift_variant	ENST00000298139.7:c.1486_1489del	ENSP00000298139.5:p.Lys496TrpfsTer60	1	49	NA	49	49	0	0	3	0	0	0	NA	NA	NA	NA	NA
WRN	AR	8:31167074:G:GTACC	G	GTACC	ENST00000298139	frameshift_variant	ENST00000298139.7:c.4037_4040dup	ENSP00000298139.5:p.Ile1348ProfsTer7	3	51.6667	2.88675	50	55	0	0	3	0	0	0	NA	NA	NA	NA	NA
WRN	AR	8:31088890:AC:A	AC	A	ENST00000298139	frameshift_variant,splice_region_variant	ENST00000298139.7:c.1578del	ENSP00000298139.5:p.Leu528CysfsTer29	2	55	1.41421	54	56	0	0	3	0	0	0	NA	NA	NA	NA	NA
WRN	AR	8:31157509:C:T	C	T	ENST00000298139	stop_gained	ENST00000298139.7:c.3961C>T	ENSP00000298139.5:p.Arg1321Ter	2	47	1.41421	46	48	0	0	3	0	0	0	NA	NA	NA	NA	NA
YTHDC2	AR	5:113564015:C:T	C	T	ENST00000161863	stop_gained	ENST00000161863.9:c.2599C>T	ENSP00000161863.4:p.Arg867Ter	2	51.5	2.12132	50	53	0	0	3	0	0	0	NA	NA	NA	NA	NA
AARS2	AR	6:44312092:AG:A	AG	A	ENST00000244571	frameshift_variant	ENST00000244571.5:c.414del	ENSP00000244571.4:p.Phe139LeufsTer18	1	50	NA	50	50	0	0	4	0	0	0	NA	NA	NA	NA	NA
AARS2	AR	6:44307248:C:G	C	G	ENST00000244571	splice_donor_variant	ENST00000244571.5:c.1040+1G>C	NA	1	50	NA	50	50	0	0	4	0	0	0	NA	NA	NA	NA	NA
AARS2	AR	6:44312209:G:A	G	A	ENST00000244571	stop_gained	ENST00000244571.5:c.298C>T	ENSP00000244571.4:p.Arg100Ter	3	48.6667	3.51188	45	52	0	0	4	0	0	0	NA	NA	NA	NA	NA
AARS2	AR	6:44303346:G:T	G	T	ENST00000244571	stop_gained	ENST00000244571.5:c.2085C>A	ENSP00000244571.4:p.Tyr695Ter	2	49	1.41421	48	50	0	0	4	0	0	0	NA	NA	NA	NA	NA
AIRE	AD	21:44286676:CT:C	CT	C	ENST00000291582	frameshift_variant	ENST00000291582.6:c.253del	ENSP00000291582.5:p.Tyr85ThrfsTer62	3	47	2	45	49	0	0	4	0	0	0	NA	NA	NA	NA	NA
AMH	AD	19:2250336:G:A	G	A	ENST00000221496	splice_acceptor_variant	ENST00000221496.5:c.413-1G>A	NA	3	50.3333	0.57735	50	51	0	0	4	0	0	0	NA	NA	NA	NA	NA
AMH	AD	19:2250745:C:T	C	T	ENST00000221496	stop_gained	ENST00000221496.5:c.649C>T	ENSP00000221496.2:p.Gln217Ter	3	48	2.64575	45	50	0	0	4	0	0	0	NA	NA	NA	NA	NA
AMH	AD	19:2249615:C:T	C	T	ENST00000221496	stop_gained	ENST00000221496.5:c.283C>T	ENSP00000221496.2:p.Arg95Ter	2	51.5	0.707107	51	52	0	0	4	0	0	0	NA	NA	NA	NA	NA
ANKRD31	AD	5:75068623:G:A	G	A	ENST00000274361	stop_gained	ENST00000274361.3:c.5518C>T	ENSP00000274361.3:p.Gln1840Ter	2	55.5	0.707107	55	56	0	0	4	0	0	0	NA	NA	NA	NA	NA
ATG7	AD	3:11313302:A:G	A	G	ENST00000354449	splice_acceptor_variant	ENST00000354449.7:c.412-2A>G	NA	2	48	2.82843	46	50	0	0	4	0	0	0	NA	NA	NA	NA	NA
ATM	AR	11:108327643:A:C	A	C	ENST00000675843	splice_acceptor_variant	ENST00000675843.1:c.6976-2A>C	NA	1	47	NA	47	47	0	0	4	0	0	0	NA	NA	NA	NA	NA
ATM	AR	11:108284233:T:TTA	T	TTA	ENST00000675843	frameshift_variant	ENST00000675843.1:c.3756_3757dup	ENSP00000501606.1:p.Lys1253IlefsTer4	1	55	NA	55	55	0	0	4	0	0	0	NA	NA	NA	NA	NA
ATM	AR	11:108302948:GA:G	GA	G	ENST00000675843	frameshift_variant	ENST00000675843.1:c.5416del	ENSP00000501606.1:p.Ile1806Ter	1	47	NA	47	47	0	0	4	0	0	0	NA	NA	NA	NA	NA
ATM	AR	11:108267182:CA:C	CA	C	ENST00000675843	frameshift_variant	ENST00000675843.1:c.2483del	ENSP00000501606.1:p.Lys828SerfsTer8	1	43	NA	43	43	0	0	4	0	0	0	NA	NA	NA	NA	NA
ATM	AR	11:108279555:C:T	C	T	ENST00000675843	stop_gained	ENST00000675843.1:c.3349C>T	ENSP00000501606.1:p.Gln1117Ter	1	54	NA	54	54	0	0	4	0	0	0	NA	NA	NA	NA	NA
ATM	AR	11:108227838:GCATT:G	GCATT	G	ENST00000675843	frameshift_variant	ENST00000675843.1:c.138_141del	ENSP00000501606.1:p.His46GlnfsTer9	3	47	4.58258	42	51	0	0	4	0	0	0	NA	NA	NA	NA	NA
ATM	AR	11:108320017:CAG:C	CAG	C	ENST00000675843	frameshift_variant	ENST00000675843.1:c.6415_6416del	ENSP00000501606.1:p.Glu2139IlefsTer6	2	51	4.24264	48	54	0	0	4	0	0	0	NA	NA	NA	NA	NA
ATM	AR	11:108332850:CTTATA:C	CTTATA	C	ENST00000675843	frameshift_variant	ENST00000675843.1:c.7886_7890del	ENSP00000501606.1:p.Ile2629SerfsTer25	4	51	2.44949	49	54	0	0	4	0	0	0	NA	NA	NA	NA	NA
ATM	AR	11:108249023:AG:A	AG	A	ENST00000675843	frameshift_variant	ENST00000675843.1:c.1158del	ENSP00000501606.1:p.Lys387ArgfsTer3	2	49.5	0.707107	49	50	0	0	4	0	0	0	NA	NA	NA	NA	NA
ATM	AR	11:108326163:CAG:C	CAG	C	ENST00000675843	frameshift_variant	ENST00000675843.1:c.6916_6917del	ENSP00000501606.1:p.Leu2307CysfsTer65	3	50.3333	0.57735	50	51	0	0	4	0	0	0	NA	NA	NA	NA	NA
ATM	AR	11:108365208:C:T	C	T	ENST00000675843	stop_gained	ENST00000675843.1:c.8977C>T	ENSP00000501606.1:p.Arg2993Ter	3	50	7.81025	41	55	0	0	4	0	0	0	NA	NA	NA	NA	NA
ATM	AR	11:108259035:C:A	C	A	ENST00000675843	stop_gained	ENST00000675843.1:c.2426C>A	ENSP00000501606.1:p.Ser809Ter	2	54.5	0.707107	54	55	0	0	4	0	0	0	NA	NA	NA	NA	NA
BLM	AR	15:90790700:C:T	T	C	ENST00000355112	stop_gained	ENST00000355112.8:c.2875C>T	ENSP00000347232.3:p.Arg959Ter	4	52.75	3.20156	48	55	0	0	4	0	0	0	NA	NA	NA	NA	NA
BRCA2	AR	13:32340072:ACT:A	ACT	A	ENST00000380152	frameshift_variant	ENST00000380152.8:c.5722_5723del	ENSP00000369497.3:p.Leu1908ArgfsTer2	1	53	NA	53	53	0	0	4	0	0	0	NA	NA	NA	NA	NA
BRCA2	AR	13:32371042:AC:A	AC	A	ENST00000380152	frameshift_variant	ENST00000380152.8:c.8575del	ENSP00000369497.3:p.Gln2859LysfsTer4	3	42.3333	9.29157	32	50	0	1	4	0	0	0	NA	NA	NA	NA	NA
BRCA2	AR	13:32337184:TAA:T	TAA	T	ENST00000380152	frameshift_variant	ENST00000380152.8:c.2834_2835del	ENSP00000369497.3:p.Lys945ArgfsTer13	2	47.5	6.36396	43	52	0	0	4	0	0	0	NA	NA	NA	NA	NA
BRCA2	AR	13:32357885:CA:C	CA	C	ENST00000380152	frameshift_variant	ENST00000380152.8:c.7762del	ENSP00000369497.3:p.Ile2588TyrfsTer60	2	48.5	4.94975	45	52	0	0	4	0	0	0	NA	NA	NA	NA	NA
BRCA2	AR	13:32338981:G:GA	G	GA	ENST00000380152	frameshift_variant	ENST00000380152.8:c.4631dup	ENSP00000369497.3:p.Asn1544LysfsTer4	2	49.5	3.53553	47	52	0	0	4	0	0	0	NA	NA	NA	NA	NA
BRCA2	AR	13:32339657:CTT:C	CTT	C	ENST00000380152	frameshift_variant	ENST00000380152.8:c.5303_5304del	ENSP00000369497.3:p.Leu1768ArgfsTer5	2	53.5	2.12132	52	55	0	0	4	0	0	0	NA	NA	NA	NA	NA
BRCA2	AR	13:32333283:G:GA	G	GA	ENST00000380152	frameshift_variant	ENST00000380152.8:c.1813dup	ENSP00000369497.3:p.Ile605AsnfsTer11	3	51.3333	1.52753	50	53	0	0	4	0	0	0	NA	NA	NA	NA	NA
BRCA2	AR	13:32338517:AC:A	AC	A	ENST00000380152	frameshift_variant	ENST00000380152.8:c.4163del	ENSP00000369497.3:p.Thr1388IlefsTer22	2	49	1.41421	48	50	0	0	4	0	0	0	NA	NA	NA	NA	NA
BRCA2	AR	13:32340940:TAA:T	TAA	T	ENST00000380152	frameshift_variant	ENST00000380152.8:c.6588_6589del	ENSP00000369497.3:p.Lys2196AsnfsTer2	2	50	NA	50	50	0	0	4	0	0	0	NA	NA	NA	NA	NA
BRCA2	AR	13:32340836:GACAA:G	GACAA	G	ENST00000380152	frameshift_variant	ENST00000380152.8:c.6486_6489del	ENSP00000369497.3:p.Lys2162AsnfsTer5	2	43	NA	43	43	0	0	4	0	0	0	NA	NA	NA	NA	NA
BRCA2	AR	13:32326497:A:G	A	G	ENST00000380152	splice_acceptor_variant	ENST00000380152.8:c.517-2A>G	NA	3	51	5	46	56	0	0	4	0	0	0	NA	NA	NA	NA	NA
BRCA2	AR	13:32339602:T:G	T	G	ENST00000380152	stop_gained	ENST00000380152.8:c.5247T>G	ENSP00000369497.3:p.Tyr1749Ter	3	49.6667	1.52753	48	51	0	0	4	0	0	0	NA	NA	NA	NA	NA
BUB1B	AD	15:40176657:C:CT	C	CT	ENST00000287598	frameshift_variant	ENST00000287598.11:c.566dup	ENSP00000287598.7:p.Gln190ThrfsTer20	3	49	3.60555	45	52	0	0	4	0	0	0	NA	NA	NA	NA	NA
BUB1B	AD	15:40170680:TAGTA:T	TAGTA	T	ENST00000287598	splice_donor_variant,coding_sequence_variant,intron_variant	ENST00000287598.11:c.384+3_384+6del	NA	1	51	NA	51	51	0	0	4	0	0	0	NA	NA	NA	NA	NA
BUB1B	AD	15:40210133:C:T	C	T	ENST00000287598	stop_gained	ENST00000287598.11:c.2308C>T	ENSP00000287598.7:p.Arg770Ter	2	45	1.41421	44	46	0	0	4	0	0	0	NA	NA	NA	NA	NA
C14orf39	AR	14:60461578:CAG:C	CAG	C	ENST00000321731	frameshift_variant	ENST00000321731.8:c.986_987del	ENSP00000324920.3:p.Ser329CysfsTer4	1	51	NA	51	51	0	0	4	0	0	0	NA	NA	NA	NA	NA
C14orf39	AR	14:60478375:CAT:C	CAT	C	ENST00000321731	frameshift_variant	ENST00000321731.8:c.246_247del	ENSP00000324920.3:p.Cys83Ter	2	52	1.41421	51	53	0	0	4	0	0	0	NA	NA	NA	NA	NA
EIF2B2	AR	14:75003673:CG:C	CG	C	ENST00000266126	frameshift_variant	ENST00000266126.10:c.408del	ENSP00000266126.5:p.Ile137LeufsTer5	2	51.5	2.12132	50	53	0	0	4	0	0	0	NA	NA	NA	NA	NA
EIF2B5	AR	3:184140604:C:T	C	T	ENST00000648915	stop_gained	ENST00000648915.2:c.1030C>T	ENSP00000497160.1:p.Arg344Ter	2	53.5	4.94975	50	57	0	0	4	0	0	0	NA	NA	NA	NA	NA
EIF4ENIF1	AD	22:31450291:G:A	G	A	ENST00000330125	stop_gained,splice_region_variant	ENST00000330125.10:c.1582C>T	ENSP00000328103.5:p.Gln528Ter	3	49	4.58258	45	54	0	0	4	0	0	0	NA	NA	NA	NA	NA
ERAL1	AR	17:28855081:T:TA	T	TA	ENST00000254928	frameshift_variant	ENST00000254928.10:c.49dup	ENSP00000254928.5:p.Arg17LysfsTer48	3	55.3333	6.1101	50	62	0	0	4	0	0	0	NA	NA	NA	NA	NA
ERAL1	AR	17:28856263:G:A	G	A	ENST00000254928	splice_acceptor_variant	ENST00000254928.10:c.284-1G>A	NA	1	56	NA	56	56	0	0	4	0	0	0	NA	NA	NA	NA	NA
ERCC6	AD	10:49472935:CTGGGTCATAGA:C	CTGGGTCATAGA	C	ENST00000355832	frameshift_variant	ENST00000355832.10:c.2792_2802del	ENSP00000348089.5:p.Ile931ArgfsTer35	1	40	NA	40	40	0	0	4	0	0	0	NA	NA	NA	NA	NA
ERCC6	AD	10:49470352:T:TTAAGGTGGACCTTAAGCAGCCAGCCC	T	TTAAGGTGGACCTTAAGCAGCCAGCCC	ENST00000355832	frameshift_variant	ENST00000355832.10:c.3607_3608insGGGCTGGCTGCTTAAGGTCCACCTTA	ENSP00000348089.5:p.Lys1203ArgfsTer33	3	47.6667	7.50555	39	52	0	1	4	0	0	0	NA	NA	NA	NA	NA
ERCC6	AD	10:49483419:C:CA	C	CA	ENST00000355832	frameshift_variant	ENST00000355832.10:c.1918dup	ENSP00000348089.5:p.Trp640LeufsTer42	3	49.3333	5.68624	43	54	0	0	4	0	0	0	NA	NA	NA	NA	NA
ERCC6	AD	10:49505883:C:A	C	A	ENST00000355832	splice_donor_variant	ENST00000355832.10:c.1526+1G>T	NA	4	48.75	7.13559	43	59	0	0	4	0	0	0	NA	NA	NA	NA	NA
FANCA	AR	16:89811016:TGA:T	TGA	T	ENST00000389301	frameshift_variant	ENST00000389301.8:c.337_338del	ENSP00000373952.3:p.Ala114ArgfsTer6	1	43	NA	43	43	0	0	4	0	0	0	NA	NA	NA	NA	NA
FANCA	AR	16:89742802:C:CCT	C	CCT	ENST00000389301	frameshift_variant	ENST00000389301.8:c.3761_3762dup	ENSP00000373952.3:p.Glu1255ArgfsTer12	3	47.3333	8.32666	38	54	0	1	4	0	0	0	NA	NA	NA	NA	NA
FANCA	AR	16:89775797:T:TG	T	TG	ENST00000389301	frameshift_variant	ENST00000389301.8:c.1844dup	ENSP00000373952.3:p.Ser616IlefsTer14	2	46	5.65685	42	50	0	0	4	0	0	0	NA	NA	NA	NA	NA
FANCA	AR	16:89746891:C:T	C	T	ENST00000389301	splice_acceptor_variant	ENST00000389301.8:c.3349-1G>A	NA	3	47.6667	6.80686	40	53	0	0	4	0	0	0	NA	NA	NA	NA	NA
FANCA	AR	16:89771676:A:AC	A	AC	ENST00000389301	splice_donor_variant	ENST00000389301.8:c.2151+1dup	NA	3	51	NA	51	51	0	0	4	0	0	0	NA	NA	NA	NA	NA
FANCC	AR	9:95172075:A:AC	A	AC	ENST00000289081	frameshift_variant	ENST00000289081.8:c.417dup	ENSP00000289081.3:p.Tyr140ValfsTer12	3	48	2	46	50	0	0	4	0	0	0	NA	NA	NA	NA	NA
FANCL	AD	2:58160147:ACT:A	ACT	A	ENST00000233741	frameshift_variant	ENST00000233741.9:c.1051_1052del	ENSP00000233741.5:p.Ser351PhefsTer2	2	48.5	2.12132	47	50	0	0	4	0	0	0	NA	NA	NA	NA	NA
FANCM	AR	14:45154770:GT:G	GT	G	ENST00000267430	frameshift_variant	ENST00000267430.10:c.1260del	ENSP00000267430.5:p.Phe420LeufsTer31	2	50	1.41421	49	51	0	0	4	0	0	0	NA	NA	NA	NA	NA
FMN2	AD	1:240333932:C:T	C	T	ENST00000319653	stop_gained	ENST00000319653.14:c.4630C>T	ENSP00000318884.9:p.Arg1544Ter	1	39	NA	39	39	0	1	4	0	0	0	NA	NA	NA	NA	NA
FSHB	AR	11:30232062:G:A	G	A	ENST00000533718	splice_donor_variant	ENST00000533718.2:c.159+1G>A	NA	3	50.6667	2.3094	48	52	0	0	4	0	0	0	NA	NA	NA	NA	NA
FSHR	AR	2:48990615:T:TA	T	TA	ENST00000406846	frameshift_variant	ENST00000406846.7:c.396dup	ENSP00000384708.2:p.Lys133Ter	3	51	1.73205	50	53	0	0	4	0	0	0	NA	NA	NA	NA	NA
FSHR	AR	2:48968708:T:A	T	A	ENST00000406846	stop_gained	ENST00000406846.7:c.844A>T	ENSP00000384708.2:p.Arg282Ter	3	49.6667	6.65833	42	54	0	0	4	0	0	0	NA	NA	NA	NA	NA
GDF9	AD	5:132861757:GTGAAC:G	GTGAAC	G	ENST00000378673	frameshift_variant	ENST00000378673.2:c.1192_1196del	ENSP00000367942.2:p.Val398HisfsTer9	3	51.3333	2.88675	48	53	0	0	4	0	0	0	NA	NA	NA	NA	NA
HARS2	AR	5:140697407:G:C	G	C	ENST00000230771	splice_donor_variant	ENST00000230771.9:c.1197+1G>C	NA	3	53	4.3589	48	56	0	0	4	0	0	0	NA	NA	NA	NA	NA
HFM1	AR	1:91315908:T:TG	T	TG	ENST00000370425	frameshift_variant	ENST00000370425.8:c.3046dup	ENSP00000359454.3:p.Gln1016ProfsTer5	3	49.3333	6.50641	43	56	0	0	4	0	0	0	NA	NA	NA	NA	NA
HFM1	AR	1:91378059:A:AC	A	AC	ENST00000370425	frameshift_variant	ENST00000370425.8:c.1360dup	ENSP00000359454.3:p.Val454GlyfsTer11	3	52.3333	4.93288	49	58	0	0	4	0	0	0	NA	NA	NA	NA	NA
HFM1	AR	1:91380177:TAC:T	TAC	T	ENST00000370425	frameshift_variant	ENST00000370425.8:c.931_932del	ENSP00000359454.3:p.Val311SerfsTer3	3	49.6667	2.3094	47	51	0	0	4	0	0	0	NA	NA	NA	NA	NA
HFM1	AR	1:91313990:C:CT	C	CT	ENST00000370425	frameshift_variant	ENST00000370425.8:c.3210dup	ENSP00000359454.3:p.Asp1071ArgfsTer3	3	52.6667	2.08167	51	55	0	0	4	0	0	0	NA	NA	NA	NA	NA
HFM1	AR	1:91276726:G:A	G	A	ENST00000370425	stop_gained	ENST00000370425.8:c.3490C>T	ENSP00000359454.3:p.Gln1164Ter	1	54	NA	54	54	0	0	4	0	0	0	NA	NA	NA	NA	NA
HFM1	AR	1:91396375:C:T	C	T	ENST00000370425	stop_gained	ENST00000370425.8:c.102G>A	ENSP00000359454.3:p.Trp34Ter	1	43	NA	43	43	0	0	4	0	0	0	NA	NA	NA	NA	NA
HFM1	AR	1:91266030:C:A	C	A	ENST00000370425	stop_gained	ENST00000370425.8:c.3961G>T	ENSP00000359454.3:p.Glu1321Ter	3	49.6667	4.04145	45	52	0	0	4	0	0	0	NA	NA	NA	NA	NA
HFM1	AR	1:91378093:T:A	T	A	ENST00000370425	stop_gained	ENST00000370425.8:c.1327A>T	ENSP00000359454.3:p.Lys443Ter	4	48.25	3.5	44	52	0	0	4	0	0	0	NA	NA	NA	NA	NA
HFM1	AR	1:91350786:G:A	G	A	ENST00000370425	stop_gained	ENST00000370425.8:c.2158C>T	ENSP00000359454.3:p.Arg720Ter	3	48	3	45	51	0	0	4	0	0	0	NA	NA	NA	NA	NA
HFM1	AR	1:91352514:G:A	G	A	ENST00000370425	stop_gained	ENST00000370425.8:c.1969C>T	ENSP00000359454.3:p.Arg657Ter	2	55	1.41421	54	56	0	0	4	0	0	0	NA	NA	NA	NA	NA
HROB	AR	17:44155413:T:A	T	A	ENST00000585683	splice_donor_variant	ENST00000585683.6:c.1770+2T>A	NA	4	51	4.54606	47	57	0	0	4	0	0	0	NA	NA	NA	NA	NA
HSD17B4	AR	5:119527184:TGGAA:T	TGGAA	T	ENST00000510025	frameshift_variant	ENST00000510025.7:c.1741_1744del	ENSP00000424940.3:p.Gly581ThrfsTer50	3	49	2.64575	46	51	0	0	4	0	0	0	NA	NA	NA	NA	NA
HSF2BP	AR	21:43630391:C:CT	C	CT	ENST00000291560	frameshift_variant	ENST00000291560.7:c.504dup	ENSP00000291560.2:p.Asp169ArgfsTer3	3	51.3333	3.05505	48	54	0	0	4	0	0	0	NA	NA	NA	NA	NA
IGSF10	AR	3:151458632:GC:G	GC	G	ENST00000282466	frameshift_variant	ENST00000282466.4:c.77del	ENSP00000282466.3:p.Gly26AlafsTer23	1	56	NA	56	56	0	0	4	0	0	0	NA	NA	NA	NA	NA
IGSF10	AR	3:151443848:ACCCTGCTATTC:A	ACCCTGCTATTC	A	ENST00000282466	frameshift_variant	ENST00000282466.4:c.5088_5098del	ENSP00000282466.3:p.Gln1696HisfsTer73	1	52	NA	52	52	0	0	4	0	0	0	NA	NA	NA	NA	NA
IGSF10	AR	3:151447002:CTG:C	CTG	C	ENST00000282466	frameshift_variant	ENST00000282466.4:c.2977_2978del	ENSP00000282466.3:p.Gln993ValfsTer5	2	45	5.65685	41	49	0	0	4	0	0	0	NA	NA	NA	NA	NA
IGSF10	AR	3:151447087:CTGGGTTCACTCACT:C	CTGGGTTCACTCACT	C	ENST00000282466	frameshift_variant	ENST00000282466.4:c.2880_2893del	ENSP00000282466.3:p.Val961AlafsTer13	2	52.5	0.707107	52	53	0	0	4	0	0	0	NA	NA	NA	NA	NA
IGSF10	AR	3:151446887:G:A	G	A	ENST00000282466	stop_gained	ENST00000282466.4:c.3094C>T	ENSP00000282466.3:p.Arg1032Ter	3	44.6667	5.50757	41	51	0	0	4	0	0	0	NA	NA	NA	NA	NA
IGSF10	AR	3:151443336:G:A	G	A	ENST00000282466	stop_gained	ENST00000282466.4:c.5611C>T	ENSP00000282466.3:p.Gln1871Ter	2	46.5	2.12132	45	48	0	0	4	0	0	0	NA	NA	NA	NA	NA
KASH5	AR	19:49417376:C:T	C	T	ENST00000447857	stop_gained	ENST00000447857.8:c.1555C>T	ENSP00000404220.2:p.Arg519Ter	3	51	3.60555	48	55	0	0	4	0	0	0	NA	NA	NA	NA	NA
MCM8	AR	20:5983162:T:TA	T	TA	ENST00000610722	frameshift_variant	ENST00000610722.4:c.1733dup	ENSP00000478141.1:p.Met579AsnfsTer10	2	55	1.41421	54	56	0	0	4	0	0	0	NA	NA	NA	NA	NA
MCM9	AR	6:118917645:G:A	G	A	ENST00000619706	stop_gained	ENST00000619706.5:c.820C>T	ENSP00000480469.1:p.Gln274Ter	2	52	2.82843	50	54	0	0	4	0	0	0	NA	NA	NA	NA	NA
MEIOB	AR	16:1834263:TG:T	TG	T	ENST00000325962	frameshift_variant	ENST00000325962.9:c.1408del	ENSP00000314484.3:p.His470MetfsTer25	1	50	NA	50	50	0	0	4	0	0	0	NA	NA	NA	NA	NA
MEIOB	AR	16:1857931:C:T	C	T	ENST00000325962	splice_acceptor_variant	ENST00000325962.9:c.333-1G>A	NA	4	54.75	0.957427	54	56	0	0	4	0	0	0	NA	NA	NA	NA	NA
MRPS22	AR	3:139348193:C:T	C	T	ENST00000680020	stop_gained	ENST00000680020.1:c.373C>T	ENSP00000505414.1:p.Arg125Ter	1	50	NA	50	50	0	0	4	0	0	0	NA	NA	NA	NA	NA
MSH5	AR	6:31759959:C:T	C	T	ENST00000375750	stop_gained	ENST00000375750.9:c.1669C>T	ENSP00000364903.3:p.Arg557Ter	3	54	1	53	55	0	0	4	0	0	0	NA	NA	NA	NA	NA
NANOS3	AD	19:13877405:G:T	G	T	ENST00000339133	stop_gained	ENST00000339133.6:c.157G>T	ENSP00000341992.4:p.Glu53Ter	1	46	NA	46	46	0	0	4	0	0	0	NA	NA	NA	NA	NA
NBN	AR	8:89937076:C:T	C	T	ENST00000265433	splice_acceptor_variant	ENST00000265433.8:c.2185-1G>A	NA	0	NA	NA	NA	NA	0	0	4	0	0	0	NA	NA	NA	NA	NA
NBN	AR	8:89943367:C:T	C	T	ENST00000265433	splice_acceptor_variant	ENST00000265433.8:c.2071-1G>A	NA	0	NA	NA	NA	NA	0	0	4	0	0	0	NA	NA	NA	NA	NA
NBN	AR	8:89946138:A:C	A	C	ENST00000265433	splice_donor_variant	ENST00000265433.8:c.2070+2T>G	NA	2	51.5	2.12132	50	53	0	0	4	0	0	0	NA	NA	NA	NA	NA
NHEJ1	AD	2:219158347:G:A	G	A	ENST00000356853	stop_gained	ENST00000356853.10:c.16C>T	ENSP00000349313.5:p.Gln6Ter	2	44.5	6.36396	40	49	0	0	4	0	0	0	NA	NA	NA	NA	NA
NOBOX	AD	7:144401527:AG:A	AG	A	ENST00000467773	frameshift_variant	ENST00000467773.1:c.362del	ENSP00000419457.1:p.Pro121LeufsTer53	1	50	NA	50	50	0	0	4	0	0	0	NA	NA	NA	NA	NA
NOBOX	AD	7:144399137:T:TG	T	TG	ENST00000467773	frameshift_variant	ENST00000467773.1:c.1281dup	ENSP00000419457.1:p.Thr428HisfsTer5	3	51.6667	7.02377	45	59	0	0	4	0	0	0	NA	NA	NA	NA	NA
NOBOX	AD	7:144400130:C:A	C	A	ENST00000467773	stop_gained	ENST00000467773.1:c.1027G>T	ENSP00000419457.1:p.Glu343Ter	2	45.5	6.36396	41	50	0	0	4	0	0	0	NA	NA	NA	NA	NA
NOBOX	AD	7:144400250:G:A	G	A	ENST00000467773	stop_gained	ENST00000467773.1:c.907C>T	ENSP00000419457.1:p.Arg303Ter	4	45.75	4.03113	41	50	0	0	4	0	0	0	NA	NA	NA	NA	NA
NUP107	AR	12:68741972:CTG:C	CTG	C	ENST00000229179	frameshift_variant	ENST00000229179.9:c.2664_2665del	ENSP00000229179.4:p.Tyr889ProfsTer5	1	55	NA	55	55	0	0	4	0	0	0	NA	NA	NA	NA	NA
NUP107	AR	12:68709253:G:GA	G	GA	ENST00000229179	frameshift_variant	ENST00000229179.9:c.751dup	ENSP00000229179.4:p.Thr251AsnfsTer30	2	51	1.41421	50	52	0	0	4	0	0	0	NA	NA	NA	NA	NA
PMM2	AR	16:8801802:AT:A	AT	A	ENST00000268261	frameshift_variant	ENST00000268261.9:c.72del	ENSP00000268261.4:p.Thr25ProfsTer11	1	54	NA	54	54	0	0	4	0	0	0	NA	NA	NA	NA	NA
PMM2	AR	16:8813047:C:T	C	T	ENST00000268261	stop_gained	ENST00000268261.9:c.580C>T	ENSP00000268261.4:p.Arg194Ter	3	50.6667	5.1316	45	55	0	0	4	0	0	0	NA	NA	NA	NA	NA
POF1B	X-linked	23:85345993:TG:T	TG	T	ENST00000262753	frameshift_variant	ENST00000262753.9:c.589del	ENSP00000262753.4:p.Gln197ArgfsTer46	3	52.3333	4.6188	47	55	0	0	4	0	0	0	NA	NA	NA	NA	NA
POF1B	X-linked	23:85307165:G:A	G	A	ENST00000262753	stop_gained,splice_region_variant	ENST00000262753.9:c.1162C>T	ENSP00000262753.4:p.Gln388Ter	2	52.5	0.707107	52	53	0	0	4	0	0	0	NA	NA	NA	NA	NA
POLG	AD	15:89328781:CT:C	CT	C	ENST00000268124	frameshift_variant	ENST00000268124.11:c.1073del	ENSP00000268124.5:p.Glu358GlyfsTer7	2	53.5	2.12132	52	55	0	0	4	0	0	0	NA	NA	NA	NA	NA
POLR3B	AR	12:106504167:T:TG	T	TG	ENST00000228347	frameshift_variant	ENST00000228347.9:c.3186dup	ENSP00000228347.4:p.Leu1063AlafsTer11	3	52.3333	3.78594	48	55	0	0	4	0	0	0	NA	NA	NA	NA	NA
POLR3B	AR	12:106454522:C:T	C	T	ENST00000228347	stop_gained	ENST00000228347.9:c.2104C>T	ENSP00000228347.4:p.Arg702Ter	2	53.5	2.12132	52	55	0	0	4	0	0	0	NA	NA	NA	NA	NA
POLR3H	AR	22:41532150:TAG:T	TAG	T	ENST00000355209	frameshift_variant	ENST00000355209.9:c.301_302del	ENSP00000347345.4:p.Leu101ArgfsTer5	2	46	2.82843	44	48	0	0	4	0	0	0	NA	NA	NA	NA	NA
POLR3H	AR	22:41530855:G:C	G	C	ENST00000355209	stop_gained	ENST00000355209.9:c.393C>G	ENSP00000347345.4:p.Tyr131Ter	2	49	1.41421	48	50	0	0	4	0	0	0	NA	NA	NA	NA	NA
PRDM9	AD	5:23522335:G:GTA	G	GTA	ENST00000296682	frameshift_variant	ENST00000296682.4:c.543_544dup	ENSP00000296682.4:p.Ser182IlefsTer45	2	47.5	0.707107	47	48	0	0	4	0	0	0	NA	NA	NA	NA	NA
PRDM9	AD	5:23509919:G:C	G	C	ENST00000296682	splice_acceptor_variant	ENST00000296682.4:c.194-1G>C	NA	1	52	NA	52	52	0	0	4	0	0	0	NA	NA	NA	NA	NA
PRDM9	AD	5:23524416:C:T	C	T	ENST00000296682	stop_gained	ENST00000296682.4:c.1033C>T	ENSP00000296682.4:p.Arg345Ter	2	48	4.24264	45	51	0	0	4	0	0	0	NA	NA	NA	NA	NA
PRDM9	AD	5:23524337:T:G	T	G	ENST00000296682	stop_gained	ENST00000296682.4:c.954T>G	ENSP00000296682.4:p.Tyr318Ter	2	52.5	2.12132	51	54	0	0	4	0	0	0	NA	NA	NA	NA	NA
PSMC3IP	AR	17:42572969:CAG:C	CAG	C	ENST00000393795	frameshift_variant,stop_lost	ENST00000393795.8:c.651_652del	ENSP00000377384.2:p.Ter218ArgfsTer48	4	46	5.88784	38	52	0	1	4	0	0	0	NA	NA	NA	NA	NA
PSMC3IP	AR	17:42574177:G:A	G	A	ENST00000393795	stop_gained	ENST00000393795.8:c.259C>T	ENSP00000377384.2:p.Gln87Ter	1	52	NA	52	52	0	0	4	0	0	0	NA	NA	NA	NA	NA
RCBTB1	AR	13:49549478:G:T	G	T	ENST00000378302	stop_gained	ENST00000378302.7:c.1025C>A	ENSP00000367552.2:p.Ser342Ter	3	52	4.3589	47	55	0	0	4	0	0	0	NA	NA	NA	NA	NA
RECQL4	AR	8:144511973:C:CT	C	CT	ENST00000617875	frameshift_variant	ENST00000617875.6:c.3330dup	ENSP00000482313.2:p.Glu1111ArgfsTer116	1	52	NA	52	52	0	0	4	0	0	0	NA	NA	NA	NA	NA
RECQL4	AR	8:144512307:CT:C	CT	C	ENST00000617875	frameshift_variant	ENST00000617875.6:c.3072del	ENSP00000482313.2:p.Val1026CysfsTer18	2	48.5	4.94975	45	52	0	0	4	0	0	0	NA	NA	NA	NA	NA
RECQL4	AR	8:144514363:C:T	C	T	ENST00000617875	splice_acceptor_variant	ENST00000617875.6:c.1705-1G>A	NA	2	52	4.24264	49	55	0	0	4	0	0	0	NA	NA	NA	NA	NA
RECQL4	AR	8:144512202:G:A	G	A	ENST00000617875	stop_gained	ENST00000617875.6:c.3178C>T	ENSP00000482313.2:p.Gln1060Ter	2	53	2.82843	51	55	0	0	4	0	0	0	NA	NA	NA	NA	NA
RECQL4	AR	8:144511680:C:G	C	G	ENST00000617875	splice_donor_variant	ENST00000617875.6:c.3502+1G>C	NA	2	49.5	2.12132	48	51	0	0	4	0	0	0	NA	NA	NA	NA	NA
RECQL4	AR	8:144516253:GC:G	GC	G	ENST00000617875	frameshift_variant	ENST00000617875.6:c.865del	ENSP00000482313.2:p.Ala289LeufsTer4	3	49.6667	1.52753	48	51	0	0	4	0	0	0	NA	NA	NA	NA	NA
RECQL4	AR	8:144512033:G:A	G	A	ENST00000617875	stop_gained	ENST00000617875.6:c.3271C>T	ENSP00000482313.2:p.Gln1091Ter	2	49	1.41421	48	50	0	0	4	0	0	0	NA	NA	NA	NA	NA
SGO2	AR	2:200573794:TCTTC:T	TCTTC	T	ENST00000357799	frameshift_variant	ENST00000357799.9:c.3452_3455del	ENSP00000350447.4:p.Ser1151LeufsTer8	4	50.75	4.272	48	57	0	0	4	0	0	0	NA	NA	NA	NA	NA
SGO2	AR	2:200572929:AT:A	AT	A	ENST00000357799	frameshift_variant	ENST00000357799.9:c.2586del	ENSP00000350447.4:p.Gln863LysfsTer24	2	51.5	2.12132	50	53	0	0	4	0	0	0	NA	NA	NA	NA	NA
SMC1B	AD	22:45362934:AATGTGTTG:A	AATGTGTTG	A	ENST00000357450	frameshift_variant	ENST00000357450.9:c.2505_2512del	ENSP00000350036.4:p.Asn836LysfsTer8	3	49	2.64575	46	51	0	0	4	0	0	0	NA	NA	NA	NA	NA
SMC1B	AD	22:45358738:CT:C	CT	C	ENST00000357450	frameshift_variant	ENST00000357450.9:c.2919del	ENSP00000350036.4:p.Ala974ProfsTer4	3	50.6667	1.1547	50	52	0	0	4	0	0	0	NA	NA	NA	NA	NA
SMC1B	AD	22:45349799:T:G	T	G	ENST00000357450	splice_acceptor_variant	ENST00000357450.9:c.3426-2A>C	NA	3	52	2.64575	50	55	0	0	4	0	0	0	NA	NA	NA	NA	NA
SPATA22	AR	17:3446470:A:G	A	G	ENST00000572969	splice_donor_variant	ENST00000572969.6:c.802+2T>C	NA	2	54.5	6.36396	50	59	0	0	4	0	0	0	NA	NA	NA	NA	NA
SPIDR	AR	8:47712851:A:T	A	T	ENST00000297423	stop_gained	ENST00000297423.9:c.2167A>T	ENSP00000297423.4:p.Lys723Ter	3	50.3333	5.68624	44	55	0	0	4	0	0	0	NA	NA	NA	NA	NA
SPIDR	AR	8:47396493:GA:G	GA	G	ENST00000297423	frameshift_variant	ENST00000297423.9:c.644del	ENSP00000297423.4:p.Asp215ValfsTer9	2	51.5	2.12132	50	53	0	0	4	0	0	0	NA	NA	NA	NA	NA
STAG3	AR	7:100213788:TAC:T	TAC	T	ENST00000615138	frameshift_variant	ENST00000615138.5:c.3656_3657del	ENSP00000477973.1:p.Thr1219ArgfsTer5	4	51.25	4.272	45	54	0	0	4	0	0	0	NA	NA	NA	NA	NA
SYCE1	AR	10:133558940:CTT:C	CTT	C	ENST00000303903	frameshift_variant	ENST00000303903.10:c.206_207del	ENSP00000303978.5:p.Lys69SerfsTer3	1	50	NA	50	50	0	0	4	0	0	0	NA	NA	NA	NA	NA
SYCE1	AR	10:133558878:CG:C	CG	C	ENST00000303903	frameshift_variant,splice_region_variant	ENST00000303903.10:c.269del	ENSP00000303978.5:p.Ser90CysfsTer9	2	53	NA	53	53	0	0	4	0	0	0	NA	NA	NA	NA	NA
SYCP2L	AR	6:10961515:C:T	C	T	ENST00000283141	stop_gained	ENST00000283141.11:c.2371C>T	ENSP00000283141.6:p.Gln791Ter	1	46	NA	46	46	0	0	4	0	0	0	NA	NA	NA	NA	NA
WDR62	AD	19:36102055:G:T	G	T	ENST00000401500	stop_gained	ENST00000401500.7:c.3124G>T	ENSP00000384792.1:p.Gly1042Ter	2	47	5.65685	43	51	0	0	4	0	0	0	NA	NA	NA	NA	NA
WDR62	AD	19:36083140:C:CG	C	CG	ENST00000401500	frameshift_variant	ENST00000401500.7:c.1450dup	ENSP00000384792.1:p.Glu484GlyfsTer20	2	55	1.41421	54	56	0	0	4	0	0	0	NA	NA	NA	NA	NA
WDR62	AD	19:36101663:G:T	G	T	ENST00000401500	splice_acceptor_variant	ENST00000401500.7:c.2972-1G>T	NA	3	52.3333	0.57735	52	53	0	0	4	0	0	0	NA	NA	NA	NA	NA
WRN	AR	8:31065029:AT:A	AT	A	ENST00000298139	frameshift_variant	ENST00000298139.7:c.474del	ENSP00000298139.5:p.Phe158LeufsTer4	1	57	NA	57	57	0	0	4	0	0	0	NA	NA	NA	NA	NA
WRN	AR	8:31116445:CTA:C	CTA	C	ENST00000298139	frameshift_variant	ENST00000298139.7:c.2367_2368del	ENSP00000298139.5:p.Ser790LeufsTer11	3	47	7.93725	38	53	0	1	4	0	0	0	NA	NA	NA	NA	NA
WRN	AR	8:31064435:G:T	G	T	ENST00000298139	splice_donor_variant	ENST00000298139.7:c.355+1G>T	NA	2	47.5	7.77818	42	53	0	0	4	0	0	0	NA	NA	NA	NA	NA
WRN	AR	8:31088966:G:A	G	A	ENST00000298139	splice_donor_variant	ENST00000298139.7:c.1652+1G>A	NA	3	49.3333	6.4291	42	54	0	0	4	0	0	0	NA	NA	NA	NA	NA
WRN	AR	8:31067051:TG:T	TG	T	ENST00000298139	frameshift_variant	ENST00000298139.7:c.525del	ENSP00000298139.5:p.Trp175Ter	4	50.5	1	50	52	0	0	4	0	0	0	NA	NA	NA	NA	NA
AARS2	AR	6:44302466:AG:A	AG	A	ENST00000244571	frameshift_variant	ENST00000244571.5:c.2411del	ENSP00000244571.4:p.Thr804MetfsTer4	2	53	4.24264	50	56	0	0	5	0	0	0	NA	NA	NA	NA	NA
AIRE	AD	21:44293141:A:AC	A	AC	ENST00000291582	frameshift_variant	ENST00000291582.6:c.1249dup	ENSP00000291582.5:p.Leu417ProfsTer7	3	50.3333	2.08167	48	52	0	0	5	0	0	0	NA	NA	NA	NA	NA
ALOX12B	AD	17:8079850:C:CT	C	CT	ENST00000647874	frameshift_variant	ENST00000647874.1:c.845_846insA	ENSP00000497784.1:p.Ile283AspfsTer91	2	51	2.82843	49	53	0	0	5	0	0	0	NA	NA	NA	NA	NA
ANKRD31	AD	5:75104676:TTGTC:T	TTGTC	T	ENST00000274361	frameshift_variant	ENST00000274361.3:c.4708_4711del	ENSP00000274361.3:p.Asp1570LysfsTer11	5	48	5.38516	39	53	0	1	5	0	0	0	2.38702e-05	5	-0.313554	0.425558	0.461241
ANKRD31	AD	5:75118206:A:AT	A	AT	ENST00000274361	frameshift_variant	ENST00000274361.3:c.3796dup	ENSP00000274361.3:p.Met1266AsnfsTer12	2	52.5	6.36396	48	57	0	0	5	0	0	0	NA	NA	NA	NA	NA
ANKRD31	AD	5:75146959:TA:T	TA	T	ENST00000274361	frameshift_variant	ENST00000274361.3:c.2451del	ENSP00000274361.3:p.Asp817GlufsTer10	2	46	5.65685	42	50	0	0	5	0	0	0	NA	NA	NA	NA	NA
ANKRD31	AD	5:75193421:GCTTA:G	GCTTA	G	ENST00000274361	frameshift_variant	ENST00000274361.3:c.1184_1187del	ENSP00000274361.3:p.Val395AlafsTer27	2	50.5	0.707107	50	51	0	0	5	0	0	0	NA	NA	NA	NA	NA
ANKRD31	AD	5:75147020:G:GCTAT	G	GCTAT	ENST00000274361	stop_gained,frameshift_variant	ENST00000274361.3:c.2387_2390dup	ENSP00000274361.3:p.Ser797ArgfsTer2	4	44.25	10.9049	28	51	0	1	5	0	0	0	NA	NA	NA	NA	NA
ANKRD31	AD	5:75091359:T:A	T	A	ENST00000274361	stop_gained	ENST00000274361.3:c.5203A>T	ENSP00000274361.3:p.Lys1735Ter	3	51.6667	7.0946	44	58	0	0	5	0	0	0	NA	NA	NA	NA	NA
ANKRD31	AD	5:75107520:C:A	C	A	ENST00000274361	splice_donor_variant	ENST00000274361.3:c.4169+1G>T	NA	2	49	2.82843	47	51	0	0	5	0	0	0	NA	NA	NA	NA	NA
ATG7	AD	3:11306959:G:GCACTCCTAGATACAGCAACT	G	GCACTCCTAGATACAGCAACT	ENST00000354449	frameshift_variant	ENST00000354449.7:c.233_234insACTCCTAGATACAGCAACTC	ENSP00000346437.3:p.Arg79LeufsTer45	3	47.6667	2.51661	45	50	0	0	5	0	0	0	NA	NA	NA	NA	NA
ATM	AR	11:108310305:CA:C	CA	C	ENST00000675843	frameshift_variant	ENST00000675843.1:c.5910del	ENSP00000501606.1:p.Glu1971ArgfsTer19	4	48.25	4.85627	41	51	0	0	5	0	0	0	NA	NA	NA	NA	NA
ATM	AR	11:108320009:C:CTT	C	CTT	ENST00000675843	frameshift_variant	ENST00000675843.1:c.6404_6405insTT	ENSP00000501606.1:p.Arg2136Ter	4	50.25	1.25831	49	52	0	0	5	0	0	0	NA	NA	NA	NA	NA
ATM	AR	11:108252914:T:G	T	G	ENST00000675843	splice_donor_variant	ENST00000675843.1:c.1898+2T>G	NA	3	45	6.08276	41	52	0	0	5	0	0	0	NA	NA	NA	NA	NA
ATM	AR	11:108335056:A:T	A	T	ENST00000675843	stop_gained	ENST00000675843.1:c.8098A>T	ENSP00000501606.1:p.Lys2700Ter	4	48.75	3.77492	44	53	0	0	5	0	0	0	NA	NA	NA	NA	NA
BLM	AR	15:90749478:CTT:C	C	CTT	ENST00000355112	frameshift_variant	ENST00000355112.8:c.213_214del	ENSP00000347232.3:p.Ser72LeufsTer3	2	52	4.24264	49	55	0	0	5	0	0	0	NA	NA	NA	NA	NA
BLM	AR	15:90760186:TG:T	T	TG	ENST00000355112	frameshift_variant	ENST00000355112.8:c.1129del	ENSP00000347232.3:p.Glu377SerfsTer6	2	46	1.41421	45	47	0	0	5	0	0	0	NA	NA	NA	NA	NA
BRCA2	AR	13:32337898:ATT:A	ATT	A	ENST00000380152	frameshift_variant	ENST00000380152.8:c.3545_3546del	ENSP00000369497.3:p.Phe1182Ter	1	54	NA	54	54	0	0	5	0	0	0	NA	NA	NA	NA	NA
BRCA2	AR	13:32326517:C:CAT	C	CAT	ENST00000380152	frameshift_variant	ENST00000380152.8:c.538_539dup	ENSP00000369497.3:p.Ser181PhefsTer5	4	41.75	2.87228	40	46	0	0	5	0	0	0	NA	NA	NA	NA	NA
BRCA2	AR	13:32339571:ATTTAAGT:A	ATTTAAGT	A	ENST00000380152	frameshift_variant	ENST00000380152.8:c.5217_5223del	ENSP00000369497.3:p.Tyr1739Ter	3	48.3333	2.08167	46	50	0	0	5	0	0	0	NA	NA	NA	NA	NA
BRCA2	AR	13:32339928:CAATT:C	CAATT	C	ENST00000380152	frameshift_variant	ENST00000380152.8:c.5576_5579del	ENSP00000369497.3:p.Ile1859LysfsTer3	2	44.5	0.707107	44	45	0	0	5	0	0	0	NA	NA	NA	NA	NA
BRCA2	AR	13:32329493:G:A	G	A	ENST00000380152	splice_donor_variant	ENST00000380152.8:c.681+1G>A	NA	3	48.6667	7.57188	40	54	0	0	5	0	0	0	NA	NA	NA	NA	NA
BRCA2	AR	13:32337513:T:G	T	G	ENST00000380152	stop_gained	ENST00000380152.8:c.3158T>G	ENSP00000369497.3:p.Leu1053Ter	2	46.5	9.19239	40	53	0	0	5	0	0	0	NA	NA	NA	NA	NA
BRCA2	AR	13:32357881:G:A	G	A	ENST00000380152	stop_gained	ENST00000380152.8:c.7757G>A	ENSP00000369497.3:p.Trp2586Ter	3	51	1.73205	49	52	0	0	5	0	0	0	NA	NA	NA	NA	NA
BUB1B	AD	15:40209643:AC:A	AC	A	ENST00000287598	frameshift_variant	ENST00000287598.11:c.2153del	ENSP00000287598.7:p.Thr718IlefsTer14	6	49	7.69415	38	56	0	1	5	0	0	0	2.86443e-05	6.00001	-0.0334951	0.387971	0.931201
C14orf39	AR	14:60471649:A:T	A	T	ENST00000321731	stop_gained	ENST00000321731.8:c.414T>A	ENSP00000324920.3:p.Tyr138Ter	1	50	NA	50	50	0	0	5	0	0	0	NA	NA	NA	NA	NA
C14orf39	AR	14:60457017:G:A	G	A	ENST00000321731	stop_gained	ENST00000321731.8:c.1258C>T	ENSP00000324920.3:p.Arg420Ter	4	52.25	3.59398	47	55	0	0	5	0	0	0	NA	NA	NA	NA	NA
EIF2B2	AR	14:75006712:C:T	C	T	ENST00000266126	stop_gained,splice_region_variant	ENST00000266126.10:c.829C>T	ENSP00000266126.5:p.Gln277Ter	4	50.5	2.51661	48	54	0	0	5	0	0	0	NA	NA	NA	NA	NA
EIF2B4	AR	2:27369516:GCTTTT:G	GCTTTT	G	ENST00000347454	frameshift_variant	ENST00000347454.9:c.104_108del	ENSP00000233552.6:p.Glu35AlafsTer61	2	49.5	6.36396	45	54	0	0	5	0	0	0	NA	NA	NA	NA	NA
ERAL1	AR	17:28859060:C:T	C	T	ENST00000254928	stop_gained	ENST00000254928.10:c.1057C>T	ENSP00000254928.5:p.Arg353Ter	4	46.25	11.0868	30	55	1	1	5	0	0	0	NA	NA	NA	NA	NA
ERCC6	AD	10:49458898:G:A	G	A	ENST00000355832	stop_gained	ENST00000355832.10:c.4399C>T	ENSP00000348089.5:p.Arg1467Ter	5	49.8	3.89872	44	55	0	0	5	0	0	0	2.38702e-05	5	0.153078	0.424808	0.718588
ERCC6	AD	10:49532876:GC:G	GC	G	ENST00000355832	frameshift_variant	ENST00000355832.10:c.88del	ENSP00000348089.5:p.Ala30GlnfsTer54	3	53.6667	1.52753	52	55	0	0	5	0	0	0	NA	NA	NA	NA	NA
ERCC6	AD	10:49532736:G:A	G	A	ENST00000355832	stop_gained	ENST00000355832.10:c.229C>T	ENSP00000348089.5:p.Arg77Ter	3	54	3.4641	52	58	0	0	5	0	0	0	NA	NA	NA	NA	NA
FANCA	AR	16:89795921:TGTGA:T	TGTGA	T	ENST00000389301	frameshift_variant	ENST00000389301.8:c.987_990del	ENSP00000373952.3:p.His330AlafsTer4	2	46.5	2.12132	45	48	0	0	5	0	0	0	NA	NA	NA	NA	NA
FANCA	AR	16:89779908:TC:T	TC	T	ENST00000389301	frameshift_variant	ENST00000389301.8:c.1675del	ENSP00000373952.3:p.Glu559SerfsTer46	3	51	2	49	53	0	0	5	0	0	0	NA	NA	NA	NA	NA
FANCA	AR	16:89752223:C:G	C	G	ENST00000389301	splice_acceptor_variant	ENST00000389301.8:c.2982-1G>C	NA	3	51	4.3589	48	56	0	0	5	0	0	0	NA	NA	NA	NA	NA
FANCA	AR	16:89764889:C:T	C	T	ENST00000389301	splice_donor_variant	ENST00000389301.8:c.2778+1G>A	NA	2	50.5	7.77818	45	56	0	0	5	0	0	0	NA	NA	NA	NA	NA
FANCA	AR	16:89740803:C:G	C	G	ENST00000389301	splice_donor_variant	ENST00000389301.8:c.3828+1G>C	NA	2	50	2.82843	48	52	0	0	5	0	0	0	NA	NA	NA	NA	NA
FANCA	AR	16:89815912:G:A	G	A	ENST00000389301	stop_gained	ENST00000389301.8:c.154C>T	ENSP00000373952.3:p.Arg52Ter	2	49	1.41421	48	50	0	0	5	0	0	0	NA	NA	NA	NA	NA
FANCC	AR	9:95101721:G:A	G	A	ENST00000289081	stop_gained	ENST00000289081.8:c.1663C>T	ENSP00000289081.3:p.Arg555Ter	4	44.75	7.36546	37	52	0	1	5	0	0	0	NA	NA	NA	NA	NA
FANCC	AR	9:95150074:G:A	G	A	ENST00000289081	stop_gained	ENST00000289081.8:c.535C>T	ENSP00000289081.3:p.Arg179Ter	4	51	3.4641	48	54	0	0	5	0	0	0	NA	NA	NA	NA	NA
FANCC	AR	9:95117327:G:A	G	A	ENST00000289081	stop_gained	ENST00000289081.8:c.1060C>T	ENSP00000289081.3:p.Gln354Ter	3	53.3333	1.52753	52	55	0	0	5	0	0	0	NA	NA	NA	NA	NA
FANCG	AR	9:35075755:C:A	C	A	ENST00000378643	splice_acceptor_variant	ENST00000378643.8:c.1144-1G>T	NA	1	52	NA	52	52	0	0	5	0	0	0	NA	NA	NA	NA	NA
FANCG	AR	9:35074969:TG:T	TG	T	ENST00000378643	frameshift_variant	ENST00000378643.8:c.1593del	ENSP00000367910.4:p.Ala533ProfsTer26	4	47.25	3.77492	42	51	0	0	5	0	0	0	NA	NA	NA	NA	NA
FANCL	AD	2:58204170:GA:G	GA	G	ENST00000233741	frameshift_variant	ENST00000233741.9:c.430del	ENSP00000233741.5:p.Ser144LeufsTer6	3	51.3333	7.37111	43	57	0	0	5	0	0	0	NA	NA	NA	NA	NA
FANCL	AD	2:58226727:C:G	C	G	ENST00000233741	splice_donor_variant	ENST00000233741.9:c.273+1G>C	NA	3	48	2.64575	45	50	0	0	5	0	0	0	NA	NA	NA	NA	NA
FANCM	AR	14:45173084:ACT:A	ACT	A	ENST00000267430	frameshift_variant	ENST00000267430.10:c.2201_2202del	ENSP00000267430.5:p.Ser734Ter	1	52	NA	52	52	0	0	5	0	0	0	NA	NA	NA	NA	NA
FANCM	AR	14:45176711:ATTGTTATCTCC:A	ATTGTTATCTCC	A	ENST00000267430	frameshift_variant	ENST00000267430.10:c.3959_3969del	ENSP00000267430.5:p.Leu1320TrpfsTer20	3	50	3.60555	46	53	0	0	5	0	0	0	NA	NA	NA	NA	NA
FANCM	AR	14:45176526:GATCT:G	GATCT	G	ENST00000267430	frameshift_variant	ENST00000267430.10:c.3775_3778del	ENSP00000267430.5:p.Leu1259MetfsTer10	3	46.3333	3.05505	43	49	0	0	5	0	0	0	NA	NA	NA	NA	NA
FANCM	AR	14:45188865:A:T	A	T	ENST00000267430	stop_gained	ENST00000267430.10:c.4843A>T	ENSP00000267430.5:p.Lys1615Ter	1	55	NA	55	55	0	0	5	0	0	0	NA	NA	NA	NA	NA
FANCM	AR	14:45176948:T:G	T	G	ENST00000267430	stop_gained	ENST00000267430.10:c.4194T>G	ENSP00000267430.5:p.Tyr1398Ter	3	46	10.583	34	54	0	1	5	0	0	0	NA	NA	NA	NA	NA
FANCM	AR	14:45136497:C:T	C	T	ENST00000267430	stop_gained	ENST00000267430.10:c.466C>T	ENSP00000267430.5:p.Gln156Ter	2	50.5	3.53553	48	53	0	0	5	0	0	0	NA	NA	NA	NA	NA
FIGLA	AD	2:70787793:A:AT	A	AT	ENST00000332372	frameshift_variant	ENST00000332372.6:c.239dup	ENSP00000333097.6:p.Asn80LysfsTer26	2	50.5	6.36396	46	55	0	0	5	0	0	0	NA	NA	NA	NA	NA
FSHR	AR	2:48968709:C:T	C	T	ENST00000406846	stop_gained	ENST00000406846.7:c.843G>A	ENSP00000384708.2:p.Trp281Ter	2	47.5	3.53553	45	50	0	0	5	0	0	0	NA	NA	NA	NA	NA
GGPS1	AR	1:235342376:C:G	C	G	ENST00000282841	stop_gained	ENST00000282841.9:c.507C>G	ENSP00000282841.5:p.Tyr169Ter	3	47.6667	2.08167	46	50	0	0	5	0	0	0	NA	NA	NA	NA	NA
HARS2	AR	5:140693949:TAGTCCTC:T	TAGTCCTC	T	ENST00000230771	frameshift_variant	ENST00000230771.9:c.201_207del	ENSP00000230771.3:p.Pro68IlefsTer4	3	48.3333	3.51188	45	52	0	0	5	0	0	0	NA	NA	NA	NA	NA
HFM1	AR	1:91316100:C:T	C	T	ENST00000370425	splice_donor_variant	ENST00000370425.8:c.2982+1G>A	NA	5	51.4	5.81378	45	58	0	0	5	0	0	0	2.39072e-05	5	0.30308	0.425524	0.47631
IGSF10	AR	3:151443584:G:C	G	C	ENST00000282466	stop_gained	ENST00000282466.4:c.5363C>G	ENSP00000282466.3:p.Ser1788Ter	5	50	4.12311	43	54	0	0	5	0	0	0	2.38702e-05	5	-0.066928	0.425626	0.875051
IGSF10	AR	3:151453424:G:T	G	T	ENST00000282466	stop_gained	ENST00000282466.4:c.675C>A	ENSP00000282466.3:p.Cys225Ter	2	52	8.48528	46	58	0	0	5	0	0	0	NA	NA	NA	NA	NA
IGSF10	AR	3:151448125:G:T	G	T	ENST00000282466	stop_gained	ENST00000282466.4:c.1856C>A	ENSP00000282466.3:p.Ser619Ter	4	49	6.63325	40	56	0	0	5	0	0	0	NA	NA	NA	NA	NA
IGSF10	AR	3:151447334:G:A	G	A	ENST00000282466	stop_gained	ENST00000282466.4:c.2647C>T	ENSP00000282466.3:p.Gln883Ter	3	50.3333	2.08167	48	52	0	0	5	0	0	0	NA	NA	NA	NA	NA
KASH5	AR	19:49398034:CG:C	CG	C	ENST00000447857	frameshift_variant	ENST00000447857.8:c.521del	ENSP00000404220.2:p.Arg174HisfsTer55	3	51	3.60555	48	55	0	0	5	0	0	0	NA	NA	NA	NA	NA
LARS2	AR	3:45485748:GT:G	GT	G	ENST00000645846	frameshift_variant	ENST00000645846.2:c.1077del	ENSP00000495093.1:p.Ile360PhefsTer15	3	50.3333	5.50757	45	56	0	0	5	0	0	0	NA	NA	NA	NA	NA
LARS2	AR	3:45419691:C:T	C	T	ENST00000645846	stop_gained	ENST00000645846.2:c.478C>T	ENSP00000495093.1:p.Gln160Ter	3	47.6667	4.93288	42	51	0	0	5	0	0	0	NA	NA	NA	NA	NA
LHCGR	AR	2:48688811:C:T	C	T	ENST00000294954	stop_gained	ENST00000294954.12:c.986G>A	ENSP00000294954.6:p.Trp329Ter	3	48.6667	6.65833	41	53	0	0	5	0	0	0	NA	NA	NA	NA	NA
LRPPRC	AR	2:43918025:C:CT	C	CT	ENST00000260665	frameshift_variant,splice_region_variant	ENST00000260665.12:c.3147dup	ENSP00000260665.7:p.Gly1050ArgfsTer4	1	51	NA	51	51	0	0	5	0	0	0	NA	NA	NA	NA	NA
MCM8	AR	20:5993697:T:A	T	A	ENST00000610722	splice_donor_variant	ENST00000610722.4:c.2430+2T>A	NA	3	49.6667	0.57735	49	50	0	0	5	0	0	0	NA	NA	NA	NA	NA
MCM9	AR	6:118922083:G:A	G	A	ENST00000619706	stop_gained	ENST00000619706.5:c.625C>T	ENSP00000480469.1:p.Gln209Ter	3	48.6667	9.45163	38	56	0	1	5	0	0	0	NA	NA	NA	NA	NA
MSH4	AR	1:75807109:TC:T	TC	T	ENST00000263187	frameshift_variant	ENST00000263187.4:c.559del	ENSP00000263187.3:p.Gln187SerfsTer11	3	51	1.73205	50	53	0	0	5	0	0	0	NA	NA	NA	NA	NA
MSH4	AR	1:75878990:A:C	A	C	ENST00000263187	splice_acceptor_variant	ENST00000263187.4:c.1541-2A>C	NA	2	49.5	2.12132	48	51	0	0	5	0	0	0	NA	NA	NA	NA	NA
MSH5	AR	6:31760120:CT:C	CT	C	ENST00000375750	frameshift_variant	ENST00000375750.9:c.1719del	ENSP00000364903.3:p.Phe573LeufsTer33	2	51.5	0.707107	51	52	0	0	5	0	0	0	NA	NA	NA	NA	NA
NBN	AR	8:89943297:G:A	G	A	ENST00000265433	stop_gained	ENST00000265433.8:c.2140C>T	ENSP00000265433.4:p.Arg714Ter	3	48.6667	3.21455	45	51	0	0	5	0	0	0	NA	NA	NA	NA	NA
NUP107	AR	12:68715709:TTACTC:T	TTACTC	T	ENST00000229179	frameshift_variant	ENST00000229179.9:c.1055_1059del	ENSP00000229179.4:p.Thr352AsnfsTer14	5	50.8	4.43847	43	54	0	0	5	0	0	0	2.3883e-05	5	0.044313	0.426345	0.917219
PMM2	AR	16:8797905:TC:T	TC	T	ENST00000268261	frameshift_variant	ENST00000268261.9:c.24del	ENSP00000268261.4:p.Cys9AlafsTer27	2	50.5	7.77818	45	56	0	0	5	0	0	0	NA	NA	NA	NA	NA
PMM2	AR	16:8797949:G:T	G	T	ENST00000268261	splice_donor_variant	ENST00000268261.9:c.66+1G>T	NA	1	43	NA	43	43	0	0	5	0	0	0	NA	NA	NA	NA	NA
PMM2	AR	16:8811166:C:G	C	G	ENST00000268261	stop_gained	ENST00000268261.9:c.435C>G	ENSP00000268261.4:p.Tyr145Ter	2	51.5	4.94975	48	55	0	0	5	0	0	0	NA	NA	NA	NA	NA
POF1B	X-linked	23:85306180:C:A	C	A	ENST00000262753	splice_donor_variant	ENST00000262753.9:c.1317+1G>T	NA	4	52.5	3.10913	50	57	0	0	5	0	0	0	NA	NA	NA	NA	NA
POF1B	X-linked	23:85308189:G:A	G	A	ENST00000262753	stop_gained	ENST00000262753.9:c.985C>T	ENSP00000262753.4:p.Arg329Ter	4	50.75	3.30404	47	55	0	0	5	0	0	0	NA	NA	NA	NA	NA
POLG	AD	15:89333623:CTG:C	CTG	C	ENST00000268124	frameshift_variant	ENST00000268124.11:c.130_131del	ENSP00000268124.5:p.Gln44AlafsTer199	4	52.75	3.77492	50	58	0	0	5	0	0	0	NA	NA	NA	NA	NA
POLR2C	AD	16:57469258:C:T	C	T	ENST00000219252	stop_gained	ENST00000219252.10:c.352C>T	ENSP00000219252.4:p.Arg118Ter	2	54	5.65685	50	58	0	0	5	0	0	0	NA	NA	NA	NA	NA
POLR3B	AR	12:106496751:G:T	G	T	ENST00000228347	splice_acceptor_variant	ENST00000228347.9:c.2818-1G>T	NA	1	52	NA	52	52	0	0	5	0	0	0	NA	NA	NA	NA	NA
POLR3B	AR	12:106496053:A:G	A	G	ENST00000228347	splice_acceptor_variant	ENST00000228347.9:c.2714-2A>G	NA	2	52.5	3.53553	50	55	0	0	5	0	0	0	NA	NA	NA	NA	NA
POLR3B	AR	12:106369640:C:T	C	T	ENST00000228347	stop_gained	ENST00000228347.9:c.361C>T	ENSP00000228347.4:p.Arg121Ter	4	51	2.70801	49	55	0	0	5	0	0	0	NA	NA	NA	NA	NA
RCBTB1	AR	13:49555604:G:A	G	A	ENST00000378302	stop_gained	ENST00000378302.7:c.514C>T	ENSP00000367552.2:p.Arg172Ter	3	51	2.64575	49	54	0	0	5	0	0	0	NA	NA	NA	NA	NA
REC8	AD	14:24173033:A:ACCTCGTGGGTAAGGCTG	A	ACCTCGTGGGTAAGGCTG	ENST00000611366	frameshift_variant	ENST00000611366.5:c.261_268+9dup	NA	5	49.8	6.97854	38	55	0	1	5	0	0	0	2.38702e-05	5	0.0725302	0.424687	0.864393
REC8	AD	14:24177224:T:A	T	A	ENST00000611366	splice_donor_variant	ENST00000611366.5:c.706+2T>A	NA	3	47.3333	2.51661	45	50	0	0	5	0	0	0	NA	NA	NA	NA	NA
RECQL4	AR	8:144512157:G:A	G	A	ENST00000617875	stop_gained	ENST00000617875.6:c.3223C>T	ENSP00000482313.2:p.Gln1075Ter	1	49	NA	49	49	0	0	5	0	0	0	NA	NA	NA	NA	NA
RECQL4	AR	8:144512026:TC:T	TC	T	ENST00000617875	frameshift_variant	ENST00000617875.6:c.3277del	ENSP00000482313.2:p.Asp1093MetfsTer57	2	49.5	0.707107	49	50	0	0	5	0	0	0	NA	NA	NA	NA	NA
SGO2	AR	2:200575460:GAGTA:G	GAGTA	G	ENST00000357799	splice_donor_variant,coding_sequence_variant,intron_variant	ENST00000357799.9:c.3782+4_3782+7del	NA	3	50.3333	3.78594	46	53	0	0	5	0	0	0	NA	NA	NA	NA	NA
SMC1B	AD	22:45349771:AAAAC:A	AAAAC	A	ENST00000357450	frameshift_variant	ENST00000357450.9:c.3448_3451del	ENSP00000350036.4:p.Val1150Ter	2	49.5	3.53553	47	52	0	0	5	0	0	0	NA	NA	NA	NA	NA
SOHLH1	AR	9:135699102:GGA:G	GGA	G	ENST00000425225	frameshift_variant	ENST00000425225.2:c.88_89del	ENSP00000404438.1:p.Ser30LeufsTer44	3	50	6.245	45	57	0	0	5	0	0	0	NA	NA	NA	NA	NA
SOHLH1	AR	9:135695241:C:T	C	T	ENST00000425225	stop_gained	ENST00000425225.2:c.684G>A	ENSP00000404438.1:p.Trp228Ter	4	48	8.16497	36	54	0	1	5	0	0	0	NA	NA	NA	NA	NA
SOHLH1	AR	9:135695180:G:A	G	A	ENST00000425225	stop_gained	ENST00000425225.2:c.745C>T	ENSP00000404438.1:p.Gln249Ter	3	49.3333	3.05505	46	52	0	0	5	0	0	0	NA	NA	NA	NA	NA
SOHLH1	AR	9:135697507:G:A	G	A	ENST00000425225	stop_gained,splice_region_variant	ENST00000425225.2:c.466C>T	ENSP00000404438.1:p.Arg156Ter	3	51	1.73205	50	53	0	0	5	0	0	0	NA	NA	NA	NA	NA
SPATA22	AR	17:3469319:G:A	G	A	ENST00000572969	stop_gained	ENST00000572969.6:c.7C>T	ENSP00000460187.1:p.Arg3Ter	3	52	2.64575	50	55	0	0	5	0	0	0	NA	NA	NA	NA	NA
SPIDR	AR	8:47396502:CAG:C	CAG	C	ENST00000297423	frameshift_variant	ENST00000297423.9:c.654_655del	ENSP00000297423.4:p.Gln218HisfsTer26	3	53.6667	1.52753	52	55	0	0	5	0	0	0	NA	NA	NA	NA	NA
STAG3	AR	7:100204123:G:A	G	A	ENST00000615138	splice_donor_variant	ENST00000615138.5:c.2802+1G>A	NA	1	48	NA	48	48	0	0	5	0	0	0	NA	NA	NA	NA	NA
STAG3	AR	7:100198566:G:T	G	T	ENST00000615138	stop_gained	ENST00000615138.5:c.1336G>T	ENSP00000477973.1:p.Glu446Ter	2	50	NA	50	50	0	0	5	0	0	0	NA	NA	NA	NA	NA
STAG3	AR	7:100213730:TCTAG:T	TCTAG	T	ENST00000615138	splice_acceptor_variant,intron_variant	ENST00000615138.5:c.3601-3_3601del	NA	2	51.5	4.94975	48	55	0	0	5	0	0	0	NA	NA	NA	NA	NA
STAG3	AR	7:100205226:G:T	G	T	ENST00000615138	splice_acceptor_variant	ENST00000615138.5:c.3081-1G>T	NA	2	53.5	2.12132	52	55	0	0	5	0	0	0	NA	NA	NA	NA	NA
SYCP2L	AR	6:10928451:G:T	G	T	ENST00000283141	splice_donor_variant	ENST00000283141.11:c.1488+1G>T	NA	1	43	NA	43	43	0	0	5	0	0	0	NA	NA	NA	NA	NA
SYCP2L	AR	6:10894139:C:T	C	T	ENST00000283141	stop_gained	ENST00000283141.11:c.271C>T	ENSP00000283141.6:p.Arg91Ter	2	49	7.07107	44	54	0	0	5	0	0	0	NA	NA	NA	NA	NA
TP63	AD	3:189880161:C:T	C	T	ENST00000264731	intron_variant	ENST00000264731.8:c.1350-6233C>T	NA	1	51	NA	51	51	0	0	5	0	0	0	NA	NA	NA	NA	NA
TRIM37	AR	17:59049372:G:A	G	A	ENST00000262294	stop_gained	ENST00000262294.12:c.1336C>T	ENSP00000262294.7:p.Arg446Ter	4	53	2	50	54	0	0	5	0	0	0	NA	NA	NA	NA	NA
TWNK	AR	10:100989799:C:T	C	T	ENST00000311916	stop_gained	ENST00000311916.8:c.1399C>T	ENSP00000309595.2:p.Gln467Ter	4	46.5	6.60808	40	54	0	0	5	0	0	0	NA	NA	NA	NA	NA
WDR62	AD	19:36091247:CA:C	CA	C	ENST00000401500	frameshift_variant	ENST00000401500.7:c.2086del	ENSP00000384792.1:p.Ser696AlafsTer4	4	52.25	5.90903	48	61	0	0	5	0	0	0	NA	NA	NA	NA	NA
WDR62	AD	19:36103878:TCCTGAGTCCCCTG:T	TCCTGAGTCCCCTG	T	ENST00000401500	frameshift_variant	ENST00000401500.7:c.4051_4063del	ENSP00000384792.1:p.Pro1351AlafsTer60	3	53.3333	4.16333	50	58	0	0	5	0	0	0	NA	NA	NA	NA	NA
WDR62	AD	19:36089087:C:CT	C	CT	ENST00000401500	frameshift_variant	ENST00000401500.7:c.1821dup	ENSP00000384792.1:p.Arg608SerfsTer26	3	54	3.60555	51	58	0	0	5	0	0	0	NA	NA	NA	NA	NA
WDR62	AD	19:36103059:C:CCCAG	C	CCCAG	ENST00000401500	frameshift_variant	ENST00000401500.7:c.3448_3451dup	ENSP00000384792.1:p.Asp1151AlafsTer13	4	53	2.58199	50	56	0	0	5	0	0	0	NA	NA	NA	NA	NA
WDR62	AD	19:36099463:GC:G	GC	G	ENST00000401500	frameshift_variant	ENST00000401500.7:c.2587del	ENSP00000384792.1:p.Arg863AlafsTer27	4	52	1.63299	50	54	0	0	5	0	0	0	NA	NA	NA	NA	NA
WRN	AR	8:31147052:G:A	G	A	ENST00000298139	splice_acceptor_variant	ENST00000298139.7:c.3384-1G>A	NA	4	48.5	9.67815	35	56	0	1	5	0	0	0	NA	NA	NA	NA	NA
WRN	AR	8:31087921:G:A	G	A	ENST00000298139	splice_donor_variant	ENST00000298139.7:c.1576+1G>A	NA	4	50	7.07107	40	55	0	0	5	0	0	0	NA	NA	NA	NA	NA
WRN	AR	8:31132498:C:T	C	T	ENST00000298139	stop_gained	ENST00000298139.7:c.2959C>T	ENSP00000298139.5:p.Arg987Ter	2	49.5	2.12132	48	51	0	0	5	0	0	0	NA	NA	NA	NA	NA
WRN	AR	8:31154621:TAGAC:T	TAGAC	T	ENST00000298139	splice_acceptor_variant,coding_sequence_variant	ENST00000298139.7:c.3690_3693del	ENSP00000298139.5:p.Asp1231SerfsTer16	2	52.5	2.12132	51	54	0	0	5	0	0	0	NA	NA	NA	NA	NA
YTHDC2	AR	5:113564132:GTACTAT:G	GTACTAT	G	ENST00000161863	splice_donor_variant,intron_variant	ENST00000161863.9:c.2715+6_2715+11del	NA	3	46	2.64575	43	48	0	0	5	0	0	0	NA	NA	NA	NA	NA
ZSWIM7	AR	17:15999587:AC:A	AC	A	ENST00000399277	frameshift_variant	ENST00000399277.6:c.7del	ENSP00000382218.1:p.Val3Ter	4	48.5	5.74456	40	52	0	0	5	0	0	0	NA	NA	NA	NA	NA
AARS2	AR	6:44301382:G:C	G	C	ENST00000244571	stop_gained,splice_region_variant	ENST00000244571.5:c.2681C>G	ENSP00000244571.4:p.Ser894Ter	1	50	NA	50	50	0	0	6	0	0	0	NA	NA	NA	NA	NA
AARS2	AR	6:44303177:T:C	T	C	ENST00000244571	splice_acceptor_variant	ENST00000244571.5:c.2146-2A>G	NA	3	53	4.58258	48	57	0	0	6	0	0	0	NA	NA	NA	NA	NA
AMH	AD	19:2250660:C:A	C	A	ENST00000221496	stop_gained	ENST00000221496.5:c.564C>A	ENSP00000221496.2:p.Cys188Ter	3	48	9.16515	38	56	0	1	6	0	0	0	NA	NA	NA	NA	NA
ANKRD31	AD	5:75107525:A:AT	A	AT	ENST00000274361	frameshift_variant	ENST00000274361.3:c.4164dup	ENSP00000274361.3:p.Tyr1389IlefsTer9	2	52.5	3.53553	50	55	0	0	6	0	0	0	NA	NA	NA	NA	NA
ANKRD31	AD	5:75138000:T:A	T	A	ENST00000274361	splice_acceptor_variant	ENST00000274361.3:c.3563-2A>T	NA	4	47.25	5.058	41	53	0	0	6	0	0	0	NA	NA	NA	NA	NA
ATM	AR	11:108289803:T:C	T	C	ENST00000675843	splice_donor_variant	ENST00000675843.1:c.4436+2T>C	NA	5	49.6	5.12835	45	56	0	0	6	0	0	0	2.38702e-05	5	-0.0803338	0.42465	0.849954
ATM	AR	11:108227637:C:CT	C	CT	ENST00000675843	frameshift_variant	ENST00000675843.1:c.15dup	ENSP00000501606.1:p.Asn6Ter	2	52.5	3.53553	50	55	0	0	6	0	0	0	NA	NA	NA	NA	NA
ATM	AR	11:108250752:CTG:C	CTG	C	ENST00000675843	frameshift_variant	ENST00000675843.1:c.1290_1291del	ENSP00000501606.1:p.Cys430Ter	3	52.6667	2.08167	51	55	0	0	6	0	0	0	NA	NA	NA	NA	NA
ATM	AR	11:108312499:G:C	G	C	ENST00000675843	splice_donor_variant	ENST00000675843.1:c.6006+1G>C	NA	4	49	10.1325	34	56	0	1	6	0	0	0	NA	NA	NA	NA	NA
ATM	AR	11:108365476:C:T	C	T	ENST00000675843	stop_gained	ENST00000675843.1:c.9139C>T	ENSP00000501606.1:p.Arg3047Ter	3	54.6667	2.08167	53	57	0	0	6	0	0	0	NA	NA	NA	NA	NA
BRCA2	AR	13:32332667:C:CTTAG	C	CTTAG	ENST00000380152	frameshift_variant	ENST00000380152.8:c.1189_1190insTTAG	ENSP00000369497.3:p.Gln397LeufsTer25	3	47.3333	4.04145	45	52	0	0	6	0	0	0	NA	NA	NA	NA	NA
BRCA2	AR	13:32330986:TGACA:T	TGACA	T	ENST00000380152	frameshift_variant	ENST00000380152.8:c.755_758del	ENSP00000369497.3:p.Asp252ValfsTer24	4	47.75	2.62996	44	50	0	0	6	0	0	0	NA	NA	NA	NA	NA
BUB1B	AD	15:40185283:TA:T	TA	T	ENST00000287598	frameshift_variant	ENST00000287598.11:c.871del	ENSP00000287598.7:p.Thr291GlnfsTer6	2	46.5	4.94975	43	50	0	0	6	0	0	0	NA	NA	NA	NA	NA
C14orf39	AR	14:60457042:T:TC	T	TC	ENST00000321731	frameshift_variant	ENST00000321731.8:c.1232_1233insG	ENSP00000324920.3:p.Glu412ArgfsTer5	4	48.75	2.06155	47	51	0	0	6	0	0	0	NA	NA	NA	NA	NA
C14orf39	AR	14:60469553:C:A	C	A	ENST00000321731	stop_gained	ENST00000321731.8:c.655G>T	ENSP00000324920.3:p.Glu219Ter	4	52	2.82843	50	56	0	0	6	0	0	0	NA	NA	NA	NA	NA
CYP17A1	AR	10:102833092:GT:G	GT	G	ENST00000369887	frameshift_variant	ENST00000369887.4:c.869del	ENSP00000358903.3:p.Asn290ThrfsTer7	6	51.5	1.87083	49	54	0	0	6	0	0	0	2.86443e-05	6.00001	0.286501	0.387864	0.460112
CYP19A1	AR	15:51236955:C:T	T	C	ENST00000396402	stop_gained	ENST00000396402.6:c.200G>A	ENSP00000379683.1:p.Trp67Ter	3	45.6667	5.50757	40	51	0	0	6	0	0	0	NA	NA	NA	NA	NA
CYP19A1	AR	15:51242807:GA:G	G	GA	ENST00000396402	frameshift_variant	ENST00000396402.6:c.105del	ENSP00000379683.1:p.Leu36SerfsTer71	2	52.5	0.707107	52	53	0	0	6	0	0	0	NA	NA	NA	NA	NA
ERCC6	AD	10:49472377:G:A	G	A	ENST00000355832	stop_gained,splice_region_variant	ENST00000355832.10:c.2923C>T	ENSP00000348089.5:p.Arg975Ter	5	47.8	3.70135	43	52	0	0	6	0	0	0	2.3872e-05	4.99999	-0.52735	0.424727	0.214376
ERCC6	AD	10:49459117:T:A	T	A	ENST00000355832	stop_gained	ENST00000355832.10:c.4180A>T	ENSP00000348089.5:p.Arg1394Ter	6	51.3333	4.4572	45	58	0	0	6	0	0	0	2.86443e-05	6.00001	0.156008	0.387706	0.687399
ERCC6	AD	10:49505996:TCA:T	TCA	T	ENST00000355832	frameshift_variant	ENST00000355832.10:c.1412_1413del	ENSP00000348089.5:p.Leu471GlnfsTer16	4	52.5	2.08167	50	55	0	0	6	0	0	0	NA	NA	NA	NA	NA
ERCC6	AD	10:49470299:G:A	G	A	ENST00000355832	stop_gained	ENST00000355832.10:c.3661C>T	ENSP00000348089.5:p.Arg1221Ter	3	48.6667	2.08167	47	51	0	0	6	0	0	0	NA	NA	NA	NA	NA
FANCA	AR	16:89779953:T:TG	T	TG	ENST00000389301	frameshift_variant	ENST00000389301.8:c.1630dup	ENSP00000373952.3:p.His544ProfsTer9	3	54	2.64575	51	56	0	0	6	0	0	0	NA	NA	NA	NA	NA
FANCA	AR	16:89784856:G:A	G	A	ENST00000389301	stop_gained,splice_region_variant	ENST00000389301.8:c.1468C>T	ENSP00000373952.3:p.Gln490Ter	2	51.5	4.94975	48	55	0	0	6	0	0	0	NA	NA	NA	NA	NA
FANCG	AR	9:35075278:C:G	C	G	ENST00000378643	splice_donor_variant	ENST00000378643.8:c.1480+1G>C	NA	5	49.4	4.3359	42	53	0	0	6	0	0	0	2.38702e-05	5	-0.279803	0.424477	0.509785
FANCG	AR	9:35079169:G:GC	G	GC	ENST00000378643	frameshift_variant	ENST00000378643.8:c.156dup	ENSP00000367910.4:p.Leu53AlafsTer4	4	51	1.41421	49	52	0	0	6	0	0	0	NA	NA	NA	NA	NA
FANCM	AR	14:45176729:T:G	T	G	ENST00000267430	stop_gained	ENST00000267430.10:c.3975T>G	ENSP00000267430.5:p.Tyr1325Ter	6	50.3333	4.92612	45	58	0	0	6	0	0	0	2.86443e-05	6.00001	0.014328	0.387663	0.970517
FANCM	AR	14:45188847:GAT:G	GAT	G	ENST00000267430	frameshift_variant	ENST00000267430.10:c.4826_4827del	ENSP00000267430.5:p.Asp1609GlyfsTer11	1	52	NA	52	52	0	0	6	0	0	0	NA	NA	NA	NA	NA
GDF9	AD	5:132861624:C:A	C	A	ENST00000378673	stop_gained	ENST00000378673.2:c.1330G>T	ENSP00000367942.2:p.Glu444Ter	3	46.6667	1.52753	45	48	0	0	6	0	0	0	NA	NA	NA	NA	NA
HROB	AR	17:44148071:G:GA	G	GA	ENST00000585683	frameshift_variant	ENST00000585683.6:c.269dup	ENSP00000466618.1:p.Asp90GlufsTer52	6	47	6.26099	40	54	0	0	6	0	0	0	2.86443e-05	6.00001	-0.42502	0.388033	0.273377
IGSF10	AR	3:151443085:AT:A	AT	A	ENST00000282466	frameshift_variant	ENST00000282466.4:c.5861del	ENSP00000282466.3:p.Asn1954IlefsTer8	5	49.6	4.39318	45	56	0	0	6	0	0	0	2.38705e-05	5.00001	-0.29459	0.424924	0.488136
IGSF10	AR	3:151445966:ATC:A	ATC	A	ENST00000282466	frameshift_variant	ENST00000282466.4:c.4013_4014del	ENSP00000282466.3:p.Arg1338IlefsTer2	2	49.5	6.36396	45	54	0	0	6	0	0	0	NA	NA	NA	NA	NA
LARS2	AR	3:45394649:C:T	C	T	ENST00000645846	stop_gained	ENST00000645846.2:c.196C>T	ENSP00000495093.1:p.Arg66Ter	2	47	9.89949	40	54	0	0	6	0	0	0	NA	NA	NA	NA	NA
MCM8	AR	20:5993593:GA:G	GA	G	ENST00000610722	frameshift_variant	ENST00000610722.4:c.2332del	ENSP00000478141.1:p.Arg778AspfsTer30	5	49.2	3.11448	46	53	0	0	6	0	0	0	2.38702e-05	5	-0.219509	0.426331	0.606637
MEIOB	AR	16:1853228:G:A	G	A	ENST00000325962	stop_gained	ENST00000325962.9:c.673C>T	ENSP00000314484.3:p.Arg225Ter	3	54.6667	1.52753	53	56	0	0	6	0	0	0	NA	NA	NA	NA	NA
MEIOB	AR	16:1844916:C:A	C	A	ENST00000325962	stop_gained	ENST00000325962.9:c.826G>T	ENSP00000314484.3:p.Glu276Ter	2	52	1.41421	51	53	0	0	6	0	0	0	NA	NA	NA	NA	NA
MSH4	AR	1:75883646:AG:A	AG	A	ENST00000263187	frameshift_variant	ENST00000263187.4:c.1933del	ENSP00000263187.3:p.Ala645GlnfsTer32	2	47.5	10.6066	40	55	0	0	6	0	0	0	NA	NA	NA	NA	NA
MSH4	AR	1:75877001:GTCTTTGT:G	GTCTTTGT	G	ENST00000263187	splice_donor_variant,intron_variant	ENST00000263187.4:c.1370+2_1370+8del	NA	3	51	2	49	53	0	0	6	0	0	0	NA	NA	NA	NA	NA
MSH4	AR	1:75803875:C:G	C	G	ENST00000263187	stop_gained	ENST00000263187.4:c.389C>G	ENSP00000263187.3:p.Ser130Ter	3	54.3333	7.63763	46	61	0	0	6	0	0	0	NA	NA	NA	NA	NA
NUP107	AR	12:68721958:G:T	G	T	ENST00000229179	stop_gained	ENST00000229179.9:c.1429G>T	ENSP00000229179.4:p.Glu477Ter	4	52	2.44949	49	55	0	0	6	0	0	0	NA	NA	NA	NA	NA
NUP107	AR	12:68733583:C:T	C	T	ENST00000229179	stop_gained	ENST00000229179.9:c.2233C>T	ENSP00000229179.4:p.Arg745Ter	3	51.3333	2.08167	49	53	0	0	6	0	0	0	NA	NA	NA	NA	NA
PMM2	AR	16:8847771:C:G	C	G	ENST00000268261	stop_gained	ENST00000268261.9:c.687C>G	ENSP00000268261.4:p.Tyr229Ter	4	47	3.3665	43	51	0	0	6	0	0	0	NA	NA	NA	NA	NA
POF1B	X-linked	23:85346017:TG:T	TG	T	ENST00000262753	frameshift_variant	ENST00000262753.9:c.565del	ENSP00000262753.4:p.His189IlefsTer54	2	52	2.82843	50	54	0	0	6	0	0	0	NA	NA	NA	NA	NA
POLR3B	AR	12:106496150:C:T	C	T	ENST00000228347	stop_gained	ENST00000228347.9:c.2809C>T	ENSP00000228347.4:p.Arg937Ter	4	47.25	6.84957	37	51	0	1	6	0	0	0	NA	NA	NA	NA	NA
POLR3B	AR	12:106433739:C:T	C	T	ENST00000228347	stop_gained	ENST00000228347.9:c.1648C>T	ENSP00000228347.4:p.Arg550Ter	2	45.5	6.36396	41	50	0	0	6	0	0	0	NA	NA	NA	NA	NA
SGO2	AR	2:200571799:G:GA	G	GA	ENST00000357799	frameshift_variant	ENST00000357799.9:c.1457dup	ENSP00000350447.4:p.Asn486LysfsTer5	6	51.3333	3.0768	46	54	0	0	6	0	0	0	2.86443e-05	6.00001	0.206431	0.388521	0.595193
SGO2	AR	2:200573664:GTC:G	GTC	G	ENST00000357799	frameshift_variant	ENST00000357799.9:c.3320_3321del	ENSP00000350447.4:p.Ser1107TyrfsTer4	3	48	5.19615	42	51	0	0	6	0	0	0	NA	NA	NA	NA	NA
SMC1B	AD	22:45383493:G:A	G	A	ENST00000357450	stop_gained	ENST00000357450.9:c.2032C>T	ENSP00000350036.4:p.Arg678Ter	3	49	3.60555	45	52	0	0	6	0	0	0	NA	NA	NA	NA	NA
SPIDR	AR	8:47713509:C:T	C	T	ENST00000297423	stop_gained	ENST00000297423.9:c.2209C>T	ENSP00000297423.4:p.Arg737Ter	2	51.5	2.12132	50	53	0	0	6	0	0	0	NA	NA	NA	NA	NA
STAG3	AR	7:100213800:T:TATTG	T	TATTG	ENST00000615138	frameshift_variant	ENST00000615138.5:c.3668_3671dup	ENSP00000477973.1:p.Glu1224AspfsTer2	5	45.6	6.0663	38	54	0	1	6	0	0	0	2.38702e-05	5	-0.647911	0.424685	0.127102
STAG3	AR	7:100201785:G:T	G	T	ENST00000615138	splice_acceptor_variant	ENST00000615138.5:c.2221-1G>T	NA	2	45	NA	45	45	0	0	6	0	0	0	NA	NA	NA	NA	NA
SYCP2L	AR	6:10912864:AAGAAT:A	AAGAAT	A	ENST00000283141	splice_acceptor_variant,coding_sequence_variant	ENST00000283141.11:c.1012-1_1015del	NA	4	48.75	3.40343	44	52	0	0	6	0	0	0	NA	NA	NA	NA	NA
SYCP2L	AR	6:10907624:G:A	G	A	ENST00000283141	stop_gained	ENST00000283141.11:c.759G>A	ENSP00000283141.6:p.Trp253Ter	2	49	1.41421	48	50	0	0	6	0	0	0	NA	NA	NA	NA	NA
WRN	AR	8:31167164:TC:T	TC	T	ENST00000298139	frameshift_variant	ENST00000298139.7:c.4128del	ENSP00000298139.5:p.Gly1377ValfsTer16	5	52.4	5.17687	46	60	0	0	6	0	0	0	2.38705e-05	5.00001	0.69266	0.425001	0.103147
ALOX12B	AD	17:8087355:G:A	G	A	ENST00000647874	stop_gained	ENST00000647874.1:c.88C>T	ENSP00000497784.1:p.Gln30Ter	3	54	2	52	56	0	0	7	0	0	0	NA	NA	NA	NA	NA
AMH	AD	19:2251670:G:T	G	T	ENST00000221496	stop_gained	ENST00000221496.5:c.1396G>T	ENSP00000221496.2:p.Glu466Ter	6	51.8333	1.83485	50	54	0	0	7	0	0	0	2.86445e-05	5.99999	0.348225	0.38906	0.370765
AMH	AD	19:2250387:GGAGCTGGCCCCCCA:G	GGAGCTGGCCCCCCA	G	ENST00000221496	frameshift_variant	ENST00000221496.5:c.472_485del	ENSP00000221496.2:p.Pro158AlafsTer11	4	48.75	2.21736	46	51	0	0	7	0	0	0	NA	NA	NA	NA	NA
ATG7	AD	3:11426803:G:T	G	T	ENST00000354449	splice_acceptor_variant	ENST00000354449.7:c.1957-1G>T	NA	1	48	NA	48	48	0	0	7	0	0	0	NA	NA	NA	NA	NA
ATG7	AD	3:11308983:G:T	G	T	ENST00000354449	splice_acceptor_variant	ENST00000354449.7:c.334-1G>T	NA	2	49	7.07107	44	54	0	0	7	0	0	0	NA	NA	NA	NA	NA
ATM	AR	11:108343260:G:A	G	A	ENST00000675843	stop_gained	ENST00000675843.1:c.8307G>A	ENSP00000501606.1:p.Trp2769Ter	5	53.6	2.70185	50	57	0	0	7	0	0	0	2.38705e-05	5.00001	0.895262	0.424626	0.0350002
ATM	AR	11:108250866:CAA:C	CAA	C	ENST00000675843	frameshift_variant	ENST00000675843.1:c.1402_1403del	ENSP00000501606.1:p.Lys468GlufsTer18	3	48	8.7178	38	54	0	1	7	0	0	0	NA	NA	NA	NA	NA
ATM	AR	11:108343337:ATTTCAGTGCC:A	ATTTCAGTGCC	A	ENST00000675843	frameshift_variant	ENST00000675843.1:c.8395_8404del	ENSP00000501606.1:p.Phe2799LysfsTer4	3	50	4.58258	45	54	0	0	7	0	0	0	NA	NA	NA	NA	NA
ATM	AR	11:108307928:T:TA	T	TA	ENST00000675843	frameshift_variant	ENST00000675843.1:c.5712dup	ENSP00000501606.1:p.Ser1905IlefsTer25	2	49	1.41421	48	50	0	0	7	0	0	0	NA	NA	NA	NA	NA
ATM	AR	11:108297383:G:T	G	T	ENST00000675843	splice_donor_variant	ENST00000675843.1:c.5005+1G>T	NA	3	47	5.2915	43	53	0	0	7	0	0	0	NA	NA	NA	NA	NA
ATM	AR	11:108295002:C:T	C	T	ENST00000675843	stop_gained	ENST00000675843.1:c.4852C>T	ENSP00000501606.1:p.Arg1618Ter	4	52.25	4.272	46	55	0	0	7	0	0	0	NA	NA	NA	NA	NA
BLM	AR	15:90766977:CA:C	C	CA	ENST00000355112	frameshift_variant	ENST00000355112.8:c.2268del	ENSP00000347232.3:p.Asp757ThrfsTer4	3	45.3333	7.76745	39	54	0	1	7	0	0	0	NA	NA	NA	NA	NA
BMP15	X-linked	23:50915746:TACTTCTGCAGGTACCTGGCA:T	TACTTCTGCAGGTACCTGGCA	T	ENST00000252677	splice_acceptor_variant,coding_sequence_variant,intron_variant	ENST00000252677.4:c.329-10_338del	NA	2	50	1.41421	49	51	0	0	7	0	0	0	NA	NA	NA	NA	NA
BRCA2	AR	13:32379464:AC:A	AC	A	ENST00000380152	frameshift_variant	ENST00000380152.8:c.8904del	ENSP00000369497.3:p.Val2969CysfsTer7	3	49	7	41	54	0	0	7	0	0	0	NA	NA	NA	NA	NA
BRCA2	AR	13:32337952:CTG:C	CTG	C	ENST00000380152	frameshift_variant	ENST00000380152.8:c.3599_3600del	ENSP00000369497.3:p.Cys1200Ter	4	48.5	4.12311	44	52	0	0	7	0	0	0	NA	NA	NA	NA	NA
BRCA2	AR	13:32341108:TTC:T	TTC	T	ENST00000380152	frameshift_variant	ENST00000380152.8:c.6757_6758del	ENSP00000369497.3:p.Leu2253PhefsTer7	4	51	1.41421	50	53	0	0	7	0	0	0	NA	NA	NA	NA	NA
C14orf39	AR	14:60483713:CCTCA:C	CCTCA	C	ENST00000321731	frameshift_variant	ENST00000321731.8:c.207_210del	ENSP00000324920.3:p.Ser69ArgfsTer53	3	50.6667	5.03322	46	56	0	0	7	0	0	0	NA	NA	NA	NA	NA
C14orf39	AR	14:60456925:CG:C	CG	C	ENST00000321731	frameshift_variant	ENST00000321731.8:c.1349del	ENSP00000324920.3:p.Pro450ArgfsTer27	4	46.25	3.30404	43	50	0	0	7	0	0	0	NA	NA	NA	NA	NA
C14orf39	AR	14:60471551:C:T	C	T	ENST00000321731	splice_donor_variant	ENST00000321731.8:c.511+1G>A	NA	4	50.75	1.5	50	53	0	0	7	0	0	0	NA	NA	NA	NA	NA
CYP17A1	AR	10:102837184:A:AT	A	AT	ENST00000369887	frameshift_variant	ENST00000369887.4:c.177dup	ENSP00000358903.3:p.Tyr60IlefsTer29	4	54.25	2.06155	52	56	0	0	7	0	0	0	NA	NA	NA	NA	NA
CYP19A1	AR	15:51227934:C:T	T	C	ENST00000396402	splice_acceptor_variant	ENST00000396402.6:c.297-1G>A	NA	5	51.6	5.31977	43	56	0	0	7	0	0	0	2.38832e-05	5	0.446517	0.425016	0.293447
EIF2B5	AR	3:184140134:C:T	C	T	ENST00000648915	stop_gained	ENST00000648915.2:c.820C>T	ENSP00000497160.1:p.Arg274Ter	4	50.75	1.5	50	53	0	0	7	0	0	0	NA	NA	NA	NA	NA
ERCC6	AD	10:49458902:GAC:G	GAC	G	ENST00000355832	frameshift_variant	ENST00000355832.10:c.4393_4394del	ENSP00000348089.5:p.Val1465LeufsTer13	5	50	4.1833	44	55	0	0	7	0	0	0	2.38711e-05	4.99999	0.096829	0.424747	0.819671
ERCC6	AD	10:49474056:G:A	G	A	ENST00000355832	stop_gained	ENST00000355832.10:c.2569C>T	ENSP00000348089.5:p.Arg857Ter	4	53	4.24264	49	58	0	0	7	0	0	0	NA	NA	NA	NA	NA
FANCA	AR	16:89775816:C:T	C	T	ENST00000389301	splice_acceptor_variant	ENST00000389301.8:c.1827-1G>A	NA	5	49.4	3.36155	45	53	0	0	7	0	0	0	2.3872e-05	4.99999	-0.0888604	0.425148	0.83444
FANCA	AR	16:89770603:TGACAGAAA:T	TGACAGAAA	T	ENST00000389301	frameshift_variant	ENST00000389301.8:c.2175_2182del	ENSP00000373952.3:p.Phe726GlufsTer65	3	50.6667	0.57735	50	51	0	0	7	0	0	0	NA	NA	NA	NA	NA
FANCA	AR	16:89738710:T:G	T	G	ENST00000389301	splice_acceptor_variant	ENST00000389301.8:c.4261-2A>C	NA	4	52.25	1.25831	51	54	0	0	7	0	0	0	NA	NA	NA	NA	NA
FANCG	AR	9:35079150:C:T	C	T	ENST00000378643	splice_donor_variant	ENST00000378643.8:c.175+1G>A	NA	5	51.6	4.39318	45	56	0	0	7	0	0	0	2.38727e-05	4.99999	0.192111	0.424478	0.650849
FANCG	AR	9:35075739:A:AG	A	AG	ENST00000378643	frameshift_variant	ENST00000378643.8:c.1158dup	ENSP00000367910.4:p.Ser387LeufsTer9	4	50	6.97615	40	56	0	0	7	0	0	0	NA	NA	NA	NA	NA
FANCL	AD	2:58226727:C:T	C	T	ENST00000233741	splice_donor_variant	ENST00000233741.9:c.273+1G>A	NA	5	48	8	34	54	0	1	7	0	0	0	2.3873e-05	5.00001	-0.526865	0.425587	0.215726
FANCL	AD	2:58165755:TG:T	TG	T	ENST00000233741	frameshift_variant	ENST00000233741.9:c.659del	ENSP00000233741.5:p.Pro220HisfsTer11	4	48.75	0.957427	48	50	0	0	7	0	0	0	NA	NA	NA	NA	NA
HROB	AR	17:44145254:G:C	G	C	ENST00000585683	splice_donor_variant	ENST00000585683.6:c.54+1G>C	NA	4	48	4.32049	44	54	0	0	7	0	0	0	NA	NA	NA	NA	NA
HSF2BP	AR	21:43592238:C:T	C	T	ENST00000291560	stop_gained	ENST00000291560.7:c.783G>A	ENSP00000291560.2:p.Trp261Ter	4	47.75	4.99166	44	55	0	0	7	0	0	0	NA	NA	NA	NA	NA
IGSF10	AR	3:151447799:G:A	G	A	ENST00000282466	stop_gained	ENST00000282466.4:c.2182C>T	ENSP00000282466.3:p.Arg728Ter	4	51.75	4.5	48	58	0	0	7	0	0	0	NA	NA	NA	NA	NA
IGSF10	AR	3:151443138:G:A	G	A	ENST00000282466	stop_gained	ENST00000282466.4:c.5809C>T	ENSP00000282466.3:p.Arg1937Ter	2	51	4.24264	48	54	0	0	7	0	0	0	NA	NA	NA	NA	NA
KASH5	AR	19:49409278:C:T	C	T	ENST00000447857	stop_gained	ENST00000447857.8:c.1141C>T	ENSP00000404220.2:p.Arg381Ter	3	50.6667	1.1547	50	52	0	0	7	0	0	0	NA	NA	NA	NA	NA
LARS2	AR	3:45400243:A:G	A	G	ENST00000645846	splice_acceptor_variant	ENST00000645846.2:c.235-2A>G	NA	2	48.5	2.12132	47	50	0	0	7	0	0	0	NA	NA	NA	NA	NA
LHCGR	AR	2:48729228:C:T	C	T	ENST00000294954	splice_acceptor_variant	ENST00000294954.12:c.234-1G>A	NA	4	52.5	3.10913	48	55	0	0	7	0	0	0	NA	NA	NA	NA	NA
LRPPRC	AR	2:43888619:A:T	A	T	ENST00000260665	stop_gained	ENST00000260665.12:c.4166T>A	ENSP00000260665.7:p.Leu1389Ter	3	51.3333	1.52753	50	53	0	0	7	0	0	0	NA	NA	NA	NA	NA
MCM8	AR	20:5958568:A:T	A	T	ENST00000610722	stop_gained	ENST00000610722.4:c.631A>T	ENSP00000478141.1:p.Arg211Ter	5	53.2	3.63318	50	58	0	0	7	0	0	0	2.38709e-05	5	0.696482	0.426363	0.102355
MSH4	AR	1:75876997:A:AC	A	AC	ENST00000263187	frameshift_variant	ENST00000263187.4:c.1367_1368insC	ENSP00000263187.3:p.Lys456AsnfsTer8	3	51	2	49	53	0	0	7	0	0	0	NA	NA	NA	NA	NA
MSH4	AR	1:75883767:G:T	G	T	ENST00000263187	stop_gained	ENST00000263187.4:c.2053G>T	ENSP00000263187.3:p.Gly685Ter	3	51	5.56776	45	56	0	0	7	0	0	0	NA	NA	NA	NA	NA
MSH5	AR	6:31753439:TG:T	TG	T	ENST00000375750	splice_donor_variant	ENST00000375750.9:c.951+1del	NA	4	48.25	6.13052	42	56	0	0	7	0	0	0	NA	NA	NA	NA	NA
NHEJ1	AD	2:219146736:G:A	G	A	ENST00000356853	stop_gained,splice_region_variant	ENST00000356853.10:c.532C>T	ENSP00000349313.5:p.Arg178Ter	3	48	2	46	50	0	0	7	0	0	0	NA	NA	NA	NA	NA
NOBOX	AD	7:144398566:CA:C	CA	C	ENST00000467773	frameshift_variant	ENST00000467773.1:c.1489del	ENSP00000419457.1:p.Cys497ValfsTer53	5	50.2	2.16795	47	52	0	0	7	0	0	0	2.41464e-05	5	-0.139093	0.424606	0.743228
NUP107	AR	12:68721852:CTG:C	CTG	C	ENST00000229179	frameshift_variant	ENST00000229179.9:c.1326_1327del	ENSP00000229179.4:p.Cys442Ter	3	49.3333	2.51661	47	52	0	0	7	0	0	0	NA	NA	NA	NA	NA
PRDM9	AD	5:23522303:G:C	G	C	ENST00000296682	splice_acceptor_variant	ENST00000296682.4:c.509-1G>C	NA	5	51.4	2.07364	50	55	0	0	7	0	0	0	2.38716e-05	5	0.209317	0.425531	0.622793
PRDM9	AD	5:23509955:C:T	C	T	ENST00000296682	stop_gained	ENST00000296682.4:c.229C>T	ENSP00000296682.4:p.Arg77Ter	5	49.6	5.85662	42	56	0	0	7	0	0	0	2.38702e-05	5	0.177567	0.425525	0.676466
PRDM9	AD	5:23509594:G:A	G	A	ENST00000296682	splice_donor_variant	ENST00000296682.4:c.193+1G>A	NA	6	50.1667	3.25064	45	54	0	0	7	0	0	0	2.86443e-05	6.00001	-0.0741143	0.388444	0.848684
PSMC3IP	AR	17:42573576:C:A	C	A	ENST00000393795	stop_gained	ENST00000393795.8:c.385G>T	ENSP00000377384.2:p.Glu129Ter	4	47	5.88784	41	55	0	0	7	0	0	0	NA	NA	NA	NA	NA
RECQL4	AR	8:144512940:G:A	G	A	ENST00000617875	stop_gained	ENST00000617875.6:c.2662C>T	ENSP00000482313.2:p.Gln888Ter	5	50.6	6.38749	40	56	0	0	7	0	0	0	2.38702e-05	5	0.0737194	0.424923	0.862267
SGO2	AR	2:200535036:CAG:C	CAG	C	ENST00000357799	frameshift_variant	ENST00000357799.9:c.175_176del	ENSP00000350447.4:p.Arg59GlyfsTer7	3	55.3333	1.52753	54	57	0	0	7	0	0	0	NA	NA	NA	NA	NA
SPIDR	AR	8:47596004:C:T	C	T	ENST00000297423	stop_gained,splice_region_variant	ENST00000297423.9:c.1291C>T	ENSP00000297423.4:p.Gln431Ter	7	47	9.05538	29	59	0	1	7	0	0	0	3.34186e-05	6.99999	-0.40079	0.359167	0.26447
TP63	AD	3:189737739:G:C	G	C	ENST00000264731	splice_acceptor_variant	ENST00000264731.8:c.63-1G>C	NA	5	51.4	4.5607	48	59	0	0	7	0	0	0	2.38702e-05	5	0.352861	0.42552	0.406964
TRIM37	AR	17:59075715:C:T	C	T	ENST00000262294	splice_acceptor_variant	ENST00000262294.12:c.617-1G>A	NA	5	51.2	2.86356	48	55	0	0	7	0	0	0	2.38748e-05	5	-0.0706817	0.425064	0.867933
TRIM37	AR	17:59015755:G:A	G	A	ENST00000262294	stop_gained	ENST00000262294.12:c.2431C>T	ENSP00000262294.7:p.Arg811Ter	3	51.6667	6.02771	46	58	0	0	7	0	0	0	NA	NA	NA	NA	NA
WDR62	AD	19:36105017:CGG:C	CGG	C	ENST00000401500	frameshift_variant	ENST00000401500.7:c.4565_4566del	ENSP00000384792.1:p.Gly1522AlafsTer23	3	51	1.73205	49	52	0	0	7	0	0	0	NA	NA	NA	NA	NA
AARS2	AR	6:44301451:G:GT	G	GT	ENST00000244571	frameshift_variant	ENST00000244571.5:c.2611dup	ENSP00000244571.4:p.Thr871AsnfsTer21	4	49.25	2.21736	46	51	0	0	8	0	0	0	NA	NA	NA	NA	NA
AARS2	AR	6:44312230:G:A	G	A	ENST00000244571	stop_gained	ENST00000244571.5:c.277C>T	ENSP00000244571.4:p.Arg93Ter	3	53.3333	1.1547	52	54	0	0	8	0	0	0	NA	NA	NA	NA	NA
ALOX12B	AD	17:8086125:AG:A	AG	A	ENST00000647874	frameshift_variant	ENST00000647874.1:c.242del	ENSP00000497784.1:p.Pro81LeufsTer116	3	52.6667	2.08167	51	55	0	0	8	0	0	0	NA	NA	NA	NA	NA
BLM	AR	15:90765319:C:T	T	C	ENST00000355112	stop_gained	ENST00000355112.8:c.2098C>T	ENSP00000347232.3:p.Gln700Ter	5	50.4	2.96648	46	54	0	0	8	0	0	0	2.38702e-05	5	0.154656	0.425004	0.715937
BLM	AR	15:90765412:GATGTAAGTT:G	G	GATGTAAGTT	ENST00000355112	splice_donor_variant,coding_sequence_variant,intron_variant	ENST00000355112.8:c.2193+1_2193+9del	NA	3	50.3333	2.08167	48	52	0	0	8	0	0	0	NA	NA	NA	NA	NA
BRCA2	AR	13:32337160:TAAAC:T	TAAAC	T	ENST00000380152	frameshift_variant	ENST00000380152.8:c.2808_2811del	ENSP00000369497.3:p.Ala938ProfsTer21	7	43.8571	5.8146	36	54	0	2	8	0	0	0	3.34189e-05	6.99999	-1.10805	0.358722	0.00200905
BRCA2	AR	13:32363498:AC:A	AC	A	ENST00000380152	frameshift_variant	ENST00000380152.8:c.8297del	ENSP00000369497.3:p.Thr2766AsnfsTer11	5	50.6	1.94936	48	53	0	0	8	0	0	0	2.38702e-05	5	0.0844198	0.424463	0.842352
BRCA2	AR	13:32339320:C:G	C	G	ENST00000380152	stop_gained	ENST00000380152.8:c.4965C>G	ENSP00000369497.3:p.Tyr1655Ter	6	49	4.14729	43	53	0	0	8	0	0	0	2.86451e-05	6	-0.0455331	0.38747	0.906453
C14orf39	AR	14:60458699:TCTTA:T	TCTTA	T	ENST00000321731	frameshift_variant	ENST00000321731.8:c.1154_1157del	ENSP00000324920.3:p.Val385GlufsTer19	5	50.4	3.57771	46	54	0	0	8	0	0	0	2.38752e-05	4.99999	-0.139653	0.424659	0.742262
CPEB1	AD	15:82544606:G:A	G	A	ENST00000618449	stop_gained	ENST00000618449.4:c.1462C>T	ENSP00000483590.1:p.Arg488Ter	4	52.25	3.30404	50	57	0	0	8	0	0	0	NA	NA	NA	NA	NA
EIF2B2	AR	14:75009042:G:T	G	T	ENST00000266126	stop_gained	ENST00000266126.10:c.910G>T	ENSP00000266126.5:p.Glu304Ter	3	49.6667	2.51661	47	52	0	0	8	0	0	0	NA	NA	NA	NA	NA
ERCC6	AD	10:49482762:G:GC	G	GC	ENST00000355832	frameshift_variant	ENST00000355832.10:c.2093dup	ENSP00000348089.5:p.Thr699HisfsTer61	4	50.75	4.57347	45	56	0	0	8	0	0	0	NA	NA	NA	NA	NA
ERCC6	AD	10:49470701:G:A	G	A	ENST00000355832	stop_gained	ENST00000355832.10:c.3259C>T	ENSP00000348089.5:p.Arg1087Ter	2	53.5	3.53553	51	56	0	0	8	0	0	0	NA	NA	NA	NA	NA
FANCA	AR	16:89779939:G:A	G	A	ENST00000389301	stop_gained	ENST00000389301.8:c.1645C>T	ENSP00000373952.3:p.Gln549Ter	5	50.8	4.20714	46	56	0	0	8	0	0	0	2.38702e-05	5	0.202947	0.425109	0.633078
FANCA	AR	16:89782869:TC:T	TC	T	ENST00000389301	frameshift_variant	ENST00000389301.8:c.1615del	ENSP00000373952.3:p.Asp539ThrfsTer66	4	49	4.24264	45	55	0	0	8	0	0	0	NA	NA	NA	NA	NA
FANCG	AR	9:35077289:GA:G	GA	G	ENST00000378643	frameshift_variant	ENST00000378643.8:c.620del	ENSP00000367910.4:p.Leu207ProfsTer2	4	50	4.16333	45	55	0	0	8	0	0	0	NA	NA	NA	NA	NA
FSHR	AR	2:48962938:AT:A	AT	A	ENST00000406846	frameshift_variant	ENST00000406846.7:c.1882del	ENSP00000384708.2:p.Ile628SerfsTer14	6	52.1667	2.78687	49	57	0	0	8	0	0	0	2.86443e-05	6.00001	0.575815	0.38848	0.13828
HFM1	AR	1:91378066:G:A	G	A	ENST00000370425	stop_gained	ENST00000370425.8:c.1354C>T	ENSP00000359454.3:p.Arg452Ter	4	48.25	3.59398	43	51	0	0	8	0	0	0	NA	NA	NA	NA	NA
IGSF10	AR	3:151445306:T:A	T	A	ENST00000282466	stop_gained	ENST00000282466.4:c.4675A>T	ENSP00000282466.3:p.Lys1559Ter	3	51	1.73205	49	52	0	0	8	0	0	0	NA	NA	NA	NA	NA
LARS2	AR	3:45491603:TA:T	TA	T	ENST00000645846	frameshift_variant	ENST00000645846.2:c.1329del	ENSP00000495093.1:p.Lys443AsnfsTer2	6	43.8333	8.10966	32	54	0	1	8	0	0	0	2.86443e-05	6.00001	-0.959521	0.387881	0.0133703
LHCGR	AR	2:48688273:G:T	G	T	ENST00000294954	stop_gained	ENST00000294954.12:c.1524C>A	ENSP00000294954.6:p.Tyr508Ter	4	52.25	2.87228	50	56	0	0	8	0	0	0	NA	NA	NA	NA	NA
MCM8	AR	20:5977985:TG:T	TG	T	ENST00000610722	frameshift_variant	ENST00000610722.4:c.1507del	ENSP00000478141.1:p.Glu503LysfsTer75	3	46.6667	4.16333	42	50	0	0	8	0	0	0	NA	NA	NA	NA	NA
MRPS22	AR	3:139356962:T:TAACA	T	TAACA	ENST00000680020	frameshift_variant	ENST00000680020.1:c.1032_1035dup	ENSP00000505414.1:p.Leu346AsnfsTer21	2	51	1.41421	50	52	0	0	8	0	0	0	NA	NA	NA	NA	NA
MSH4	AR	1:75816416:G:T	G	T	ENST00000263187	stop_gained	ENST00000263187.4:c.859G>T	ENSP00000263187.3:p.Glu287Ter	4	48.25	3.30404	45	52	0	0	8	0	0	0	NA	NA	NA	NA	NA
MSH5	AR	6:31761508:CACTG:C	CACTG	C	ENST00000375750	frameshift_variant	ENST00000375750.9:c.2075_2078del	ENSP00000364903.3:p.His692ArgfsTer18	5	54.4	3.20936	50	58	0	0	8	0	0	0	2.38702e-05	5	1.14409	0.425402	0.00715748
NHEJ1	AD	2:219147656:C:T	C	T	ENST00000356853	splice_donor_variant	ENST00000356853.10:c.529+1G>A	NA	2	49.5	3.53553	47	52	0	0	8	0	0	0	NA	NA	NA	NA	NA
NOBOX	AD	7:144398376:CAT:C	CAT	C	ENST00000467773	frameshift_variant	ENST00000467773.1:c.1678_1679del	ENSP00000419457.1:p.Met560ValfsTer38	5	50	3.16228	45	53	0	0	8	0	0	0	2.38702e-05	5	0.0693366	0.424558	0.870271
NUP107	AR	12:68690645:C:T	C	T	ENST00000229179	stop_gained	ENST00000229179.9:c.202C>T	ENSP00000229179.4:p.Arg68Ter	3	48.6667	3.51188	45	52	0	0	8	0	0	0	NA	NA	NA	NA	NA
PMM2	AR	16:8806390:TAA:T	TAA	T	ENST00000268261	frameshift_variant	ENST00000268261.9:c.332_333del	ENSP00000268261.4:p.Lys111ThrfsTer10	4	54	2.16025	52	57	0	0	8	0	0	0	NA	NA	NA	NA	NA
PMM2	AR	16:8813070:T:G	T	G	ENST00000268261	stop_gained	ENST00000268261.9:c.603T>G	ENSP00000268261.4:p.Tyr201Ter	4	46.75	3.94757	41	50	0	0	8	0	0	0	NA	NA	NA	NA	NA
POLG	AD	15:89323438:A:ATGTCCACGTCGTTG	A	ATGTCCACGTCGTTG	ENST00000268124	frameshift_variant	ENST00000268124.11:c.2217_2230dup	ENSP00000268124.5:p.Ile744ThrfsTer59	4	52.25	2.62996	50	56	0	0	8	0	0	0	NA	NA	NA	NA	NA
POLR3B	AR	12:106410877:C:T	C	T	ENST00000228347	stop_gained	ENST00000228347.9:c.1018C>T	ENSP00000228347.4:p.Arg340Ter	4	53	2.58199	50	56	0	0	8	0	0	0	NA	NA	NA	NA	NA
POLR3H	AR	22:41540759:C:CA	C	CA	ENST00000355209	frameshift_variant	ENST00000355209.9:c.147dup	ENSP00000347345.4:p.Asp50Ter	4	48.25	3.94757	45	53	0	0	8	0	0	0	NA	NA	NA	NA	NA
RCBTB1	AR	13:49549475:C:T	C	T	ENST00000378302	stop_gained	ENST00000378302.7:c.1028G>A	ENSP00000367552.2:p.Trp343Ter	5	49.4	2.88097	46	53	0	0	8	0	0	0	2.38702e-05	5	-0.113168	0.424482	0.789774
REC8	AD	14:24173029:C:T	C	T	ENST00000611366	stop_gained	ENST00000611366.5:c.256C>T	ENSP00000482439.1:p.Gln86Ter	7	51.5714	3.59894	44	54	0	0	8	0	0	0	3.34183e-05	7	0.225539	0.358969	0.529809
RECQL4	AR	8:144512237:TTC:T	TTC	T	ENST00000617875	frameshift_variant	ENST00000617875.6:c.3141_3142del	ENSP00000482313.2:p.Lys1048GlyfsTer5	1	51	NA	51	51	0	0	8	0	0	0	NA	NA	NA	NA	NA
RECQL4	AR	8:144512306:CCT:C	CCT	C	ENST00000617875	frameshift_variant	ENST00000617875.6:c.3072_3073del	ENSP00000482313.2:p.Val1026AlafsTer6	2	51.5	2.12132	50	53	0	0	8	0	0	0	NA	NA	NA	NA	NA
RECQL4	AR	8:144513139:C:G	C	G	ENST00000617875	splice_acceptor_variant	ENST00000617875.6:c.2464-1G>C	NA	3	50	1	49	51	0	0	8	0	0	0	NA	NA	NA	NA	NA
SGO2	AR	2:200573531:TAAAAG:T	TAAAAG	T	ENST00000357799	frameshift_variant	ENST00000357799.9:c.3188_3192del	ENSP00000350447.4:p.Lys1063ArgfsTer6	5	51.4	3.28633	47	55	0	0	8	0	0	0	2.38705e-05	5.00001	0.359741	0.425541	0.397903
SGO2	AR	2:200573866:G:T	G	T	ENST00000357799	stop_gained	ENST00000357799.9:c.3520G>T	ENSP00000350447.4:p.Glu1174Ter	5	50.2	5.11859	42	56	0	0	8	0	0	0	2.38702e-05	5	0.134765	0.425603	0.751512
SOHLH2	AD	13:36174817:TTACA:T	TTACA	T	ENST00000379881	frameshift_variant	ENST00000379881.8:c.690_693del	ENSP00000369210.3:p.Tyr230Ter	7	45	6.48074	35	52	0	2	8	0	0	0	3.34183e-05	7	-0.996517	0.358816	0.00548226
STAG3	AR	7:100202341:G:C	G	C	ENST00000615138	splice_donor_variant	ENST00000615138.5:c.2563+1G>C	NA	6	46.6667	6.121	38	53	0	1	8	0	0	0	2.86443e-05	6.00001	-0.361954	0.387672	0.350479
TRIM37	AR	17:59056993:G:A	G	A	ENST00000262294	stop_gained	ENST00000262294.12:c.1081C>T	ENSP00000262294.7:p.Arg361Ter	4	48.75	2.98608	45	52	0	0	8	0	0	0	NA	NA	NA	NA	NA
WRN	AR	8:31065064:G:T	G	T	ENST00000298139	splice_donor_variant	ENST00000298139.7:c.504+1G>T	NA	5	48.4	3.20936	43	51	0	0	8	0	0	0	2.38716e-05	5	-0.493441	0.425011	0.245639
WRN	AR	8:31080970:TTAAAC:T	TTAAAC	T	ENST00000298139	frameshift_variant	ENST00000298139.7:c.945_949del	ENSP00000298139.5:p.Leu315PhefsTer5	3	49.6667	0.57735	49	50	0	0	8	0	0	0	NA	NA	NA	NA	NA
AARS2	AR	6:44311472:GC:G	GC	G	ENST00000244571	frameshift_variant	ENST00000244571.5:c.498del	ENSP00000244571.4:p.Arg166SerfsTer26	8	48.25	9.25434	27	58	0	1	9	0	0	0	3.81924e-05	8.00001	-0.247983	0.33655	0.46122
ALOX12B	AD	17:8079896:T:TG	T	TG	ENST00000647874	frameshift_variant	ENST00000647874.1:c.799dup	ENSP00000497784.1:p.Gln267ProfsTer107	5	50.2	4.26615	44	56	0	0	9	0	0	0	2.38705e-05	5.00001	-0.0305627	0.425045	0.942678
AMH	AD	19:2249450:C:T	C	T	ENST00000221496	stop_gained	ENST00000221496.5:c.118C>T	ENSP00000221496.2:p.Arg40Ter	3	51	4.58258	46	55	0	0	9	0	0	0	NA	NA	NA	NA	NA
ANKRD31	AD	5:75230592:GA:G	GA	G	ENST00000274361	frameshift_variant	ENST00000274361.3:c.147del	ENSP00000274361.3:p.Leu50CysfsTer31	5	51.6	4.03733	45	56	0	0	9	0	0	0	2.38714e-05	5.00001	0.18535	0.425493	0.663117
ANKRD31	AD	5:75154256:A:T	A	T	ENST00000274361	stop_gained	ENST00000274361.3:c.1797T>A	ENSP00000274361.3:p.Cys599Ter	5	50	7.03562	40	58	0	0	9	0	0	0	2.38702e-05	5	0.0968555	0.425529	0.819948
ATM	AR	11:108301759:TC:T	TC	T	ENST00000675843	frameshift_variant	ENST00000675843.1:c.5290del	ENSP00000501606.1:p.Leu1764TyrfsTer12	5	52.2	3.11448	49	56	0	0	9	0	0	0	2.38702e-05	5	0.396791	0.424688	0.350143
ATM	AR	11:108304693:C:T	C	T	ENST00000675843	stop_gained	ENST00000675843.1:c.5515C>T	ENSP00000501606.1:p.Gln1839Ter	5	48.4	5.89915	44	58	0	0	9	0	0	0	2.38705e-05	5.00001	-0.318233	0.424772	0.453745
BLM	AR	15:90760281:T:C	C	T	ENST00000355112	splice_donor_variant	ENST00000355112.8:c.1220+2T>C	NA	6	50.5	6.74537	42	58	0	0	9	0	0	0	2.86445e-05	5.99999	0.192231	0.388008	0.620296
BLM	AR	15:90798237:AT:A	A	AT	ENST00000355112	frameshift_variant	ENST00000355112.8:c.3261del	ENSP00000347232.3:p.Phe1087LeufsTer11	6	51.3333	2.16025	48	54	0	0	9	0	0	0	2.86454e-05	6.00001	0.109521	0.388036	0.777755
BRCA2	AR	13:32338764:TAAGA:T	TAAGA	T	ENST00000380152	frameshift_variant	ENST00000380152.8:c.4415_4418del	ENSP00000369497.3:p.Lys1472ThrfsTer6	6	50.1667	5.4191	42	56	0	0	9	0	0	0	2.86448e-05	6	0.0740202	0.387534	0.848523
BRCA2	AR	13:32338988:CT:C	CT	C	ENST00000380152	frameshift_variant	ENST00000380152.8:c.4638del	ENSP00000369497.3:p.Phe1546LeufsTer22	3	52.6667	2.51661	50	55	0	0	9	0	0	0	NA	NA	NA	NA	NA
BRCA2	AR	13:32338391:AC:A	AC	A	ENST00000380152	frameshift_variant	ENST00000380152.8:c.4037del	ENSP00000369497.3:p.Thr1346MetfsTer28	3	49.3333	1.52753	48	51	0	0	9	0	0	0	NA	NA	NA	NA	NA
BRCA2	AR	13:32338393:TGTTTG:T	TGTTTG	T	ENST00000380152	frameshift_variant	ENST00000380152.8:c.4039_4043del	ENSP00000369497.3:p.Val1347TyrfsTer3	3	49.3333	1.52753	48	51	0	0	9	0	0	0	NA	NA	NA	NA	NA
CYP17A1	AR	10:102831534:C:T	C	T	ENST00000369887	stop_gained	ENST00000369887.4:c.1217G>A	ENSP00000358903.3:p.Trp406Ter	7	52.5714	4.11733	47	59	0	0	9	0	0	0	3.34183e-05	7	0.270749	0.358951	0.450682
EIF2B4	AR	2:27367535:CAG:C	CAG	C	ENST00000347454	frameshift_variant	ENST00000347454.9:c.805_806del	ENSP00000233552.6:p.Leu269ValfsTer12	3	48.3333	3.51188	45	52	0	0	9	0	0	0	NA	NA	NA	NA	NA
ERCC6	AD	10:49500566:T:A	T	A	ENST00000355832	stop_gained	ENST00000355832.10:c.1657A>T	ENSP00000348089.5:p.Lys553Ter	6	51.6667	7.00476	40	60	0	0	9	0	0	0	2.86443e-05	6.00001	0.579785	0.387737	0.134834
FANCL	AD	2:58162927:AAC:A	AAC	A	ENST00000233741	frameshift_variant	ENST00000233741.9:c.840_841del	ENSP00000233741.5:p.Leu281ThrfsTer10	2	50	4.24264	47	53	0	0	9	0	0	0	NA	NA	NA	NA	NA
FANCM	AR	14:45176812:TAAGAA:T	TAAGAA	T	ENST00000267430	frameshift_variant	ENST00000267430.10:c.4060_4064del	ENSP00000267430.5:p.Arg1354GlyfsTer4	5	49	5.47723	40	55	0	0	9	0	0	0	2.38732e-05	5	0.0118837	0.424682	0.977676
HARS2	AR	5:140694046:G:T	G	T	ENST00000230771	stop_gained	ENST00000230771.9:c.295G>T	ENSP00000230771.3:p.Glu99Ter	5	50.4	1.67332	48	52	0	0	9	0	0	0	2.38705e-05	5.00001	-0.0876571	0.425534	0.836796
HSD17B4	AR	5:119527156:T:A	T	A	ENST00000510025	stop_gained	ENST00000510025.7:c.1704T>A	ENSP00000424940.3:p.Tyr568Ter	5	52.2	4.43847	45	57	0	0	9	0	0	0	2.38727e-05	4.99999	0.467843	0.425529	0.271576
MRPS22	AR	3:139355748:AGG:A	AGG	A	ENST00000680020	frameshift_variant	ENST00000680020.1:c.948_949del	ENSP00000505414.1:p.Ala317GlnfsTer6	2	53	7.07107	48	58	0	0	9	0	0	0	NA	NA	NA	NA	NA
NOBOX	AD	7:144401402:C:CG	C	CG	ENST00000467773	frameshift_variant	ENST00000467773.1:c.487dup	ENSP00000419457.1:p.Arg163ProfsTer48	4	49.75	3.77492	45	54	0	0	9	0	0	0	NA	NA	NA	NA	NA
PMM2	AR	16:8813028:G:A	G	A	ENST00000268261	stop_gained	ENST00000268261.9:c.561G>A	ENSP00000268261.4:p.Trp187Ter	4	51.5	2.64575	48	54	0	0	9	0	0	0	NA	NA	NA	NA	NA
POLR2C	AD	16:57463079:GT:G	GT	G	ENST00000219252	splice_donor_variant	ENST00000219252.10:c.136+2del	NA	5	52.8	4.81664	46	58	0	0	9	0	0	0	2.47949e-05	4.99999	0.761405	0.425173	0.073323
POLR3H	AR	22:41529285:A:AGTTGCTGGTCCACCAGGAGAGAAGGCCCAGGCCTG	A	AGTTGCTGGTCCACCAGGAGAGAAGGCCCAGGCCTG	ENST00000355209	frameshift_variant	ENST00000355209.9:c.578_612dup	ENSP00000347345.4:p.Ter205GlnfsTer51	4	48.5	1.91485	46	50	0	0	9	0	0	0	NA	NA	NA	NA	NA
PRDM9	AD	5:23522303:G:A	G	A	ENST00000296682	splice_acceptor_variant	ENST00000296682.4:c.509-1G>A	NA	5	52	4.41588	45	57	0	0	9	0	0	0	2.38716e-05	5	0.53702	0.425494	0.206909
PRDM9	AD	5:23522882:G:A	G	A	ENST00000296682	stop_gained	ENST00000296682.4:c.879G>A	ENSP00000296682.4:p.Trp293Ter	5	50	4.30116	43	54	0	0	9	0	0	0	2.38702e-05	5	0.0555548	0.425487	0.896118
SMC1B	AD	22:45399220:C:CT	C	CT	ENST00000357450	frameshift_variant	ENST00000357450.9:c.987_988insA	ENSP00000350036.4:p.Glu330ArgfsTer3	6	49	3.57771	42	52	0	0	9	0	0	0	2.86443e-05	6.00001	-0.210831	0.387717	0.586596
SPIDR	AR	8:47599004:CAA:C	CAA	C	ENST00000297423	frameshift_variant	ENST00000297423.9:c.1355_1356del	ENSP00000297423.4:p.Lys452ThrfsTer77	5	47.8	4.14729	42	53	0	0	9	0	0	0	2.38702e-05	5	-0.508648	0.424975	0.23135
SPIDR	AR	8:47712856:CG:C	CG	C	ENST00000297423	frameshift_variant	ENST00000297423.9:c.2173del	ENSP00000297423.4:p.Ala725LeufsTer23	5	49	4.63681	41	53	0	0	9	0	0	0	2.38702e-05	5	-0.0463246	0.424962	0.913195
TRIM37	AR	17:59088307:C:A	C	A	ENST00000262294	stop_gained	ENST00000262294.12:c.265G>T	ENSP00000262294.7:p.Glu89Ter	4	51.25	2.75379	48	54	0	0	9	0	0	0	NA	NA	NA	NA	NA
TRIM37	AR	17:59049297:G:A	G	A	ENST00000262294	stop_gained	ENST00000262294.12:c.1411C>T	ENSP00000262294.7:p.Arg471Ter	4	52.75	2.06155	50	55	0	0	9	0	0	0	NA	NA	NA	NA	NA
TWNK	AR	10:100989860:CTT:C	CTT	C	ENST00000311916	frameshift_variant	ENST00000311916.8:c.1462_1463del	ENSP00000309595.2:p.Phe488ProfsTer21	6	48.6667	3.88158	44	54	0	0	9	0	0	0	2.86443e-05	6.00001	-0.501133	0.387738	0.1962
WRN	AR	8:31081255:C:CA	C	CA	ENST00000298139	frameshift_variant	ENST00000298139.7:c.1229dup	ENSP00000298139.5:p.Glu411GlyfsTer5	7	52.4286	2.76026	47	56	0	0	9	0	0	0	3.34183e-05	7	0.485843	0.359148	0.176131
WRN	AR	8:31141504:G:A	G	A	ENST00000298139	stop_gained	ENST00000298139.7:c.3042G>A	ENSP00000298139.5:p.Trp1014Ter	4	52	3.4641	49	57	0	0	9	0	0	0	NA	NA	NA	NA	NA
AARS2	AR	6:44302059:C:A	C	A	ENST00000244571	splice_donor_variant	ENST00000244571.5:c.2598+1G>T	NA	7	51	3.65148	45	56	0	0	10	0	0	0	3.34183e-05	7	0.236005	0.359552	0.511576
ALOX12B	AD	17:8076725:G:A	G	A	ENST00000647874	stop_gained	ENST00000647874.1:c.1294C>T	ENSP00000497784.1:p.Arg432Ter	3	51	5.56776	45	56	0	0	10	0	0	0	NA	NA	NA	NA	NA
AMH	AD	19:2250480:G:T	G	T	ENST00000221496	splice_donor_variant	ENST00000221496.5:c.555+1G>T	NA	6	49.1667	4.91596	43	56	0	0	10	0	0	0	2.86443e-05	6.00001	-0.19806	0.389083	0.610723
ANKRD31	AD	5:75195715:ACCTCC:A	ACCTCC	A	ENST00000274361	frameshift_variant	ENST00000274361.3:c.928_932del	ENSP00000274361.3:p.Gly310Ter	7	53.7143	4.85504	47	60	0	0	10	0	0	0	3.34205e-05	6.99999	0.85369	0.359618	0.0176023
ATM	AR	11:108244912:CT:C	CT	C	ENST00000675843	frameshift_variant	ENST00000675843.1:c.790del	ENSP00000501606.1:p.Tyr264IlefsTer12	6	50.6667	5.78504	44	58	0	0	10	0	0	0	2.86456e-05	5.99999	0.431858	0.387671	0.265288
BRCA2	AR	13:32336684:G:GA	G	GA	ENST00000380152	frameshift_variant	ENST00000380152.8:c.2330dup	ENSP00000369497.3:p.Asp777GlufsTer11	4	48.25	7.76209	38	56	0	1	10	0	0	0	NA	NA	NA	NA	NA
BUB1B	AD	15:40209697:G:GAGTT	G	GAGTT	ENST00000287598	frameshift_variant	ENST00000287598.11:c.2208_2211dup	ENSP00000287598.7:p.Ser738ValfsTer16	5	54.6	2.30217	51	57	0	0	10	0	0	0	2.38702e-05	5	1.21219	0.424983	0.0043402
FANCA	AR	16:89758707:T:G	T	G	ENST00000389301	splice_acceptor_variant	ENST00000389301.8:c.2853-2A>C	NA	6	47.8333	6.08002	40	56	0	0	10	0	0	0	2.86443e-05	6.00001	-0.379403	0.388083	0.328255
GALT	AR	9:34647853:CT:C	CT	C	ENST00000450095	frameshift_variant	ENST00000450095.6:c.73del	ENSP00000401956.2:p.Trp25GlyfsTer4	4	53.25	3.77492	50	57	0	0	10	0	0	0	NA	NA	NA	NA	NA
GDF9	AD	5:132861816:G:A	G	A	ENST00000378673	stop_gained	ENST00000378673.2:c.1138C>T	ENSP00000367942.2:p.Arg380Ter	3	48.3333	1.52753	47	50	0	0	10	0	0	0	NA	NA	NA	NA	NA
HFM1	AR	1:91315814:C:T	C	T	ENST00000370425	splice_donor_variant	ENST00000370425.8:c.3140+1G>A	NA	7	51.5714	4.64963	45	60	0	0	10	0	0	0	3.34221e-05	6.99999	0.195064	0.359538	0.587445
LARS2	AR	3:45491522:AG:A	AG	A	ENST00000645846	frameshift_variant	ENST00000645846.2:c.1247del	ENSP00000495093.1:p.Gly416ValfsTer2	6	51.6667	5.57375	42	58	0	0	10	0	0	0	2.86443e-05	6.00001	0.260807	0.387883	0.501338
LARS2	AR	3:45524105:GC:G	GC	G	ENST00000645846	frameshift_variant,splice_region_variant	ENST00000645846.2:c.2402del	ENSP00000495093.1:p.Ala801GlufsTer44	7	49.1429	4.29839	42	56	0	0	10	0	0	0	3.34311e-05	7	-0.223829	0.359089	0.533072
LRPPRC	AR	2:43905769:TG:T	TG	T	ENST00000260665	frameshift_variant	ENST00000260665.12:c.3286del	ENSP00000260665.7:p.His1096ThrfsTer7	8	50.375	4.10357	41	55	0	0	10	0	0	0	3.82037e-05	8.00001	-0.0570622	0.336474	0.865334
MCM9	AR	6:118924038:G:A	G	A	ENST00000619706	stop_gained	ENST00000619706.5:c.394C>T	ENSP00000480469.1:p.Arg132Ter	6	50.6667	1.63299	49	53	0	0	10	0	0	0	2.86443e-05	6.00001	0.120698	0.388368	0.755966
NUP107	AR	12:68732740:G:T	G	T	ENST00000229179	splice_donor_variant	ENST00000229179.9:c.2101+1G>T	NA	6	49.3333	6.15359	40	56	0	0	10	0	0	0	2.86618e-05	6	-0.094167	0.389243	0.808839
POF1B	X-linked	23:85379379:G:A	G	A	ENST00000262753	stop_gained	ENST00000262753.9:c.76C>T	ENSP00000262753.4:p.Gln26Ter	4	51.5	4.65475	45	56	0	0	10	0	0	0	NA	NA	NA	NA	NA
POLR2C	AD	16:57466228:G:C	G	C	ENST00000219252	splice_donor_variant	ENST00000219252.10:c.258+1G>C	NA	5	51.2	5.4037	44	58	0	0	10	0	0	0	2.38757e-05	5	0.200624	0.425161	0.637013
RECQL4	AR	8:144516247:GC:G	GC	G	ENST00000617875	frameshift_variant	ENST00000617875.6:c.871del	ENSP00000482313.2:p.Ala291LeufsTer2	2	49	1.41421	48	50	0	0	10	0	0	0	NA	NA	NA	NA	NA
SGO2	AR	2:200569669:AT:A	AT	A	ENST00000357799	frameshift_variant	ENST00000357799.9:c.482del	ENSP00000350447.4:p.Leu161Ter	4	48	5.88784	42	54	0	0	10	0	0	0	NA	NA	NA	NA	NA
SMC1B	AD	22:45369954:CT:C	CT	C	ENST00000357450	frameshift_variant,splice_region_variant	ENST00000357450.9:c.2419del	ENSP00000350036.4:p.Arg807AspfsTer2	5	48.6	4.15933	42	52	0	0	10	0	0	0	2.3934e-05	5	-0.463023	0.424632	0.275532
SYCE1	AR	10:133555983:TC:T	TC	T	ENST00000303903	frameshift_variant	ENST00000303903.10:c.592del	ENSP00000303978.5:p.Glu198LysfsTer12	5	52	4.1833	47	56	0	0	10	0	0	0	2.38702e-05	5	0.397811	0.424663	0.348878
WDR62	AD	19:36100866:GGACA:G	GGACA	G	ENST00000401500	frameshift_variant	ENST00000401500.7:c.2864_2867del	ENSP00000384792.1:p.Asp955AlafsTer112	1	47	NA	47	47	0	0	10	0	0	0	NA	NA	NA	NA	NA
WRN	AR	8:31120295:GC:G	GC	G	ENST00000298139	frameshift_variant	ENST00000298139.7:c.2503del	ENSP00000298139.5:p.Gln835LysfsTer41	7	50	6.35085	37	56	0	1	10	0	0	0	3.34183e-05	7	0.0553578	0.359371	0.877578
WRN	AR	8:31080884:AG:A	AG	A	ENST00000298139	frameshift_variant	ENST00000298139.7:c.859del	ENSP00000298139.5:p.Asp287IlefsTer9	4	47.5	4.3589	45	54	0	0	10	0	0	0	NA	NA	NA	NA	NA
ZSWIM7	AR	17:15987316:G:A	G	A	ENST00000399277	stop_gained	ENST00000399277.6:c.151C>T	ENSP00000382218.1:p.Arg51Ter	5	49	4.06202	45	54	0	0	10	0	0	0	2.38702e-05	5	-0.382978	0.425072	0.367603
AARS2	AR	6:44302486:G:A	G	A	ENST00000244571	stop_gained	ENST00000244571.5:c.2392C>T	ENSP00000244571.4:p.Gln798Ter	5	51.6	3.64692	46	56	0	0	11	0	0	0	2.38702e-05	5	0.541102	0.42537	0.203347
ATG9A	AD	2:219221303:C:A	C	A	ENST00000361242	splice_acceptor_variant	ENST00000361242.9:c.2146-1G>T	NA	6	50.6667	4.41211	47	58	0	0	11	0	0	0	2.86448e-05	6	-0.0501051	0.38848	0.897375
ATM	AR	11:108250819:AC:A	AC	A	ENST00000675843	frameshift_variant	ENST00000675843.1:c.1355del	ENSP00000501606.1:p.Thr452AsnfsTer21	5	47	4.52769	40	51	0	0	11	0	0	0	2.38702e-05	5	-0.592712	0.424693	0.162828
ATM	AR	11:108327665:T:TA	T	TA	ENST00000675843	frameshift_variant	ENST00000675843.1:c.6997dup	ENSP00000501606.1:p.Thr2333AsnfsTer40	4	50.5	1.73205	48	52	0	0	11	0	0	0	NA	NA	NA	NA	NA
BLM	AR	15:90766966:C:CAAAT	CAAAT	C	ENST00000355112	frameshift_variant	ENST00000355112.8:c.2250_2251insAAAT	ENSP00000347232.3:p.Leu751LysfsTer25	6	47.1667	6.14546	35	52	0	1	11	0	0	0	2.8647e-05	6	-0.55525	0.387976	0.152388
BRCA2	AR	13:32339699:CAA:C	CAA	C	ENST00000380152	frameshift_variant	ENST00000380152.8:c.5350_5351del	ENSP00000369497.3:p.Asn1784HisfsTer2	4	49.5	6.13732	42	57	0	0	11	0	0	0	NA	NA	NA	NA	NA
C14orf39	AR	14:60471461:T:C	T	C	ENST00000321731	splice_acceptor_variant	ENST00000321731.8:c.512-2A>G	NA	7	51.7143	3.1997	48	56	0	0	11	0	0	0	3.34193e-05	7.00001	0.332595	0.358925	0.354112
CYP17A1	AR	10:102830790:G:GGGAT	G	GGGAT	ENST00000369887	frameshift_variant	ENST00000369887.4:c.1435_1438dup	ENSP00000358903.3:p.Pro480HisfsTer27	5	51.4	3.64692	48	57	0	0	11	0	0	0	2.38757e-05	5	0.468516	0.424708	0.269963
ERCC6	AD	10:49461381:CCT:C	CCT	C	ENST00000355832	frameshift_variant	ENST00000355832.10:c.3952_3953del	ENSP00000348089.5:p.Arg1318GlyfsTer12	8	49.125	4.08613	43	55	0	0	11	0	0	0	3.81924e-05	8.00001	-0.207671	0.335754	0.536232
ERCC6	AD	10:49470423:AT:A	AT	A	ENST00000355832	frameshift_variant	ENST00000355832.10:c.3536del	ENSP00000348089.5:p.Tyr1179LeufsTer22	4	50.5	3.69685	46	55	0	0	11	0	0	0	NA	NA	NA	NA	NA
ERCC6	AD	10:49478471:C:T	C	T	ENST00000355832	splice_acceptor_variant	ENST00000355832.10:c.2170-1G>A	NA	4	48.75	5.37742	42	55	0	0	11	0	0	0	NA	NA	NA	NA	NA
FANCG	AR	9:35074989:AC:A	AC	A	ENST00000378643	frameshift_variant	ENST00000378643.8:c.1573del	ENSP00000367910.4:p.Val525Ter	3	48	2	46	50	0	0	11	0	0	0	NA	NA	NA	NA	NA
FANCM	AR	14:45159281:G:A	G	A	ENST00000267430	splice_donor_variant	ENST00000267430.10:c.1581+1G>A	NA	6	50.5	3.88587	43	54	0	0	11	0	0	0	2.86484e-05	6.00001	0.294352	0.387677	0.447691
HFM1	AR	1:91347465:C:A	C	A	ENST00000370425	stop_gained	ENST00000370425.8:c.2218G>T	ENSP00000359454.3:p.Gly740Ter	8	51.125	2.10017	47	53	0	0	11	0	0	0	3.8196e-05	8	0.201264	0.336326	0.549561
HSD17B4	AR	5:119452768:GGCACCGCATCTCTTGAGGAGGAA:G	GGCACCGCATCTCTTGAGGAGGAA	G	ENST00000510025	intron_variant	ENST00000510025.7:c.58+136_58+158del	NA	7	50.1429	3.4365	43	54	0	0	11	0	0	0	3.34202e-05	6.99999	0.0395991	0.359638	0.912324
HSD17B4	AR	5:119452794:AG:A	AG	A	ENST00000510025	intron_variant	ENST00000510025.7:c.58+162del	NA	7	50.1429	3.4365	43	54	0	0	11	0	0	0	3.34183e-05	7	0.0395673	0.359638	0.912394
LHCGR	AR	2:48688032:C:CA	C	CA	ENST00000294954	frameshift_variant	ENST00000294954.12:c.1764dup	ENSP00000294954.6:p.Ala589CysfsTer17	3	52.3333	2.51661	50	55	0	0	11	0	0	0	NA	NA	NA	NA	NA
LRPPRC	AR	2:43889733:CA:C	CA	C	ENST00000260665	frameshift_variant,splice_region_variant	ENST00000260665.12:c.4128del	ENSP00000260665.7:p.Glu1377LysfsTer10	5	51.2	5.71839	43	58	0	0	11	0	0	0	2.38775e-05	5	0.259036	0.425532	0.5427
MCM8	AR	20:5954627:TTTGA:T	TTTGA	T	ENST00000610722	frameshift_variant	ENST00000610722.4:c.278_281del	ENSP00000478141.1:p.Ile93ArgfsTer22	8	51.5	3.25137	46	55	0	0	11	0	0	0	3.82146e-05	8	0.319476	0.337077	0.343239
MEIOB	AR	16:1839350:TGAGA:T	TGAGA	T	ENST00000325962	frameshift_variant	ENST00000325962.9:c.1119_1122del	ENSP00000314484.3:p.Phe373LeufsTer6	5	48.6	4.66905	42	55	0	0	11	0	0	0	2.38716e-05	5	-0.349919	0.425082	0.410406
MSH4	AR	1:75899698:CA:C	CA	C	ENST00000263187	frameshift_variant	ENST00000263187.4:c.2614del	ENSP00000263187.3:p.Ile872PhefsTer20	9	51.4444	2.50555	48	56	0	0	11	0	0	0	4.29775e-05	9	0.245841	0.317121	0.438206
MSH5	AR	6:31759893:CT:C	CT	C	ENST00000375750	frameshift_variant	ENST00000375750.9:c.1605del	ENSP00000364903.3:p.Ala536ProfsTer30	6	52.3333	4.92612	44	58	0	0	11	0	0	0	2.86443e-05	6.00001	0.541051	0.388335	0.163542
NBN	AR	8:89955280:GA:G	GA	G	ENST00000265433	splice_donor_variant	ENST00000265433.8:c.1397+2del	NA	3	49.6667	7.63763	43	58	0	0	11	0	0	0	NA	NA	NA	NA	NA
NBN	AR	8:89955282:C:T	C	T	ENST00000265433	splice_donor_variant	ENST00000265433.8:c.1397+1G>A	NA	3	49.6667	7.63763	43	58	0	0	11	0	0	0	NA	NA	NA	NA	NA
NBN	AR	8:89982769:TG:T	TG	T	ENST00000265433	frameshift_variant	ENST00000265433.8:c.123del	ENSP00000265433.4:p.Ser42AlafsTer7	4	54.25	4.03113	50	59	0	0	11	0	0	0	NA	NA	NA	NA	NA
PMM2	AR	16:8804844:G:A	G	A	ENST00000268261	splice_donor_variant	ENST00000268261.9:c.255+1G>A	NA	5	47.2	7.69415	35	55	0	1	11	0	0	0	2.38846e-05	5	-0.654496	0.425122	0.123671
PMM2	AR	16:8806343:CT:C	CT	C	ENST00000268261	frameshift_variant	ENST00000268261.9:c.284del	ENSP00000268261.4:p.Leu95GlnfsTer5	6	47.8333	8.42417	32	55	0	1	11	0	0	0	2.86495e-05	6.00001	-0.50739	0.38807	0.191054
RECQL4	AR	8:144515990:G:A	G	A	ENST00000617875	stop_gained,splice_region_variant	ENST00000617875.6:c.1129C>T	ENSP00000482313.2:p.Gln377Ter	4	50.75	3.20156	46	53	0	0	11	0	0	0	NA	NA	NA	NA	NA
SPATA22	AR	17:3449079:G:A	G	A	ENST00000572969	stop_gained	ENST00000572969.6:c.400C>T	ENSP00000460187.1:p.Arg134Ter	7	51.1429	4.63424	45	58	0	0	11	0	0	0	3.34189e-05	6.99999	0.340419	0.359337	0.343459
SPIDR	AR	8:47729011:C:CT	C	CT	ENST00000297423	frameshift_variant	ENST00000297423.9:c.2515dup	ENSP00000297423.4:p.Cys839LeufsTer28	6	50	5.93296	40	55	0	0	11	0	0	0	2.86443e-05	6.00001	0.094346	0.387904	0.807835
TRIM37	AR	17:59070887:G:A	G	A	ENST00000262294	stop_gained	ENST00000262294.12:c.745C>T	ENSP00000262294.7:p.Gln249Ter	5	49.4	3.20936	45	53	0	0	11	0	0	0	2.38702e-05	5	-0.313251	0.425159	0.461253
TWNK	AR	10:100993503:CAA:C	CAA	C	ENST00000311916	frameshift_variant	ENST00000311916.8:c.2050_2051del	ENSP00000309595.2:p.Lys684ValfsTer11	7	50.4286	1.98806	48	54	0	0	11	0	0	0	3.34183e-05	7	-0.0799347	0.358963	0.823783
WDR62	AD	19:36083108:C:T	C	T	ENST00000401500	stop_gained	ENST00000401500.7:c.1417C>T	ENSP00000384792.1:p.Gln473Ter	8	53.625	2.13391	51	57	0	0	11	0	0	0	3.81924e-05	8.00001	0.850419	0.336948	0.0116065
AARS2	AR	6:44302858:G:A	G	A	ENST00000244571	stop_gained	ENST00000244571.5:c.2308C>T	ENSP00000244571.4:p.Gln770Ter	9	49.7778	6.79665	35	56	0	1	12	0	0	0	4.29664e-05	9	0.182805	0.317114	0.564301
AARS2	AR	6:44311036:TG:T	TG	T	ENST00000244571	frameshift_variant	ENST00000244571.5:c.706del	ENSP00000244571.4:p.Gln236SerfsTer3	6	51.3333	1.63299	49	53	0	0	12	0	0	0	2.86465e-05	6.00001	0.151454	0.388403	0.69658
ANKRD31	AD	5:75080567:C:T	C	T	ENST00000274361	splice_donor_variant	ENST00000274361.3:c.5476+1G>A	NA	5	50.8	6.26099	40	56	0	0	12	0	0	0	2.38908e-05	5.00001	0.375014	0.425493	0.378121
ATM	AR	11:108257511:ACT:A	ACT	A	ENST00000675843	frameshift_variant	ENST00000675843.1:c.2284_2285del	ENSP00000501606.1:p.Leu762ValfsTer2	5	49.2	0.83666	48	50	0	0	12	0	0	0	2.38746e-05	5.00001	-0.267826	0.424628	0.528218
ATM	AR	11:108244946:CT:C	CT	C	ENST00000675843	frameshift_variant	ENST00000675843.1:c.824del	ENSP00000501606.1:p.Leu275Ter	4	52	2.82843	50	56	0	0	12	0	0	0	NA	NA	NA	NA	NA
BRCA2	AR	13:32338200:CTG:C	CTG	C	ENST00000380152	frameshift_variant	ENST00000380152.8:c.3847_3848del	ENSP00000369497.3:p.Val1283LysfsTer2	7	51	5.7735	41	58	0	0	12	0	0	0	3.34317e-05	7	0.167656	0.358809	0.640315
BRCA2	AR	13:32339228:GAA:G	GAA	G	ENST00000380152	frameshift_variant	ENST00000380152.8:c.4876_4877del	ENSP00000369497.3:p.Asn1626SerfsTer12	8	49.375	5.31675	41	55	0	0	12	0	0	0	3.81924e-05	8.00001	0.00368392	0.335557	0.991241
EIF2B2	AR	14:75004850:C:T	C	T	ENST00000266126	stop_gained	ENST00000266126.10:c.547C>T	ENSP00000266126.5:p.Arg183Ter	8	50.625	2.50357	46	53	0	0	12	0	0	0	3.81927e-05	8	0.0255357	0.335768	0.939378
FANCC	AR	9:95101756:G:T	G	T	ENST00000289081	stop_gained	ENST00000289081.8:c.1628C>A	ENSP00000289081.3:p.Ser543Ter	4	50.25	1.70782	48	52	0	0	12	0	0	0	NA	NA	NA	NA	NA
FMR1	AR	23:147937529:G:GA	GA	G	ENST00000370471	frameshift_variant	ENST00000370471.7:c.1062dup	ENSP00000359502.3:p.His355ThrfsTer15	8	50.37	6.4	41	58	0	0	12	0	0	0	3.82416e-05	7.99999	0.176067	0.335409	0.599631
HARS2	AR	5:140698542:C:CT	C	CT	ENST00000230771	frameshift_variant	ENST00000230771.9:c.1512dup	ENSP00000230771.3:p.Glu505Ter	8	51.5	4.14039	45	58	0	0	12	0	0	0	3.81938e-05	8	0.312294	0.336417	0.353255
HFM1	AR	1:91378474:AT:A	AT	A	ENST00000370425	frameshift_variant	ENST00000370425.8:c.1164del	ENSP00000359454.3:p.Lys388AsnfsTer5	6	46.6667	6.28225	35	51	0	1	12	0	0	0	2.86716e-05	5.99999	-0.552703	0.388412	0.154742
HFM1	AR	1:91394211:G:A	G	A	ENST00000370425	stop_gained	ENST00000370425.8:c.376C>T	ENSP00000359454.3:p.Gln126Ter	9	48.6667	4	42	53	0	0	12	0	0	0	4.29717e-05	8.99999	-0.330742	0.317124	0.296975
HFM1	AR	1:91316422:A:AT	A	AT	ENST00000370425	frameshift_variant	ENST00000370425.8:c.2866dup	ENSP00000359454.3:p.Ile956AsnfsTer10	9	51.7778	3.15348	45	55	0	0	12	0	0	0	4.29984e-05	9	0.315171	0.317211	0.320434
HSD17B4	AR	5:119529893:G:A	G	A	ENST00000510025	splice_acceptor_variant	ENST00000510025.7:c.1768-1G>A	NA	5	51.8	1.78885	50	54	0	0	12	0	0	0	2.39061e-05	5.00001	0.368978	0.425496	0.385848
LMNA	AD	1:156138749:C:T	C	T	ENST00000368300	stop_gained	ENST00000368300.9:c.1960C>T	ENSP00000357283.4:p.Arg654Ter	10	50.7	2.83039	47	57	0	0	12	0	0	0	4.77404e-05	9.99999	-0.0522384	0.300841	0.862147
LRPPRC	AR	2:43925139:AT:A	AT	A	ENST00000260665	frameshift_variant	ENST00000260665.12:c.2823del	ENSP00000260665.7:p.Lys941AsnfsTer2	4	52.75	3.30404	49	57	0	0	12	0	0	0	NA	NA	NA	NA	NA
MCM8	AR	20:5967835:C:T	C	T	ENST00000610722	stop_gained	ENST00000610722.4:c.1033C>T	ENSP00000478141.1:p.Arg345Ter	8	49.25	5.20302	40	56	0	0	12	0	0	0	3.81938e-05	8	-0.190362	0.337098	0.572273
MCM8	AR	20:5987356:T:A	T	A	ENST00000610722	stop_gained,splice_region_variant	ENST00000610722.4:c.2238T>A	ENSP00000478141.1:p.Tyr746Ter	8	50.5	4.92805	42	55	0	0	12	0	0	0	3.81927e-05	8	-0.0621554	0.337066	0.853699
MCM9	AR	6:118913421:C:A	C	A	ENST00000619706	splice_acceptor_variant	ENST00000619706.5:c.905-1G>T	NA	8	53	1.85164	51	56	0	0	12	0	0	0	3.81924e-05	8.00001	0.51062	0.336292	0.128918
MRPS22	AR	3:139350324:T:A	T	A	ENST00000680020	splice_donor_variant	ENST00000680020.1:c.648+2T>A	NA	4	51	4.54606	45	55	0	0	12	0	0	0	NA	NA	NA	NA	NA
MSH4	AR	1:75879054:C:T	C	T	ENST00000263187	stop_gained	ENST00000263187.4:c.1603C>T	ENSP00000263187.3:p.Arg535Ter	9	49.5556	6.0231	35	55	0	1	12	0	0	0	4.29693e-05	9.00001	-0.150386	0.317136	0.635359
MSH5	AR	6:31759461:C:T	C	T	ENST00000375750	stop_gained	ENST00000375750.9:c.1444C>T	ENSP00000364903.3:p.Arg482Ter	6	53.5	2.07364	50	56	0	0	12	0	0	0	2.86443e-05	6.00001	0.723661	0.388324	0.062385
MSH5	AR	6:31742939:C:T	C	T	ENST00000375750	stop_gained	ENST00000375750.9:c.334C>T	ENSP00000364903.3:p.Arg112Ter	2	48	1.41421	47	49	0	0	12	0	0	0	NA	NA	NA	NA	NA
NBN	AR	8:89970450:AAC:A	AAC	A	ENST00000265433	frameshift_variant	ENST00000265433.8:c.808_809del	ENSP00000265433.4:p.Val270CysfsTer2	7	49	5.41603	42	59	0	0	12	0	0	0	3.34186e-05	6.99999	-0.00270317	0.359132	0.993994
POF1B	X-linked	23:85308208:AC:A	AC	A	ENST00000262753	frameshift_variant	ENST00000262753.9:c.965del	ENSP00000262753.4:p.Gly322ValfsTer9	7	45.2857	12.3789	20	56	0	1	12	0	0	0	3.34295e-05	7	-0.745351	0.358551	0.0376374
PRDM9	AD	5:23524529:T:G	T	G	ENST00000296682	splice_donor_variant	ENST00000296682.4:c.1144+2T>G	NA	6	50.6667	4.71876	43	56	0	0	12	0	0	0	2.86443e-05	6.00001	0.0515548	0.388421	0.894408
RECQL4	AR	8:144513012:G:A	G	A	ENST00000617875	stop_gained	ENST00000617875.6:c.2590C>T	ENSP00000482313.2:p.Gln864Ter	7	50.5714	5.22357	40	57	0	0	12	0	0	0	3.34183e-05	7	-0.145902	0.359179	0.684589
RECQL4	AR	8:144513409:G:A	G	A	ENST00000617875	stop_gained	ENST00000617875.6:c.2272C>T	ENSP00000482313.2:p.Arg758Ter	5	49.8	3.11448	45	53	0	0	12	0	0	0	2.38702e-05	5	0.102605	0.424965	0.809211
WDR62	AD	19:36089049:AT:A	AT	A	ENST00000401500	frameshift_variant	ENST00000401500.7:c.1781del	ENSP00000384792.1:p.Ile594ThrfsTer3	4	45.5	6.40312	36	50	0	1	12	0	0	0	NA	NA	NA	NA	NA
AIRE	AD	21:44289803:G:A	G	A	ENST00000291582	splice_donor_variant	ENST00000291582.6:c.798+1G>A	NA	5	47.4	7.05691	38	54	0	1	13	0	0	0	2.38702e-05	5	-0.458627	0.424376	0.279827
BLM	AR	15:90760850:AAT:A	A	AAT	ENST00000355112	frameshift_variant	ENST00000355112.8:c.1479_1480del	ENSP00000347232.3:p.Thr494ProfsTer9	6	47	4.19524	42	52	0	0	13	0	0	0	2.86443e-05	6.00001	-0.328969	0.387976	0.396489
BLM	AR	15:90754931:CTG:C	C	CTG	ENST00000355112	frameshift_variant	ENST00000355112.8:c.1083_1084del	ENSP00000347232.3:p.Cys361Ter	10	49.4	5.79655	35	58	0	1	13	0	0	0	4.77404e-05	9.99999	-0.194693	0.300534	0.517099
BRCA2	AR	13:32380135:G:GA	G	GA	ENST00000380152	frameshift_variant	ENST00000380152.8:c.9253dup	ENSP00000369497.3:p.Thr3085AsnfsTer26	8	48.5	3.02372	43	52	0	0	13	0	0	0	3.82142e-05	7.99999	-0.529219	0.335632	0.114845
BRCA2	AR	13:32338034:CTG:C	CTG	C	ENST00000380152	frameshift_variant	ENST00000380152.8:c.3680_3681del	ENSP00000369497.3:p.Leu1227GlnfsTer5	6	50.1667	4.44597	45	58	0	0	13	0	0	0	2.86443e-05	6.00001	-0.0515074	0.387461	0.894244
ERCC6	AD	10:49483504:G:A	G	A	ENST00000355832	stop_gained	ENST00000355832.10:c.1834C>T	ENSP00000348089.5:p.Arg612Ter	10	48.4	5.27468	37	55	0	1	13	0	0	0	4.77409e-05	10	-0.347669	0.300344	0.24704
ERCC6	AD	10:49482713:C:A	C	A	ENST00000355832	stop_gained	ENST00000355832.10:c.2143G>T	ENSP00000348089.5:p.Gly715Ter	8	49.25	2.43487	44	52	0	0	13	0	0	0	3.81924e-05	8.00001	-0.30525	0.335756	0.363274
ERCC6	AD	10:49478437:G:A	G	A	ENST00000355832	stop_gained	ENST00000355832.10:c.2203C>T	ENSP00000348089.5:p.Arg735Ter	7	49.8571	2.79455	45	53	0	0	13	0	0	0	3.34193e-05	7.00001	-0.14671	0.358977	0.682768
FANCM	AR	14:45159155:C:T	C	T	ENST00000267430	stop_gained	ENST00000267430.10:c.1456C>T	ENSP00000267430.5:p.Arg486Ter	7	49.8571	5.8146	41	58	0	0	13	0	0	0	3.34209e-05	7.00001	0.241917	0.358969	0.500362
HFM1	AR	1:91347478:T:C	T	C	ENST00000370425	splice_acceptor_variant	ENST00000370425.8:c.2207-2A>G	NA	9	51	3.20156	45	55	0	0	13	0	0	0	4.29758e-05	8.99999	0.214087	0.317109	0.499598
HROB	AR	17:44145254:G:A	G	A	ENST00000585683	splice_donor_variant	ENST00000585683.6:c.54+1G>A	NA	8	47.5	5.47723	41	55	0	0	13	0	0	0	3.81931e-05	8	-0.484846	0.336075	0.149114
IGSF10	AR	3:151446685:G:T	G	T	ENST00000282466	stop_gained	ENST00000282466.4:c.3296C>A	ENSP00000282466.3:p.Ser1099Ter	7	49.8571	4.05909	45	55	0	0	13	0	0	0	3.34186e-05	6.99999	0.0604066	0.359132	0.866425
IGSF10	AR	3:151445527:GCT:G	GCT	G	ENST00000282466	frameshift_variant	ENST00000282466.4:c.4452_4453del	ENSP00000282466.3:p.Arg1484SerfsTer4	2	50.5	0.707107	50	51	0	0	13	0	0	0	NA	NA	NA	NA	NA
LARS2	AR	3:45491669:C:A	C	A	ENST00000645846	stop_gained	ENST00000645846.2:c.1392C>A	ENSP00000495093.1:p.Cys464Ter	8	47	5.58058	40	55	0	0	13	0	0	0	3.81924e-05	8.00001	-0.704453	0.335957	0.0360064
LHCGR	AR	2:48698706:A:AT	A	AT	ENST00000294954	frameshift_variant	ENST00000294954.12:c.774dup	ENSP00000294954.6:p.Leu259IlefsTer25	8	51.75	2.65922	49	57	0	0	13	0	0	0	3.81975e-05	8.00001	0.250457	0.336444	0.456619
LRPPRC	AR	2:43976993:C:G	C	G	ENST00000260665	splice_donor_variant	ENST00000260665.12:c.650+1G>C	NA	5	52	2.44949	50	56	0	0	13	0	0	0	2.3872e-05	4.99999	0.477663	0.425589	0.26171
MEIOB	AR	16:1839399:CAT:C	CAT	C	ENST00000325962	frameshift_variant	ENST00000325962.9:c.1072_1073del	ENSP00000314484.3:p.Met358ValfsTer12	7	50	3.55903	45	55	0	0	13	0	0	0	3.34196e-05	7	-0.0396351	0.359325	0.912168
MSH4	AR	1:75912774:C:T	C	T	ENST00000263187	stop_gained	ENST00000263187.4:c.2698C>T	ENSP00000263187.3:p.Arg900Ter	9	51	3.3541	43	54	0	0	13	0	0	0	4.29672e-05	9	0.128387	0.317423	0.685869
MSH5	AR	6:31761601:CT:C	CT	C	ENST00000375750	frameshift_variant	ENST00000375750.9:c.2168del	ENSP00000364903.3:p.Leu723ArgfsTer5	9	49.8889	4.48454	40	55	0	0	13	0	0	0	4.29664e-05	9	-0.157355	0.31708	0.619709
POLR3H	AR	22:41530840:TC:T	TC	T	ENST00000355209	frameshift_variant	ENST00000355209.9:c.407del	ENSP00000347345.4:p.Gly136GlufsTer108	8	49.25	4.33425	42	53	0	0	13	0	0	0	3.81924e-05	8.00001	-0.217819	0.335774	0.516528
RECQL4	AR	8:144512846:C:T	C	T	ENST00000617875	splice_donor_variant	ENST00000617875.6:c.2755+1G>A	NA	8	51.25	1.38873	50	54	0	0	13	0	0	0	3.81945e-05	7.99999	0.185538	0.335925	0.58073
SOHLH1	AR	9:135699408:TC:T	TC	T	ENST00000425225	frameshift_variant	ENST00000425225.2:c.59del	ENSP00000404438.1:p.Gly20AspfsTer40	7	48.2857	4.92322	41	54	0	0	13	0	0	0	3.34183e-05	7	-0.241928	0.358794	0.500132
TRIM37	AR	17:59088352:G:A	G	A	ENST00000262294	stop_gained	ENST00000262294.12:c.220C>T	ENSP00000262294.7:p.Gln74Ter	7	48	4.28174	40	54	0	0	13	0	0	0	3.34193e-05	7.00001	-0.345969	0.359278	0.335569
WRN	AR	8:31167149:CA:C	CA	C	ENST00000298139	frameshift_variant	ENST00000298139.7:c.4114del	ENSP00000298139.5:p.Arg1372GlyfsTer21	10	51.3	5.45792	42	60	0	0	13	0	0	0	4.77404e-05	9.99999	0.264732	0.300504	0.378339
WRN	AR	8:31064288:G:A	G	A	ENST00000298139	splice_acceptor_variant	ENST00000298139.7:c.210-1G>A	NA	9	51	2.64575	47	55	0	0	13	0	0	0	4.29672e-05	9	0.170549	0.31676	0.590289
ANKRD31	AD	5:75104440:G:A	G	A	ENST00000274361	stop_gained	ENST00000274361.3:c.4948C>T	ENSP00000274361.3:p.Gln1650Ter	6	48.8333	3.97073	43	53	0	0	14	0	0	0	2.86443e-05	6.00001	-0.297441	0.388426	0.443819
ANKRD31	AD	5:75192666:C:T	C	T	ENST00000274361	splice_donor_variant	ENST00000274361.3:c.1408+1G>A	NA	10	49.9	4.8408	38	57	0	1	14	0	0	0	4.77998e-05	10	-0.10455	0.300929	0.728273
BRCA2	AR	13:32337760:C:A	C	A	ENST00000380152	stop_gained	ENST00000380152.8:c.3405C>A	ENSP00000369497.3:p.Tyr1135Ter	9	49.4444	5.47976	41	58	0	0	14	0	0	0	4.29664e-05	9	-0.268956	0.316417	0.395322
C14orf39	AR	14:60471633:CTCTTT:C	CTCTTT	C	ENST00000321731	frameshift_variant	ENST00000321731.8:c.425_429del	ENSP00000324920.3:p.Lys142ArgfsTer3	12	49.5833	4.03301	44	57	0	0	14	0	0	0	5.7294e-05	12	-0.206864	0.274211	0.450611
ERCC6	AD	10:49483384:G:A	G	A	ENST00000355832	stop_gained	ENST00000355832.10:c.1954C>T	ENSP00000348089.5:p.Arg652Ter	7	48.1429	4.09994	43	55	0	0	14	0	0	0	3.34183e-05	7	-0.507046	0.358941	0.157769
ERCC6	AD	10:49472472:T:C	T	C	ENST00000355832	splice_acceptor_variant	ENST00000355832.10:c.2830-2A>G	NA	7	51	3.51188	45	56	0	0	14	0	0	0	3.34193e-05	7.00001	0.243828	0.358981	0.496996
FANCG	AR	9:35075705:AAAAACACCTC:A	AAAAACACCTC	A	ENST00000378643	frameshift_variant	ENST00000378643.8:c.1183_1192del	ENSP00000367910.4:p.Glu395TrpfsTer5	7	51.1429	5.27347	40	55	0	0	14	0	0	0	3.40391e-05	7	0.249885	0.358854	0.486216
FSHR	AR	2:48983102:C:A	C	A	ENST00000406846	stop_gained	ENST00000406846.7:c.589G>T	ENSP00000384708.2:p.Glu197Ter	5	50.6	5.59464	42	57	0	0	14	0	0	0	2.38711e-05	4.99999	0.123149	0.425544	0.77228
IGSF10	AR	3:151457122:ATC:A	ATC	A	ENST00000282466	frameshift_variant	ENST00000282466.4:c.226_227del	ENSP00000282466.3:p.Asp76PhefsTer22	6	51.8333	6.33772	41	59	0	0	14	0	0	0	2.86445e-05	5.99999	0.329066	0.387878	0.396229
MRPS22	AR	3:139348223:C:T	C	T	ENST00000680020	stop_gained	ENST00000680020.1:c.403C>T	ENSP00000505414.1:p.Arg135Ter	9	49.7778	4.52155	42	56	0	0	14	0	0	0	4.2968e-05	8.99999	-0.0196036	0.316719	0.950646
MSH4	AR	1:75822467:C:T	C	T	ENST00000263187	stop_gained	ENST00000263187.4:c.1048C>T	ENSP00000263187.3:p.Arg350Ter	8	51.375	2.72226	46	54	0	0	14	0	0	0	3.81978e-05	7.99999	0.204453	0.336337	0.543267
NUP107	AR	12:68689054:G:A	G	A	ENST00000229179	splice_donor_variant	ENST00000229179.9:c.100+1G>A	NA	6	50	4.14729	43	56	0	0	14	0	0	0	2.86585e-05	6	0.0264338	0.38919	0.945849
REC8	AD	14:24178089:AGAG:A	AGAG	A	ENST00000611366	splice_acceptor_variant,coding_sequence_variant	ENST00000611366.5:c.868_870del	ENSP00000482439.1:p.Arg290del	9	50	5.19615	44	61	0	0	14	0	0	0	4.29668e-05	9	0.0452209	0.316579	0.886415
SOHLH1	AR	9:135697581:AC:A	AC	A	ENST00000425225	frameshift_variant	ENST00000425225.2:c.391del	ENSP00000404438.1:p.Val131PhefsTer4	9	51.3333	4.15331	45	55	0	0	14	0	0	0	4.29668e-05	9	0.322216	0.316438	0.308556
STAG3	AR	7:100204096:C:T	C	T	ENST00000615138	stop_gained	ENST00000615138.5:c.2776C>T	ENSP00000477973.1:p.Arg926Ter	9	48.7778	3.03223	43	53	0	0	14	0	0	0	4.29664e-05	9	-0.470224	0.316854	0.137798
ERCC6	AD	10:49461351:C:CT	C	CT	ENST00000355832	frameshift_variant,splice_region_variant	ENST00000355832.10:c.3983dup	ENSP00000348089.5:p.Ser1329GlufsTer2	6	50.5	4.54972	42	54	0	0	15	0	0	0	2.86448e-05	6	0.299974	0.387761	0.439163
FANCM	AR	14:45164554:C:T	C	T	ENST00000267430	stop_gained	ENST00000267430.10:c.1777C>T	ENSP00000267430.5:p.Arg593Ter	8	50	4.40778	44	56	0	0	15	0	0	0	3.81953e-05	8.00001	0.0312006	0.335735	0.925957
MSH4	AR	1:75803851:T:A	T	A	ENST00000263187	stop_gained	ENST00000263187.4:c.365T>A	ENSP00000263187.3:p.Leu122Ter	6	49.5	5.64801	40	55	0	0	15	0	0	0	2.86443e-05	6.00001	0.0190118	0.388371	0.960957
MSH5	AR	6:31744226:C:T	C	T	ENST00000375750	stop_gained	ENST00000375750.9:c.574C>T	ENSP00000364903.3:p.Arg192Ter	7	47	6.29815	38	55	0	1	15	0	0	0	3.34186e-05	6.99999	-0.699478	0.359509	0.0516964
NBN	AR	8:89982778:G:A	G	A	ENST00000265433	stop_gained	ENST00000265433.8:c.115C>T	ENSP00000265433.4:p.Gln39Ter	9	51	4	44	56	0	0	15	0	0	0	4.29672e-05	9	0.0303746	0.31678	0.923611
NOBOX	AD	7:144399170:T:TG	T	TG	ENST00000467773	frameshift_variant	ENST00000467773.1:c.1248dup	ENSP00000419457.1:p.Met417HisfsTer6	6	50.5	1.22474	49	52	0	0	15	0	0	0	2.88978e-05	5.99999	0.262707	0.387669	0.497989
PMM2	AR	16:8811098:C:T	C	T	ENST00000268261	stop_gained	ENST00000268261.9:c.367C>T	ENSP00000268261.4:p.Arg123Ter	7	51.5714	3.95209	45	56	0	0	15	0	0	0	3.34218e-05	7	0.176244	0.359297	0.623764
POLR3B	AR	12:106430474:G:A	G	A	ENST00000228347	splice_donor_variant	ENST00000228347.9:c.1464+1G>A	NA	9	47.2222	6.22049	39	56	0	2	15	0	0	0	4.29676e-05	8.99999	-0.354417	0.3179	0.264906
AMH	AD	19:2249580:TC:T	TC	T	ENST00000221496	frameshift_variant	ENST00000221496.5:c.250del	ENSP00000221496.2:p.Leu84TrpfsTer55	7	50.2857	3.03942	45	55	0	0	16	0	0	0	3.34183e-05	7	0.0594263	0.360225	0.868968
ANKRD31	AD	5:75192667:CT:C	CT	C	ENST00000274361	frameshift_variant,splice_region_variant	ENST00000274361.3:c.1407del	ENSP00000274361.3:p.Glu470LysfsTer3	6	50.3333	3.26599	46	54	0	0	16	0	0	0	2.87051e-05	6	0.133176	0.388486	0.731744
ANKRD31	AD	5:75137907:A:AT	A	AT	ENST00000274361	frameshift_variant	ENST00000274361.3:c.3653dup	ENSP00000274361.3:p.Asn1218LysfsTer10	8	49.875	3.5632	43	55	0	0	16	0	0	0	3.81924e-05	8.00001	0.0569905	0.336429	0.865484
ATM	AR	11:108353881:G:A	G	A	ENST00000675843	splice_donor_variant	ENST00000675843.1:c.8786+1G>A	NA	12	50.0833	2.64432	44	53	0	0	16	0	0	0	5.73323e-05	12	-0.0836635	0.274122	0.760211
BRCA2	AR	13:32340300:GT:G	GT	G	ENST00000380152	frameshift_variant	ENST00000380152.8:c.5946del	ENSP00000369497.3:p.Ser1982ArgfsTer22	10	49.2	3.08401	45	53	0	0	16	0	0	0	4.77409e-05	10	-0.255142	0.300648	0.39608
CYP17A1	AR	10:102834871:C:A	C	A	ENST00000369887	stop_gained	ENST00000369887.4:c.580G>T	ENSP00000358903.3:p.Glu194Ter	14	49.6429	4.41339	38	54	0	1	16	0	0	0	6.68366e-05	14	-0.144842	0.253814	0.568228
EIF4ENIF1	AD	22:31439888:G:A	G	A	ENST00000330125	stop_gained	ENST00000330125.10:c.2950C>T	ENSP00000328103.5:p.Arg984Ter	8	50.625	3.77728	46	57	0	0	16	0	0	0	3.81924e-05	8.00001	-0.0951482	0.335733	0.776866
FANCM	AR	14:45183888:C:T	C	T	ENST00000267430	stop_gained	ENST00000267430.10:c.4501C>T	ENSP00000267430.5:p.Gln1501Ter	11	51.0909	4.41485	42	56	0	0	16	0	0	0	5.25285e-05	11	0.313497	0.286333	0.273574
IGSF10	AR	3:151446145:TTG:T	TTG	T	ENST00000282466	frameshift_variant	ENST00000282466.4:c.3834_3835del	ENSP00000282466.3:p.His1278GlnfsTer17	9	46.3333	9	23	52	0	1	16	0	0	0	4.29664e-05	9	-0.5848	0.316696	0.0648097
MCM8	AR	20:5986027:C:T	C	T	ENST00000610722	stop_gained	ENST00000610722.4:c.2059C>T	ENSP00000478141.1:p.Arg687Ter	8	51.375	3.66206	45	57	0	0	16	0	0	0	3.81924e-05	8.00001	0.184772	0.337147	0.583661
POLR3B	AR	12:106454712:G:A	G	A	ENST00000228347	splice_donor_variant	ENST00000228347.9:c.2293+1G>A	NA	5	49.4	3.71483	44	54	0	0	16	0	0	0	2.38926e-05	5	-0.0825265	0.426373	0.846524
PRDM9	AD	5:23509934:C:T	C	T	ENST00000296682	stop_gained	ENST00000296682.4:c.208C>T	ENSP00000296682.4:p.Arg70Ter	6	52.8333	4.02078	49	60	0	0	16	0	0	0	2.86443e-05	6.00001	0.73882	0.388441	0.0571689
SGO2	AR	2:200572906:G:GA	G	GA	ENST00000357799	frameshift_variant	ENST00000357799.9:c.2564dup	ENSP00000350447.4:p.Asn855LysfsTer7	8	49.75	4.9208	42	58	0	0	16	0	0	0	3.81927e-05	8	-0.0406264	0.336414	0.903879
TRIM37	AR	17:59028712:G:A	G	A	ENST00000262294	stop_gained	ENST00000262294.12:c.1960C>T	ENSP00000262294.7:p.Arg654Ter	9	48.1111	4.67559	42	56	0	0	16	0	0	0	4.29668e-05	9	-0.561897	0.316872	0.0761868
BRCA2	AR	13:32340037:C:G	C	G	ENST00000380152	stop_gained	ENST00000380152.8:c.5682C>G	ENSP00000369497.3:p.Tyr1894Ter	10	52.7	5.61842	39	58	0	1	17	0	0	0	4.77487e-05	10	0.746806	0.300175	0.0128499
EIF2B4	AR	2:27369920:C:A	C	A	ENST00000347454	splice_acceptor_variant	ENST00000347454.9:c.32-1G>T	NA	11	48.4545	4.67683	42	59	0	0	17	0	0	0	5.25145e-05	11	-0.333645	0.286916	0.244883
FANCC	AR	9:95111630:C:A	C	A	ENST00000289081	stop_gained	ENST00000289081.8:c.1162G>T	ENSP00000289081.3:p.Gly388Ter	10	50.7	6.23699	35	58	0	1	17	0	0	0	4.77404e-05	9.99999	0.330191	0.300265	0.271479
GALT	AR	9:34648379:C:T	C	T	ENST00000450095	stop_gained	ENST00000450095.6:c.283C>T	ENSP00000401956.2:p.Arg95Ter	10	49.3	4.24395	40	54	0	0	17	0	0	0	4.77409e-05	10	-0.105077	0.300221	0.726342
GDF9	AD	5:132864141:T:TA	T	TA	ENST00000378673	frameshift_variant	ENST00000378673.2:c.392dup	ENSP00000367942.2:p.Thr132AsnfsTer12	9	49.7778	4.2947	45	58	0	0	17	0	0	0	4.29664e-05	9	-0.0452422	0.317208	0.886585
LARS2	AR	3:45394642:G:A	G	A	ENST00000645846	stop_gained	ENST00000645846.2:c.189G>A	ENSP00000495093.1:p.Trp63Ter	9	48.4444	5.4569	38	55	0	1	17	0	0	0	4.29672e-05	9	-0.319454	0.316683	0.313094
MRPS22	AR	3:139356921:CTT:C	CTT	C	ENST00000680020	frameshift_variant	ENST00000680020.1:c.992_993del	ENSP00000505414.1:p.Phe331CysfsTer34	8	50.375	4.83846	43	56	0	0	17	0	0	0	3.82048e-05	8.00001	0.0750261	0.335989	0.823302
PSMC3IP	AR	17:42573325:TC:T	TC	T	ENST00000393795	frameshift_variant	ENST00000393795.8:c.522del	ENSP00000377384.2:p.Lys175ArgfsTer30	8	49	2.9277	44	53	0	0	17	0	0	0	3.81924e-05	8.00001	-0.434581	0.336064	0.195959
SPIDR	AR	8:47396375:G:T	G	T	ENST00000297423	splice_acceptor_variant	ENST00000297423.9:c.526-1G>T	NA	9	47.2222	10.8832	21	56	0	1	17	0	0	0	4.29762e-05	8.99999	-0.216886	0.316891	0.493712
BRCA2	AR	13:32339421:C:CA	C	CA	ENST00000380152	frameshift_variant	ENST00000380152.8:c.5073dup	ENSP00000369497.3:p.Trp1692MetfsTer3	11	49.9091	4.27679	42	56	0	0	18	0	0	0	5.2524e-05	11	0.0862607	0.286229	0.763133
HROB	AR	17:44148822:T:TAC	T	TAC	ENST00000585683	frameshift_variant	ENST00000585683.6:c.1021_1022dup	ENSP00000466618.1:p.Gln341HisfsTer28	13	45.6154	4.80518	39	56	0	1	18	0	0	0	6.20632e-05	13	-0.812665	0.263659	0.00205433
LHCGR	AR	2:48688162:G:T	G	T	ENST00000294954	stop_gained	ENST00000294954.12:c.1635C>A	ENSP00000294954.6:p.Cys545Ter	10	46.6	6.22182	36	56	0	1	18	0	0	0	4.77404e-05	9.99999	-0.627805	0.300939	0.0369649
PRDM9	AD	5:23517894:G:A	G	A	ENST00000296682	stop_gained	ENST00000296682.4:c.315G>A	ENSP00000296682.4:p.Trp105Ter	7	49.5714	4.50397	45	56	0	0	18	0	0	0	3.34225e-05	7.00001	-0.0025544	0.359642	0.994333
SYCP2L	AR	6:10931478:GAGAA:G	GAGAA	G	ENST00000283141	frameshift_variant	ENST00000283141.11:c.1676_1679del	ENSP00000283141.6:p.Lys559ThrfsTer36	16	48.375	5.80661	38	57	0	2	18	0	0	0	7.63869e-05	16	-0.179381	0.237908	0.450852
ATM	AR	11:108304801:C:T	C	T	ENST00000675843	stop_gained	ENST00000675843.1:c.5623C>T	ENSP00000501606.1:p.Arg1875Ter	11	49	5.88218	35	56	0	1	19	0	0	0	5.25145e-05	11	-0.142227	0.286304	0.619353
BLM	AR	15:90794358:GT:G	G	GT	ENST00000355112	splice_donor_variant	ENST00000355112.8:c.3210+2del	NA	10	48.1	3.69534	42	53	0	0	19	0	0	0	4.77546e-05	10	-0.413408	0.300544	0.168965
BLM	AR	15:90760996:TG:T	T	TG	ENST00000355112	frameshift_variant	ENST00000355112.8:c.1624del	ENSP00000347232.3:p.Asp542ThrfsTer2	8	49.25	5.09201	40	57	0	0	19	0	0	0	3.81924e-05	8.00001	-0.329804	0.336026	0.326355
BRCA2	AR	13:32354920:TTC:T	TTC	T	ENST00000380152	frameshift_variant	ENST00000380152.8:c.7069_7070del	ENSP00000369497.3:p.Leu2357ValfsTer2	14	49	3.06343	40	53	0	0	19	0	0	0	6.68385e-05	14	-0.257106	0.253691	0.310841
FANCC	AR	9:95111489:C:CA	C	CA	ENST00000289081	frameshift_variant	ENST00000289081.8:c.1302dup	ENSP00000289081.3:p.Gly435TrpfsTer83	12	51.3333	3.91578	43	57	0	0	19	0	0	0	5.72885e-05	12	0.283595	0.274034	0.300721
HROB	AR	17:44148824:C:T	C	T	ENST00000585683	stop_gained	ENST00000585683.6:c.1021C>T	ENSP00000466618.1:p.Gln341Ter	10	48.5	4.11636	41	56	0	0	19	0	0	0	4.77409e-05	10	-0.484759	0.300581	0.106801
IGSF10	AR	3:151453629:AG:A	AG	A	ENST00000282466	frameshift_variant	ENST00000282466.4:c.469del	ENSP00000282466.3:p.Leu157TrpfsTer20	10	51	4.92161	42	58	0	0	19	0	0	0	4.77409e-05	10	0.181054	0.300489	0.546821
MRPS22	AR	3:139352782:CAG:C	CAG	C	ENST00000680020	frameshift_variant	ENST00000680020.1:c.874_875del	ENSP00000505414.1:p.Asp292PhefsTer4	11	50.4545	4.5905	41	57	0	0	19	0	0	0	5.2516e-05	11	0.145358	0.286482	0.611882
NBN	AR	8:89982766:G:A	G	A	ENST00000265433	stop_gained	ENST00000265433.8:c.127C>T	ENSP00000265433.4:p.Arg43Ter	10	49.7	3.77271	43	54	0	0	19	0	0	0	4.77404e-05	9.99999	-0.100509	0.300495	0.738018
NUP107	AR	12:68690747:G:GTA	G	GTA	ENST00000229179	splice_donor_variant	ENST00000229179.9:c.303+3_303+4dup	NA	11	51	3.49285	43	55	0	0	19	0	0	0	5.2515e-05	11	0.183644	0.287453	0.522911
SGO2	AR	2:200571723:GATGA:G	GATGA	G	ENST00000357799	frameshift_variant	ENST00000357799.9:c.1383_1386del	ENSP00000350447.4:p.Glu462SerfsTer5	6	51	3.03315	48	56	0	0	19	0	0	0	2.86451e-05	6	0.0105654	0.388519	0.978305
SYCE1	AR	10:133557078:CTGTT:C	CTGTT	C	ENST00000303903	frameshift_variant	ENST00000303903.10:c.449_452del	ENSP00000303978.5:p.Lys150ArgfsTer4	12	52.4167	4.90748	45	63	0	0	19	0	0	0	5.7294e-05	12	0.487304	0.274146	0.0754797
IGSF10	AR	3:151443555:CA:C	CA	C	ENST00000282466	frameshift_variant	ENST00000282466.4:c.5391del	ENSP00000282466.3:p.Val1798TrpfsTer2	13	52.6154	5.43965	40	60	0	0	20	0	0	0	6.20626e-05	13	0.533625	0.263518	0.0428667
SPIDR	AR	8:47700478:GCCCT:G	GCCCT	G	ENST00000297423	frameshift_variant	ENST00000297423.9:c.1762_1765del	ENSP00000297423.4:p.Pro588ValfsTer4	12	51.0833	4.88892	41	58	0	0	20	0	0	0	5.72885e-05	12	0.1742	0.27431	0.525399
SYCP2L	AR	6:10907658:G:T	G	T	ENST00000283141	stop_gained	ENST00000283141.11:c.793G>T	ENSP00000283141.6:p.Glu265Ter	12	48.6667	4.37624	38	54	0	1	20	0	0	0	5.72891e-05	12	-0.462596	0.274598	0.0920598
C14orf39	AR	14:60436870:T:TAC	T	TAC	ENST00000321731	frameshift_variant	ENST00000321731.8:c.1738_1739insGT	ENSP00000324920.3:p.Asn580SerfsTer25	15	51.4667	5.04079	38	56	0	1	21	0	0	0	7.1612e-05	15	0.326637	0.245183	0.182789
FANCA	AR	16:89791538:T:C	T	C	ENST00000389301	splice_acceptor_variant	ENST00000389301.8:c.1226-2A>G	NA	14	50.5714	5.34523	39	59	0	1	21	0	0	0	6.68366e-05	14	0.0232342	0.254266	0.927193
FANCM	AR	14:45164498:TG:T	TG	T	ENST00000267430	frameshift_variant	ENST00000267430.10:c.1724del	ENSP00000267430.5:p.Gly575ValfsTer11	13	50	4.63681	41	59	0	0	21	0	0	0	6.20626e-05	13	0.0269051	0.26341	0.918644
GDF9	AD	5:132862482:AGACT:A	AGACT	A	ENST00000378673	frameshift_variant	ENST00000378673.2:c.468_471del	ENSP00000367942.2:p.Val157CysfsTer21	11	49.4545	4.34427	42	56	0	0	21	0	0	0	5.2525e-05	11	-0.209861	0.286905	0.464494
HFM1	AR	1:91316163:A:AG	A	AG	ENST00000370425	frameshift_variant	ENST00000370425.8:c.2919dup	ENSP00000359454.3:p.Phe974LeufsTer16	13	49.2308	4.83311	38	56	0	1	21	0	0	0	6.21356e-05	13	-0.248464	0.263843	0.346341
WRN	AR	8:31064304:T:TG	T	TG	ENST00000298139	frameshift_variant	ENST00000298139.7:c.229dup	ENSP00000298139.5:p.Asp77GlyfsTer6	9	48.8889	3.95109	40	53	0	0	21	0	0	0	4.29664e-05	9	-0.262698	0.316776	0.406942
BLM	AR	15:90803577:C:T	T	C	ENST00000355112	stop_gained	ENST00000355112.8:c.3415C>T	ENSP00000347232.3:p.Arg1139Ter	11	50.4545	3.23616	45	55	0	0	22	0	0	0	5.25145e-05	11	-0.0679115	0.286549	0.812658
ERCC6	AD	10:49461473:G:A	G	A	ENST00000355832	stop_gained	ENST00000355832.10:c.3862C>T	ENSP00000348089.5:p.Arg1288Ter	11	50	3.34664	44	54	0	0	22	0	0	0	5.25145e-05	11	-0.162791	0.286395	0.569752
KASH5	AR	19:49417169:C:CG	C	CG	ENST00000447857	frameshift_variant	ENST00000447857.8:c.1453dup	ENSP00000404220.2:p.Glu485GlyfsTer93	15	50.1333	3.6619	44	56	0	0	22	0	0	0	7.1612e-05	15	0.0106001	0.246137	0.965649
SPIDR	AR	8:47598983:G:A	G	A	ENST00000297423	stop_gained	ENST00000297423.9:c.1331G>A	ENSP00000297423.4:p.Trp444Ter	12	51.9167	4.23102	44	57	0	0	22	0	0	0	5.72885e-05	12	0.258622	0.27432	0.345795
AIRE	AD	21:44293160:TC:T	TC	T	ENST00000291582	frameshift_variant	ENST00000291582.6:c.1265del	ENSP00000291582.5:p.Pro422LeufsTer58	13	49.0769	3.81797	44	56	0	0	23	0	0	0	6.20626e-05	13	-0.187588	0.263151	0.475938
ANKRD31	AD	5:75147494:GA:G	GA	G	ENST00000274361	frameshift_variant	ENST00000274361.3:c.1916del	ENSP00000274361.3:p.Phe639SerfsTer23	17	49.4706	3.76028	40	55	0	0	23	0	0	0	8.1165e-05	17	-0.188924	0.230806	0.413048
C14orf39	AR	14:60471555:G:A	G	A	ENST00000321731	stop_gained	ENST00000321731.8:c.508C>T	ENSP00000324920.3:p.Arg170Ter	13	51.3846	1.85016	48	55	0	0	23	0	0	0	6.20649e-05	13	0.0687715	0.263472	0.794076
FANCA	AR	16:89745026:T:TC	T	TC	ENST00000389301	frameshift_variant	ENST00000389301.8:c.3558dup	ENSP00000373952.3:p.Arg1187GlufsTer28	15	50.0667	3.69298	40	57	0	0	23	0	0	0	7.16114e-05	15	-0.0416903	0.245454	0.865128
LHCGR	AR	2:48723638:C:A	C	A	ENST00000294954	stop_gained	ENST00000294954.12:c.442G>T	ENSP00000294954.6:p.Glu148Ter	17	50.7647	3.56247	45	58	0	0	23	0	0	0	8.11595e-05	17	0.0922515	0.230808	0.689385
MCM8	AR	20:5967868:TA:T	TA	T	ENST00000610722	frameshift_variant	ENST00000610722.4:c.1067del	ENSP00000478141.1:p.Tyr356LeufsTer27	12	50.4167	3.89541	42	56	0	0	23	0	0	0	5.72896e-05	12	0.130242	0.275237	0.63607
MSH5	AR	6:31760147:TG:T	TG	T	ENST00000375750	frameshift_variant	ENST00000375750.9:c.1747del	ENSP00000364903.3:p.Asp583ThrfsTer23	14	50.8571	5.53113	39	58	0	1	23	0	0	0	6.68366e-05	14	0.212527	0.254306	0.403317
RECQL4	AR	8:144514447:G:A	G	A	ENST00000617875	stop_gained	ENST00000617875.6:c.1699C>T	ENSP00000482313.2:p.Gln567Ter	9	51.6667	3.08221	45	55	0	0	23	0	0	0	4.29664e-05	9	0.254264	0.316758	0.422144
RECQL4	AR	8:144513108:CAT:C	CAT	C	ENST00000617875	frameshift_variant	ENST00000617875.6:c.2492_2493del	ENSP00000482313.2:p.His831ArgfsTer52	11	50.2727	3.9266	44	57	0	0	23	0	0	0	5.25145e-05	11	0.0894228	0.286574	0.755009
STAG3	AR	7:100198542:C:T	C	T	ENST00000615138	stop_gained	ENST00000615138.5:c.1312C>T	ENSP00000477973.1:p.Arg438Ter	11	47.8182	3.40054	40	51	0	0	23	0	0	0	5.25145e-05	11	-0.533119	0.286274	0.0625648
WRN	AR	8:31143615:TA:T	TA	T	ENST00000298139	frameshift_variant	ENST00000298139.7:c.3382del	ENSP00000298139.5:p.Ser1128ValfsTer34	13	50.8462	3.93375	44	56	0	0	23	0	0	0	6.21641e-05	13	0.0045929	0.263569	0.986097
ALOX12B	AD	17:8076668:G:GC	G	GC	ENST00000647874	frameshift_variant	ENST00000647874.1:c.1350dup	ENSP00000497784.1:p.Leu451AlafsTer27	15	50.5333	4.2404	44	56	0	0	24	0	0	0	7.16148e-05	15	0.106883	0.24545	0.663231
GGPS1	AR	1:235342737:CACTT:C	CACTT	C	ENST00000282841	frameshift_variant	ENST00000282841.9:c.870_873del	ENSP00000282841.5:p.His290GlnfsTer24	14	49.7857	4.75845	39	58	0	1	24	0	0	0	6.68692e-05	14	-0.208243	0.254305	0.412859
IGSF10	AR	3:151453747:G:A	G	A	ENST00000282466	stop_gained	ENST00000282466.4:c.352C>T	ENSP00000282466.3:p.Arg118Ter	13	48.6923	4.30861	39	55	0	1	24	0	0	0	6.20827e-05	13	-0.415805	0.263565	0.114654
MCM8	AR	20:5952049:C:T	C	T	ENST00000610722	stop_gained	ENST00000610722.4:c.34C>T	ENSP00000478141.1:p.Arg12Ter	14	50.5714	3.81725	42	55	0	0	24	0	0	0	6.68379e-05	14	0.0744162	0.254827	0.770266
POLG	AD	15:89317521:GTAGGCAAACATGCACCTGA:G	GTAGGCAAACATGCACCTGA	G	ENST00000268124	splice_acceptor_variant,coding_sequence_variant,intron_variant	ENST00000268124.11:c.3483-4_3497del	NA	16	47.875	7.18215	27	57	1	2	24	0	0	0	7.64022e-05	16	-0.488386	0.237628	0.0398547
SPATA22	AR	17:3467458:GA:G	GA	G	ENST00000572969	frameshift_variant	ENST00000572969.6:c.139del	ENSP00000460187.1:p.Ser47LeufsTer18	12	49.75	5.97152	40	57	0	0	24	0	0	0	5.72896e-05	12	-0.0758392	0.274404	0.782258
WRN	AR	8:31081189:GA:G	GA	G	ENST00000298139	frameshift_variant	ENST00000298139.7:c.1165del	ENSP00000298139.5:p.Arg389GlufsTer4	14	49.3571	5.49975	38	57	0	1	24	0	0	0	6.68366e-05	14	-0.181181	0.253977	0.475612
ATM	AR	11:108251025:CAG:C	CAG	C	ENST00000675843	frameshift_variant	ENST00000675843.1:c.1564_1565del	ENSP00000501606.1:p.Glu522IlefsTer43	16	51	2.8519	45	56	0	0	25	0	0	0	7.63876e-05	16	0.170819	0.237378	0.471766
FMR1	AR	23:147938098:G:A	A	G	ENST00000370471	splice_acceptor_variant	ENST00000370471.7:c.1126-1G>A	NA	22	50.68	4.01	42	57	0	0	25	0	0	0	0.000105047	22	0.123953	0.202306	0.540074
HFM1	AR	1:91385574:C:T	C	T	ENST00000370425	splice_donor_variant	ENST00000370425.8:c.754+1G>A	NA	12	51.5	3.65563	45	56	0	0	25	0	0	0	5.72913e-05	12	0.292964	0.27463	0.28608
HFM1	AR	1:91313497:T:C	T	C	ENST00000370425	splice_acceptor_variant	ENST00000370425.8:c.3245-2A>G	NA	13	49.4615	2.66506	45	56	0	0	25	0	0	0	6.20709e-05	13	-0.242099	0.263869	0.358881
MEIOB	AR	16:1868174:AT:A	AT	A	ENST00000325962	frameshift_variant,start_lost,start_retained_variant	ENST00000325962.9:c.1del	ENSP00000314484.3:p.Met1?	10	50.9	4.09471	43	57	0	0	25	0	0	0	4.7829e-05	9.99999	0.0434634	0.300614	0.885041
REC8	AD	14:24177714:A:AC	A	AC	ENST00000611366	frameshift_variant	ENST00000611366.5:c.827dup	ENSP00000482439.1:p.Glu277GlyfsTer85	13	51.3077	2.52931	48	55	0	0	25	0	0	0	6.20786e-05	13	0.244632	0.2634	0.353021
ATM	AR	11:108343371:GGTGA:G	GGTGA	G	ENST00000675843	splice_donor_variant,intron_variant	ENST00000675843.1:c.8418+5_8418+8del	NA	10	49	6.20036	39	58	0	2	26	0	0	0	4.77418e-05	10	-0.148163	0.300285	0.621725
ERCC6	AD	10:49482809:G:A	G	A	ENST00000355832	stop_gained	ENST00000355832.10:c.2047C>T	ENSP00000348089.5:p.Arg683Ter	13	48.9231	3.81797	44	54	0	0	26	0	0	0	6.20626e-05	13	-0.252309	0.263431	0.338173
HSF2BP	AR	21:43613852:C:A	C	A	ENST00000291560	stop_gained	ENST00000291560.7:c.670G>T	ENSP00000291560.2:p.Gly224Ter	14	50.9286	4.90626	42	56	0	0	26	0	0	0	6.68373e-05	14	0.071011	0.253539	0.779417
KASH5	AR	19:49395105:G:C	G	C	ENST00000447857	splice_acceptor_variant	ENST00000447857.8:c.149-1G>C	NA	14	50.7857	3.57725	45	58	0	0	26	0	0	0	6.68366e-05	14	0.0579133	0.254725	0.820147
ERCC6	AD	10:49530737:G:A	G	A	ENST00000355832	stop_gained	ENST00000355832.10:c.526C>T	ENSP00000348089.5:p.Arg176Ter	15	49.2667	5.47027	39	57	0	1	27	0	0	0	7.16107e-05	15	-0.10871	0.245229	0.657547
MCM8	AR	20:5955109:TAGAA:T	TAGAA	T	ENST00000610722	frameshift_variant	ENST00000610722.4:c.351_354del	ENSP00000478141.1:p.Lys118GlufsTer5	15	50.2	4.8873	38	58	0	1	27	0	0	0	7.16572e-05	15	0.054447	0.246182	0.824964
WRN	AR	8:31141489:TCAAA:T	TCAAA	T	ENST00000298139	frameshift_variant	ENST00000298139.7:c.3030_3033del	ENSP00000298139.5:p.Thr1011ArgfsTer11	14	51.2143	3.6832	43	57	0	0	27	0	0	0	6.68366e-05	14	0.255852	0.253981	0.313758
FANCG	AR	9:35074489:G:A	G	A	ENST00000378643	stop_gained	ENST00000378643.8:c.1642C>T	ENSP00000367910.4:p.Arg548Ter	17	50.3529	4.71621	40	59	0	0	28	0	0	0	8.11588e-05	17	-0.0619464	0.230281	0.787927
STAG3	AR	7:100205099:T:TC	T	TC	ENST00000615138	frameshift_variant	ENST00000615138.5:c.3052dup	ENSP00000477973.1:p.Arg1018ProfsTer62	19	48.7368	5.03148	35	60	0	2	29	0	0	0	9.07068e-05	19	-0.295497	0.217836	0.174936
BRCA2	AR	13:32338827:TGAAA:T	TGAAA	T	ENST00000380152	frameshift_variant	ENST00000380152.8:c.4478_4481del	ENSP00000369497.3:p.Glu1493ValfsTer10	16	48.625	5.96518	35	57	0	1	31	0	0	0	7.63847e-05	16	-0.295596	0.237309	0.212905
FANCM	AR	14:45167133:C:T	C	T	ENST00000267430	stop_gained	ENST00000267430.10:c.1972C>T	ENSP00000267430.5:p.Arg658Ter	20	51.6	3.10178	44	58	0	0	31	0	0	0	9.54991e-05	20	0.345766	0.212349	0.103464
HARS2	AR	5:140691714:GC:G	GC	G	ENST00000230771	frameshift_variant	ENST00000230771.9:c.69del	ENSP00000230771.3:p.Cys24AlafsTer19	16	50.125	3.22232	43	56	0	0	31	0	0	0	7.63876e-05	16	0.0393759	0.237875	0.868525
SGO2	AR	2:200572280:A:AT	A	AT	ENST00000357799	frameshift_variant	ENST00000357799.9:c.1943dup	ENSP00000350447.4:p.Lys649GlnfsTer6	20	49.15	4.18361	43	59	0	0	32	0	0	0	9.55155e-05	20	-0.210501	0.212814	0.3226
SPATA22	AR	17:3462769:T:C	T	C	ENST00000572969	splice_acceptor_variant	ENST00000572969.6:c.173-2A>G	NA	14	50.2857	5.91515	38	58	0	1	32	0	0	0	6.68513e-05	14	0.0979365	0.254022	0.699834
SPIDR	AR	8:47599172:GAC:G	GAC	G	ENST00000297423	frameshift_variant	ENST00000297423.9:c.1526_1527del	ENSP00000297423.4:p.Thr509ArgfsTer20	17	51.4706	4.30287	42	59	0	0	32	0	0	0	8.11588e-05	17	0.352928	0.230478	0.125698
AARS2	AR	6:44307280:C:CA	C	CA	ENST00000244571	frameshift_variant	ENST00000244571.5:c.1008dup	ENSP00000244571.4:p.Asp337Ter	17	49.7647	4.14622	43	56	0	0	33	0	0	0	8.11588e-05	17	-0.137748	0.230771	0.550573
AMH	AD	19:2249670:CCT:C	CCT	C	ENST00000221496	frameshift_variant	ENST00000221496.5:c.343_344del	ENSP00000221496.2:p.Leu115ThrfsTer58	22	50.4545	4.91574	40	57	0	0	33	0	0	0	0.00010503	22	0.126211	0.203212	0.534547
ATM	AR	11:108335959:A:T	A	T	ENST00000675843	stop_gained,splice_region_variant	ENST00000675843.1:c.8266A>T	ENSP00000501606.1:p.Lys2756Ter	18	50.5	3.07265	44	57	0	0	33	0	0	0	8.59533e-05	18	0.115094	0.223895	0.607216
GDF9	AD	5:132862160:A:C	A	C	ENST00000378673	stop_gained	ENST00000378673.2:c.794T>G	ENSP00000367942.2:p.Leu265Ter	17	49.7647	3.40091	40	54	0	0	33	0	0	0	8.11603e-05	17	-0.100562	0.230755	0.662985
HSD17B4	AR	5:119474462:T:C	T	C	ENST00000510025	splice_donor_variant	ENST00000510025.7:c.280+2T>C	NA	14	47.9286	5.55344	38	57	0	1	33	0	0	0	6.68647e-05	14	-0.320496	0.254311	0.207577
BLM	AR	15:90761015:C:T	T	C	ENST00000355112	stop_gained	ENST00000355112.8:c.1642C>T	ENSP00000347232.3:p.Gln548Ter	18	50.8333	3.53553	41	55	0	0	34	0	0	0	8.59377e-05	18	0.0850587	0.223996	0.704145
RECQL4	AR	8:144515243:C:T	C	T	ENST00000617875	splice_acceptor_variant	ENST00000617875.6:c.1391-1G>A	NA	25	49.76	4.47474	40	60	0	0	34	0	0	0	0.000119352	24.9999	-0.168454	0.190096	0.375536
RECQL4	AR	8:144513685:GT:G	GT	G	ENST00000617875	frameshift_variant	ENST00000617875.6:c.2085del	ENSP00000482313.2:p.Lys695AsnfsTer148	15	49.3333	4.38612	40	59	0	0	34	0	0	0	7.16107e-05	15	-0.179157	0.245379	0.465313
FANCG	AR	9:35074172:GGACGGATCCA:G	GGACGGATCCA	G	ENST00000378643	frameshift_variant	ENST00000378643.8:c.1795_1804del	ENSP00000367910.4:p.Trp599ProfsTer49	17	49.1765	3.77881	42	56	0	0	35	0	0	0	8.11603e-05	17	-0.123115	0.230264	0.59288
BLM	AR	15:90790746:AC:A	A	AC	ENST00000355112	frameshift_variant	ENST00000355112.8:c.2923del	ENSP00000347232.3:p.Gln975LysfsTer24	19	49.7368	5.18376	41	59	0	0	36	0	0	0	9.07077e-05	19	0.0851295	0.218038	0.696216
BLM	AR	15:90803721:G:T	T	G	ENST00000355112	splice_donor_variant	ENST00000355112.8:c.3558+1G>T	NA	15	50.0667	4.52717	41	56	0	0	36	0	0	0	7.16141e-05	15	-0.0265562	0.245415	0.91383
C14orf39	AR	14:60471573:TTTCA:T	TTTCA	T	ENST00000321731	frameshift_variant	ENST00000321731.8:c.486_489del	ENSP00000324920.3:p.Asn162LysfsTer5	19	50.1053	5.02101	37	57	0	1	36	0	0	0	9.07198e-05	19	0.0323496	0.217881	0.881969
HARS2	AR	5:140694205:T:G	T	G	ENST00000230771	stop_gained	ENST00000230771.9:c.324T>G	ENSP00000230771.3:p.Tyr108Ter	20	51.5	3.17059	45	59	0	0	36	0	0	0	9.54854e-05	20	0.361984	0.212833	0.0889816
NBN	AR	8:89955537:TG:T	TG	T	ENST00000265433	frameshift_variant	ENST00000265433.8:c.1142del	ENSP00000265433.4:p.Pro381GlnfsTer23	21	47.6191	5.66989	38	57	0	1	36	0	0	0	0.000100255	21	-0.369015	0.207361	0.075145
STAG3	AR	7:100204091:GT:G	GT	G	ENST00000615138	frameshift_variant	ENST00000615138.5:c.2773del	ENSP00000477973.1:p.Ser925ProfsTer6	20	49.5	4.34681	40	57	0	0	36	0	0	0	9.54809e-05	20	-0.00459383	0.212307	0.982737
POLR3B	AR	12:106427360:T:C	T	C	ENST00000228347	splice_donor_variant	ENST00000228347.9:c.1263+2T>C	NA	25	49.72	4.38292	38	59	0	1	37	0	0	0	0.000119355	25.0001	-0.0920186	0.190711	0.629448
SPIDR	AR	8:47727252:CAT:C	CAT	C	ENST00000297423	frameshift_variant	ENST00000297423.9:c.2395_2396del	ENSP00000297423.4:p.Met799ValfsTer67	19	51.1579	4.95831	40	59	0	0	37	0	0	0	9.07077e-05	19	0.311301	0.217996	0.153288
SYCP2L	AR	6:10955202:GAA:G	GAA	G	ENST00000283141	frameshift_variant	ENST00000283141.11:c.2043_2044del	ENSP00000283141.6:p.Glu683ValfsTer27	24	49.3333	4.87823	39	59	0	1	37	0	0	0	0.00011461	24	-0.226417	0.194224	0.243715
EIF2B2	AR	14:75003550:G:A	G	A	ENST00000266126	splice_acceptor_variant	ENST00000266126.10:c.285-1G>A	NA	22	47.8636	4.85304	37	55	0	2	38	0	0	0	0.000105029	22	-0.378789	0.202509	0.0614186
FANCL	AD	2:58198663:C:G	C	G	ENST00000233741	splice_acceptor_variant	ENST00000233741.9:c.472-1G>C	NA	20	48.8	5.89915	34	56	0	2	38	0	0	0	9.54937e-05	20	-0.110912	0.212813	0.602246
MSH4	AR	1:75880055:TA:T	TA	T	ENST00000263187	frameshift_variant	ENST00000263187.4:c.1686del	ENSP00000263187.3:p.Val563Ter	27	49.7778	3.93538	41	56	0	0	38	0	0	0	0.000129009	27	-0.107558	0.183113	0.556946
MSH5	AR	6:31744193:C:T	C	T	ENST00000375750	stop_gained	ENST00000375750.9:c.541C>T	ENSP00000364903.3:p.Arg181Ter	19	49.9474	5.04946	36	55	0	1	38	0	0	0	9.07068e-05	19	0.0805083	0.218322	0.712307
RCBTB1	AR	13:49552176:A:G	A	G	ENST00000378302	splice_donor_variant	ENST00000378302.7:c.711+2T>C	NA	18	49.5	3.79241	42	56	0	0	40	0	0	0	8.59558e-05	18	0.116071	0.223851	0.604095
SPIDR	AR	8:47396468:C:CAAAAA	C	CAAAAA	ENST00000297423	frameshift_variant	ENST00000297423.9:c.621_622insAAAAA	ENSP00000297423.4:p.Tyr208LysfsTer18	19	48.9474	5.26491	40	59	0	0	40	0	0	0	9.07068e-05	19	-0.19452	0.21806	0.372369
ERCC6	AD	10:49530797:G:A	G	A	ENST00000355832	stop_gained	ENST00000355832.10:c.466C>T	ENSP00000348089.5:p.Gln156Ter	18	50	3.95564	43	56	0	0	41	0	0	0	8.59328e-05	18	-0.092251	0.223868	0.680282
FANCA	AR	16:89799197:C:A	C	A	ENST00000389301	stop_gained	ENST00000389301.8:c.862G>T	ENSP00000373952.3:p.Glu288Ter	22	50.8636	3.29928	45	56	0	0	41	0	0	0	0.00010503	22	0.0521761	0.202714	0.796879
SYCP2L	AR	6:10912722:AC:A	AC	A	ENST00000283141	frameshift_variant	ENST00000283141.11:c.970del	ENSP00000283141.6:p.Leu324Ter	20	47.9	4.45917	42	56	0	0	41	0	0	0	9.54818e-05	20	-0.441766	0.212721	0.037826
ANKRD31	AD	5:75105124:G:GT	G	GT	ENST00000274361	frameshift_variant	ENST00000274361.3:c.4263dup	ENSP00000274361.3:p.Gln1422ThrfsTer12	18	49.1111	4.53599	41	58	0	0	42	0	0	0	8.59336e-05	18	-0.161098	0.224274	0.472565
MSH4	AR	1:75899708:T:C	T	C	ENST00000263187	splice_donor_variant	ENST00000263187.4:c.2619+2T>C	NA	21	51	4.21901	43	58	0	0	43	0	0	0	0.000100262	21.0001	0.181923	0.207649	0.380971
MSH5	AR	6:31743171:G:T	G	T	ENST00000375750	splice_donor_variant	ENST00000375750.9:c.415+1G>T	NA	19	49.1053	5.47616	38	58	0	1	43	0	0	0	9.07068e-05	19	-0.238197	0.218235	0.275065
NBN	AR	8:89982735:GAA:G	GAA	G	ENST00000265433	frameshift_variant	ENST00000265433.8:c.156_157del	ENSP00000265433.4:p.Ser53CysfsTer9	25	50.36	4.2903	39	58	0	1	43	0	0	0	0.000119355	25.0001	0.00261092	0.190055	0.989039
SGO2	AR	2:200571507:T:TA	T	TA	ENST00000357799	frameshift_variant	ENST00000357799.9:c.1168dup	ENSP00000350447.4:p.Thr390AsnfsTer3	28	50.5714	4.0408	42	57	0	0	43	0	0	0	0.000133676	28	0.0601007	0.179884	0.738299
ANKRD31	AD	5:75147474:C:T	C	T	ENST00000274361	stop_gained	ENST00000274361.3:c.1937G>A	ENSP00000274361.3:p.Trp646Ter	23	48.8261	4.81147	33	57	1	1	44	0	0	0	0.000109804	23	-0.363666	0.198404	0.0668082
BRCA2	AR	13:32340629:CTT:C	CTT	C	ENST00000380152	frameshift_variant	ENST00000380152.8:c.6275_6276del	ENSP00000369497.3:p.Leu2092ProfsTer7	23	47.8261	5.25402	36	56	1	2	44	0	0	0	0.000109803	23	-0.369868	0.197947	0.0616893
FANCM	AR	14:45189363:G:T	G	T	ENST00000267430	splice_donor_variant	ENST00000267430.10:c.5340+1G>T	NA	26	52.0769	3.55441	42	58	0	0	44	0	0	0	0.000124169	26	0.376149	0.186281	0.04346
IGSF10	AR	3:151443489:A:ATTTAT	A	ATTTAT	ENST00000282466	frameshift_variant	ENST00000282466.4:c.5457_5458insATAAA	ENSP00000282466.3:p.Cys1820IlefsTer28	27	51.1852	4.64126	36	57	0	1	45	0	0	0	0.000128899	27	0.285467	0.182977	0.118731
PMM2	AR	16:8804845:T:C	T	C	ENST00000268261	splice_donor_variant	ENST00000268261.9:c.255+2T>C	NA	24	51.375	4.44104	40	57	0	0	45	0	0	0	0.000114599	24	0.177611	0.194073	0.360098
KASH5	AR	19:49395209:TG:T	TG	T	ENST00000447857	frameshift_variant	ENST00000447857.8:c.256del	ENSP00000404220.2:p.Glu86ArgfsTer29	24	49.625	4.07338	40	57	0	0	46	0	0	0	0.000114578	24	-0.163548	0.194581	0.400621
AARS2	AR	6:44311095:G:GC	G	GC	ENST00000244571	frameshift_variant	ENST00000244571.5:c.647dup	ENSP00000244571.4:p.Cys218LeufsTer6	25	47.64	6.53758	24	56	0	2	47	0	0	0	0.000119351	25	-0.442889	0.19026	0.0199223
MRPS22	AR	3:139352655:C:CAG	C	CAG	ENST00000680020	frameshift_variant	ENST00000680020.1:c.742_743insGA	ENSP00000505414.1:p.Lys248ArgfsTer7	26	50.3462	4.10797	40	57	0	0	47	0	0	0	0.000124133	25.9999	0.123709	0.186351	0.506786
MSH5	AR	6:31753565:A:G	A	G	ENST00000375750	splice_acceptor_variant	ENST00000375750.9:c.952-2A>G	NA	26	49.6923	3.71773	40	58	0	0	47	0	0	0	0.000124125	26	-0.181818	0.186581	0.329823
FANCC	AR	9:95101742:G:A	G	A	ENST00000289081	stop_gained	ENST00000289081.8:c.1642C>T	ENSP00000289081.3:p.Arg548Ter	28	50.6429	4.17412	40	56	0	0	48	0	0	0	0.000133673	27.9999	0.0479174	0.179428	0.789425
ATM	AR	11:108284280:AG:A	AG	A	ENST00000675843	frameshift_variant	ENST00000675843.1:c.3802del	ENSP00000501606.1:p.Val1268Ter	22	49.3636	3.89805	43	57	0	0	49	0	0	0	0.000105029	22	-0.122751	0.202486	0.544367
BLM	AR	15:90763016:C:T	T	C	ENST00000355112	stop_gained	ENST00000355112.8:c.1933C>T	ENSP00000347232.3:p.Gln645Ter	26	49.8077	5.56431	30	57	0	1	49	0	0	0	0.000124125	26	0.0133337	0.186391	0.942971
BUB1B	AD	15:40209701:T:G	T	G	ENST00000287598	stop_gained	ENST00000287598.11:c.2210T>G	ENSP00000287598.7:p.Leu737Ter	25	49.96	4.11785	35	56	0	1	49	0	0	0	0.000119351	25	0.0194959	0.190093	0.918313
HARS2	AR	5:140696101:A:G	A	G	ENST00000230771	splice_acceptor_variant	ENST00000230771.9:c.634-2A>G	NA	29	49.3793	4.63229	35	56	0	1	49	0	0	0	0.00014042	29.0001	-0.0766532	0.176702	0.664434
MSH5	AR	6:31761263:GTGAGGGGAGAAACTGA:G	GTGAGGGGAGAAACTGA	G	ENST00000375750	splice_donor_variant,intron_variant	ENST00000375750.9:c.2037+16_2037+31del	NA	24	48.5417	5.29954	35	55	0	2	50	0	0	0	0.000114639	23.9999	-0.357022	0.194212	0.0660161
PRDM9	AD	5:23523298:AG:A	AG	A	ENST00000296682	frameshift_variant	ENST00000296682.4:c.894del	ENSP00000296682.4:p.Arg299GlufsTer18	28	49.4286	4.99947	30	55	0	2	51	0	0	0	0.000133677	28	-0.148449	0.179889	0.409242
POF1B	X-linked	23:85345862:G:A	G	A	ENST00000262753	stop_gained,splice_region_variant	ENST00000262753.9:c.721C>T	ENSP00000262753.4:p.Gln241Ter	31	50.129	4.16927	40	57	0	0	52	0	0	0	0.000148001	31	0.0394599	0.170426	0.816898
RECQL4	AR	8:144513412:G:A	G	A	ENST00000617875	stop_gained	ENST00000617875.6:c.2269C>T	ENSP00000482313.2:p.Gln757Ter	32	51.0312	4.20817	39	57	0	1	52	0	0	0	0.000152769	31.9999	0.170855	0.167992	0.309132
SYCE1	AR	10:133559362:T:C	T	C	ENST00000303903	splice_acceptor_variant	ENST00000303903.10:c.137-2A>G	NA	23	50	4.33799	41	57	0	0	52	0	0	0	0.000109805	23	-0.0371986	0.198076	0.851033
SOHLH1	AR	9:135697628:C:T	C	T	ENST00000425225	splice_acceptor_variant	ENST00000425225.2:c.346-1G>A	NA	32	50.2812	3.76944	42	59	0	0	53	0	0	1	0.000157543	32.9999	-0.0184501	0.160534	0.908501
MSH4	AR	1:75889341:C:A	C	A	ENST00000263187	stop_gained	ENST00000263187.4:c.2198C>A	ENSP00000263187.3:p.Ser733Ter	26	50.4231	3.40791	42	56	0	0	54	0	0	0	0.000124201	26	0.0468246	0.186579	0.801842
RECQL4	AR	8:144516069:CCT:C	CCT	C	ENST00000617875	frameshift_variant	ENST00000617875.6:c.1048_1049del	ENSP00000482313.2:p.Arg350GlyfsTer21	35	50.8571	3.88922	44	57	0	0	56	0	0	0	0.000167092	35.0001	0.143092	0.16065	0.373087
ATG7	AD	3:11554809:A:G	A	G	ENST00000354449	splice_acceptor_variant	ENST00000354449.7:c.2080-2A>G	NA	34	50.2941	3.88103	42	58	0	0	57	0	0	0	0.000162318	34.0001	0.0340975	0.162957	0.834258
LHCGR	AR	2:48725674:A:G	A	G	ENST00000294954	splice_donor_variant	ENST00000294954.12:c.383+2T>C	NA	26	51.8462	3.91604	41	58	0	0	59	0	0	0	0.000124138	26	0.396759	0.186753	0.0336271
PSMC3IP	AR	17:42573025:C:T	C	T	ENST00000393795	splice_acceptor_variant	ENST00000393795.8:c.598-1G>A	NA	29	48.6552	5.51152	30	58	0	1	59	0	0	0	0.000138447	28.9999	-0.167517	0.176572	0.342761
EIF2B2	AR	14:75005872:GA:G	GA	G	ENST00000266126	frameshift_variant	ENST00000266126.10:c.607del	ENSP00000266126.5:p.Met203TrpfsTer3	33	50.303	4.07343	41	57	0	0	60	0	0	0	0.000157549	32.9999	-0.0352621	0.165358	0.831134
NBN	AR	8:89971213:ATTTGT:A	ATTTGT	A	ENST00000265433	frameshift_variant	ENST00000265433.8:c.657_661del	ENSP00000265433.4:p.Lys219AsnfsTer16	35	50.7429	4.41483	30	57	0	1	62	0	0	0	0.000167092	35.0001	0.218419	0.16068	0.174038
FSHR	AR	2:48968697:C:T	C	T	ENST00000406846	splice_donor_variant	ENST00000406846.7:c.854+1G>A	NA	32	50.5	4.11135	43	60	0	0	63	0	0	0	0.000152769	31.9999	0.000233894	0.168236	0.998891
FANCA	AR	16:89792033:GCCAA:G	GCCAA	G	ENST00000389301	frameshift_variant	ENST00000389301.8:c.1115_1118del	ENSP00000373952.3:p.Val372AlafsTer42	35	50.5429	3.88317	40	59	0	0	67	0	0	0	0.000167092	35.0001	0.0990139	0.160717	0.537845
HFM1	AR	1:91324745:C:T	C	T	ENST00000370425	stop_gained	ENST00000370425.8:c.2357G>A	ENSP00000359454.3:p.Trp786Ter	34	49.2353	4.00801	37	55	0	1	71	0	0	0	0.000162398	34	-0.193105	0.163175	0.236642
GDF9	AD	5:132862350:G:A	G	A	ENST00000378673	stop_gained	ENST00000378673.2:c.604C>T	ENSP00000367942.2:p.Gln202Ter	32	49.6562	3.66861	36	56	0	1	72	0	0	0	0.000152769	31.9999	-0.140003	0.168273	0.40541
NBN	AR	8:89971173:CTGTT:C	CTGTT	C	ENST00000265433	frameshift_variant,splice_region_variant	ENST00000265433.8:c.698_701del	ENSP00000265433.4:p.Lys233SerfsTer5	36	51.4444	3.86519	42	59	0	0	72	0	0	0	0.000171877	36	0.230011	0.158396	0.146466
SPATA22	AR	17:3443180:A:C	A	C	ENST00000572969	stop_gained	ENST00000572969.6:c.894T>G	ENSP00000460187.1:p.Tyr298Ter	40	50.45	4.08217	36	58	0	1	74	0	0	0	0.000190975	40.0001	0.0200674	0.150373	0.893837
BLM	AR	15:90784953:C:T	T	C	ENST00000355112	stop_gained	ENST00000355112.8:c.2695C>T	ENSP00000347232.3:p.Arg899Ter	40	49.675	5.12604	30	57	0	1	75	0	0	0	0.000190962	40	-0.158649	0.150295	0.29116
ANKRD31	AD	5:75168978:C:T	C	T	ENST00000274361	splice_donor_variant	ENST00000274361.3:c.1707+1G>A	NA	39	50.0769	4.07421	34	56	0	1	78	0	0	0	0.000186188	39.0001	-0.0330139	0.152398	0.828497
HARS2	AR	5:140698066:CA:C	CA	C	ENST00000230771	frameshift_variant	ENST00000230771.9:c.1450del	ENSP00000230771.3:p.Ser484AlafsTer35	54	50.8704	3.95754	40	58	0	0	82	0	0	0	0.000257801	54	0.190121	0.129596	0.142368
IGSF10	AR	3:151447667:G:A	G	A	ENST00000282466	stop_gained	ENST00000282466.4:c.2314C>T	ENSP00000282466.3:p.Arg772Ter	45	50.5333	4.36203	39	59	0	1	82	0	0	0	0.000214832	45	0.121974	0.141692	0.389329
FANCC	AR	9:95150056:G:A	G	A	ENST00000289081	stop_gained	ENST00000289081.8:c.553C>T	ENSP00000289081.3:p.Arg185Ter	52	50.5192	3.74946	40	57	0	0	86	0	0	0	0.00024825	51.9999	0.0878323	0.131662	0.504704
ANKRD31	AD	5:75147507:T:C	T	C	ENST00000274361	splice_acceptor_variant	ENST00000274361.3:c.1906-2A>G	NA	52	49.9038	4.96363	39	59	0	2	88	0	0	0	0.000248262	52	-0.0447328	0.131977	0.734653
SYCE1	AR	10:133558876:C:T	C	T	ENST00000303903	splice_donor_variant	ENST00000303903.10:c.271+1G>A	NA	57	49	4.95696	36	59	0	4	90	0	0	0	0.000272123	57	-0.162572	0.125831	0.196361
MRPS22	AR	3:139352793:G:T	G	T	ENST00000680020	splice_donor_variant	ENST00000680020.1:c.878+1G>T	NA	53	50.1698	5.09802	38	60	0	2	91	0	0	0	0.000253029	53	0.039975	0.130545	0.759439
WRN	AR	8:31081132:C:T	C	T	ENST00000298139	stop_gained	ENST00000298139.7:c.1105C>T	ENSP00000298139.5:p.Arg369Ter	54	50.5185	4.32954	40	58	0	0	94	0	0	0	0.000257798	53.9999	0.0813019	0.129341	0.52962
ATG7	AD	3:11426822:C:T	C	T	ENST00000354449	stop_gained	ENST00000354449.7:c.1975C>T	ENSP00000346437.3:p.Arg659Ter	55	51.3273	4.10535	39	59	0	1	103	0	0	0	0.00026258	55	0.232053	0.128145	0.0701617
AIRE	AD	21:44292403:T:C	T	C	ENST00000291582	splice_donor_variant	ENST00000291582.6:c.1095+2T>C	NA	55	50.1636	4.26772	42	59	0	0	104	0	0	0	0.00026262	55	0.0608648	0.12797	0.634349
FANCC	AR	9:95249224:TC:T	TC	T	ENST00000289081	frameshift_variant	ENST00000289081.8:c.67del	ENSP00000289081.3:p.Asp23IlefsTer23	59	50.9153	4.26003	40	61	1	0	105	0	0	0	0.000281669	59.0001	0.103728	0.12361	0.401382
ZSWIM7	AR	17:15981113:CAT:C	CAT	C	ENST00000399277	frameshift_variant	ENST00000399277.6:c.231_232del	ENSP00000382218.1:p.Cys78PhefsTer21	60	50.6167	3.79604	37	57	0	1	117	0	0	0	0.00028647	60	0.0652277	0.122744	0.595132
MEIOB	AR	16:1839264:CAA:C	CAA	C	ENST00000325962	frameshift_variant	ENST00000325962.9:c.1207_1208del	ENSP00000314484.3:p.Leu403GlyfsTer6	71	49.9296	4.56172	38	58	0	1	130	0	0	0	0.000338957	71	0.00419103	0.11285	0.970375
AIRE	AD	21:44289773:C:T	C	T	ENST00000291582	stop_gained	ENST00000291582.6:c.769C>T	ENSP00000291582.5:p.Arg257Ter	79	50.7089	4.06092	38	59	0	1	139	0	0	0	0.00037715	79.0001	0.122254	0.106784	0.252262
RECQL4	AR	8:144514982:CA:C	CA	C	ENST00000617875	frameshift_variant	ENST00000617875.6:c.1573del	ENSP00000482313.2:p.Cys525AlafsTer33	98	50.1939	4.45981	33	60	0	2	175	0	0	0	0.000467879	98.0001	0.0395223	0.096041	0.680696
ERCC6	AD	10:49482689:G:A	G	A	ENST00000355832	stop_gained,splice_region_variant	ENST00000355832.10:c.2167C>T	ENSP00000348089.5:p.Gln723Ter	91	49.9451	4.54939	39	58	0	1	182	0	0	0	0.000434455	91.0001	-0.0236943	0.0996309	0.812021
NOBOX	AD	7:144404628:G:T	G	T	ENST00000467773	stop_gained	ENST00000467773.1:c.138C>A	ENSP00000419457.1:p.Tyr46Ter	100	50.3	4.59578	35	57	0	2	196	0	0	0	0.000477409	100	0.0844308	0.094996	0.37412

### Sheet: S7
Supplementary Table 7. Analysis of individual missense variants in genes reported as associated with premature ovarian insufficiency.
Results of tests of association with ANM of missense variants with MAF<0.1% and MAC>5. Effect estimates (Beta) are presented for the inverse normal transformed age at menopause.
AC= Allele count; AF= Allele frequency; N= Number; P= P-value; SE= Standard error.
													Test of association with ANM
Gene	Reported gene inheritance	Variant ID (b38)	Reference allele	Alternative allele	Transcript	CCDS_ID	Transcript consequence	Protein consequence	SIFT	PolyPhen	CADD_PHRED	REVEL	AF	AC	Beta	SE	P
AARS2	AR	6:44302133:C:T	C	T	ENST00000244571	CCDS34464.1	ENST00000244571.5:c.2525G>A	ENSP00000244571.4:p.Arg842Gln	tolerated(0.31)	benign(0.028)	21.9	0.039	2.86443e-05	6.00001	0.997427	0.38833	0.0102141
AARS2	AR	6:44302899:C:T	C	T	ENST00000244571	CCDS34464.1	ENST00000244571.5:c.2267G>A	ENSP00000244571.4:p.Arg756His	deleterious(0.02)	benign(0.013)	23.3	0.08	2.38702e-05	5	0.96954	0.425418	0.0226652
AARS2	AR	6:44312100:T:C	T	C	ENST00000244571	CCDS34464.1	ENST00000244571.5:c.407A>G	ENSP00000244571.4:p.Asn136Ser	tolerated(0.28)	benign(0.102)	16.81	0.35	0.000253029	53	0.259799	0.130703	0.0468447
AARS2	AR	6:44303408:C:G	C	G	ENST00000244571	CCDS34464.1	ENST00000244571.5:c.2023G>C	ENSP00000244571.4:p.Glu675Gln	tolerated(0.55)	benign(0.003)	9.012	0.163	4.29664e-05	9	-0.598858	0.317135	0.0589807
AARS2	AR	6:44311073:T:G	T	G	ENST00000244571	CCDS34464.1	ENST00000244571.5:c.670A>C	ENSP00000244571.4:p.Ile224Leu	tolerated(0.22)	probably_damaging(0.997)	24.3	0.604	3.81924e-05	8.00001	-0.625051	0.336292	0.0630754
AARS2	AR	6:44304260:C:T	C	T	ENST00000244571	CCDS34464.1	ENST00000244571.5:c.1928G>A	ENSP00000244571.4:p.Arg643Lys	deleterious(0.02)	possibly_damaging(0.664)	24.4	0.421	7.63847e-05	16	-0.44156	0.237822	0.0633563
AARS2	AR	6:44302837:G:A	G	A	ENST00000244571	CCDS34464.1	ENST00000244571.5:c.2329C>T	ENSP00000244571.4:p.Arg777Cys	deleterious(0)	probably_damaging(0.988)	28.5	0.835	5.72885e-05	12	-0.50919	0.274612	0.0637089
AARS2	AR	6:44301227:G:A	G	A	ENST00000244571	CCDS34464.1	ENST00000244571.5:c.2722C>T	ENSP00000244571.4:p.Pro908Ser	deleterious(0.02)	probably_damaging(0.976)	24.9	0.226	0.000262572	54.9999	-0.233063	0.128401	0.0695056
AARS2	AR	6:44304773:C:A	C	A	ENST00000244571	CCDS34464.1	ENST00000244571.5:c.1624G>T	ENSP00000244571.4:p.Asp542Tyr	deleterious(0)	probably_damaging(0.923)	24.4	0.536	5.72885e-05	12	-0.485464	0.274609	0.0770868
AARS2	AR	6:44307386:C:A	C	A	ENST00000244571	CCDS34464.1	ENST00000244571.5:c.903G>T	ENSP00000244571.4:p.Arg301Ser	deleterious(0.04)	benign(0.01)	22.1	0.146	0.00020051	42	-0.256731	0.146801	0.0803193
AARS2	AR	6:44303125:A:C	A	C	ENST00000244571	CCDS34464.1	ENST00000244571.5:c.2196T>G	ENSP00000244571.4:p.His732Gln	tolerated(0.35)	benign(0)	0.042	0.14	5.72885e-05	12	-0.471045	0.274616	0.0862919
AARS2	AR	6:44304530:C:T	C	T	ENST00000244571	CCDS34464.1	ENST00000244571.5:c.1756G>A	ENSP00000244571.4:p.Val586Met	tolerated(0.1)	benign(0.086)	14.83	0.085	7.16107e-05	15	-0.40906	0.245611	0.0958164
AARS2	AR	6:44312236:C:G	C	G	ENST00000244571	CCDS34464.1	ENST00000244571.5:c.271G>C	ENSP00000244571.4:p.Asp91His	tolerated(0.06)	benign(0.159)	22.6	0.328	7.63847e-05	16	0.372295	0.237806	0.117456
AARS2	AR	6:44304659:G:C	G	C	ENST00000244571	CCDS34464.1	ENST00000244571.5:c.1738C>G	ENSP00000244571.4:p.Arg580Gly	deleterious(0.03)	benign(0.219)	23.1	0.116	2.38702e-05	5	-0.661603	0.425377	0.119866
AARS2	AR	6:44306388:C:T	C	T	ENST00000244571	CCDS34464.1	ENST00000244571.5:c.1192G>A	ENSP00000244571.4:p.Ala398Thr	tolerated(0.6)	benign(0.022)	3.99	0.068	8.59328e-05	18	-0.346667	0.224238	0.12211
AARS2	AR	6:44306349:A:G	A	G	ENST00000244571	CCDS34464.1	ENST00000244571.5:c.1231T>C	ENSP00000244571.4:p.Ser411Pro	deleterious(0)	probably_damaging(0.929)	28	0.778	2.38702e-05	5	0.644016	0.425358	0.130012
AARS2	AR	6:44301247:C:T	C	T	ENST00000244571	CCDS34464.1	ENST00000244571.5:c.2702G>A	ENSP00000244571.4:p.Arg901Gln	deleterious(0.01)	benign(0.01)	24.7	0.098	4.77409e-05	10	0.432821	0.30081	0.150193
AARS2	AR	6:44310421:G:A	G	A	ENST00000244571	CCDS34464.1	ENST00000244571.5:c.772C>T	ENSP00000244571.4:p.Pro258Ser	tolerated(0.18)	benign(0.007)	19.3	0.33	2.86443e-05	6.00001	-0.55478	0.388353	0.153134
AARS2	AR	6:44302438:C:T	C	T	ENST00000244571	CCDS34464.1	ENST00000244571.5:c.2440G>A	ENSP00000244571.4:p.Val814Met	tolerated(0.09)	benign(0.177)	10.34	0.085	3.34183e-05	7	-0.489841	0.359564	0.173097
AARS2	AR	6:44313299:C:T	C	T	ENST00000244571	CCDS34464.1	ENST00000244571.5:c.25G>A	ENSP00000244571.4:p.Ala9Thr	tolerated_low_confidence(0.16)	benign(0.001)	13.19	0.061	4.29664e-05	9	0.427365	0.317108	0.177757
AARS2	AR	6:44307018:G:A	G	A	ENST00000244571	CCDS34464.1	ENST00000244571.5:c.1054C>T	ENSP00000244571.4:p.Arg352Trp	deleterious(0)	probably_damaging(0.986)	31	0.725	2.38702e-05	5	-0.54891	0.425385	0.196917
AARS2	AR	6:44302107:G:C	G	C	ENST00000244571	CCDS34464.1	ENST00000244571.5:c.2551C>G	ENSP00000244571.4:p.Leu851Val	tolerated(0.06)	benign(0.311)	17.46	0.151	0.00022438	47	0.177834	0.13879	0.200081
AARS2	AR	6:44302395:A:G	A	G	ENST00000244571	CCDS34464.1	ENST00000244571.5:c.2483T>C	ENSP00000244571.4:p.Ile828Thr	tolerated(1)	benign(0)	6.627	0.063	4.77404e-05	9.99999	0.362551	0.300821	0.228124
AARS2	AR	6:44302869:A:C	A	C	ENST00000244571	CCDS34464.1	ENST00000244571.5:c.2297T>G	ENSP00000244571.4:p.Ile766Ser	tolerated(0.18)	benign(0.172)	15.72	0.292	0.000109803	23	0.238381	0.198361	0.229459
AARS2	AR	6:44303162:G:A	G	A	ENST00000244571	CCDS34464.1	ENST00000244571.5:c.2159C>T	ENSP00000244571.4:p.Pro720Leu	deleterious(0.04)	possibly_damaging(0.892)	27	0.371	2.38702e-05	5	0.49462	0.425404	0.244948
AARS2	AR	6:44304736:C:T	C	T	ENST00000244571	CCDS34464.1	ENST00000244571.5:c.1661G>A	ENSP00000244571.4:p.Arg554His	tolerated(0.21)	benign(0.012)	18.21	0.04	0.000190962	40	-0.167395	0.15044	0.265837
AARS2	AR	6:44306367:C:T	C	T	ENST00000244571	CCDS34464.1	ENST00000244571.5:c.1213G>A	ENSP00000244571.4:p.Glu405Lys	deleterious(0)	probably_damaging(0.999)	25.2	0.907	3.81924e-05	8.00001	0.356686	0.336324	0.288898
AARS2	AR	6:44307304:G:A	G	A	ENST00000244571	CCDS34464.1	ENST00000244571.5:c.985C>T	ENSP00000244571.4:p.Arg329Cys	deleterious(0)	probably_damaging(0.95)	32	0.859	2.38705e-05	5.00001	-0.449644	0.425431	0.290551
AARS2	AR	6:44304737:G:A	G	A	ENST00000244571	CCDS34464.1	ENST00000244571.5:c.1660C>T	ENSP00000244571.4:p.Arg554Cys	tolerated(0.06)	possibly_damaging(0.88)	26	0.461	0.000811588	170	0.0747423	0.0730192	0.306026
AARS2	AR	6:44302089:T:C	T	C	ENST00000244571	CCDS34464.1	ENST00000244571.5:c.2569A>G	ENSP00000244571.4:p.Thr857Ala	tolerated(0.55)	benign(0.007)	18.81	0.188	2.86443e-05	6.00001	0.389525	0.388331	0.315825
AARS2	AR	6:44305099:C:G	C	G	ENST00000244571	CCDS34464.1	ENST00000244571.5:c.1534G>C	ENSP00000244571.4:p.Asp512His	deleterious(0)	probably_damaging(1)	24.6	0.448	0.000147995	30.9999	-0.168295	0.170929	0.324827
AARS2	AR	6:44310332:G:T	G	T	ENST00000244571	CCDS34464.1	ENST00000244571.5:c.861C>A	ENSP00000244571.4:p.Asp287Glu	deleterious(0)	probably_damaging(0.999)	24	0.47	8.11588e-05	17	0.210859	0.230814	0.360957
AARS2	AR	6:44306318:C:A	C	A	ENST00000244571	CCDS34464.1	ENST00000244571.5:c.1262G>T	ENSP00000244571.4:p.Arg421Leu	deleterious(0)	possibly_damaging(0.573)	23	0.24	0.000276895	58.0001	0.110478	0.122955	0.368905
AARS2	AR	6:44303309:G:T	G	T	ENST00000244571	CCDS34464.1	ENST00000244571.5:c.2122C>A	ENSP00000244571.4:p.Pro708Thr	tolerated(0.23)	benign(0.065)	20.6	0.164	2.38702e-05	5	-0.371977	0.425426	0.381921
AARS2	AR	6:44302896:G:A	G	A	ENST00000244571	CCDS34464.1	ENST00000244571.5:c.2270C>T	ENSP00000244571.4:p.Thr757Ile	deleterious(0.01)	probably_damaging(0.952)	25.4	0.761	2.86445e-05	5.99999	-0.319124	0.388346	0.411219
AARS2	AR	6:44303114:G:A	G	A	ENST00000244571	CCDS34464.1	ENST00000244571.5:c.2207C>T	ENSP00000244571.4:p.Pro736Leu	deleterious(0.01)	possibly_damaging(0.574)	25.1	0.195	3.34186e-05	6.99999	-0.292597	0.359592	0.415821
AARS2	AR	6:44304454:C:T	C	T	ENST00000244571	CCDS34464.1	ENST00000244571.5:c.1832G>A	ENSP00000244571.4:p.Arg611Gln	tolerated(0.29)	benign(0.005)	11.69	0.046	0.000109803	23	-0.154581	0.19839	0.435876
AARS2	AR	6:44305688:C:T	C	T	ENST00000244571	CCDS34464.1	ENST00000244571.5:c.1399G>A	ENSP00000244571.4:p.Ala467Thr	tolerated(0.33)	possibly_damaging(0.517)	15.67	0.153	4.29664e-05	9	0.243447	0.317082	0.442621
AARS2	AR	6:44302137:G:A	G	A	ENST00000244571	CCDS34464.1	ENST00000244571.5:c.2521C>T	ENSP00000244571.4:p.Arg841Trp	deleterious(0)	probably_damaging(0.936)	31	0.348	4.29664e-05	9	-0.242129	0.317121	0.445152
AARS2	AR	6:44300693:T:G	T	G	ENST00000244571	CCDS34464.1	ENST00000244571.5:c.2812A>C	ENSP00000244571.4:p.Thr938Pro	tolerated(0.05)	benign(0.1)	22.6	0.225	0.000133673	27.9999	0.134469	0.179785	0.454495
AARS2	AR	6:44312167:G:A	G	A	ENST00000244571	CCDS34464.1	ENST00000244571.5:c.340C>T	ENSP00000244571.4:p.His114Tyr	deleterious(0)	benign(0.001)	23.1	0.184	3.81934e-05	7.99999	0.249579	0.33635	0.458074
AARS2	AR	6:44304802:T:C	T	C	ENST00000244571	CCDS34464.1	ENST00000244571.5:c.1595A>G	ENSP00000244571.4:p.Glu532Gly	tolerated(0.22)	benign(0.281)	22.7	0.271	0.0001289	26.9999	-0.125618	0.183087	0.492643
AARS2	AR	6:44313155:G:A	G	A	ENST00000244571	CCDS34464.1	ENST00000244571.5:c.169C>T	ENSP00000244571.4:p.Arg57Trp	deleterious(0.01)	possibly_damaging(0.828)	29	0.571	3.34183e-05	7	-0.238554	0.359529	0.506999
AARS2	AR	6:44312239:C:G	C	G	ENST00000244571	CCDS34464.1	ENST00000244571.5:c.268G>C	ENSP00000244571.4:p.Val90Leu	deleterious(0.02)	possibly_damaging(0.754)	23.9	0.317	3.34183e-05	7	-0.219076	0.35962	0.542402
AARS2	AR	6:44302468:T:C	T	C	ENST00000244571	CCDS34464.1	ENST00000244571.5:c.2410A>G	ENSP00000244571.4:p.Thr804Ala	tolerated(1)	benign(0)	0.035	0.082	3.34183e-05	7	-0.212304	0.359591	0.55492
AARS2	AR	6:44304659:G:A	G	A	ENST00000244571	CCDS34464.1	ENST00000244571.5:c.1738C>T	ENSP00000244571.4:p.Arg580Trp	deleterious(0)	possibly_damaging(0.761)	25.6	0.242	0.000152769	31.9999	-0.0980533	0.168246	0.560031
AARS2	AR	6:44307008:C:T	C	T	ENST00000244571	CCDS34464.1	ENST00000244571.5:c.1064G>A	ENSP00000244571.4:p.Arg355His	deleterious(0)	probably_damaging(1)	27	0.95	3.34183e-05	7	-0.2039	0.359511	0.570607
AARS2	AR	6:44304512:G:A	G	A	ENST00000244571	CCDS34464.1	ENST00000244571.5:c.1774C>T	ENSP00000244571.4:p.Arg592Trp	deleterious(0)	possibly_damaging(0.663)	23.5	0.474	0.000205284	43	0.0813016	0.145088	0.575233
AARS2	AR	6:44306330:C:T	C	T	ENST00000244571	CCDS34464.1	ENST00000244571.5:c.1250G>A	ENSP00000244571.4:p.Arg417Gln	deleterious(0.04)	benign(0.041)	19.05	0.051	3.81927e-05	8	0.184026	0.336489	0.584447
AARS2	AR	6:44306340:G:A	G	A	ENST00000244571	CCDS34464.1	ENST00000244571.5:c.1240C>T	ENSP00000244571.4:p.Arg414Trp	deleterious(0)	probably_damaging(0.977)	27.6	0.676	2.38702e-05	5	-0.228893	0.42542	0.59055
AARS2	AR	6:44304748:C:G	C	G	ENST00000244571	CCDS34464.1	ENST00000244571.5:c.1649G>C	ENSP00000244571.4:p.Gly550Ala	tolerated(0.28)	benign(0.023)	15.13	0.25	0.0018762	393	-0.0257402	0.0480781	0.592385
AARS2	AR	6:44304776:C:T	C	T	ENST00000244571	CCDS34464.1	ENST00000244571.5:c.1621G>A	ENSP00000244571.4:p.Glu541Lys	tolerated(0.46)	possibly_damaging(0.719)	23.8	0.244	0.0018762	393	-0.0257402	0.0480781	0.592385
AARS2	AR	6:44302443:C:T	C	T	ENST00000244571	CCDS34464.1	ENST00000244571.5:c.2435G>A	ENSP00000244571.4:p.Arg812Gln	tolerated(0.56)	benign(0)	0.03	0.038	6.68366e-05	14	0.134599	0.25422	0.596487
AARS2	AR	6:44304743:C:T	C	T	ENST00000244571	CCDS34464.1	ENST00000244571.5:c.1654G>A	ENSP00000244571.4:p.Gly552Ser	deleterious(0.02)	probably_damaging(0.996)	26.6	0.683	0.000109803	23	-0.103413	0.198362	0.602134
AARS2	AR	6:44302452:A:T	A	T	ENST00000244571	CCDS34464.1	ENST00000244571.5:c.2426T>A	ENSP00000244571.4:p.Leu809Gln	tolerated(0.62)	benign(0)	4.162	0.055	3.34183e-05	7	-0.185997	0.359537	0.60493
AARS2	AR	6:44303100:C:T	C	T	ENST00000244571	CCDS34464.1	ENST00000244571.5:c.2221G>A	ENSP00000244571.4:p.Ala741Thr	deleterious(0.01)	probably_damaging(0.954)	25.2	0.231	2.86443e-05	6.00001	0.19791	0.388331	0.610301
AARS2	AR	6:44302079:C:T	C	T	ENST00000244571	CCDS34464.1	ENST00000244571.5:c.2579G>A	ENSP00000244571.4:p.Arg860His	deleterious(0)	probably_damaging(0.926)	28	0.227	3.81924e-05	8.00001	-0.158303	0.336326	0.637865
AARS2	AR	6:44302900:G:A	G	A	ENST00000244571	CCDS34464.1	ENST00000244571.5:c.2266C>T	ENSP00000244571.4:p.Arg756Cys	deleterious(0)	possibly_damaging(0.761)	28.5	0.444	4.77414e-05	10	-0.131574	0.300811	0.661823
AARS2	AR	6:44311501:G:A	G	A	ENST00000244571	CCDS34464.1	ENST00000244571.5:c.470C>T	ENSP00000244571.4:p.Thr157Ile	deleterious(0)	possibly_damaging(0.848)	26.9	0.81	8.59328e-05	18	0.0956676	0.224225	0.669629
AARS2	AR	6:44306318:C:T	C	T	ENST00000244571	CCDS34464.1	ENST00000244571.5:c.1262G>A	ENSP00000244571.4:p.Arg421Gln	deleterious(0.04)	benign(0.066)	21.1	0.074	6.20626e-05	13	0.112223	0.263922	0.670683
AARS2	AR	6:44302509:C:T	C	T	ENST00000244571	CCDS34464.1	ENST00000244571.5:c.2369G>A	ENSP00000244571.4:p.Arg790Gln	tolerated(0.42)	benign(0.383)	22.9	0.19	3.34183e-05	7	-0.152355	0.359543	0.671751
AARS2	AR	6:44311414:G:A	G	A	ENST00000244571	CCDS34464.1	ENST00000244571.5:c.557C>T	ENSP00000244571.4:p.Thr186Ile	deleterious(0.02)	possibly_damaging(0.709)	22.8	0.416	2.38702e-05	5	-0.167485	0.425439	0.69382
AARS2	AR	6:44306937:C:T	C	T	ENST00000244571	CCDS34464.1	ENST00000244571.5:c.1135G>A	ENSP00000244571.4:p.Val379Met	deleterious(0)	probably_damaging(1)	26.5	0.521	2.38702e-05	5	0.165071	0.425421	0.698003
AARS2	AR	6:44311052:C:T	C	T	ENST00000244571	CCDS34464.1	ENST00000244571.5:c.691G>A	ENSP00000244571.4:p.Gly231Arg	deleterious(0.03)	benign(0.159)	23.1	0.284	5.25145e-05	11	0.109133	0.286785	0.703545
AARS2	AR	6:44312139:C:A	C	A	ENST00000244571	CCDS34464.1	ENST00000244571.5:c.368G>T	ENSP00000244571.4:p.Arg123Leu	deleterious(0.01)	possibly_damaging(0.651)	24.6	0.608	7.16107e-05	15	0.0898064	0.245635	0.714658
AARS2	AR	6:44306298:G:A	G	A	ENST00000244571	CCDS34464.1	ENST00000244571.5:c.1282C>T	ENSP00000244571.4:p.Pro428Ser	tolerated(0.46)	benign(0.146)	20.5	0.041	2.38705e-05	5.00001	0.154894	0.425386	0.715764
AARS2	AR	6:44313314:A:T	A	T	ENST00000244571	CCDS34464.1	ENST00000244571.5:c.10T>A	ENSP00000244571.4:p.Ser4Thr	tolerated_low_confidence(0.09)	benign(0.039)	7.752	0.041	0.000124125	26	-0.0570081	0.186581	0.759953
AARS2	AR	6:44311064:C:T	C	T	ENST00000244571	CCDS34464.1	ENST00000244571.5:c.679G>A	ENSP00000244571.4:p.Asp227Asn	deleterious(0.01)	probably_damaging(1)	25.6	0.815	0.000138447	28.9999	0.0539436	0.176682	0.760127
AARS2	AR	6:44310408:C:T	C	T	ENST00000244571	CCDS34464.1	ENST00000244571.5:c.785G>A	ENSP00000244571.4:p.Arg262Gln	tolerated(0.28)	benign(0.005)	14.34	0.069	0.000133673	27.9999	0.0518074	0.179804	0.773245
AARS2	AR	6:44313278:T:C	T	C	ENST00000244571	CCDS34464.1	ENST00000244571.5:c.46A>G	ENSP00000244571.4:p.Ile16Val	tolerated_low_confidence(0.23)	benign(0.001)	4.659	0.023	6.20626e-05	13	0.0685723	0.26382	0.794925
AARS2	AR	6:44313205:G:C	G	C	ENST00000244571	CCDS34464.1	ENST00000244571.5:c.119C>G	ENSP00000244571.4:p.Ser40Trp	deleterious(0)	benign(0.366)	22.3	0.273	2.86443e-05	6.00001	0.0930154	0.3883	0.810683
AARS2	AR	6:44305195:G:A	G	A	ENST00000244571	CCDS34464.1	ENST00000244571.5:c.1438C>T	ENSP00000244571.4:p.Arg480Trp	deleterious(0.01)	probably_damaging(0.965)	24.2	0.495	0.000205284	43	-0.0332046	0.145112	0.819009
AARS2	AR	6:44300552:G:A	G	A	ENST00000244571	CCDS34464.1	ENST00000244571.5:c.2953C>T	ENSP00000244571.4:p.Leu985Phe	deleterious(0)	possibly_damaging(0.904)	25.6	0.255	3.34186e-05	6.99999	0.0707981	0.35953	0.843891
AARS2	AR	6:44303127:G:A	G	A	ENST00000244571	CCDS34464.1	ENST00000244571.5:c.2194C>T	ENSP00000244571.4:p.His732Tyr	deleterious(0)	benign(0.097)	21.8	0.078	2.38702e-05	5	0.0818394	0.425451	0.847461
AARS2	AR	6:44311148:G:A	G	A	ENST00000244571	CCDS34464.1	ENST00000244571.5:c.595C>T	ENSP00000244571.4:p.Arg199Cys	deleterious(0)	probably_damaging(0.964)	25.9	0.731	0.000143221	29.9999	0.0322437	0.173674	0.852715
AARS2	AR	6:44300671:G:C	G	C	ENST00000244571	CCDS34464.1	ENST00000244571.5:c.2834C>G	ENSP00000244571.4:p.Ala945Gly	tolerated(0.13)	benign(0.084)	22.7	0.125	3.81924e-05	8.00001	-0.0523333	0.3363	0.876336
AARS2	AR	6:44302100:C:T	C	T	ENST00000244571	CCDS34464.1	ENST00000244571.5:c.2558G>A	ENSP00000244571.4:p.Arg853Gln	tolerated(0.1)	possibly_damaging(0.749)	24.7	0.166	5.25145e-05	11	-0.0438954	0.286835	0.878372
AARS2	AR	6:44305105:T:C	T	C	ENST00000244571	CCDS34464.1	ENST00000244571.5:c.1528A>G	ENSP00000244571.4:p.Thr510Ala	deleterious(0)	probably_damaging(0.999)	26.1	0.447	3.34183e-05	7	-0.0510769	0.359562	0.887038
AARS2	AR	6:44304303:T:C	T	C	ENST00000244571	CCDS34464.1	ENST00000244571.5:c.1885A>G	ENSP00000244571.4:p.Met629Val	deleterious(0)	probably_damaging(0.97)	26.6	0.681	2.38702e-05	5	-0.0565857	0.425397	0.894179
AARS2	AR	6:44305069:G:A	G	A	ENST00000244571	CCDS34464.1	ENST00000244571.5:c.1564C>T	ENSP00000244571.4:p.Pro522Ser	tolerated(0.57)	benign(0.005)	15.3	0.046	3.81924e-05	8.00001	0.0431752	0.336297	0.897845
AARS2	AR	6:44305189:G:A	G	A	ENST00000244571	CCDS34464.1	ENST00000244571.5:c.1444C>T	ENSP00000244571.4:p.Arg482Trp	deleterious(0.01)	possibly_damaging(0.625)	24.2	0.437	4.29664e-05	9	0.0364954	0.317101	0.908373
AARS2	AR	6:44303381:C:G	C	G	ENST00000244571	CCDS34464.1	ENST00000244571.5:c.2050G>C	ENSP00000244571.4:p.Val684Leu	deleterious(0.05)	benign(0.007)	20.7	0.259	2.86443e-05	6.00001	0.022743	0.388348	0.9533
AARS2	AR	6:44313242:G:C	G	C	ENST00000244571	CCDS34464.1	ENST00000244571.5:c.82C>G	ENSP00000244571.4:p.Arg28Gly	deleterious_low_confidence(0.01)	benign(0.172)	21.8	0.114	0.000229154	48	0.00742002	0.13733	0.956911
AARS2	AR	6:44304440:C:T	C	T	ENST00000244571	CCDS34464.1	ENST00000244571.5:c.1846G>A	ENSP00000244571.4:p.Val616Met	deleterious(0.03)	probably_damaging(0.973)	24.2	0.568	3.81924e-05	8.00001	0.015744	0.336297	0.96266
AARS2	AR	6:44311070:G:A	G	A	ENST00000244571	CCDS34464.1	ENST00000244571.5:c.673C>T	ENSP00000244571.4:p.His225Tyr	deleterious(0)	probably_damaging(0.999)	26.2	0.762	0.000147995	30.9999	-0.00403	0.170958	0.981193
AARS2	AR	6:44303302:A:G	A	G	ENST00000244571	CCDS34464.1	ENST00000244571.5:c.2129T>C	ENSP00000244571.4:p.Leu710Pro	deleterious(0)	probably_damaging(0.998)	28	0.739	3.81924e-05	8.00001	-0.00756645	0.33629	0.982049
AARS2	AR	6:44301248:G:C	G	C	ENST00000244571	CCDS34464.1	ENST00000244571.5:c.2701C>G	ENSP00000244571.4:p.Arg901Gly	deleterious(0.01)	benign(0.069)	27.8	0.124	6.68379e-05	14	0.00310514	0.254236	0.990255
AARS2	AR	6:44304485:G:C	G	C	ENST00000244571	CCDS34464.1	ENST00000244571.5:c.1801C>G	ENSP00000244571.4:p.Leu601Val	tolerated(0.35)	benign(0.137)	15.79	0.07	2.86443e-05	6.00001	0.00339164	0.388604	0.993036
AIRE	AD	21:44293141:A:G	A	G	ENST00000291582	CCDS13706.1	ENST00000291582.6:c.1244A>G	ENSP00000291582.5:p.His415Arg	tolerated(1)	benign(0)	0.403	0.264	4.77404e-05	9.99999	0.789976	0.300166	0.00849356
AIRE	AD	21:44288401:G:A	G	A	ENST00000291582	CCDS13706.1	ENST00000291582.6:c.595G>A	ENSP00000291582.5:p.Val199Ile	tolerated(0.18)	probably_damaging(0.995)	15.21	0.084	0.000186197	39.0001	0.387752	0.15194	0.01071
AIRE	AD	21:44291162:G:A	G	A	ENST00000291582	CCDS13706.1	ENST00000291582.6:c.947G>A	ENSP00000291582.5:p.Arg316Gln	deleterious(0.01)	probably_damaging(0.998)	26.2	0.81	0.000229154	48	0.321213	0.136965	0.0190156
AIRE	AD	21:44292358:G:A	G	A	ENST00000291582	CCDS13706.1	ENST00000291582.6:c.1052G>A	ENSP00000291582.5:p.Arg351Gln	tolerated(0.52)	benign(0)	0.682	0.23	6.20626e-05	13	0.566149	0.263123	0.0314253
AIRE	AD	21:44287124:G:A	G	A	ENST00000291582	CCDS13706.1	ENST00000291582.6:c.454G>A	ENSP00000291582.5:p.Ala152Thr	tolerated(0.21)	benign(0.003)	4.239	0.255	2.38702e-05	5	0.829119	0.424239	0.0506571
AIRE	AD	21:44289759:C:T	C	T	ENST00000291582	CCDS13706.1	ENST00000291582.6:c.755C>T	ENSP00000291582.5:p.Pro252Leu	tolerated(0.64)	benign(0)	0.912	0.268	4.29664e-05	9	0.582769	0.316285	0.0653958
AIRE	AD	21:44293909:G:A	G	A	ENST00000291582	CCDS13706.1	ENST00000291582.6:c.1399G>A	ENSP00000291582.5:p.Gly467Arg	tolerated(0.08)	benign(0.345)	22.1	0.447	5.25145e-05	11	-0.521895	0.286086	0.068113
AIRE	AD	21:44293012:C:T	C	T	ENST00000291582	CCDS13706.1	ENST00000291582.6:c.1115C>T	ENSP00000291582.5:p.Ser372Leu	tolerated(0.37)	benign(0.003)	18.26	0.226	0.000147995	30.9999	-0.307699	0.170457	0.0710526
AIRE	AD	21:44291161:C:T	C	T	ENST00000291582	CCDS13706.1	ENST00000291582.6:c.946C>T	ENSP00000291582.5:p.Arg316Trp	deleterious(0)	probably_damaging(1)	28.2	0.786	2.38702e-05	5	0.650768	0.424269	0.125064
AIRE	AD	21:44292357:C:T	C	T	ENST00000291582	CCDS13706.1	ENST00000291582.6:c.1051C>T	ENSP00000291582.5:p.Arg351Trp	tolerated(0.05)	possibly_damaging(0.446)	21.3	0.302	3.34183e-05	7	-0.547118	0.358615	0.127099
AIRE	AD	21:44290010:G:A	G	A	ENST00000291582	CCDS13706.1	ENST00000291582.6:c.821G>A	ENSP00000291582.5:p.Gly274Asp	deleterious(0.04)	possibly_damaging(0.87)	21.6	0.305	4.29668e-05	9	-0.481615	0.316232	0.127764
AIRE	AD	21:44293861:G:A	G	A	ENST00000291582	CCDS13706.1	ENST00000291582.6:c.1351G>A	ENSP00000291582.5:p.Ala451Thr	tolerated(0.38)	benign(0.14)	14.73	0.295	4.29668e-05	9	-0.458686	0.31625	0.14695
AIRE	AD	21:44293065:A:G	A	G	ENST00000291582	CCDS13706.1	ENST00000291582.6:c.1168A>G	ENSP00000291582.5:p.Thr390Ala	tolerated(1)	benign(0)	0.043	0.242	0.000205284	43	0.194231	0.14471	0.17953
AIRE	AD	21:44293832:C:T	C	T	ENST00000291582	CCDS13706.1	ENST00000291582.6:c.1322C>T	ENSP00000291582.5:p.Thr441Met	deleterious(0.02)	benign(0.244)	12.77	0.568	0.00177117	371	0.0640134	0.0493614	0.194689
AIRE	AD	21:44293894:G:A	G	A	ENST00000291582	CCDS13706.1	ENST00000291582.6:c.1384G>A	ENSP00000291582.5:p.Gly462Ser	tolerated(0.4)	benign(0)	12.24	0.272	3.81924e-05	8.00001	0.427032	0.335486	0.203062
AIRE	AD	21:44293808:G:A	G	A	ENST00000291582	CCDS13706.1	ENST00000291582.6:c.1298G>A	ENSP00000291582.5:p.Arg433His	deleterious(0.01)	benign(0.29)	21.4	0.356	4.29664e-05	9	0.387916	0.316263	0.219988
AIRE	AD	21:44293015:C:T	C	T	ENST00000291582	CCDS13706.1	ENST00000291582.6:c.1118C>T	ENSP00000291582.5:p.Ala373Val	tolerated(0.24)	benign(0.001)	14.19	0.288	0.000205288	43	0.175664	0.144703	0.224761
AIRE	AD	21:44294435:G:A	G	A	ENST00000291582	CCDS13706.1	ENST00000291582.6:c.1435G>A	ENSP00000291582.5:p.Val479Met	tolerated(0.13)	benign(0)	0.002	0.395	8.59328e-05	18	0.27031	0.223633	0.226771
AIRE	AD	21:44292375:C:T	C	T	ENST00000291582	CCDS13706.1	ENST00000291582.6:c.1069C>T	ENSP00000291582.5:p.Pro357Ser	tolerated(0.06)	benign(0.444)	11.08	0.34	7.63847e-05	16	-0.276891	0.237207	0.24309
AIRE	AD	21:44290021:A:G	A	G	ENST00000291582	CCDS13706.1	ENST00000291582.6:c.832A>G	ENSP00000291582.5:p.Ser278Gly	tolerated(0.28)	benign(0)	9.091	0.215	8.11588e-05	17	0.259203	0.230173	0.260115
AIRE	AD	21:44288366:C:T	C	T	ENST00000291582	CCDS13706.1	ENST00000291582.6:c.560C>T	ENSP00000291582.5:p.Ser187Leu	deleterious(0)	probably_damaging(0.991)	25.1	0.259	0.000276913	58	-0.139982	0.12469	0.261591
AIRE	AD	21:44287041:C:T	C	T	ENST00000291582	CCDS13706.1	ENST00000291582.6:c.371C>T	ENSP00000291582.5:p.Pro124Leu	tolerated(0.43)	benign(0)	0.161	0.277	7.16107e-05	15	0.266445	0.244963	0.27673
AIRE	AD	21:44293805:C:T	C	T	ENST00000291582	CCDS13706.1	ENST00000291582.6:c.1295C>T	ENSP00000291582.5:p.Ala432Val	tolerated(0.1)	probably_damaging(0.986)	22.5	0.393	4.77404e-05	9.99999	-0.314581	0.300037	0.29442
AIRE	AD	21:44291123:G:A	G	A	ENST00000291582	CCDS13706.1	ENST00000291582.6:c.908G>A	ENSP00000291582.5:p.Arg303Gln	tolerated(0.09)	possibly_damaging(0.687)	23.2	0.413	0.000105029	22	-0.209363	0.2025	0.301187
AIRE	AD	21:44297692:A:G	A	G	ENST00000291582	CCDS13706.1	ENST00000291582.6:c.1603A>G	ENSP00000291582.5:p.Ser535Gly	deleterious(0)	probably_damaging(0.956)	28.8	0.36	2.38711e-05	4.99999	-0.425873	0.424265	0.315479
AIRE	AD	21:44288414:G:A	G	A	ENST00000291582	CCDS13706.1	ENST00000291582.6:c.608G>A	ENSP00000291582.5:p.Arg203Gln	tolerated(0.35)	possibly_damaging(0.538)	17.59	0.231	5.2516e-05	11	-0.28126	0.286071	0.325517
AIRE	AD	21:44286079:G:C	G	C	ENST00000291582	CCDS13706.1	ENST00000291582.6:c.73G>C	ENSP00000291582.5:p.Ala25Pro	tolerated(0.22)	probably_damaging(0.999)	23.4	0.513	4.77409e-05	10	-0.291502	0.300055	0.331301
AIRE	AD	21:44293799:C:T	C	T	ENST00000291582	CCDS13706.1	ENST00000291582.6:c.1289C>T	ENSP00000291582.5:p.Pro430Leu	tolerated(0.32)	benign(0.001)	8.541	0.135	5.25145e-05	11	0.274808	0.286066	0.33673
AIRE	AD	21:44293039:C:T	C	T	ENST00000291582	CCDS13706.1	ENST00000291582.6:c.1142C>T	ENSP00000291582.5:p.Pro381Leu	tolerated(0.17)	benign(0.115)	15.16	0.182	2.38707e-05	5	-0.40358	0.424261	0.341474
AIRE	AD	21:44293894:G:C	G	C	ENST00000291582	CCDS13706.1	ENST00000291582.6:c.1384G>C	ENSP00000291582.5:p.Gly462Arg	tolerated(0.21)	benign(0.058)	14.53	0.306	3.34183e-05	7	-0.338429	0.358559	0.345242
AIRE	AD	21:44294450:G:A	G	A	ENST00000291582	CCDS13706.1	ENST00000291582.6:c.1450G>A	ENSP00000291582.5:p.Val484Met	tolerated(0.15)	benign(0.135)	9.66	0.389	6.20632e-05	13	0.23494	0.263138	0.371944
AIRE	AD	21:44286699:G:A	G	A	ENST00000291582	CCDS13706.1	ENST00000291582.6:c.275G>A	ENSP00000291582.5:p.Arg92Gln	deleterious(0.01)	possibly_damaging(0.881)	26.7	0.683	3.81924e-05	8.00001	0.286676	0.335415	0.392722
AIRE	AD	21:44287012:G:T	G	T	ENST00000291582	CCDS13706.1	ENST00000291582.6:c.342G>T	ENSP00000291582.5:p.Lys114Asn	deleterious(0)	possibly_damaging(0.617)	21.9	0.363	0.000544251	114	0.0756626	0.0889841	0.395162
AIRE	AD	21:44293804:G:T	G	T	ENST00000291582	CCDS13706.1	ENST00000291582.6:c.1294G>T	ENSP00000291582.5:p.Ala432Ser	tolerated(0.29)	probably_damaging(0.957)	22.4	0.389	2.86443e-05	6.00001	0.287899	0.387395	0.457381
AIRE	AD	21:44293813:G:A	G	A	ENST00000291582	CCDS13706.1	ENST00000291582.6:c.1303G>A	ENSP00000291582.5:p.Gly435Arg	deleterious(0.02)	possibly_damaging(0.806)	23.4	0.505	2.86443e-05	6.00001	0.276842	0.387308	0.474742
AIRE	AD	21:44293837:G:A	G	A	ENST00000291582	CCDS13706.1	ENST00000291582.6:c.1327G>A	ENSP00000291582.5:p.Val443Met	tolerated(0.13)	benign(0.323)	10.78	0.282	3.34183e-05	7	0.253883	0.358623	0.478983
AIRE	AD	21:44289722:G:A	G	A	ENST00000291582	CCDS13706.1	ENST00000291582.6:c.718G>A	ENSP00000291582.5:p.Gly240Ser	tolerated(0.2)	benign(0.012)	3.59	0.209	0.000124125	26	0.126334	0.186086	0.4972
AIRE	AD	21:44288405:C:T	C	T	ENST00000291582	CCDS13706.1	ENST00000291582.6:c.599C>T	ENSP00000291582.5:p.Pro200Leu	deleterious(0)	possibly_damaging(0.778)	22.5	0.446	4.77427e-05	9.99999	-0.200936	0.299997	0.50299
AIRE	AD	21:44291116:G:A	G	A	ENST00000291582	CCDS13706.1	ENST00000291582.6:c.901G>A	ENSP00000291582.5:p.Val301Met	deleterious(0.02)	probably_damaging(0.954)	25	0.84	0.000591982	124	-0.0552208	0.0852482	0.517137
AIRE	AD	21:44291192:C:T	C	T	ENST00000291582	CCDS13706.1	ENST00000291582.6:c.977C>T	ENSP00000291582.5:p.Pro326Leu	deleterious(0)	probably_damaging(0.999)	23.4	0.686	4.29664e-05	9	-0.192305	0.316236	0.543119
AIRE	AD	21:44287550:C:T	C	T	ENST00000291582	CCDS13706.1	ENST00000291582.6:c.497C>T	ENSP00000291582.5:p.Pro166Leu	tolerated(0.13)	benign(0.003)	4.746	0.178	4.77404e-05	9.99999	0.171768	0.300049	0.567005
AIRE	AD	21:44293129:C:T	C	T	ENST00000291582	CCDS13706.1	ENST00000291582.6:c.1232C>T	ENSP00000291582.5:p.Ser411Phe	tolerated(0.07)	benign(0.11)	14.7	0.243	2.38702e-05	5	-0.18689	0.424251	0.659563
AIRE	AD	21:44286094:C:T	C	T	ENST00000291582	CCDS13706.1	ENST00000291582.6:c.88C>T	ENSP00000291582.5:p.His30Tyr	tolerated(0.12)	probably_damaging(0.992)	23.1	0.685	2.38702e-05	5	-0.180763	0.424274	0.67007
AIRE	AD	21:44291197:C:T	C	T	ENST00000291582	CCDS13706.1	ENST00000291582.6:c.982C>T	ENSP00000291582.5:p.Arg328Trp	deleterious(0.03)	possibly_damaging(0.825)	23.3	0.307	0.000267346	55.9999	-0.0533089	0.126828	0.674249
AIRE	AD	21:44294454:A:T	A	T	ENST00000291582	CCDS13706.1	ENST00000291582.6:c.1454A>T	ENSP00000291582.5:p.Glu485Val	deleterious(0.01)	benign(0)	21.7	0.237	7.63884e-05	16	0.0899406	0.237223	0.704584
AIRE	AD	21:44291194:C:A	C	A	ENST00000291582	CCDS13706.1	ENST00000291582.6:c.979C>A	ENSP00000291582.5:p.Leu327Ile	deleterious(0)	probably_damaging(0.998)	23	0.626	0.000152769	31.9999	0.0617092	0.167886	0.713196
AIRE	AD	21:44296395:A:G	A	G	ENST00000291582	CCDS13706.1	ENST00000291582.6:c.1516A>G	ENSP00000291582.5:p.Ser506Gly	tolerated(1)	benign(0)	0.494	0.034	5.2515e-05	11	-0.0997467	0.28605	0.727312
AIRE	AD	21:44287022:G:A	G	A	ENST00000291582	CCDS13706.1	ENST00000291582.6:c.352G>A	ENSP00000291582.5:p.Val118Ile	tolerated(0.11)	benign(0)	1.521	0.187	2.38702e-05	5	-0.117048	0.424222	0.782615
AIRE	AD	21:44297702:G:A	G	A	ENST00000291582	CCDS13706.1	ENST00000291582.6:c.1613G>A	ENSP00000291582.5:p.Arg538His	deleterious(0)	probably_damaging(0.994)	26.2	0.506	4.29668e-05	9	0.0869714	0.31621	0.783284
AIRE	AD	21:44289677:C:A	C	A	ENST00000291582	CCDS13706.1	ENST00000291582.6:c.673C>A	ENSP00000291582.5:p.Gln225Lys	tolerated(0.49)	probably_damaging(0.987)	21.9	0.407	7.16107e-05	15	-0.0641859	0.244988	0.793325
AIRE	AD	21:44296386:G:A	G	A	ENST00000291582	CCDS13706.1	ENST00000291582.6:c.1507G>A	ENSP00000291582.5:p.Asp503Asn	tolerated(0.1)	benign(0.398)	9.822	0.234	0.000887989	186	0.0165806	0.0696323	0.811791
AIRE	AD	21:44287538:C:T	C	T	ENST00000291582	CCDS13706.1	ENST00000291582.6:c.485C>T	ENSP00000291582.5:p.Pro162Leu	tolerated(0.2)	benign(0.401)	9.808	0.32	0.000276897	58	-0.0276475	0.124613	0.824417
AIRE	AD	21:44294477:G:A	G	A	ENST00000291582	CCDS13706.1	ENST00000291582.6:c.1477G>A	ENSP00000291582.5:p.Ala493Thr	tolerated(0.22)	benign(0.039)	11.03	0.169	0.000200521	41.9999	-0.030717	0.146433	0.833849
AIRE	AD	21:44286089:T:C	T	C	ENST00000291582	CCDS13706.1	ENST00000291582.6:c.83T>C	ENSP00000291582.5:p.Leu28Pro	deleterious(0)	probably_damaging(0.999)	26.5	0.884	3.81924e-05	8.00001	-0.0688019	0.335406	0.83747
AIRE	AD	21:44286999:G:A	G	A	ENST00000291582	CCDS13706.1	ENST00000291582.6:c.329G>A	ENSP00000291582.5:p.Arg110Gln	tolerated(0.07)	probably_damaging(0.978)	22.9	0.273	6.20626e-05	13	-0.0539234	0.263228	0.837686
AIRE	AD	21:44293096:C:T	C	T	ENST00000291582	CCDS13706.1	ENST00000291582.6:c.1199C>T	ENSP00000291582.5:p.Pro400Leu	deleterious(0.04)	benign(0.042)	14.74	0.245	4.29664e-05	9	0.0521453	0.316443	0.869112
AIRE	AD	21:44287591:G:A	G	A	ENST00000291582	CCDS13706.1	ENST00000291582.6:c.538G>A	ENSP00000291582.5:p.Gly180Arg	deleterious(0)	probably_damaging(0.999)	34	0.5	0.000420124	88	-0.0155945	0.101194	0.877527
AIRE	AD	21:44286561:C:T	C	T	ENST00000291582	CCDS13706.1	ENST00000291582.6:c.137C>T	ENSP00000291582.5:p.Thr46Met	deleterious(0)	probably_damaging(0.999)	24.3	0.733	4.77404e-05	9.99999	-0.0454891	0.30001	0.879482
AIRE	AD	21:44293107:G:A	G	A	ENST00000291582	CCDS13706.1	ENST00000291582.6:c.1210G>A	ENSP00000291582.5:p.Ala404Thr	tolerated(0.14)	benign(0.003)	11.11	0.163	5.25145e-05	11	-0.0431711	0.28609	0.880054
AIRE	AD	21:44287017:C:T	C	T	ENST00000291582	CCDS13706.1	ENST00000291582.6:c.347C>T	ENSP00000291582.5:p.Pro116Leu	tolerated(0.13)	benign(0.005)	13.5	0.169	2.86443e-05	6.00001	0.054851	0.387291	0.887374
AIRE	AD	21:44287574:G:A	G	A	ENST00000291582	CCDS13706.1	ENST00000291582.6:c.521G>A	ENSP00000291582.5:p.Arg174His	tolerated(0.07)	benign(0.005)	14.98	0.179	8.59336e-05	18	0.0316469	0.223643	0.88747
AIRE	AD	21:44293909:G:C	G	C	ENST00000291582	CCDS13706.1	ENST00000291582.6:c.1399G>C	ENSP00000291582.5:p.Gly467Arg	tolerated(0.08)	benign(0.345)	21.8	0.469	0.000100255	21	-0.0226109	0.20706	0.913044
AIRE	AD	21:44292400:C:T	C	T	ENST00000291582	CCDS13706.1	ENST00000291582.6:c.1094C>T	ENSP00000291582.5:p.Pro365Leu	tolerated(0.25)	benign(0.397)	10.5	0.274	6.20667e-05	13	-0.0275156	0.263112	0.916711
AIRE	AD	21:44293877:G:A	G	A	ENST00000291582	CCDS13706.1	ENST00000291582.6:c.1367G>A	ENSP00000291582.5:p.Arg456His	tolerated(0.51)	benign(0)	12.18	0.175	2.86443e-05	6.00001	-0.0380529	0.387405	0.921754
AIRE	AD	21:44293844:G:A	G	A	ENST00000291582	CCDS13706.1	ENST00000291582.6:c.1334G>A	ENSP00000291582.5:p.Arg445Gln	tolerated(0.29)	possibly_damaging(0.493)	22.1	0.344	8.59328e-05	18	0.0152692	0.223641	0.945567
AIRE	AD	21:44293000:C:T	C	T	ENST00000291582	CCDS13706.1	ENST00000291582.6:c.1103C>T	ENSP00000291582.5:p.Pro368Leu	tolerated(0.7)	benign(0)	4.773	0.311	4.29664e-05	9	-0.0210437	0.316234	0.946944
AIRE	AD	21:44292372:C:T	C	T	ENST00000291582	CCDS13706.1	ENST00000291582.6:c.1066C>T	ENSP00000291582.5:p.Arg356Trp	deleterious(0)	possibly_damaging(0.548)	22.3	0.331	0.000534693	112	-0.00503421	0.0896989	0.955244
AIRE	AD	21:44288422:G:A	G	A	ENST00000291582	CCDS13706.1	ENST00000291582.6:c.616G>A	ENSP00000291582.5:p.Val206Met	deleterious(0.01)	possibly_damaging(0.781)	19.87	0.305	3.81938e-05	8	0.0180972	0.335439	0.956974
AIRE	AD	21:44286702:T:C	T	C	ENST00000291582	CCDS13706.1	ENST00000291582.6:c.278T>C	ENSP00000291582.5:p.Leu93Pro	deleterious(0)	probably_damaging(0.999)	27.6	0.905	3.34183e-05	7	-0.0118221	0.358657	0.973705
AIRE	AD	21:44286729:A:G	A	G	ENST00000291582	CCDS13706.1	ENST00000291582.6:c.305A>G	ENSP00000291582.5:p.Lys102Arg	tolerated(0.38)	benign(0.069)	15.27	0.202	4.77423e-05	10	0.00732383	0.30001	0.980524
AIRE	AD	21:44291142:C:G	C	G	ENST00000291582	CCDS13706.1	ENST00000291582.6:c.927C>G	ENSP00000291582.5:p.Ile309Met	deleterious(0)	possibly_damaging(0.726)	24.3	0.734	0.000100255	21	-0.00248052	0.207086	0.990443
ALOX12B	AD	17:8076673:C:T	C	T	ENST00000647874	CCDS11129.1	ENST00000647874.1:c.1346G>A	ENSP00000497784.1:p.Gly449Glu	tolerated(0.22)	benign(0.329)	14.53	0.299	4.29668e-05	9	0.737541	0.316824	0.0199164
ALOX12B	AD	17:8079427:G:A	G	A	ENST00000647874	CCDS11129.1	ENST00000647874.1:c.1040C>T	ENSP00000497784.1:p.Pro347Leu	deleterious(0)	possibly_damaging(0.673)	22.8	0.261	0.000391472	82.0001	0.198631	0.105033	0.0586084
ALOX12B	AD	17:8076244:C:T	C	T	ENST00000647874	CCDS11129.1	ENST00000647874.1:c.1463G>A	ENSP00000497784.1:p.Arg488His	deleterious(0)	probably_damaging(0.999)	25.6	0.842	2.38702e-05	5	0.775414	0.425038	0.0681005
ALOX12B	AD	17:8076268:T:G	T	G	ENST00000647874	CCDS11129.1	ENST00000647874.1:c.1439A>C	ENSP00000497784.1:p.Tyr480Ser	deleterious(0)	benign(0.015)	23.3	0.2	3.34183e-05	7	-0.596492	0.35928	0.0968657
ALOX12B	AD	17:8086085:G:A	G	A	ENST00000647874	CCDS11129.1	ENST00000647874.1:c.283C>T	ENSP00000497784.1:p.Arg95Cys	tolerated(0.09)	benign(0.009)	10.74	0.079	2.86443e-05	6.00001	0.60074	0.388063	0.121611
ALOX12B	AD	17:8079838:C:A	C	A	ENST00000647874	CCDS11129.1	ENST00000647874.1:c.858G>T	ENSP00000497784.1:p.Lys286Asn	tolerated(1)	benign(0.04)	16.37	0.269	5.72891e-05	12	-0.398076	0.274424	0.146895
ALOX12B	AD	17:8077109:G:A	G	A	ENST00000647874	CCDS11129.1	ENST00000647874.1:c.1156C>T	ENSP00000497784.1:p.Arg386Cys	deleterious(0.02)	probably_damaging(1)	31	0.807	0.000114578	24	0.281367	0.194026	0.147015
ALOX12B	AD	17:8086205:C:T	C	T	ENST00000647874	CCDS11129.1	ENST00000647874.1:c.163G>A	ENSP00000497784.1:p.Val55Met	deleterious(0.01)	possibly_damaging(0.842)	21.5	0.274	2.38702e-05	5	0.578886	0.425098	0.173269
ALOX12B	AD	17:8081160:G:A	G	A	ENST00000647874	CCDS11129.1	ENST00000647874.1:c.380C>T	ENSP00000497784.1:p.Pro127Leu	deleterious(0.01)	benign(0.191)	22.7	0.429	6.20626e-05	13	0.34714	0.263633	0.187922
ALOX12B	AD	17:8076313:C:A	C	A	ENST00000647874	CCDS11129.1	ENST00000647874.1:c.1394G>T	ENSP00000497784.1:p.Gly465Val	tolerated(0.23)	benign(0)	12.63	0.14	0.00183801	385.001	-0.0594521	0.048535	0.220601
ALOX12B	AD	17:8076689:C:T	C	T	ENST00000647874	CCDS11129.1	ENST00000647874.1:c.1330G>A	ENSP00000497784.1:p.Val444Ile	tolerated(0.32)	benign(0.001)	2.737	0.052	7.63847e-05	16	0.239824	0.237686	0.312977
ALOX12B	AD	17:8076196:G:A	G	A	ENST00000647874	CCDS11129.1	ENST00000647874.1:c.1511C>T	ENSP00000497784.1:p.Ala504Val	deleterious(0.01)	possibly_damaging(0.5)	22.7	0.223	6.20626e-05	13	-0.262871	0.263649	0.31874
ALOX12B	AD	17:8076332:C:T	C	T	ENST00000647874	CCDS11129.1	ENST00000647874.1:c.1375G>A	ENSP00000497784.1:p.Gly459Ser	tolerated(0.07)	probably_damaging(0.967)	24.2	0.424	2.38702e-05	5	-0.407388	0.425124	0.337922
ALOX12B	AD	17:8076716:C:T	C	T	ENST00000647874	CCDS11129.1	ENST00000647874.1:c.1303G>A	ENSP00000497784.1:p.Val435Ile	tolerated(0.18)	benign(0.001)	10.51	0.214	2.38702e-05	5	-0.403843	0.425131	0.34215
ALOX12B	AD	17:8077102:G:A	G	A	ENST00000647874	CCDS11129.1	ENST00000647874.1:c.1163C>T	ENSP00000497784.1:p.Ala388Val	deleterious(0)	probably_damaging(0.966)	26.9	0.509	0.000124126	25.9999	-0.164892	0.186429	0.37644
ALOX12B	AD	17:8087369:G:T	G	T	ENST00000647874	CCDS11129.1	ENST00000647874.1:c.74C>A	ENSP00000497784.1:p.Thr25Asn	deleterious(0.05)	possibly_damaging(0.799)	18.87	0.246	3.81924e-05	8.00001	-0.286191	0.33609	0.394475
ALOX12B	AD	17:8072907:G:A	G	A	ENST00000647874	CCDS11129.1	ENST00000647874.1:c.1970C>T	ENSP00000497784.1:p.Ala657Val	tolerated(0.2)	benign(0.012)	8.615	0.19	2.38702e-05	5	0.350169	0.425102	0.410094
ALOX12B	AD	17:8077000:G:A	G	A	ENST00000647874	CCDS11129.1	ENST00000647874.1:c.1265C>T	ENSP00000497784.1:p.Pro422Leu	deleterious(0)	probably_damaging(0.999)	31	0.97	9.54818e-05	20	-0.161027	0.212531	0.448654
ALOX12B	AD	17:8087333:A:G	A	G	ENST00000647874	CCDS11129.1	ENST00000647874.1:c.110T>C	ENSP00000497784.1:p.Leu37Pro	tolerated(0.24)	benign(0.005)	0.059	0.084	3.81924e-05	8.00001	-0.250923	0.336056	0.455263
ALOX12B	AD	17:8080890:C:G	C	G	ENST00000647874	CCDS11129.1	ENST00000647874.1:c.521G>C	ENSP00000497784.1:p.Arg174Pro	tolerated(0.33)	benign(0.006)	21.4	0.47	2.86443e-05	6.00001	0.282499	0.388038	0.466602
ALOX12B	AD	17:8076194:C:T	C	T	ENST00000647874	CCDS11129.1	ENST00000647874.1:c.1513G>A	ENSP00000497784.1:p.Val505Met	deleterious(0)	possibly_damaging(0.542)	22.5	0.536	3.34183e-05	7	0.251759	0.359485	0.483721
ALOX12B	AD	17:8079817:C:G	C	G	ENST00000647874	CCDS11129.1	ENST00000647874.1:c.879G>C	ENSP00000497784.1:p.Met293Ile	deleterious(0.01)	probably_damaging(0.99)	26.5	0.756	2.38705e-05	5.00001	0.283426	0.425094	0.50494
ALOX12B	AD	17:8073734:C:T	C	T	ENST00000647874	CCDS11129.1	ENST00000647874.1:c.1678G>A	ENSP00000497784.1:p.Val560Met	tolerated(0.13)	benign(0.311)	18.29	0.32	2.38702e-05	5	-0.273754	0.425089	0.519581
ALOX12B	AD	17:8076675:C:G	C	G	ENST00000647874	CCDS11129.1	ENST00000647874.1:c.1344G>C	ENSP00000497784.1:p.Glu448Asp	deleterious(0)	benign(0.014)	14.35	0.104	2.38702e-05	5	0.258439	0.425063	0.543188
ALOX12B	AD	17:8087347:C:G	C	G	ENST00000647874	CCDS11129.1	ENST00000647874.1:c.96G>C	ENSP00000497784.1:p.Glu32Asp	deleterious(0)	possibly_damaging(0.895)	20.9	0.297	2.38702e-05	5	0.253147	0.425112	0.55152
ALOX12B	AD	17:8072847:C:T	C	T	ENST00000647874	CCDS11129.1	ENST00000647874.1:c.2030G>A	ENSP00000497784.1:p.Arg677His	deleterious(0)	possibly_damaging(0.829)	23.2	0.32	2.86443e-05	6.00001	-0.211459	0.388065	0.585818
ALOX12B	AD	17:8075670:C:T	C	T	ENST00000647874	CCDS11129.1	ENST00000647874.1:c.1579G>A	ENSP00000497784.1:p.Val527Met	deleterious(0)	probably_damaging(0.999)	25.1	0.798	8.11588e-05	17	-0.120745	0.230544	0.60046
ALOX12B	AD	17:8086054:A:C	A	C	ENST00000647874	CCDS11129.1	ENST00000647874.1:c.314T>G	ENSP00000497784.1:p.Met105Arg	deleterious(0.02)	possibly_damaging(0.633)	26.5	0.634	7.16107e-05	15	-0.124012	0.245448	0.613385
ALOX12B	AD	17:8073245:G:A	G	A	ENST00000647874	CCDS11129.1	ENST00000647874.1:c.1829C>T	ENSP00000497784.1:p.Thr610Ile	deleterious(0)	possibly_damaging(0.772)	24.9	0.258	0.000133673	27.9999	0.0864995	0.179715	0.630292
ALOX12B	AD	17:8072908:C:T	C	T	ENST00000647874	CCDS11129.1	ENST00000647874.1:c.1969G>A	ENSP00000497784.1:p.Ala657Thr	deleterious(0.04)	benign(0.091)	22.1	0.141	3.81924e-05	8.00001	0.15745	0.336062	0.639417
ALOX12B	AD	17:8077105:T:C	T	C	ENST00000647874	CCDS11129.1	ENST00000647874.1:c.1160A>G	ENSP00000497784.1:p.Tyr387Cys	deleterious(0)	possibly_damaging(0.852)	25.2	0.478	5.2515e-05	11	0.110212	0.286609	0.700579
ALOX12B	AD	17:8077036:C:A	C	A	ENST00000647874	CCDS11129.1	ENST00000647874.1:c.1229G>T	ENSP00000497784.1:p.Cys410Phe	tolerated(0.08)	benign(0.005)	16.32	0.222	0.000291219	60.9999	0.0443721	0.121792	0.715614
ALOX12B	AD	17:8086084:C:T	C	T	ENST00000647874	CCDS11129.1	ENST00000647874.1:c.284G>A	ENSP00000497784.1:p.Arg95His	tolerated(0.09)	benign(0.005)	8.533	0.079	4.29664e-05	9	-0.111675	0.316851	0.724498
ALOX12B	AD	17:8079851:C:T	C	T	ENST00000647874	CCDS11129.1	ENST00000647874.1:c.845G>A	ENSP00000497784.1:p.Arg282Gln	tolerated(0.63)	benign(0.003)	12.45	0.152	2.86445e-05	5.99999	0.134043	0.388073	0.729788
ALOX12B	AD	17:8080885:C:T	C	T	ENST00000647874	CCDS11129.1	ENST00000647874.1:c.526G>A	ENSP00000497784.1:p.Glu176Lys	tolerated(0.24)	benign(0.034)	22.4	0.488	0.000147995	30.9999	-0.0457976	0.170748	0.788531
ALOX12B	AD	17:8086174:A:G	A	G	ENST00000647874	CCDS11129.1	ENST00000647874.1:c.194T>C	ENSP00000497784.1:p.Ile65Thr	deleterious(0)	benign(0.102)	23	0.168	5.2515e-05	11	-0.0747821	0.286616	0.79416
ALOX12B	AD	17:8075708:G:A	G	A	ENST00000647874	CCDS11129.1	ENST00000647874.1:c.1541C>T	ENSP00000497784.1:p.Thr514Met	deleterious(0)	possibly_damaging(0.75)	24.7	0.482	4.29668e-05	9	-0.076805	0.316872	0.808482
ALOX12B	AD	17:8087342:T:C	T	C	ENST00000647874	CCDS11129.1	ENST00000647874.1:c.101A>G	ENSP00000497784.1:p.His34Arg	tolerated(0.1)	benign(0.158)	10.58	0.056	8.59328e-05	18	0.0457753	0.22411	0.838155
ALOX12B	AD	17:8079509:T:C	T	C	ENST00000647874	CCDS11129.1	ENST00000647874.1:c.958A>G	ENSP00000497784.1:p.Ile320Val	tolerated(0.1)	possibly_damaging(0.627)	23	0.386	3.34183e-05	7	-0.0699737	0.359268	0.845575
ALOX12B	AD	17:8073173:G:A	G	A	ENST00000647874	CCDS11129.1	ENST00000647874.1:c.1901C>T	ENSP00000497784.1:p.Thr634Ile	deleterious(0.02)	benign(0.216)	21.8	0.284	3.81924e-05	8.00001	-0.0603861	0.336055	0.857395
ALOX12B	AD	17:8073281:G:A	G	A	ENST00000647874	CCDS11129.1	ENST00000647874.1:c.1793C>T	ENSP00000497784.1:p.Ser598Phe	deleterious(0.02)	possibly_damaging(0.849)	26.5	0.647	8.59328e-05	18	-0.0394634	0.22406	0.860193
ALOX12B	AD	17:8076301:C:T	C	T	ENST00000647874	CCDS11129.1	ENST00000647874.1:c.1406G>A	ENSP00000497784.1:p.Arg469Gln	deleterious(0.04)	probably_damaging(0.988)	23.6	0.402	2.38702e-05	5	0.0714859	0.42525	0.866502
ALOX12B	AD	17:8080725:A:G	A	G	ENST00000647874	CCDS11129.1	ENST00000647874.1:c.583T>C	ENSP00000497784.1:p.Phe195Leu	tolerated(0.33)	benign(0.045)	21.5	0.475	0.000105029	22	-0.030132	0.202678	0.881815
ALOX12B	AD	17:8072869:T:A	T	A	ENST00000647874	CCDS11129.1	ENST00000647874.1:c.2008A>T	ENSP00000497784.1:p.Asn670Tyr	deleterious(0)	benign(0.317)	6.723	0.241	4.77404e-05	9.99999	-0.018346	0.300608	0.951336
ALOX12B	AD	17:8076329:C:T	C	T	ENST00000647874	CCDS11129.1	ENST00000647874.1:c.1378G>A	ENSP00000497784.1:p.Val460Met	tolerated(0.2)	benign(0.298)	14.24	0.052	2.86443e-05	6.00001	0.0175098	0.388101	0.964014
ALOX12B	AD	17:8075610:C:T	C	T	ENST00000647874	CCDS11129.1	ENST00000647874.1:c.1639G>A	ENSP00000497784.1:p.Gly547Arg	deleterious(0.02)	benign(0.12)	22.2	0.202	3.34183e-05	7	0.00546264	0.359297	0.98787
ALOX12B	AD	17:8087387:C:T	C	T	ENST00000647874	CCDS11129.1	ENST00000647874.1:c.56G>A	ENSP00000497784.1:p.Arg19Gln	tolerated(0.1)	benign(0.19)	0.776	0.028	0.000128899	27	0.000289624	0.183059	0.998738
AMH	AD	19:2251931:G:T	G	T	ENST00000221496	CCDS12085.1	ENST00000221496.5:c.1657G>T	ENSP00000221496.2:p.Val553Leu	deleterious(0)	probably_damaging(0.997)	29.1	0.642	0.000735203	154	-0.181973	0.0768648	0.0179114
AMH	AD	19:2251715:G:A	G	A	ENST00000221496	CCDS12085.1	ENST00000221496.5:c.1441G>A	ENSP00000221496.2:p.Glu481Lys	deleterious(0.05)	probably_damaging(0.969)	25.1	0.358	2.38705e-05	5.00001	-0.928435	0.426185	0.0293704
AMH	AD	19:2251290:T:C	T	C	ENST00000221496	CCDS12085.1	ENST00000221496.5:c.1016T>C	ENSP00000221496.2:p.Leu339Pro	deleterious(0)	probably_damaging(0.966)	26.9	0.675	2.38702e-05	5	0.912152	0.426199	0.0323385
AMH	AD	19:2251241:T:C	T	C	ENST00000221496	CCDS12085.1	ENST00000221496.5:c.967T>C	ENSP00000221496.2:p.Phe323Leu	tolerated(0.98)	benign(0.015)	8.979	0.097	0.000544241	114	-0.172375	0.088526	0.0515146
AMH	AD	19:2251428:C:T	C	T	ENST00000221496	CCDS12085.1	ENST00000221496.5:c.1154C>T	ENSP00000221496.2:p.Ala385Val	tolerated(0.1)	benign(0.375)	13.28	0.241	3.34186e-05	6.99999	0.654947	0.360198	0.0690192
AMH	AD	19:2251371:C:T	C	T	ENST00000221496	CCDS12085.1	ENST00000221496.5:c.1097C>T	ENSP00000221496.2:p.Pro366Leu	tolerated(0.07)	benign(0.007)	14.89	0.176	4.77404e-05	9.99999	0.546838	0.301386	0.0696145
AMH	AD	19:2250986:A:G	A	G	ENST00000221496	CCDS12085.1	ENST00000221496.5:c.802A>G	ENSP00000221496.2:p.Thr268Ala	tolerated(0.06)	benign(0.096)	12.94	0.159	0.000439212	92	-0.168755	0.0983607	0.0862224
AMH	AD	19:2250404:G:C	G	C	ENST00000221496	CCDS12085.1	ENST00000221496.5:c.480G>C	ENSP00000221496.2:p.Glu160Asp	tolerated(0.25)	benign(0.023)	9.3	0.117	5.72885e-05	12	-0.461804	0.275143	0.0932653
AMH	AD	19:2249627:A:T	A	T	ENST00000221496	CCDS12085.1	ENST00000221496.5:c.295A>T	ENSP00000221496.2:p.Thr99Ser	deleterious(0.04)	probably_damaging(0.965)	20.7	0.385	0.000324635	68	0.191559	0.115606	0.0975192
AMH	AD	19:2251643:G:T	G	T	ENST00000221496	CCDS12085.1	ENST00000221496.5:c.1369G>T	ENSP00000221496.2:p.Ala457Ser	tolerated(0.21)	benign(0.038)	9.412	0.04	3.81927e-05	8	0.50493	0.336957	0.134004
AMH	AD	19:2249367:T:G	T	G	ENST00000221496	CCDS12085.1	ENST00000221496.5:c.35T>G	ENSP00000221496.2:p.Val12Gly	deleterious_low_confidence(0)	benign(0.272)	18.16	0.597	0.00374285	784	-0.0508245	0.0341733	0.136947
AMH	AD	19:2251248:A:G	A	G	ENST00000221496	CCDS12085.1	ENST00000221496.5:c.974A>G	ENSP00000221496.2:p.Gln325Arg	tolerated(0.08)	possibly_damaging(0.506)	23.1	0.425	0.000701785	147	0.117209	0.0788339	0.137073
AMH	AD	19:2249678:C:T	C	T	ENST00000221496	CCDS12085.1	ENST00000221496.5:c.346C>T	ENSP00000221496.2:p.Arg116Trp	deleterious(0)	benign(0.35)	20.6	0.239	7.63847e-05	16	-0.352649	0.238277	0.138874
AMH	AD	19:2249513:G:A	G	A	ENST00000221496	CCDS12085.1	ENST00000221496.5:c.181G>A	ENSP00000221496.2:p.Gly61Arg	tolerated(0.89)	benign(0.02)	0.04	0.105	7.16107e-05	15	0.363217	0.246099	0.139972
AMH	AD	19:2251826:G:A	G	A	ENST00000221496	CCDS12085.1	ENST00000221496.5:c.1552G>A	ENSP00000221496.2:p.Ala518Thr	tolerated(0.18)	benign(0.429)	19.63	0.242	0.000563348	118	-0.126921	0.0877951	0.148276
AMH	AD	19:2251792:C:G	C	G	ENST00000221496	CCDS12085.1	ENST00000221496.5:c.1518C>G	ENSP00000221496.2:p.His506Gln	deleterious(0)	probably_damaging(0.999)	24.4	0.862	0.000100256	21	0.299761	0.208023	0.149585
AMH	AD	19:2249603:C:T	C	T	ENST00000221496	CCDS12085.1	ENST00000221496.5:c.271C>T	ENSP00000221496.2:p.Arg91Cys	tolerated(0.09)	possibly_damaging(0.679)	19.12	0.319	5.72896e-05	12	0.358474	0.275099	0.19255
AMH	AD	19:2251389:C:T	C	T	ENST00000221496	CCDS12085.1	ENST00000221496.5:c.1115C>T	ENSP00000221496.2:p.Ala372Val	tolerated(0.19)	possibly_damaging(0.746)	19.15	0.251	3.34183e-05	7	-0.463032	0.36036	0.198822
AMH	AD	19:2251328:C:T	C	T	ENST00000221496	CCDS12085.1	ENST00000221496.5:c.1054C>T	ENSP00000221496.2:p.Pro352Ser	deleterious(0.02)	benign(0.042)	18.73	0.217	0.000945261	198	-0.0863116	0.0678026	0.203024
AMH	AD	19:2250375:C:T	C	T	ENST00000221496	CCDS12085.1	ENST00000221496.5:c.451C>T	ENSP00000221496.2:p.Pro151Ser	deleterious(0.03)	probably_damaging(0.984)	23.1	0.446	0.000143221	29.9999	-0.212994	0.174045	0.22103
AMH	AD	19:2250992:C:T	C	T	ENST00000221496	CCDS12085.1	ENST00000221496.5:c.808C>T	ENSP00000221496.2:p.Pro270Ser	tolerated(0.06)	benign(0.156)	15.53	0.262	2.38702e-05	5	-0.52077	0.426649	0.222236
AMH	AD	19:2251830:C:T	C	T	ENST00000221496	CCDS12085.1	ENST00000221496.5:c.1556C>T	ENSP00000221496.2:p.Ala519Val	tolerated(1)	benign(0.219)	10.39	0.066	0.00216264	453	-0.054041	0.0448763	0.228504
AMH	AD	19:2250671:A:G	A	G	ENST00000221496	CCDS12085.1	ENST00000221496.5:c.575A>G	ENSP00000221496.2:p.Asp192Gly	tolerated(0.16)	benign(0.056)	18.5	0.265	3.81927e-05	8	-0.396985	0.336983	0.238775
AMH	AD	19:2251187:C:T	C	T	ENST00000221496	CCDS12085.1	ENST00000221496.5:c.913C>T	ENSP00000221496.2:p.Pro305Ser	tolerated(0.19)	benign(0.01)	8.814	0.114	9.07068e-05	19	0.253009	0.218654	0.247222
AMH	AD	19:2249336:C:T	C	T	ENST00000221496	CCDS12085.1	ENST00000221496.5:c.4C>T	ENSP00000221496.2:p.Arg2Trp	deleterious_low_confidence(0.02)	benign(0.12)	11.05	0.273	0.000109803	23	0.226993	0.198738	0.253383
AMH	AD	19:2250390:G:A	G	A	ENST00000221496	CCDS12085.1	ENST00000221496.5:c.466G>A	ENSP00000221496.2:p.Ala156Thr	tolerated(0.09)	benign(0.132)	15.14	0.216	4.29668e-05	9	-0.356327	0.317811	0.262207
AMH	AD	19:2249530:C:G	C	G	ENST00000221496	CCDS12085.1	ENST00000221496.5:c.198C>G	ENSP00000221496.2:p.Ser66Arg	tolerated(0.08)	possibly_damaging(0.704)	10.79	0.222	3.81927e-05	8	-0.366991	0.336928	0.276053
AMH	AD	19:2249384:G:A	G	A	ENST00000221496	CCDS12085.1	ENST00000221496.5:c.52G>A	ENSP00000221496.2:p.Ala18Thr	tolerated_low_confidence(0.19)	benign(0.007)	3.042	0.089	8.11588e-05	17	-0.246604	0.231178	0.286095
AMH	AD	19:2251138:C:G	C	G	ENST00000221496	CCDS12085.1	ENST00000221496.5:c.864C>G	ENSP00000221496.2:p.Asp288Glu	deleterious(0.02)	possibly_damaging(0.608)	22.1	0.752	0.00236315	495	-0.0424171	0.0428569	0.322303
AMH	AD	19:2249355:G:C	G	C	ENST00000221496	CCDS12085.1	ENST00000221496.5:c.23G>C	ENSP00000221496.2:p.Ser8Thr	tolerated_low_confidence(0.48)	benign(0.005)	0.001	0.199	3.34183e-05	7	0.330415	0.360192	0.358969
AMH	AD	19:2251466:C:T	C	T	ENST00000221496	CCDS12085.1	ENST00000221496.5:c.1192C>T	ENSP00000221496.2:p.Pro398Ser	deleterious(0.03)	benign(0.239)	16.1	0.23	3.81927e-05	8	-0.295508	0.336954	0.380487
AMH	AD	19:2250671:A:T	A	T	ENST00000221496	CCDS12085.1	ENST00000221496.5:c.575A>T	ENSP00000221496.2:p.Asp192Val	deleterious(0.03)	possibly_damaging(0.697)	23.5	0.523	2.38705e-05	5.00001	0.369093	0.426199	0.386484
AMH	AD	19:2251287:G:A	G	A	ENST00000221496	CCDS12085.1	ENST00000221496.5:c.1013G>A	ENSP00000221496.2:p.Arg338His	deleterious(0.04)	possibly_damaging(0.84)	23.3	0.351	5.25145e-05	11	0.247412	0.287349	0.38923
AMH	AD	19:2251529:G:A	G	A	ENST00000221496	CCDS12085.1	ENST00000221496.5:c.1255G>A	ENSP00000221496.2:p.Gly419Ser	tolerated(0.19)	benign(0.155)	15.3	0.248	0.000119352	24.9999	0.157548	0.190609	0.408492
AMH	AD	19:2249700:G:A	G	A	ENST00000221496	CCDS12085.1	ENST00000221496.5:c.368G>A	ENSP00000221496.2:p.Arg123Gln	tolerated(0.62)	benign(0.011)	10.06	0.065	2.38705e-05	5.00001	0.346446	0.426185	0.416275
AMH	AD	19:2250424:A:G	A	G	ENST00000221496	CCDS12085.1	ENST00000221496.5:c.500A>G	ENSP00000221496.2:p.Tyr167Cys	deleterious(0)	probably_damaging(0.992)	25.4	0.645	4.77404e-05	9.99999	0.242831	0.301401	0.420431
AMH	AD	19:2251146:T:A	T	A	ENST00000221496	CCDS12085.1	ENST00000221496.5:c.872T>A	ENSP00000221496.2:p.Leu291Gln	deleterious(0)	probably_damaging(0.989)	28.6	0.621	2.38702e-05	5	-0.342492	0.426181	0.421609
AMH	AD	19:2249385:C:T	C	T	ENST00000221496	CCDS12085.1	ENST00000221496.5:c.53C>T	ENSP00000221496.2:p.Ala18Val	tolerated_low_confidence(0.17)	benign(0.087)	9.106	0.16	0.00184756	387.001	-0.0388639	0.0485366	0.423298
AMH	AD	19:2249468:C:G	C	G	ENST00000221496	CCDS12085.1	ENST00000221496.5:c.136C>G	ENSP00000221496.2:p.Pro46Ala	tolerated(0.18)	benign(0.006)	1.524	0.21	0.000362827	75.9999	-0.0874217	0.109451	0.424448
AMH	AD	19:2250477:C:G	C	G	ENST00000221496	CCDS12085.1	ENST00000221496.5:c.553C>G	ENSP00000221496.2:p.Gln185Glu	deleterious(0.01)	probably_damaging(0.925)	23.1	0.492	0.000100255	21	-0.163313	0.207995	0.432348
AMH	AD	19:2251238:G:C	G	C	ENST00000221496	CCDS12085.1	ENST00000221496.5:c.964G>C	ENSP00000221496.2:p.Gly322Arg	deleterious(0.04)	possibly_damaging(0.574)	21.5	0.226	8.59328e-05	18	0.175534	0.224641	0.43457
AMH	AD	19:2250898:C:A	C	A	ENST00000221496	CCDS12085.1	ENST00000221496.5:c.714C>A	ENSP00000221496.2:p.Asp238Glu	deleterious(0)	benign(0.385)	12.51	0.372	6.20626e-05	13	-0.201793	0.264305	0.445173
AMH	AD	19:2251698:G:A	G	A	ENST00000221496	CCDS12085.1	ENST00000221496.5:c.1424G>A	ENSP00000221496.2:p.Arg475His	tolerated(0.28)	benign(0.109)	15.75	0.21	2.86445e-05	5.99999	0.267658	0.389065	0.491484
AMH	AD	19:2249543:C:T	C	T	ENST00000221496	CCDS12085.1	ENST00000221496.5:c.211C>T	ENSP00000221496.2:p.Arg71Trp	deleterious(0.03)	benign(0.249)	17.64	0.232	2.38702e-05	5	-0.29282	0.42616	0.492012
AMH	AD	19:2249699:C:T	C	T	ENST00000221496	CCDS12085.1	ENST00000221496.5:c.367C>T	ENSP00000221496.2:p.Arg123Trp	deleterious(0.03)	possibly_damaging(0.741)	17.73	0.552	2.38705e-05	5.00001	-0.278004	0.426201	0.514218
AMH	AD	19:2251652:G:A	G	A	ENST00000221496	CCDS12085.1	ENST00000221496.5:c.1378G>A	ENSP00000221496.2:p.Gly460Arg	deleterious(0)	probably_damaging(0.963)	29.1	0.172	2.86445e-05	5.99999	0.251256	0.389055	0.518402
AMH	AD	19:2251893:C:G	C	G	ENST00000221496	CCDS12085.1	ENST00000221496.5:c.1619C>G	ENSP00000221496.2:p.Ser540Trp	deleterious(0)	probably_damaging(0.996)	26.1	0.552	3.34183e-05	7	-0.229764	0.360163	0.52351
AMH	AD	19:2251467:C:T	C	T	ENST00000221496	CCDS12085.1	ENST00000221496.5:c.1193C>T	ENSP00000221496.2:p.Pro398Leu	deleterious(0.01)	benign(0.015)	19.44	0.157	0.00151339	317.001	-0.0332926	0.0536124	0.534609
AMH	AD	19:2251127:C:T	C	T	ENST00000221496	CCDS12085.1	ENST00000221496.5:c.853C>T	ENSP00000221496.2:p.Pro285Ser	tolerated(0.56)	benign(0.015)	10.63	0.095	2.38702e-05	5	-0.263413	0.426236	0.536576
AMH	AD	19:2251679:G:A	G	A	ENST00000221496	CCDS12085.1	ENST00000221496.5:c.1405G>A	ENSP00000221496.2:p.Val469Ile	tolerated(0.48)	possibly_damaging(0.82)	23.3	0.261	6.68373e-05	14	-0.155039	0.254728	0.542759
AMH	AD	19:2249681:C:T	C	T	ENST00000221496	CCDS12085.1	ENST00000221496.5:c.349C>T	ENSP00000221496.2:p.Arg117Trp	deleterious(0.04)	benign(0.003)	18.45	0.152	2.86443e-05	6.00001	-0.232002	0.389048	0.550952
AMH	AD	19:2250368:C:G	C	G	ENST00000221496	CCDS12085.1	ENST00000221496.5:c.444C>G	ENSP00000221496.2:p.Phe148Leu	deleterious(0)	probably_damaging(0.996)	24.8	0.609	3.81924e-05	8.00001	0.193744	0.336963	0.56531
AMH	AD	19:2249717:C:T	C	T	ENST00000221496	CCDS12085.1	ENST00000221496.5:c.385C>T	ENSP00000221496.2:p.Arg129Cys	deleterious(0)	possibly_damaging(0.679)	22.6	0.328	5.2515e-05	11	-0.152497	0.287381	0.595665
AMH	AD	19:2251358:C:T	C	T	ENST00000221496	CCDS12085.1	ENST00000221496.5:c.1084C>T	ENSP00000221496.2:p.Pro362Ser	tolerated(0.78)	benign(0.121)	1.179	0.054	0.000310313	65	0.0482455	0.118269	0.683325
AMH	AD	19:2251572:G:A	G	A	ENST00000221496	CCDS12085.1	ENST00000221496.5:c.1298G>A	ENSP00000221496.2:p.Gly433Asp	tolerated(0.12)	benign(0.121)	21.5	0.207	4.29668e-05	9	0.119977	0.317665	0.705666
AMH	AD	19:2249682:G:A	G	A	ENST00000221496	CCDS12085.1	ENST00000221496.5:c.350G>A	ENSP00000221496.2:p.Arg117Gln	tolerated(0.62)	benign(0.007)	0.06	0.133	0.000105029	22	-0.0751834	0.203195	0.711377
AMH	AD	19:2250357:T:C	T	C	ENST00000221496	CCDS12085.1	ENST00000221496.5:c.433T>C	ENSP00000221496.2:p.Ser145Pro	tolerated(0.17)	possibly_damaging(0.855)	20.6	0.323	4.77404e-05	9.99999	0.109981	0.301417	0.715202
AMH	AD	19:2250712:G:T	G	T	ENST00000221496	CCDS12085.1	ENST00000221496.5:c.616G>T	ENSP00000221496.2:p.Ala206Ser	tolerated(0.2)	possibly_damaging(0.86)	22.7	0.307	2.86443e-05	6.00001	-0.132017	0.389075	0.734377
AMH	AD	19:2251124:C:T	C	T	ENST00000221496	CCDS12085.1	ENST00000221496.5:c.850C>T	ENSP00000221496.2:p.Pro284Ser	tolerated(0.08)	benign(0.207)	16.2	0.232	0.000167092	35.0001	-0.0493252	0.161109	0.759481
AMH	AD	19:2249441:C:T	C	T	ENST00000221496	CCDS12085.1	ENST00000221496.5:c.109C>T	ENSP00000221496.2:p.Leu37Phe	deleterious_low_confidence(0.05)	possibly_damaging(0.879)	19.45	0.392	2.38702e-05	5	0.128414	0.42623	0.763201
AMH	AD	19:2250950:G:C	G	C	ENST00000221496	CCDS12085.1	ENST00000221496.5:c.766G>C	ENSP00000221496.2:p.Glu256Gln	tolerated(0.61)	benign(0.029)	0.021	0.133	2.38702e-05	5	-0.120939	0.426212	0.776599
AMH	AD	19:2250354:C:G	C	G	ENST00000221496	CCDS12085.1	ENST00000221496.5:c.430C>G	ENSP00000221496.2:p.Pro144Ala	tolerated(0.55)	possibly_damaging(0.476)	15.19	0.219	3.34183e-05	7	0.0935834	0.36018	0.795
AMH	AD	19:2251230:C:T	C	T	ENST00000221496	CCDS12085.1	ENST00000221496.5:c.956C>T	ENSP00000221496.2:p.Ala319Val	tolerated(0.37)	benign(0.082)	10.94	0.154	2.38702e-05	5	-0.108959	0.426242	0.798238
AMH	AD	19:2251940:G:A	G	A	ENST00000221496	CCDS12085.1	ENST00000221496.5:c.1666G>A	ENSP00000221496.2:p.Glu556Lys	deleterious(0.01)	probably_damaging(0.969)	29.6	0.433	4.29664e-05	9	-0.075721	0.317703	0.811618
AMH	AD	19:2251425:A:C	A	C	ENST00000221496	CCDS12085.1	ENST00000221496.5:c.1151A>C	ENSP00000221496.2:p.Gln384Pro	deleterious(0)	probably_damaging(0.916)	22.7	0.525	2.38705e-05	5.00001	-0.100091	0.426208	0.814333
AMH	AD	19:2249559:T:C	T	C	ENST00000221496	CCDS12085.1	ENST00000221496.5:c.227T>C	ENSP00000221496.2:p.Leu76Pro	deleterious(0.02)	possibly_damaging(0.885)	22.6	0.713	2.38702e-05	5	-0.0935598	0.426207	0.826247
AMH	AD	19:2251868:G:A	G	A	ENST00000221496	CCDS12085.1	ENST00000221496.5:c.1594G>A	ENSP00000221496.2:p.Ala532Thr	tolerated(0.1)	benign(0.387)	20.3	0.089	2.86445e-05	5.99999	0.0834031	0.389082	0.830267
AMH	AD	19:2251188:C:A	C	A	ENST00000221496	CCDS12085.1	ENST00000221496.5:c.914C>A	ENSP00000221496.2:p.Pro305Gln	tolerated(0.08)	benign(0.01)	0.53	0.113	2.86443e-05	6.00001	0.0726795	0.389133	0.851839
AMH	AD	19:2251779:G:T	G	T	ENST00000221496	CCDS12085.1	ENST00000221496.5:c.1505G>T	ENSP00000221496.2:p.Arg502Leu	deleterious(0.05)	possibly_damaging(0.776)	23.5	0.434	8.11595e-05	17	0.0303218	0.231151	0.895635
AMH	AD	19:2251440:A:C	A	C	ENST00000221496	CCDS12085.1	ENST00000221496.5:c.1166A>C	ENSP00000221496.2:p.Glu389Ala	deleterious(0.05)	benign(0.21)	21.6	0.357	5.2515e-05	11	-0.0310038	0.28736	0.914081
AMH	AD	19:2251215:C:G	C	G	ENST00000221496	CCDS12085.1	ENST00000221496.5:c.941C>G	ENSP00000221496.2:p.Ala314Gly	tolerated(0.49)	benign(0.171)	18.28	0.381	4.29664e-05	9	-0.0331027	0.317719	0.91702
AMH	AD	19:2251272:C:T	C	T	ENST00000221496	CCDS12085.1	ENST00000221496.5:c.998C>T	ENSP00000221496.2:p.Pro333Leu	deleterious(0.01)	benign(0.231)	23.2	0.41	5.25145e-05	11	-0.0209997	0.287342	0.941741
AMH	AD	19:2249648:G:A	G	A	ENST00000221496	CCDS12085.1	ENST00000221496.5:c.316G>A	ENSP00000221496.2:p.Gly106Ser	tolerated(0.39)	benign(0.003)	1.79	0.25	4.29664e-05	9	0.0206587	0.317687	0.948151
AMH	AD	19:2251179:G:A	G	A	ENST00000221496	CCDS12085.1	ENST00000221496.5:c.905G>A	ENSP00000221496.2:p.Arg302Gln	tolerated(0.21)	probably_damaging(0.916)	23.6	0.338	0.000534693	112	-0.00225376	0.0901287	0.98005
AMH	AD	19:2250721:G:A	G	A	ENST00000221496	CCDS12085.1	ENST00000221496.5:c.625G>A	ENSP00000221496.2:p.Gly209Ser	tolerated(0.61)	benign(0.089)	4.713	0.164	4.29664e-05	9	0.0078755	0.317677	0.980222
AMH	AD	19:2249591:G:A	G	A	ENST00000221496	CCDS12085.1	ENST00000221496.5:c.259G>A	ENSP00000221496.2:p.Val87Met	deleterious(0.01)	probably_damaging(0.97)	22.9	0.405	2.86443e-05	6.00001	-0.00673814	0.389058	0.986182
AMH	AD	19:2249346:C:T	C	T	ENST00000221496	CCDS12085.1	ENST00000221496.5:c.14C>T	ENSP00000221496.2:p.Pro5Leu	deleterious_low_confidence(0.01)	benign(0)	11.03	0.183	6.68366e-05	14	0.00251071	0.25474	0.992136
ANKRD31	AD	5:75193488:T:C	T	C	ENST00000274361	CCDS47233.1	ENST00000274361.3:c.1121A>G	ENSP00000274361.3:p.Asn374Ser	tolerated(0.1)	possibly_damaging(0.622)	14.19	0.082	3.34183e-05	7	1.02441	0.359733	0.00440352
ANKRD31	AD	5:75116642:C:T	C	T	ENST00000274361	CCDS47233.1	ENST00000274361.3:c.3908G>A	ENSP00000274361.3:p.Cys1303Tyr	tolerated(0.08)	probably_damaging(0.98)	16.08	0.101	0.00117919	247	-0.14296	0.0606209	0.0183612
ANKRD31	AD	5:75195854:G:C	G	C	ENST00000274361	CCDS47233.1	ENST00000274361.3:c.794C>G	ENSP00000274361.3:p.Pro265Arg	deleterious(0)	benign(0.259)	20.6	0.113	0.000124125	26	-0.406249	0.186629	0.0294971
ANKRD31	AD	5:75146276:T:G	T	G	ENST00000274361	CCDS47233.1	ENST00000274361.3:c.3135A>C	ENSP00000274361.3:p.Leu1045Phe	tolerated(0.16)	probably_damaging(0.934)	18.66	0.035	0.000105031	22	0.413389	0.203012	0.0417225
ANKRD31	AD	5:75188510:T:C	T	C	ENST00000274361	CCDS47233.1	ENST00000274361.3:c.1547A>G	ENSP00000274361.3:p.Asn516Ser	deleterious(0)	probably_damaging(0.998)	25.5	0.477	4.29664e-05	9	0.630415	0.317211	0.0468813
ANKRD31	AD	5:75147393:A:G	A	G	ENST00000274361	CCDS47233.1	ENST00000274361.3:c.2018T>C	ENSP00000274361.3:p.Ile673Thr	tolerated(0.07)	benign(0.015)	15.7	0.14	4.77414e-05	10	-0.597373	0.300911	0.0471205
ANKRD31	AD	5:75195917:C:T	C	T	ENST00000274361	CCDS47233.1	ENST00000274361.3:c.731G>A	ENSP00000274361.3:p.Ser244Asn	tolerated(1)	benign(0)	0.058	0.028	6.68366e-05	14	-0.436806	0.254432	0.0860181
ANKRD31	AD	5:75068592:T:G	T	G	ENST00000274361	CCDS47233.1	ENST00000274361.3:c.5549A>C	ENSP00000274361.3:p.Gln1850Pro	deleterious(0)	possibly_damaging(0.811)	25.8	0.13	2.38702e-05	5	0.641851	0.425491	0.131428
ANKRD31	AD	5:75154248:C:T	C	T	ENST00000274361	CCDS47233.1	ENST00000274361.3:c.1805G>A	ENSP00000274361.3:p.Arg602His	tolerated(0.12)	benign(0.01)	13.88	0.033	0.000109803	23	-0.280042	0.198422	0.158143
ANKRD31	AD	5:75147406:C:T	C	T	ENST00000274361	CCDS47233.1	ENST00000274361.3:c.2005G>A	ENSP00000274361.3:p.Ala669Thr	deleterious(0.01)	benign(0)	16.43	0.069	3.34196e-05	7	-0.502647	0.359645	0.162227
ANKRD31	AD	5:75068631:C:T	C	T	ENST00000274361	CCDS47233.1	ENST00000274361.3:c.5510G>A	ENSP00000274361.3:p.Arg1837His	tolerated(1)	benign(0)	11.98	0.033	2.38705e-05	5.00001	0.579901	0.425501	0.172924
ANKRD31	AD	5:75146376:C:T	C	T	ENST00000274361	CCDS47233.1	ENST00000274361.3:c.3035G>A	ENSP00000274361.3:p.Cys1012Tyr	tolerated(0.07)	benign(0)	4.485	0.143	3.34183e-05	7	-0.471425	0.359627	0.189901
ANKRD31	AD	5:75222356:T:C	T	C	ENST00000274361	CCDS47233.1	ENST00000274361.3:c.181A>G	ENSP00000274361.3:p.Met61Val	tolerated(1)	benign(0)	0.01	0.015	0.000119381	25.0001	-0.245515	0.190375	0.197175
ANKRD31	AD	5:75104299:T:C	T	C	ENST00000274361	CCDS47233.1	ENST00000274361.3:c.5089A>G	ENSP00000274361.3:p.Ile1697Val	tolerated(0.27)	benign(0.005)	8.84	0.026	2.86445e-05	5.99999	-0.484816	0.388431	0.21198
ANKRD31	AD	5:75104930:T:G	T	G	ENST00000274361	CCDS47233.1	ENST00000274361.3:c.4458A>C	ENSP00000274361.3:p.Gln1486His	tolerated(0.38)	benign(0.208)	11.86	0.027	0.000100255	21	0.2556	0.207662	0.218381
ANKRD31	AD	5:75146674:T:C	T	C	ENST00000274361	CCDS47233.1	ENST00000274361.3:c.2737A>G	ENSP00000274361.3:p.Ile913Val	tolerated(1)	benign(0)	0.001	0.038	0.00017664	37.0001	0.186624	0.156443	0.232901
ANKRD31	AD	5:75169017:T:C	T	C	ENST00000274361	CCDS47233.1	ENST00000274361.3:c.1669A>G	ENSP00000274361.3:p.Thr557Ala	deleterious(0.02)	probably_damaging(0.998)	25.2	0.654	0.00357099	748.001	0.0407967	0.0348677	0.241984
ANKRD31	AD	5:75104328:T:C	T	C	ENST00000274361	CCDS47233.1	ENST00000274361.3:c.5060A>G	ENSP00000274361.3:p.Asn1687Ser	tolerated(0.25)	benign(0.027)	2.068	0.037	0.00020051	42	-0.165214	0.143486	0.249555
ANKRD31	AD	5:75147243:T:C	T	C	ENST00000274361	CCDS47233.1	ENST00000274361.3:c.2168A>G	ENSP00000274361.3:p.Asn723Ser	tolerated(0.24)	benign(0.001)	2.563	0.044	0.000119352	24.9999	0.215611	0.190326	0.257275
ANKRD31	AD	5:75169080:G:A	G	A	ENST00000274361	CCDS47233.1	ENST00000274361.3:c.1606C>T	ENSP00000274361.3:p.Arg536Trp	tolerated(0.07)	benign(0.001)	16.03	0.287	2.86443e-05	6.00001	-0.427095	0.388472	0.271583
ANKRD31	AD	5:75104680:C:T	C	T	ENST00000274361	CCDS47233.1	ENST00000274361.3:c.4708G>A	ENSP00000274361.3:p.Asp1570Asn	deleterious(0.03)	benign(0.07)	15.1	0.12	0.000205284	43	-0.158258	0.145179	0.275672
ANKRD31	AD	5:75104521:T:C	T	C	ENST00000274361	CCDS47233.1	ENST00000274361.3:c.4867A>G	ENSP00000274361.3:p.Ser1623Gly	tolerated(0.07)	benign(0)	1.205	0.093	4.29664e-05	9	0.327087	0.317251	0.302539
ANKRD31	AD	5:75206461:A:G	A	G	ENST00000274361	CCDS47233.1	ENST00000274361.3:c.353T>C	ENSP00000274361.3:p.Ile118Thr	tolerated(1)	benign(0)	3.523	0.087	5.25155e-05	11	0.290845	0.286943	0.310774
ANKRD31	AD	5:75196053:T:C	T	C	ENST00000274361	CCDS47233.1	ENST00000274361.3:c.595A>G	ENSP00000274361.3:p.Lys199Glu	tolerated(0.12)	benign(0.003)	11.64	0.06	2.86443e-05	6.00001	-0.367024	0.388454	0.344745
ANKRD31	AD	5:75145996:G:A	G	A	ENST00000274361	CCDS47233.1	ENST00000274361.3:c.3415C>T	ENSP00000274361.3:p.His1139Tyr	deleterious(0.02)	benign(0.279)	22.2	0.176	7.16175e-05	15	-0.228848	0.245696	0.351632
ANKRD31	AD	5:75084316:G:C	G	C	ENST00000274361	CCDS47233.1	ENST00000274361.3:c.5360C>G	ENSP00000274361.3:p.Pro1787Arg	deleterious(0.01)	benign(0.12)	23	0.067	2.86443e-05	6.00001	-0.361528	0.388452	0.352015
ANKRD31	AD	5:75169080:G:C	G	C	ENST00000274361	CCDS47233.1	ENST00000274361.3:c.1606C>G	ENSP00000274361.3:p.Arg536Gly	deleterious(0.02)	benign(0.136)	17.84	0.172	7.16107e-05	15	-0.222641	0.245725	0.364905
ANKRD31	AD	5:75146512:G:T	G	T	ENST00000274361	CCDS47233.1	ENST00000274361.3:c.2899C>A	ENSP00000274361.3:p.Pro967Thr	tolerated(0.06)	probably_damaging(0.96)	21.1	0.046	3.81924e-05	8.00001	-0.300654	0.336376	0.371427
ANKRD31	AD	5:75147288:C:T	C	T	ENST00000274361	CCDS47233.1	ENST00000274361.3:c.2123G>A	ENSP00000274361.3:p.Gly708Glu	deleterious(0.04)	benign(0.007)	12.5	0.231	3.34186e-05	6.99999	0.313852	0.359622	0.382812
ANKRD31	AD	5:75147299:T:C	T	C	ENST00000274361	CCDS47233.1	ENST00000274361.3:c.2112A>G	ENSP00000274361.3:p.Ile704Met	tolerated(0.1)	benign(0.023)	5.71	0.118	3.34183e-05	7	0.313846	0.359622	0.382819
ANKRD31	AD	5:75084365:G:A	G	A	ENST00000274361	CCDS47233.1	ENST00000274361.3:c.5311C>T	ENSP00000274361.3:p.Leu1771Phe	deleterious(0.01)	probably_damaging(0.934)	25.1	0.082	4.77414e-05	10	-0.25423	0.300919	0.398197
ANKRD31	AD	5:75146565:T:C	T	C	ENST00000274361	CCDS47233.1	ENST00000274361.3:c.2846A>G	ENSP00000274361.3:p.Glu949Gly	deleterious(0.02)	possibly_damaging(0.862)	23.8	0.142	2.86443e-05	6.00001	0.321788	0.388475	0.407481
ANKRD31	AD	5:75112515:G:T	G	T	ENST00000274361	CCDS47233.1	ENST00000274361.3:c.4070C>A	ENSP00000274361.3:p.Ala1357Glu	tolerated(0.08)	probably_damaging(0.986)	24	0.075	6.21047e-05	13	0.211121	0.263912	0.423731
ANKRD31	AD	5:75193545:T:C	T	C	ENST00000274361	CCDS47233.1	ENST00000274361.3:c.1064A>G	ENSP00000274361.3:p.Gln355Arg	deleterious(0.02)	possibly_damaging(0.654)	22.3	0.096	0.000310313	65	-0.091717	0.118084	0.43733
ANKRD31	AD	5:75147392:T:C	T	C	ENST00000274361	CCDS47233.1	ENST00000274361.3:c.2019A>G	ENSP00000274361.3:p.Ile673Met	tolerated(0.13)	benign(0.015)	14.03	0.029	2.86454e-05	6.00001	0.297638	0.388532	0.443642
ANKRD31	AD	5:75116586:A:G	A	G	ENST00000274361	CCDS47233.1	ENST00000274361.3:c.3964T>C	ENSP00000274361.3:p.Ser1322Pro	tolerated(0.21)	benign(0)	1.161	0.054	0.00176164	369	-0.0372336	0.0492739	0.449863
ANKRD31	AD	5:75068656:T:C	T	C	ENST00000274361	CCDS47233.1	ENST00000274361.3:c.5485A>G	ENSP00000274361.3:p.Arg1829Gly	tolerated(0.15)	benign(0)	11.89	0.037	0.000128899	27	-0.132195	0.183157	0.470445
ANKRD31	AD	5:75222277:G:C	G	C	ENST00000274361	CCDS47233.1	ENST00000274361.3:c.260C>G	ENSP00000274361.3:p.Pro87Arg	tolerated(0.09)	benign(0.017)	4.825	0.053	7.16127e-05	15	-0.177103	0.245755	0.471126
ANKRD31	AD	5:75236632:C:T	C	T	ENST00000274361	CCDS47233.1	ENST00000274361.3:c.55G>A	ENSP00000274361.3:p.Gly19Ser	deleterious(0.01)	possibly_damaging(0.68)	24.7	0.124	3.81924e-05	8.00001	-0.23631	0.336386	0.482371
ANKRD31	AD	5:75192733:T:C	T	C	ENST00000274361	CCDS47233.1	ENST00000274361.3:c.1342A>G	ENSP00000274361.3:p.Met448Val	tolerated(0.6)	benign(0)	0.161	0.021	2.86443e-05	6.00001	0.264585	0.388448	0.495788
ANKRD31	AD	5:75146970:T:C	T	C	ENST00000274361	CCDS47233.1	ENST00000274361.3:c.2441A>G	ENSP00000274361.3:p.Asp814Gly	deleterious(0.03)	benign(0.055)	21	0.257	2.86443e-05	6.00001	-0.259372	0.388451	0.504321
ANKRD31	AD	5:75104580:T:G	T	G	ENST00000274361	CCDS47233.1	ENST00000274361.3:c.4808A>C	ENSP00000274361.3:p.Asn1603Thr	tolerated(1)	benign(0)	4.12	0.121	2.86443e-05	6.00001	-0.255654	0.38844	0.510438
ANKRD31	AD	5:75154258:A:T	A	T	ENST00000274361	CCDS47233.1	ENST00000274361.3:c.1795T>A	ENSP00000274361.3:p.Cys599Ser	tolerated(0.43)	benign(0)	0.065	0.166	2.38702e-05	5	-0.269868	0.425597	0.52602
ANKRD31	AD	5:75146633:T:G	T	G	ENST00000274361	CCDS47233.1	ENST00000274361.3:c.2778A>C	ENSP00000274361.3:p.Lys926Asn	tolerated(1)	benign(0)	0.108	0.025	2.38702e-05	5	-0.267909	0.425529	0.528963
ANKRD31	AD	5:75146959:T:C	T	C	ENST00000274361	CCDS47233.1	ENST00000274361.3:c.2452A>G	ENSP00000274361.3:p.Ser818Gly	tolerated(0.24)	benign(0)	8.913	0.026	2.86445e-05	5.99999	-0.240937	0.388472	0.535116
ANKRD31	AD	5:75195824:T:C	T	C	ENST00000274361	CCDS47233.1	ENST00000274361.3:c.824A>G	ENSP00000274361.3:p.Asp275Gly	deleterious(0.01)	possibly_damaging(0.789)	24.4	0.228	7.63847e-05	16	-0.147339	0.237879	0.535663
ANKRD31	AD	5:75196001:G:C	G	C	ENST00000274361	CCDS47233.1	ENST00000274361.3:c.647C>G	ENSP00000274361.3:p.Ser216Cys	deleterious(0)	probably_damaging(0.98)	25.2	0.249	3.81924e-05	8.00001	-0.208013	0.336391	0.536334
ANKRD31	AD	5:75146434:T:C	T	C	ENST00000274361	CCDS47233.1	ENST00000274361.3:c.2977A>G	ENSP00000274361.3:p.Ile993Val	tolerated(0.19)	benign(0)	4.296	0.045	0.000916617	192	0.0424846	0.0687346	0.536511
ANKRD31	AD	5:75168992:T:C	T	C	ENST00000274361	CCDS47233.1	ENST00000274361.3:c.1694A>G	ENSP00000274361.3:p.Asn565Ser	tolerated(0.17)	benign(0.053)	9.932	0.081	0.00209107	438	0.0278635	0.0455628	0.540841
ANKRD31	AD	5:75116664:G:A	G	A	ENST00000274361	CCDS47233.1	ENST00000274361.3:c.3886C>T	ENSP00000274361.3:p.Arg1296Trp	tolerated(0.07)	benign(0)	16.75	0.092	4.2968e-05	8.99999	0.192099	0.317218	0.544797
ANKRD31	AD	5:75146835:G:A	G	A	ENST00000274361	CCDS47233.1	ENST00000274361.3:c.2576C>T	ENSP00000274361.3:p.Thr859Ile	tolerated(0.09)	benign(0.003)	5.648	0.034	2.38702e-05	5	-0.245399	0.42558	0.564195
ANKRD31	AD	5:75146683:C:T	C	T	ENST00000274361	CCDS47233.1	ENST00000274361.3:c.2728G>A	ENSP00000274361.3:p.Glu910Lys	tolerated(0.05)	possibly_damaging(0.818)	21.9	0.066	6.68366e-05	14	-0.145295	0.25434	0.567822
ANKRD31	AD	5:75195855:G:T	G	T	ENST00000274361	CCDS47233.1	ENST00000274361.3:c.793C>A	ENSP00000274361.3:p.Pro265Thr	tolerated(0.16)	benign(0.123)	6.32	0.081	2.38702e-05	5	-0.242478	0.425526	0.568793
ANKRD31	AD	5:75084370:G:A	G	A	ENST00000274361	CCDS47233.1	ENST00000274361.3:c.5306C>T	ENSP00000274361.3:p.Thr1769Met	deleterious(0)	probably_damaging(0.954)	27.4	0.169	2.86465e-05	6.00001	-0.205803	0.388435	0.596233
ANKRD31	AD	5:75154224:T:G	T	G	ENST00000274361	CCDS47233.1	ENST00000274361.3:c.1829A>C	ENSP00000274361.3:p.Lys610Thr	deleterious(0)	possibly_damaging(0.81)	23.9	0.202	4.77404e-05	9.99999	-0.159067	0.300933	0.597097
ANKRD31	AD	5:75104838:A:G	A	G	ENST00000274361	CCDS47233.1	ENST00000274361.3:c.4550T>C	ENSP00000274361.3:p.Met1517Thr	tolerated(0.07)	benign(0.022)	3.107	0.027	3.34183e-05	7	0.172127	0.359641	0.632217
ANKRD31	AD	5:75104958:G:A	G	A	ENST00000274361	CCDS47233.1	ENST00000274361.3:c.4430C>T	ENSP00000274361.3:p.Pro1477Leu	tolerated(0.06)	benign(0)	19.08	0.061	0.000219606	46	-0.065938	0.140318	0.638413
ANKRD31	AD	5:75196015:C:A	C	A	ENST00000274361	CCDS47233.1	ENST00000274361.3:c.633G>T	ENSP00000274361.3:p.Lys211Asn	tolerated(0.05)	benign(0.368)	2.062	0.15	0.000219606	46	-0.065938	0.140318	0.638413
ANKRD31	AD	5:75188606:C:T	C	T	ENST00000274361	CCDS47233.1	ENST00000274361.3:c.1451G>A	ENSP00000274361.3:p.Arg484Gln	deleterious(0.04)	benign(0.281)	23	0.136	3.81927e-05	8	0.153094	0.336402	0.649042
ANKRD31	AD	5:75104335:C:G	C	G	ENST00000274361	CCDS47233.1	ENST00000274361.3:c.5053G>C	ENSP00000274361.3:p.Ala1685Pro	tolerated(1)	benign(0)	3.653	0.051	6.68373e-05	14	-0.112754	0.254299	0.657482
ANKRD31	AD	5:75104958:G:C	G	C	ENST00000274361	CCDS47233.1	ENST00000274361.3:c.4430C>G	ENSP00000274361.3:p.Pro1477Arg	deleterious(0)	benign(0.16)	22.1	0.071	3.81924e-05	8.00001	0.139712	0.336467	0.677971
ANKRD31	AD	5:75116644:C:A	C	A	ENST00000274361	CCDS47233.1	ENST00000274361.3:c.3906G>T	ENSP00000274361.3:p.Gln1302His	tolerated(0.1)	benign(0.284)	11.7	0.085	7.63869e-05	16	0.0968545	0.237908	0.683929
ANKRD31	AD	5:75068598:C:T	C	T	ENST00000274361	CCDS47233.1	ENST00000274361.3:c.5543G>A	ENSP00000274361.3:p.Ser1848Asn	tolerated(0.25)	possibly_damaging(0.736)	21.5	0.052	0.00022438	47	0.0550945	0.138824	0.691466
ANKRD31	AD	5:75148620:T:C	T	C	ENST00000274361	CCDS47233.1	ENST00000274361.3:c.1861A>G	ENSP00000274361.3:p.Ser621Gly	tolerated(0.07)	benign(0.011)	19.95	0.021	6.20632e-05	13	0.101116	0.263943	0.701648
ANKRD31	AD	5:75146199:T:A	T	A	ENST00000274361	CCDS47233.1	ENST00000274361.3:c.3212A>T	ENSP00000274361.3:p.Asp1071Val	tolerated(0.11)	benign(0.022)	0.354	0.073	2.38702e-05	5	0.158251	0.42552	0.709967
ANKRD31	AD	5:75146700:T:A	T	A	ENST00000274361	CCDS47233.1	ENST00000274361.3:c.2711A>T	ENSP00000274361.3:p.Asp904Val	tolerated(0.45)	benign(0)	0.108	0.073	7.16107e-05	15	0.0889741	0.245712	0.717272
ANKRD31	AD	5:75206450:G:A	G	A	ENST00000274361	CCDS47233.1	ENST00000274361.3:c.364C>T	ENSP00000274361.3:p.Arg122Cys	deleterious(0)	benign(0.003)	15.03	0.076	9.07094e-05	19	0.0765052	0.218311	0.726007
ANKRD31	AD	5:75146517:G:T	G	T	ENST00000274361	CCDS47233.1	ENST00000274361.3:c.2894C>A	ENSP00000274361.3:p.Thr965Lys	tolerated(0.26)	benign(0.022)	0.422	0.009	2.38702e-05	5	-0.1445	0.425496	0.734155
ANKRD31	AD	5:75104811:C:T	C	T	ENST00000274361	CCDS47233.1	ENST00000274361.3:c.4577G>A	ENSP00000274361.3:p.Cys1526Tyr	tolerated(1)	benign(0)	0.059	0.071	9.54809e-05	20	-0.0710963	0.212776	0.738276
ANKRD31	AD	5:75195810:C:T	C	T	ENST00000274361	CCDS47233.1	ENST00000274361.3:c.838G>A	ENSP00000274361.3:p.Ala280Thr	tolerated(1)	benign(0)	0.066	0.039	0.000109803	23	-0.0646527	0.198441	0.744573
ANKRD31	AD	5:75195908:T:C	T	C	ENST00000274361	CCDS47233.1	ENST00000274361.3:c.740A>G	ENSP00000274361.3:p.Asp247Gly	deleterious(0.02)	benign(0.078)	18.19	0.261	7.63847e-05	16	-0.073097	0.237922	0.758668
ANKRD31	AD	5:75116663:C:T	C	T	ENST00000274361	CCDS47233.1	ENST00000274361.3:c.3887G>A	ENSP00000274361.3:p.Arg1296Gln	tolerated(0.43)	benign(0)	0.324	0.056	0.000190971	40	-0.0430053	0.150502	0.775072
ANKRD31	AD	5:75195713:C:T	C	T	ENST00000274361	CCDS47233.1	ENST00000274361.3:c.935G>A	ENSP00000274361.3:p.Ser312Asn	tolerated(0.32)	benign(0.006)	0.93	0.098	8.11588e-05	17	0.0640839	0.230781	0.781255
ANKRD31	AD	5:75146793:T:C	T	C	ENST00000274361	CCDS47233.1	ENST00000274361.3:c.2618A>G	ENSP00000274361.3:p.Asn873Ser	deleterious(0.01)	possibly_damaging(0.747)	21.5	0.067	2.86445e-05	5.99999	0.106049	0.388442	0.784845
ANKRD31	AD	5:75104449:T:C	T	C	ENST00000274361	CCDS47233.1	ENST00000274361.3:c.4939A>G	ENSP00000274361.3:p.Thr1647Ala	tolerated(0.18)	probably_damaging(0.938)	13.2	0.098	9.07068e-05	19	0.0426646	0.218324	0.845065
ANKRD31	AD	5:75154258:A:G	A	G	ENST00000274361	CCDS47233.1	ENST00000274361.3:c.1795T>C	ENSP00000274361.3:p.Cys599Arg	tolerated(0.38)	benign(0)	0.142	0.24	7.63847e-05	16	-0.0445376	0.237904	0.851497
ANKRD31	AD	5:75236652:C:T	C	T	ENST00000274361	CCDS47233.1	ENST00000274361.3:c.35G>A	ENSP00000274361.3:p.Ser12Asn	deleterious(0)	probably_damaging(0.942)	25.6	0.138	6.20626e-05	13	-0.0427427	0.263897	0.871331
ANKRD31	AD	5:75193584:T:A	T	A	ENST00000274361	CCDS47233.1	ENST00000274361.3:c.1025A>T	ENSP00000274361.3:p.Gln342Leu	deleterious(0)	benign(0.031)	20.8	0.269	2.38702e-05	5	-0.0677367	0.425495	0.873515
ANKRD31	AD	5:75147238:G:A	G	A	ENST00000274361	CCDS47233.1	ENST00000274361.3:c.2173C>T	ENSP00000274361.3:p.Pro725Ser	tolerated(1)	benign(0)	0.267	0.077	0.000634948	133	0.0122797	0.0825689	0.881774
ANKRD31	AD	5:75146731:C:T	C	T	ENST00000274361	CCDS47233.1	ENST00000274361.3:c.2680G>A	ENSP00000274361.3:p.Val894Ile	tolerated(1)	benign(0)	0.001	0.019	8.59328e-05	18	-0.0330585	0.224277	0.882816
ANKRD31	AD	5:75068561:C:G	C	G	ENST00000274361	CCDS47233.1	ENST00000274361.3:c.5580G>C	ENSP00000274361.3:p.Gln1860His	deleterious(0.03)	benign(0.299)	20.1	0.07	7.16107e-05	15	0.0326872	0.245712	0.894169
ANKRD31	AD	5:75104463:A:G	A	G	ENST00000274361	CCDS47233.1	ENST00000274361.3:c.4925T>C	ENSP00000274361.3:p.Val1642Ala	tolerated(0.16)	benign(0.001)	2.745	0.041	0.000119351	25	0.0252718	0.190303	0.894353
ANKRD31	AD	5:75236676:C:T	C	T	ENST00000274361	CCDS47233.1	ENST00000274361.3:c.11G>A	ENSP00000274361.3:p.Gly4Asp	tolerated(0.06)	possibly_damaging(0.874)	21.9	0.148	4.77409e-05	10	0.0394043	0.300868	0.8958
ANKRD31	AD	5:75147232:C:A	C	A	ENST00000274361	CCDS47233.1	ENST00000274361.3:c.2179G>T	ENSP00000274361.3:p.Gly727Cys	tolerated(0.17)	benign(0.246)	6.561	0.053	2.86443e-05	6.00001	-0.0447477	0.388468	0.908294
ANKRD31	AD	5:75138938:C:G	C	G	ENST00000274361	CCDS47233.1	ENST00000274361.3:c.3470G>C	ENSP00000274361.3:p.Ser1157Thr	tolerated(0.14)	probably_damaging(0.974)	22.5	0.236	0.000319861	67	0.0124573	0.116337	0.914726
ANKRD31	AD	5:75206468:T:C	T	C	ENST00000274361	CCDS47233.1	ENST00000274361.3:c.346A>G	ENSP00000274361.3:p.Met116Val	tolerated(1)	benign(0)	0.001	0.043	0.000152777	32.0001	-0.0159605	0.168244	0.924422
ANKRD31	AD	5:75104641:C:T	C	T	ENST00000274361	CCDS47233.1	ENST00000274361.3:c.4747G>A	ENSP00000274361.3:p.Gly1583Ser	tolerated(0.4)	benign(0.026)	6.165	0.022	2.86443e-05	6.00001	-0.0366267	0.38847	0.924883
ANKRD31	AD	5:75193369:G:A	G	A	ENST00000274361	CCDS47233.1	ENST00000274361.3:c.1240C>T	ENSP00000274361.3:p.Pro414Ser	tolerated(0.27)	benign(0.023)	10.66	0.037	4.29664e-05	9	-0.0250848	0.317175	0.936962
ANKRD31	AD	5:75169035:T:C	T	C	ENST00000274361	CCDS47233.1	ENST00000274361.3:c.1651A>G	ENSP00000274361.3:p.Lys551Glu	tolerated(0.16)	possibly_damaging(0.473)	23.6	0.238	2.86445e-05	5.99999	0.0240965	0.388448	0.950537
ANKRD31	AD	5:75154249:G:A	G	A	ENST00000274361	CCDS47233.1	ENST00000274361.3:c.1804C>T	ENSP00000274361.3:p.Arg602Cys	deleterious(0)	possibly_damaging(0.719)	24	0.164	5.72885e-05	12	-0.0117654	0.274673	0.965834
ANKRD31	AD	5:75146923:C:T	C	T	ENST00000274361	CCDS47233.1	ENST00000274361.3:c.2488G>A	ENSP00000274361.3:p.Asp830Asn	tolerated(0.05)	benign(0.136)	15.78	0.093	8.11588e-05	17	0.00961766	0.230778	0.966758
ANKRD31	AD	5:75116650:A:T	A	T	ENST00000274361	CCDS47233.1	ENST00000274361.3:c.3900T>A	ENSP00000274361.3:p.His1300Gln	tolerated(0.3)	benign(0)	0.158	0.066	4.29668e-05	9	-0.002703	0.317197	0.993201
AR	X-linked	23:67546581:G:A	G	A	ENST00000374690	CCDS14387.1	ENST00000374690.9:c.1435G>A	ENSP00000363822.3:p.Ala479Thr	tolerated_low_confidence(0.12)	benign(0.019)	8.988	0.13	4.77404e-05	9.99999	-0.60966	0.300026	0.0421512
AR	X-linked	23:67721874:G:A	G	A	ENST00000374690	CCDS14387.1	ENST00000374690.9:c.2360G>A	ENSP00000363822.3:p.Arg787Gln	tolerated(0.11)	probably_damaging(0.921)	24.8	0.557	2.86443e-05	6.00001	-0.711788	0.387326	0.0661074
AR	X-linked	23:67546171:C:T	C	T	ENST00000374690	CCDS14387.1	ENST00000374690.9:c.1025C>T	ENSP00000363822.3:p.Pro342Leu	deleterious_low_confidence(0)	possibly_damaging(0.847)	22.6	0.702	5.25145e-05	11	0.520406	0.286052	0.06887
AR	X-linked	23:67711587:G:A	G	A	ENST00000374690	CCDS14387.1	ENST00000374690.9:c.2071G>A	ENSP00000363822.3:p.Asp691Asn	deleterious(0)	probably_damaging(0.995)	27.5	0.798	2.86443e-05	6.00001	0.623987	0.38732	0.107172
AR	X-linked	23:67546717:T:C	T	C	ENST00000374690	CCDS14387.1	ENST00000374690.9:c.1571T>C	ENSP00000363822.3:p.Met524Thr	deleterious(0.02)	benign(0.279)	23.8	0.527	5.72885e-05	12	-0.396492	0.273859	0.147673
AR	X-linked	23:67546197:G:A	G	A	ENST00000374690	CCDS14387.1	ENST00000374690.9:c.1051G>A	ENSP00000363822.3:p.Gly351Arg	deleterious_low_confidence(0)	probably_damaging(1)	25.2	0.736	4.29664e-05	9	0.455691	0.31621	0.149556
AR	X-linked	23:67711453:C:A	C	A	ENST00000374690	CCDS14387.1	ENST00000374690.9:c.1937C>A	ENSP00000363822.3:p.Ala646Asp	tolerated(0.05)	benign(0.156)	14.17	0.58	0.00288352	603.999	-0.0550522	0.0387288	0.155177
AR	X-linked	23:67723690:C:T	C	T	ENST00000374690	CCDS14387.1	ENST00000374690.9:c.2612C>T	ENSP00000363822.3:p.Ala871Val	tolerated(1)	possibly_damaging(0.796)	21.8	0.617	2.86443e-05	6.00001	-0.546727	0.387293	0.15805
AR	X-linked	23:67546447:C:T	C	T	ENST00000374690	CCDS14387.1	ENST00000374690.9:c.1301C>T	ENSP00000363822.3:p.Ser434Phe	deleterious_low_confidence(0)	probably_damaging(0.999)	24.6	0.832	0.000181414	38.0001	0.21258	0.153902	0.167196
AR	X-linked	23:67546381:C:A	C	A	ENST00000374690	CCDS14387.1	ENST00000374690.9:c.1235C>A	ENSP00000363822.3:p.Ala412Glu	tolerated_low_confidence(0.07)	benign(0.313)	14.15	0.451	0.000300768	63.0001	0.156359	0.119587	0.191045
AR	X-linked	23:67546570:C:T	C	T	ENST00000374690	CCDS14387.1	ENST00000374690.9:c.1424C>T	ENSP00000363822.3:p.Ala475Val	deleterious_low_confidence(0.02)	benign(0.355)	19.03	0.539	0.00254461	532.999	-0.0497505	0.0412047	0.227278
AR	X-linked	23:67546659:C:A	C	A	ENST00000374690	CCDS14387.1	ENST00000374690.9:c.1513C>A	ENSP00000363822.3:p.Pro505Thr	deleterious(0)	possibly_damaging(0.69)	24.1	0.839	2.86443e-05	6.00001	0.43616	0.387278	0.260073
AR	X-linked	23:67721909:C:G	C	G	ENST00000374690	CCDS14387.1	ENST00000374690.9:c.2395C>G	ENSP00000363822.3:p.Gln799Glu	deleterious(0.01)	possibly_damaging(0.778)	24.1	0.917	0.00135584	284	0.0621124	0.0561854	0.268947
AR	X-linked	23:67643283:G:T	G	T	ENST00000374690	CCDS14387.1	ENST00000374690.9:c.1644G>T	ENSP00000363822.3:p.Leu548Phe	tolerated(0.44)	possibly_damaging(0.732)	14.05	0.5	8.11588e-05	17	-0.246829	0.23011	0.283425
AR	X-linked	23:67686033:A:G	A	G	ENST00000374690	CCDS14387.1	ENST00000374690.9:c.1792A>G	ENSP00000363822.3:p.Ser598Gly	tolerated(0.48)	probably_damaging(0.99)	23	0.751	0.000281671	58.9999	0.132335	0.123551	0.284123
AR	X-linked	23:67545267:C:T	C	T	ENST00000374690	CCDS14387.1	ENST00000374690.9:c.121C>T	ENSP00000363822.3:p.His41Tyr	tolerated_low_confidence(0.06)	possibly_damaging(0.511)	22.6	0.531	4.29664e-05	9	0.31429	0.316255	0.320328
AR	X-linked	23:67545621:G:A	G	A	ENST00000374690	CCDS14387.1	ENST00000374690.9:c.475G>A	ENSP00000363822.3:p.Ala159Thr	deleterious_low_confidence(0)	probably_damaging(0.998)	27	0.75	0.000210058	44	-0.129589	0.14304	0.364958
AR	X-linked	23:67711483:C:G	C	G	ENST00000374690	CCDS14387.1	ENST00000374690.9:c.1967C>G	ENSP00000363822.3:p.Thr656Arg	tolerated(0.5)	benign(0.156)	7.045	0.098	2.38702e-05	5	0.381061	0.424271	0.369103
AR	X-linked	23:67546320:C:T	C	T	ENST00000374690	CCDS14387.1	ENST00000374690.9:c.1174C>T	ENSP00000363822.3:p.Pro392Ser	tolerated_low_confidence(0.13)	benign(0.047)	18.1	0.766	0.00221993	465	-0.0378493	0.0441005	0.390754
AR	X-linked	23:67546209:G:C	G	C	ENST00000374690	CCDS14387.1	ENST00000374690.9:c.1063G>C	ENSP00000363822.3:p.Glu355Gln	deleterious_low_confidence(0.01)	possibly_damaging(0.83)	23.8	0.678	3.34183e-05	7	-0.301933	0.358798	0.400061
AR	X-linked	23:67545924:G:A	G	A	ENST00000374690	CCDS14387.1	ENST00000374690.9:c.778G>A	ENSP00000363822.3:p.Gly260Arg	deleterious_low_confidence(0.04)	probably_damaging(0.945)	26.7	0.816	2.38702e-05	5	-0.339132	0.424227	0.424052
AR	X-linked	23:67717510:G:A	G	A	ENST00000374690	CCDS14387.1	ENST00000374690.9:c.2206G>A	ENSP00000363822.3:p.Ala736Thr	tolerated(1)	probably_damaging(0.997)	22.8	0.46	3.81924e-05	8.00001	0.234825	0.335468	0.483933
AR	X-linked	23:67545540:G:A	G	A	ENST00000374690	CCDS14387.1	ENST00000374690.9:c.394G>A	ENSP00000363822.3:p.Val132Ile	tolerated_low_confidence(0.57)	benign(0.003)	0.847	0.154	4.29664e-05	9	0.214121	0.316227	0.498335
AR	X-linked	23:67711461:A:C	A	C	ENST00000374690	CCDS14387.1	ENST00000374690.9:c.1945A>C	ENSP00000363822.3:p.Thr649Pro	tolerated(0.29)	benign(0.334)	9.921	0.086	2.38702e-05	5	-0.271994	0.424243	0.521438
AR	X-linked	23:67545960:C:T	C	T	ENST00000374690	CCDS14387.1	ENST00000374690.9:c.814C>T	ENSP00000363822.3:p.Leu272Phe	tolerated_low_confidence(0.06)	possibly_damaging(0.783)	13.48	0.532	4.77404e-05	9.99999	-0.142704	0.299976	0.634274
AR	X-linked	23:67546212:G:A	G	A	ENST00000374690	CCDS14387.1	ENST00000374690.9:c.1066G>A	ENSP00000363822.3:p.Ala356Thr	deleterious_low_confidence(0.02)	benign(0.272)	21.7	0.28	9.54809e-05	20	-0.100871	0.212169	0.63448
AR	X-linked	23:67546170:C:T	C	T	ENST00000374690	CCDS14387.1	ENST00000374690.9:c.1024C>T	ENSP00000363822.3:p.Pro342Ser	tolerated_low_confidence(0.05)	benign(0.121)	14.38	0.582	9.54809e-05	20	0.0808088	0.212155	0.703281
AR	X-linked	23:67546369:A:G	A	G	ENST00000374690	CCDS14387.1	ENST00000374690.9:c.1223A>G	ENSP00000363822.3:p.Tyr408Cys	deleterious_low_confidence(0)	probably_damaging(0.947)	24.8	0.773	2.38702e-05	5	-0.103116	0.424226	0.807952
AR	X-linked	23:67722858:C:A	C	A	ENST00000374690	CCDS14387.1	ENST00000374690.9:c.2481C>A	ENSP00000363822.3:p.Phe827Leu	tolerated(0.47)	possibly_damaging(0.829)	18.63	0.555	0.000229154	48	-0.0332	0.136974	0.808485
AR	X-linked	23:67545181:C:T	C	T	ENST00000374690	CCDS14387.1	ENST00000374690.9:c.35C>T	ENSP00000363822.3:p.Pro12Leu	deleterious_low_confidence(0)	possibly_damaging(0.628)	24.3	0.465	3.34183e-05	7	-0.0720695	0.358762	0.84079
AR	X-linked	23:67545175:T:G	T	G	ENST00000374690	CCDS14387.1	ENST00000374690.9:c.29T>G	ENSP00000363822.3:p.Val10Gly	deleterious_low_confidence(0)	possibly_damaging(0.707)	26.1	0.783	4.29664e-05	9	-0.0465667	0.316299	0.882955
AR	X-linked	23:67711476:G:A	G	A	ENST00000374690	CCDS14387.1	ENST00000374690.9:c.1960G>A	ENSP00000363822.3:p.Glu654Lys	tolerated(0.12)	probably_damaging(0.996)	23.3	0.491	7.63847e-05	16	-0.0341219	0.23746	0.885741
AR	X-linked	23:67717484:G:A	G	A	ENST00000374690	CCDS14387.1	ENST00000374690.9:c.2180G>A	ENSP00000363822.3:p.Arg727His	deleterious(0)	probably_damaging(0.996)	29.1	0.929	3.81924e-05	8.00001	0.0442354	0.33541	0.895076
AR	X-linked	23:67545532:G:C	G	C	ENST00000374690	CCDS14387.1	ENST00000374690.9:c.386G>C	ENSP00000363822.3:p.Arg129Thr	deleterious_low_confidence(0.03)	benign(0.026)	17.51	0.114	5.25145e-05	11	-0.0293744	0.286034	0.918205
AR	X-linked	23:67546222:A:T	A	T	ENST00000374690	CCDS14387.1	ENST00000374690.9:c.1076A>T	ENSP00000363822.3:p.Tyr359Phe	tolerated_low_confidence(0.14)	probably_damaging(0.995)	22.4	0.65	5.72885e-05	12	0.026581	0.273874	0.922682
ATG7	AD	3:11298735:C:G	C	G	ENST00000354449	CCDS2605.1	ENST00000354449.7:c.40C>G	ENSP00000346437.3:p.Gln14Glu	deleterious(0)	possibly_damaging(0.888)	24.4	0.357	0.000143221	29.9999	0.438077	0.17351	0.0115766
ATG7	AD	3:11358574:C:T	C	T	ENST00000354449	CCDS2605.1	ENST00000354449.7:c.1441C>T	ENSP00000346437.3:p.Arg481Trp	deleterious(0)	probably_damaging(1)	25.4	0.608	3.34183e-05	7	0.890466	0.359113	0.0131522
ATG7	AD	3:11348010:G:A	G	A	ENST00000354449	CCDS2605.1	ENST00000354449.7:c.1259G>A	ENSP00000346437.3:p.Arg420Gln	deleterious(0.04)	possibly_damaging(0.656)	26.9	0.33	3.81924e-05	8.00001	-0.779085	0.335907	0.0203761
ATG7	AD	3:11348028:C:T	C	T	ENST00000354449	CCDS2605.1	ENST00000354449.7:c.1277C>T	ENSP00000346437.3:p.Pro426Leu	deleterious(0)	probably_damaging(1)	25.5	0.548	0.00162795	341	-0.109264	0.051548	0.0340361
ATG7	AD	3:11299385:C:T	C	T	ENST00000354449	CCDS2605.1	ENST00000354449.7:c.184C>T	ENSP00000346437.3:p.Arg62Cys	tolerated(0.06)	benign(0.333)	24.5	0.396	3.81931e-05	8	-0.673833	0.335888	0.0448425
ATG7	AD	3:11426823:G:A	G	A	ENST00000354449	CCDS2605.1	ENST00000354449.7:c.1976G>A	ENSP00000346437.3:p.Arg659Gln	tolerated(0.34)	benign(0)	15.83	0.026	3.81927e-05	8	-0.561808	0.335911	0.0944278
ATG7	AD	3:11306972:C:T	C	T	ENST00000354449	CCDS2605.1	ENST00000354449.7:c.245C>T	ENSP00000346437.3:p.Pro82Leu	tolerated(0.16)	benign(0.001)	23.1	0.218	2.86443e-05	6.00001	-0.626387	0.387878	0.106331
ATG7	AD	3:11362891:G:A	G	A	ENST00000354449	CCDS2605.1	ENST00000354449.7:c.1762G>A	ENSP00000346437.3:p.Val588Met	deleterious(0)	probably_damaging(0.995)	28	0.529	0.000138447	28.9999	-0.219221	0.176459	0.214115
ATG7	AD	3:11309008:A:G	A	G	ENST00000354449	CCDS2605.1	ENST00000354449.7:c.358A>G	ENSP00000346437.3:p.Thr120Ala	tolerated(1)	benign(0)	1.314	0.065	5.72885e-05	12	0.307123	0.274289	0.26284
ATG7	AD	3:11360689:G:A	G	A	ENST00000354449	CCDS2605.1	ENST00000354449.7:c.1588G>A	ENSP00000346437.3:p.Ala530Thr	tolerated(0.43)	benign(0.01)	13.91	0.068	0.000229159	48.0001	0.147016	0.137164	0.283796
ATG7	AD	3:11358589:G:A	G	A	ENST00000354449	CCDS2605.1	ENST00000354449.7:c.1456G>A	ENSP00000346437.3:p.Val486Ile	deleterious(0.02)	probably_damaging(0.959)	24	0.171	3.34183e-05	7	0.380463	0.35919	0.289497
ATG7	AD	3:11347974:G:C	G	C	ENST00000354449	CCDS2605.1	ENST00000354449.7:c.1223G>C	ENSP00000346437.3:p.Gly408Ala	tolerated(0.53)	benign(0.009)	1.618	0.043	0.000147995	30.9999	-0.173428	0.170658	0.309519
ATG7	AD	3:11331340:A:G	A	G	ENST00000354449	CCDS2605.1	ENST00000354449.7:c.679A>G	ENSP00000346437.3:p.Ile227Val	tolerated(1)	benign(0)	8.364	0.03	3.34228e-05	7	0.35787	0.359398	0.319372
ATG7	AD	3:11313359:C:T	C	T	ENST00000354449	CCDS2605.1	ENST00000354449.7:c.467C>T	ENSP00000346437.3:p.Pro156Leu	deleterious(0.02)	benign(0.011)	23.6	0.232	3.81924e-05	8.00001	0.318413	0.335888	0.343143
ATG7	AD	3:11358436:A:G	A	G	ENST00000354449	CCDS2605.1	ENST00000354449.7:c.1303A>G	ENSP00000346437.3:p.Met435Val	deleterious(0.01)	benign(0.033)	23	0.205	7.63847e-05	16	-0.203533	0.23754	0.391535
ATG7	AD	3:11358595:G:A	G	A	ENST00000354449	CCDS2605.1	ENST00000354449.7:c.1462G>A	ENSP00000346437.3:p.Ala488Thr	deleterious(0.01)	probably_damaging(0.965)	28.1	0.484	2.86443e-05	6.00001	-0.327697	0.387879	0.398198
ATG7	AD	3:11298847:A:C	A	C	ENST00000354449	CCDS2605.1	ENST00000354449.7:c.152A>C	ENSP00000346437.3:p.Tyr51Ser	deleterious(0)	probably_damaging(0.992)	28.1	0.552	3.34183e-05	7	0.284626	0.359081	0.427982
ATG7	AD	3:11309006:G:C	G	C	ENST00000354449	CCDS2605.1	ENST00000354449.7:c.356G>C	ENSP00000346437.3:p.Gly119Ala	tolerated(0.07)	possibly_damaging(0.51)	23.5	0.329	0.000109805	23	-0.156438	0.198121	0.429756
ATG7	AD	3:11340699:G:T	G	T	ENST00000354449	CCDS2605.1	ENST00000354449.7:c.944G>T	ENSP00000346437.3:p.Arg315Met	deleterious(0)	probably_damaging(0.969)	29.1	0.677	0.000138449	29.0001	-0.121625	0.176452	0.490645
ATG7	AD	3:11360667:C:G	C	G	ENST00000354449	CCDS2605.1	ENST00000354449.7:c.1566C>G	ENSP00000346437.3:p.Asp522Glu	tolerated(0.23)	benign(0.001)	17	0.063	0.000802039	168	0.044541	0.0729278	0.541362
ATG7	AD	3:11379990:C:T	C	T	ENST00000354449	CCDS2605.1	ENST00000354449.7:c.1894C>T	ENSP00000346437.3:p.Arg632Trp	deleterious(0)	probably_damaging(0.951)	29.8	0.429	5.2515e-05	11	0.154485	0.286477	0.589708
ATG7	AD	3:11340731:A:C	A	C	ENST00000354449	CCDS2605.1	ENST00000354449.7:c.976A>C	ENSP00000346437.3:p.Lys326Gln	tolerated(0.15)	benign(0.154)	22.8	0.178	0.000109805	23	-0.0967696	0.198128	0.625253
ATG7	AD	3:11554826:G:A	G	A	ENST00000354449	CCDS2605.1	ENST00000354449.7:c.2095G>A	ENSP00000346437.3:p.Asp699Asn	deleterious(0)	benign(0.179)	24.4	0.212	3.34183e-05	7	0.131216	0.359113	0.714821
ATG7	AD	3:11360633:G:A	G	A	ENST00000354449	CCDS2605.1	ENST00000354449.7:c.1532G>A	ENSP00000346437.3:p.Gly511Asp	deleterious(0)	probably_damaging(0.997)	28.1	0.609	5.72885e-05	12	-0.0987963	0.274282	0.718699
ATG7	AD	3:11331346:A:G	A	G	ENST00000354449	CCDS2605.1	ENST00000354449.7:c.685A>G	ENSP00000346437.3:p.Ile229Val	tolerated(1)	benign(0)	2.558	0.055	3.34209e-05	7.00001	-0.111695	0.359086	0.75576
ATG7	AD	3:11360681:A:G	A	G	ENST00000354449	CCDS2605.1	ENST00000354449.7:c.1580A>G	ENSP00000346437.3:p.His527Arg	tolerated(0.53)	benign(0.007)	12.32	0.091	0.000109803	23	0.06009	0.198117	0.761656
ATG7	AD	3:11313400:C:G	C	G	ENST00000354449	CCDS2605.1	ENST00000354449.7:c.508C>G	ENSP00000346437.3:p.Gln170Glu	tolerated(1)	benign(0.005)	14.71	0.124	0.000434471	91	-0.0276604	0.0996899	0.781423
ATG7	AD	3:11306951:C:A	C	A	ENST00000354449	CCDS2605.1	ENST00000354449.7:c.224C>A	ENSP00000346437.3:p.Pro75His	tolerated(0.12)	benign(0.155)	21.4	0.092	0.000601541	126	0.0171091	0.0846986	0.839917
ATG7	AD	3:11298727:C:A	C	A	ENST00000354449	CCDS2605.1	ENST00000354449.7:c.32C>A	ENSP00000346437.3:p.Ser11Tyr	deleterious(0.04)	benign(0.054)	16.57	0.05	7.16107e-05	15	0.0437162	0.245315	0.858563
ATG7	AD	3:11313371:C:G	C	G	ENST00000354449	CCDS2605.1	ENST00000354449.7:c.479C>G	ENSP00000346437.3:p.Pro160Arg	tolerated(0.46)	benign(0)	19.46	0.097	2.92577e-05	5.99999	0.0622626	0.387951	0.872494
ATG7	AD	3:11362825:C:T	C	T	ENST00000354449	CCDS2605.1	ENST00000354449.7:c.1696C>T	ENSP00000346437.3:p.Arg566Trp	deleterious(0)	probably_damaging(0.999)	32	0.681	2.38702e-05	5	0.0524184	0.424878	0.901812
ATG7	AD	3:11333016:G:A	G	A	ENST00000354449	CCDS2605.1	ENST00000354449.7:c.812G>A	ENSP00000346437.3:p.Arg271His	deleterious(0.03)	benign(0.003)	24.9	0.159	3.81927e-05	8	-0.0117799	0.335895	0.972024
ATG7	AD	3:11333039:G:A	G	A	ENST00000354449	CCDS2605.1	ENST00000354449.7:c.835G>A	ENSP00000346437.3:p.Val279Ile	tolerated(1)	benign(0)	0.678	0.067	2.86443e-05	6.00001	-0.0135804	0.387898	0.972071
ATG7	AD	3:11347913:G:A	G	A	ENST00000354449	CCDS2605.1	ENST00000354449.7:c.1162G>A	ENSP00000346437.3:p.Ala388Thr	deleterious(0)	possibly_damaging(0.675)	28.9	0.377	0.000171866	36.0001	-0.00478061	0.158378	0.97592
ATG7	AD	3:11360726:A:G	A	G	ENST00000354449	CCDS2605.1	ENST00000354449.7:c.1625A>G	ENSP00000346437.3:p.Asn542Ser	tolerated(0.28)	benign(0.088)	22	0.139	2.86443e-05	6.00001	0.0034586	0.387887	0.992886
ATG9A	AD	2:219222407:C:T	C	T	ENST00000361242	CCDS42820.1	ENST00000361242.9:c.1892G>A	ENSP00000355173.4:p.Arg631Gln	tolerated(0.59)	benign(0.036)	22.4	0.038	2.86443e-05	6.00001	0.621914	0.38847	0.109392
ATG9A	AD	2:219221125:T:C	T	C	ENST00000361242	CCDS42820.1	ENST00000361242.9:c.2323A>G	ENSP00000355173.4:p.Thr775Ala	tolerated_low_confidence(0.57)	benign(0)	16.34	0.062	9.54809e-05	20	0.336789	0.212789	0.113483
ATG9A	AD	2:219225128:G:C	G	C	ENST00000361242	CCDS42820.1	ENST00000361242.9:c.459C>G	ENSP00000355173.4:p.Asn153Lys	deleterious(0.02)	probably_damaging(0.968)	23.7	0.204	7.16114e-05	15	-0.367048	0.245813	0.135385
ATG9A	AD	2:219224494:T:C	T	C	ENST00000361242	CCDS42820.1	ENST00000361242.9:c.877A>G	ENSP00000355173.4:p.Ile293Val	tolerated(1)	benign(0.117)	18.12	0.13	0.000114577	24	-0.282256	0.19428	0.14627
ATG9A	AD	2:219224009:C:T	C	T	ENST00000361242	CCDS42820.1	ENST00000361242.9:c.1279G>A	ENSP00000355173.4:p.Asp427Asn	deleterious(0.03)	probably_damaging(0.998)	29.7	0.352	8.11588e-05	17	-0.305371	0.23081	0.185821
ATG9A	AD	2:219227797:A:C	A	C	ENST00000361242	CCDS42820.1	ENST00000361242.9:c.120T>G	ENSP00000355173.4:p.Ile40Met	deleterious(0)	probably_damaging(0.979)	14.05	0.604	0.00128899	270	-0.0743609	0.0577738	0.198057
ATG9A	AD	2:219224140:C:T	C	T	ENST00000361242	CCDS42820.1	ENST00000361242.9:c.1231G>A	ENSP00000355173.4:p.Val411Ile	tolerated(1)	benign(0.034)	16.26	0.12	4.29664e-05	9	-0.402872	0.317177	0.20402
ATG9A	AD	2:219222299:C:T	C	T	ENST00000361242	CCDS42820.1	ENST00000361242.9:c.2000G>A	ENSP00000355173.4:p.Arg667Gln	tolerated(0.45)	benign(0)	23.6	0.038	0.000105029	22	0.230023	0.202896	0.256921
ATG9A	AD	2:219224673:C:T	C	T	ENST00000361242	CCDS42820.1	ENST00000361242.9:c.698G>A	ENSP00000355173.4:p.Arg233His	tolerated(0.31)	benign(0.006)	22.3	0.037	9.54809e-05	20	-0.22122	0.212821	0.298589
ATG9A	AD	2:219224361:C:T	C	T	ENST00000361242	CCDS42820.1	ENST00000361242.9:c.1010G>A	ENSP00000355173.4:p.Arg337His	deleterious(0.03)	benign(0.031)	24	0.341	0.000100255	21	-0.196243	0.207727	0.344803
ATG9A	AD	2:219224113:C:T	C	T	ENST00000361242	CCDS42820.1	ENST00000361242.9:c.1258G>A	ENSP00000355173.4:p.Val420Met	deleterious(0.04)	probably_damaging(0.909)	23.9	0.263	3.81924e-05	8.00001	0.302179	0.336441	0.369098
ATG9A	AD	2:219224679:C:T	C	T	ENST00000361242	CCDS42820.1	ENST00000361242.9:c.692G>A	ENSP00000355173.4:p.Arg231His	tolerated(0.13)	benign(0.009)	22.7	0.163	0.000267346	55.9999	0.11313	0.127227	0.373895
ATG9A	AD	2:219222695:G:A	G	A	ENST00000361242	CCDS42820.1	ENST00000361242.9:c.1798C>T	ENSP00000355173.4:p.Pro600Ser	tolerated(0.31)	benign(0)	23.5	0.053	0.000300771	63.0001	0.1048	0.119946	0.382269
ATG9A	AD	2:219225572:C:A	C	A	ENST00000361242	CCDS42820.1	ENST00000361242.9:c.213G>T	ENSP00000355173.4:p.Met71Ile	tolerated(0.33)	benign(0.003)	23.9	0.161	2.86443e-05	6.00001	-0.339327	0.388478	0.382402
ATG9A	AD	2:219224250:G:A	G	A	ENST00000361242	CCDS42820.1	ENST00000361242.9:c.1121C>T	ENSP00000355173.4:p.Thr374Ile	tolerated(0.08)	possibly_damaging(0.741)	24.4	0.238	0.000410568	86	0.0889225	0.102658	0.386379
ATG9A	AD	2:219222313:C:G	C	G	ENST00000361242	CCDS42820.1	ENST00000361242.9:c.1986G>C	ENSP00000355173.4:p.Gln662His	tolerated(0.45)	benign(0.276)	22.4	0.089	4.29664e-05	9	-0.264303	0.317236	0.404764
ATG9A	AD	2:219220763:G:C	G	C	ENST00000361242	CCDS42820.1	ENST00000361242.9:c.2498C>G	ENSP00000355173.4:p.Pro833Arg	deleterious_low_confidence(0)	probably_damaging(0.994)	29	0.387	3.81924e-05	8.00001	-0.275359	0.336469	0.413141
ATG9A	AD	2:219222736:C:T	C	T	ENST00000361242	CCDS42820.1	ENST00000361242.9:c.1757G>A	ENSP00000355173.4:p.Arg586Gln	tolerated(0.31)	probably_damaging(0.953)	24.7	0.258	5.72896e-05	12	-0.220248	0.274799	0.422851
ATG9A	AD	2:219224809:C:T	C	T	ENST00000361242	CCDS42820.1	ENST00000361242.9:c.562G>A	ENSP00000355173.4:p.Val188Met	tolerated(0.15)	possibly_damaging(0.71)	22.5	0.188	2.86443e-05	6.00001	0.306442	0.388505	0.430246
ATG9A	AD	2:219220788:C:T	C	T	ENST00000361242	CCDS42820.1	ENST00000361242.9:c.2473G>A	ENSP00000355173.4:p.Glu825Lys	deleterious_low_confidence(0)	probably_damaging(0.959)	25.4	0.3	0.000295991	62.0001	0.0953588	0.120933	0.430387
ATG9A	AD	2:219223647:C:T	C	T	ENST00000361242	CCDS42820.1	ENST00000361242.9:c.1537G>A	ENSP00000355173.4:p.Val513Ile	tolerated(0.19)	benign(0.018)	19.76	0.048	0.0017282	361.999	-0.0378523	0.0501081	0.450001
ATG9A	AD	2:219224659:C:A	C	A	ENST00000361242	CCDS42820.1	ENST00000361242.9:c.712G>T	ENSP00000355173.4:p.Gly238Trp	deleterious(0.02)	probably_damaging(0.98)	24.8	0.652	0.000119351	25	0.141547	0.190348	0.457107
ATG9A	AD	2:219225186:G:C	G	C	ENST00000361242	CCDS42820.1	ENST00000361242.9:c.401C>G	ENSP00000355173.4:p.Thr134Ser	tolerated(0.52)	benign(0)	16.7	0.044	0.000486953	102	0.064558	0.0944303	0.494191
ATG9A	AD	2:219220760:G:T	G	T	ENST00000361242	CCDS42820.1	ENST00000361242.9:c.2501C>A	ENSP00000355173.4:p.Pro834His	deleterious_low_confidence(0)	probably_damaging(0.996)	29	0.324	3.34183e-05	7	-0.231388	0.359647	0.51998
ATG9A	AD	2:219224362:G:A	G	A	ENST00000361242	CCDS42820.1	ENST00000361242.9:c.1009C>T	ENSP00000355173.4:p.Arg337Cys	deleterious(0)	probably_damaging(0.922)	32	0.55	0.000267346	55.9999	-0.0800159	0.12723	0.529411
ATG9A	AD	2:219222115:G:C	G	C	ENST00000361242	CCDS42820.1	ENST00000361242.9:c.2080C>G	ENSP00000355173.4:p.Gln694Glu	tolerated(0.87)	benign(0.015)	19.99	0.059	4.77404e-05	9.99999	0.186203	0.300926	0.536071
ATG9A	AD	2:219224013:G:C	G	C	ENST00000361242	CCDS42820.1	ENST00000361242.9:c.1275C>G	ENSP00000355173.4:p.Ile425Met	deleterious(0)	probably_damaging(0.997)	24.2	0.419	0.000157543	32.9999	-0.100025	0.165717	0.546116
ATG9A	AD	2:219222354:C:T	C	T	ENST00000361242	CCDS42820.1	ENST00000361242.9:c.1945G>A	ENSP00000355173.4:p.Ala649Thr	tolerated(0.12)	probably_damaging(0.978)	25.5	0.147	2.38702e-05	5	-0.256339	0.425562	0.546938
ATG9A	AD	2:219225463:C:T	C	T	ENST00000361242	CCDS42820.1	ENST00000361242.9:c.322G>A	ENSP00000355173.4:p.Val108Ile	tolerated(0.3)	benign(0)	10.18	0.059	4.29668e-05	9	0.181115	0.317217	0.568034
ATG9A	AD	2:219222341:C:T	C	T	ENST00000361242	CCDS42820.1	ENST00000361242.9:c.1958G>A	ENSP00000355173.4:p.Arg653His	tolerated(0.05)	probably_damaging(0.98)	24.9	0.1	0.000195736	41	-0.0774096	0.148693	0.602646
ATG9A	AD	2:219222142:C:T	C	T	ENST00000361242	CCDS42820.1	ENST00000361242.9:c.2053G>A	ENSP00000355173.4:p.Gly685Arg	tolerated(0.06)	probably_damaging(0.998)	26	0.31	2.86443e-05	6.00001	-0.187238	0.388519	0.629857
ATG9A	AD	2:219223972:C:T	C	T	ENST00000361242	CCDS42820.1	ENST00000361242.9:c.1316G>A	ENSP00000355173.4:p.Arg439His	tolerated(0.1)	possibly_damaging(0.83)	24.4	0.24	0.00037715	79.0001	0.0505646	0.107107	0.636862
ATG9A	AD	2:219221253:C:T	C	T	ENST00000361242	CCDS42820.1	ENST00000361242.9:c.2195G>A	ENSP00000355173.4:p.Arg732His	deleterious(0.03)	probably_damaging(0.98)	28.2	0.339	0.000615852	129	-0.0277571	0.0838471	0.740611
ATG9A	AD	2:219225081:C:T	C	T	ENST00000361242	CCDS42820.1	ENST00000361242.9:c.506G>A	ENSP00000355173.4:p.Arg169His	tolerated(0.22)	benign(0.215)	22.4	0.073	6.68366e-05	14	-0.0767363	0.254351	0.762885
ATG9A	AD	2:219223906:G:A	G	A	ENST00000361242	CCDS42820.1	ENST00000361242.9:c.1382C>T	ENSP00000355173.4:p.Thr461Ile	deleterious(0.01)	probably_damaging(0.995)	27.1	0.484	2.86443e-05	6.00001	0.112062	0.38848	0.772994
ATG9A	AD	2:219222805:G:C	G	C	ENST00000361242	CCDS42820.1	ENST00000361242.9:c.1688C>G	ENSP00000355173.4:p.Thr563Ser	tolerated(0.08)	benign(0.048)	22.7	0.2	0.000520371	109	-0.0259195	0.0912035	0.776261
ATG9A	AD	2:219226888:C:T	C	T	ENST00000361242	CCDS42820.1	ENST00000361242.9:c.193G>A	ENSP00000355173.4:p.Gly65Arg	tolerated(0.45)	benign(0.365)	23.1	0.28	5.25155e-05	11	-0.077008	0.286906	0.788384
ATG9A	AD	2:219221200:C:G	C	G	ENST00000361242	CCDS42820.1	ENST00000361242.9:c.2248G>C	ENSP00000355173.4:p.Ala750Pro	tolerated(0.31)	benign(0.031)	9.289	0.193	7.63847e-05	16	0.0577997	0.237964	0.808088
ATG9A	AD	2:219223722:G:A	G	A	ENST00000361242	CCDS42820.1	ENST00000361242.9:c.1462C>T	ENSP00000355173.4:p.Leu488Phe	tolerated(1)	benign(0.007)	18.44	0.047	4.29664e-05	9	-0.0720254	0.317192	0.820368
ATG9A	AD	2:219225418:T:C	T	C	ENST00000361242	CCDS42820.1	ENST00000361242.9:c.367A>G	ENSP00000355173.4:p.Ser123Gly	tolerated(0.36)	benign(0.026)	22.3	0.188	4.77404e-05	9.99999	0.0447139	0.300939	0.881884
ATG9A	AD	2:219220755:C:A	C	A	ENST00000361242	CCDS42820.1	ENST00000361242.9:c.2506G>T	ENSP00000355173.4:p.Val836Leu	tolerated_low_confidence(0.1)	benign(0.014)	21.8	0.074	6.68366e-05	14	0.0230925	0.254354	0.92766
ATG9A	AD	2:219222311:G:A	G	A	ENST00000361242	CCDS42820.1	ENST00000361242.9:c.1988C>T	ENSP00000355173.4:p.Ala663Val	tolerated(0.58)	benign(0)	0.864	0.017	0.000262572	54.9999	-0.0114367	0.128363	0.929005
ATM	AR	11:108259059:A:T	A	T	ENST00000675843	CCDS31669.1	ENST00000675843.1:c.2450A>T	ENSP00000501606.1:p.Asp817Val	deleterious(0)	probably_damaging(0.94)	28.3	0.69	3.34186e-05	6.99999	1.10583	0.358879	0.00206072
ATM	AR	11:108333900:C:T	C	T	ENST00000675843	CCDS31669.1	ENST00000675843.1:c.7942C>T	ENSP00000501606.1:p.Pro2648Ser	deleterious(0.01)	probably_damaging(0.943)	28	0.395	2.86517e-05	6.00001	-1.08002	0.387627	0.00533261
ATM	AR	11:108251973:T:C	T	C	ENST00000675843	CCDS31669.1	ENST00000675843.1:c.1744T>C	ENSP00000501606.1:p.Phe582Leu	tolerated(1)	benign(0.007)	3.758	0.272	0.000410572	86.0001	0.235142	0.102435	0.0217025
ATM	AR	11:108248999:A:G	A	G	ENST00000675843	CCDS31669.1	ENST00000675843.1:c.1132A>G	ENSP00000501606.1:p.Ser378Gly	tolerated(0.46)	benign(0)	7.415	0.015	6.20632e-05	13	-0.563454	0.263448	0.0324541
ATM	AR	11:108256279:G:A	G	A	ENST00000675843	CCDS31669.1	ENST00000675843.1:c.2189G>A	ENSP00000501606.1:p.Cys730Tyr	deleterious(0)	possibly_damaging(0.694)	24.6	0.443	2.86451e-05	6	0.822632	0.387629	0.0338197
ATM	AR	11:108330296:T:C	T	C	ENST00000675843	CCDS31669.1	ENST00000675843.1:c.7390T>C	ENSP00000501606.1:p.Cys2464Arg	tolerated(0.1)	benign(0.037)	22.9	0.668	0.000711333	149	-0.161945	0.0778385	0.0374766
ATM	AR	11:108287666:C:A	C	A	ENST00000675843	CCDS31669.1	ENST00000675843.1:c.4060C>A	ENSP00000501606.1:p.Pro1354Thr	tolerated(0.64)	benign(0.018)	15.71	0.057	0.000205288	43	-0.293735	0.144819	0.0425314
ATM	AR	11:108345818:C:T	C	T	ENST00000675843	CCDS31669.1	ENST00000675843.1:c.8494C>T	ENSP00000501606.1:p.Arg2832Cys	deleterious(0)	probably_damaging(0.999)	29.8	0.83	3.81934e-05	7.99999	0.665796	0.335749	0.0473664
ATM	AR	11:108326074:T:C	T	C	ENST00000675843	CCDS31669.1	ENST00000675843.1:c.6824T>C	ENSP00000501606.1:p.Ile2275Thr	deleterious(0)	benign(0.255)	24.5	0.437	5.25145e-05	11	-0.565405	0.286367	0.0483348
ATM	AR	11:108301659:G:A	G	A	ENST00000675843	CCDS31669.1	ENST00000675843.1:c.5189G>A	ENSP00000501606.1:p.Arg1730Gln	tolerated(0.21)	benign(0.216)	24.1	0.593	3.34183e-05	7	0.660531	0.35888	0.0656901
ATM	AR	11:108316093:C:T	C	T	ENST00000675843	CCDS31669.1	ENST00000675843.1:c.6178C>T	ENSP00000501606.1:p.Arg2060Cys	tolerated(0.06)	benign(0.013)	22.1	0.227	6.68373e-05	14	0.428777	0.253808	0.0911465
ATM	AR	11:108330263:C:T	C	T	ENST00000675843	CCDS31669.1	ENST00000675843.1:c.7357C>T	ENSP00000501606.1:p.Arg2453Cys	deleterious(0.04)	benign(0.024)	19.1	0.457	2.86445e-05	5.99999	-0.641213	0.387608	0.0980709
ATM	AR	11:108289063:C:A	C	A	ENST00000675843	CCDS31669.1	ENST00000675843.1:c.4196C>A	ENSP00000501606.1:p.Thr1399Asn	tolerated(0.07)	benign(0.089)	16.64	0.135	2.86443e-05	6.00001	0.636004	0.387889	0.101077
ATM	AR	11:108268607:A:G	A	G	ENST00000675843	CCDS31669.1	ENST00000675843.1:c.2836A>G	ENSP00000501606.1:p.Met946Val	tolerated(0.19)	benign(0.007)	16.06	0.144	3.81927e-05	8	-0.541845	0.335701	0.106513
ATM	AR	11:108268575:C:T	C	T	ENST00000675843	CCDS31669.1	ENST00000675843.1:c.2804C>T	ENSP00000501606.1:p.Thr935Met	tolerated(0.25)	benign(0.01)	0.228	0.113	0.000119351	25	0.304635	0.189937	0.108742
ATM	AR	11:108251006:G:A	G	A	ENST00000675843	CCDS31669.1	ENST00000675843.1:c.1541G>A	ENSP00000501606.1:p.Gly514Asp	deleterious(0.04)	possibly_damaging(0.783)	25	0.269	9.07068e-05	19	0.345805	0.217867	0.11246
ATM	AR	11:108292627:G:A	G	A	ENST00000675843	CCDS31669.1	ENST00000675843.1:c.4445G>A	ENSP00000501606.1:p.Cys1482Tyr	tolerated(0.08)	benign(0.038)	4.372	0.153	2.38707e-05	5	-0.663602	0.424682	0.11815
ATM	AR	11:108252869:A:C	A	C	ENST00000675843	CCDS31669.1	ENST00000675843.1:c.1855A>C	ENSP00000501606.1:p.Asn619His	deleterious(0.02)	benign(0.069)	22.6	0.13	7.63854e-05	16	0.369385	0.23739	0.119702
ATM	AR	11:108244837:A:G	A	G	ENST00000675843	CCDS31669.1	ENST00000675843.1:c.712A>G	ENSP00000501606.1:p.Ile238Val	tolerated(0.41)	benign(0.003)	12.53	0.041	2.86443e-05	6.00001	-0.59187	0.387803	0.126957
ATM	AR	11:108251977:A:G	A	G	ENST00000675843	CCDS31669.1	ENST00000675843.1:c.1748A>G	ENSP00000501606.1:p.Tyr583Cys	tolerated(0.19)	benign(0.003)	10.04	0.081	3.34183e-05	7	0.531282	0.358901	0.138792
ATM	AR	11:108345884:C:T	C	T	ENST00000675843	CCDS31669.1	ENST00000675843.1:c.8560C>T	ENSP00000501606.1:p.Arg2854Cys	deleterious(0)	probably_damaging(0.991)	31	0.904	0.000229154	48	0.200119	0.1371	0.144386
ATM	AR	11:108289671:C:T	C	T	ENST00000675843	CCDS31669.1	ENST00000675843.1:c.4306C>T	ENSP00000501606.1:p.His1436Tyr	deleterious(0)	benign(0.026)	22.5	0.166	5.72891e-05	12	0.399614	0.274216	0.145035
ATM	AR	11:108334990:G:A	G	A	ENST00000675843	CCDS31669.1	ENST00000675843.1:c.8032G>A	ENSP00000501606.1:p.Gly2678Arg	tolerated(0.05)	benign(0.005)	17.43	0.12	2.38705e-05	5.00001	-0.603882	0.42461	0.154967
ATM	AR	11:108321399:G:C	G	C	ENST00000675843	CCDS31669.1	ENST00000675843.1:c.6551G>C	ENSP00000501606.1:p.Ser2184Thr	tolerated(0.06)	benign(0.009)	17.75	0.104	5.25145e-05	11	-0.403207	0.28634	0.159089
ATM	AR	11:108250909:A:C	A	C	ENST00000675843	CCDS31669.1	ENST00000675843.1:c.1444A>C	ENSP00000501606.1:p.Lys482Gln	deleterious(0.02)	probably_damaging(0.92)	25.3	0.156	7.63847e-05	16	-0.328755	0.237414	0.166135
ATM	AR	11:108343358:A:G	A	G	ENST00000675843	CCDS31669.1	ENST00000675843.1:c.8405A>G	ENSP00000501606.1:p.Gln2802Arg	tolerated(1)	benign(0)	13.67	0.276	2.86443e-05	6.00001	0.533956	0.38761	0.16834
ATM	AR	11:108321330:G:A	G	A	ENST00000675843	CCDS31669.1	ENST00000675843.1:c.6482G>A	ENSP00000501606.1:p.Arg2161His	tolerated(0.06)	benign(0)	23.1	0.192	0.000190962	40	-0.206309	0.150184	0.169534
ATM	AR	11:108343231:C:G	C	G	ENST00000675843	CCDS31669.1	ENST00000675843.1:c.8278C>G	ENSP00000501606.1:p.Leu2760Val	deleterious(0.01)	probably_damaging(0.94)	24.5	0.647	3.34183e-05	7	-0.485827	0.358885	0.175829
ATM	AR	11:108271261:T:C	T	C	ENST00000675843	CCDS31669.1	ENST00000675843.1:c.2932T>C	ENSP00000501606.1:p.Ser978Pro	deleterious(0)	probably_damaging(0.984)	27.8	0.874	0.000692236	145	0.104801	0.0789087	0.184134
ATM	AR	11:108289753:T:G	T	G	ENST00000675843	CCDS31669.1	ENST00000675843.1:c.4388T>G	ENSP00000501606.1:p.Phe1463Cys	deleterious(0)	probably_damaging(0.998)	28.8	0.758	0.000276895	58.0001	-0.165182	0.12532	0.187477
ATM	AR	11:108289015:C:T	C	T	ENST00000675843	CCDS31669.1	ENST00000675843.1:c.4148C>T	ENSP00000501606.1:p.Ser1383Leu	deleterious(0)	possibly_damaging(0.669)	25.9	0.797	4.77414e-05	10	0.389828	0.300252	0.194172
ATM	AR	11:108317517:G:A	G	A	ENST00000675843	CCDS31669.1	ENST00000675843.1:c.6343G>A	ENSP00000501606.1:p.Val2115Ile	tolerated(0.21)	benign(0.001)	16.48	0.21	3.34183e-05	7	0.456451	0.358865	0.203399
ATM	AR	11:108326070:G:A	G	A	ENST00000675843	CCDS31669.1	ENST00000675843.1:c.6820G>A	ENSP00000501606.1:p.Ala2274Thr	deleterious(0)	possibly_damaging(0.461)	27.5	0.524	0.000143223	30.0001	0.218572	0.173397	0.207479
ATM	AR	11:108301698:C:T	C	T	ENST00000675843	CCDS31669.1	ENST00000675843.1:c.5228C>T	ENSP00000501606.1:p.Thr1743Ile	deleterious(0)	probably_damaging(0.949)	25.9	0.835	0.000109803	23	0.244005	0.198008	0.217837
ATM	AR	11:108325341:T:G	T	G	ENST00000675843	CCDS31669.1	ENST00000675843.1:c.6604T>G	ENSP00000501606.1:p.Tyr2202Asp	tolerated(0.07)	benign(0.103)	23.1	0.663	0.000119353	24.9999	0.233008	0.189965	0.219979
ATM	AR	11:108331546:G:A	G	A	ENST00000675843	CCDS31669.1	ENST00000675843.1:c.7618G>A	ENSP00000501606.1:p.Val2540Ile	tolerated(0.21)	benign(0.005)	21.2	0.315	0.000119351	25	0.231243	0.189915	0.223373
ATM	AR	11:108289779:T:G	T	G	ENST00000675843	CCDS31669.1	ENST00000675843.1:c.4414T>G	ENSP00000501606.1:p.Leu1472Val	deleterious(0)	possibly_damaging(0.858)	23	0.342	6.20626e-05	13	-0.309282	0.263363	0.240251
ATM	AR	11:108229194:A:G	A	G	ENST00000675843	CCDS31669.1	ENST00000675843.1:c.202A>G	ENSP00000501606.1:p.Ile68Val	tolerated(0.38)	benign(0.019)	17.59	0.06	6.20649e-05	13	-0.308562	0.263398	0.24141
ATM	AR	11:108244066:G:A	G	A	ENST00000675843	CCDS31669.1	ENST00000675843.1:c.610G>A	ENSP00000501606.1:p.Gly204Arg	tolerated(0.46)	possibly_damaging(0.53)	23.1	0.109	8.11588e-05	17	0.263328	0.230335	0.252941
ATM	AR	11:108345848:C:T	C	T	ENST00000675843	CCDS31669.1	ENST00000675843.1:c.8524C>T	ENSP00000501606.1:p.Pro2842Ser	deleterious(0)	probably_damaging(0.986)	26	0.706	2.38702e-05	5	-0.481724	0.424709	0.256691
ATM	AR	11:108330287:C:T	C	T	ENST00000675843	CCDS31669.1	ENST00000675843.1:c.7381C>T	ENSP00000501606.1:p.Arg2461Cys	deleterious(0)	possibly_damaging(0.571)	26.3	0.707	2.38707e-05	5	0.473438	0.424638	0.264885
ATM	AR	11:108365126:G:T	G	T	ENST00000675843	CCDS31669.1	ENST00000675843.1:c.8895G>T	ENSP00000501606.1:p.Leu2965Phe	deleterious(0.02)	possibly_damaging(0.896)	25.6	0.573	2.38702e-05	5	0.461098	0.424645	0.277548
ATM	AR	11:108317409:G:A	G	A	ENST00000675843	CCDS31669.1	ENST00000675843.1:c.6235G>A	ENSP00000501606.1:p.Val2079Ile	tolerated(0.36)	benign(0)	0.001	0.078	0.000386705	81	0.113808	0.105578	0.281059
ATM	AR	11:108282763:G:A	G	A	ENST00000675843	CCDS31669.1	ENST00000675843.1:c.3630G>A	ENSP00000501606.1:p.Met1210Ile	tolerated(0.09)	benign(0.09)	22.3	0.287	4.77455e-05	10	0.322627	0.300276	0.282627
ATM	AR	11:108289689:T:C	T	C	ENST00000675843	CCDS31669.1	ENST00000675843.1:c.4324T>C	ENSP00000501606.1:p.Tyr1442His	deleterious(0)	probably_damaging(0.999)	27.4	0.733	0.000486957	102	-0.100979	0.0940658	0.283052
ATM	AR	11:108293365:T:A	T	A	ENST00000675843	CCDS31669.1	ENST00000675843.1:c.4664T>A	ENSP00000501606.1:p.Leu1555His	deleterious(0)	probably_damaging(0.998)	26.7	0.384	3.81975e-05	8.00001	-0.359326	0.335711	0.284464
ATM	AR	11:108325366:A:C	A	C	ENST00000675843	CCDS31669.1	ENST00000675843.1:c.6629A>C	ENSP00000501606.1:p.Gln2210Pro	tolerated(0.31)	benign(0.343)	22.9	0.265	2.86445e-05	5.99999	0.411241	0.387665	0.288774
ATM	AR	11:108271271:G:A	G	A	ENST00000675843	CCDS31669.1	ENST00000675843.1:c.2942G>A	ENSP00000501606.1:p.Arg981His	tolerated(0.06)	benign(0.027)	23	0.26	2.38702e-05	5	0.445265	0.424701	0.294445
ATM	AR	11:108259052:A:G	A	G	ENST00000675843	CCDS31669.1	ENST00000675843.1:c.2443A>G	ENSP00000501606.1:p.Ile815Val	deleterious(0.01)	benign(0.138)	22.4	0.22	2.86451e-05	6	0.40565	0.387652	0.295364
ATM	AR	11:108244795:A:G	A	G	ENST00000675843	CCDS31669.1	ENST00000675843.1:c.670A>G	ENSP00000501606.1:p.Lys224Glu	deleterious(0)	benign(0.234)	23.1	0.205	0.000143227	30	0.179928	0.173363	0.299332
ATM	AR	11:108329118:C:G	C	G	ENST00000675843	CCDS31669.1	ENST00000675843.1:c.7187C>G	ENSP00000501606.1:p.Thr2396Ser	tolerated(0.19)	benign(0.026)	17.57	0.05	0.000405794	85	-0.106437	0.103035	0.301594
ATM	AR	11:108293425:G:A	G	A	ENST00000675843	CCDS31669.1	ENST00000675843.1:c.4724G>A	ENSP00000501606.1:p.Arg1575His	deleterious(0)	benign(0.073)	24.8	0.461	0.000105032	22	0.200454	0.20247	0.322151
ATM	AR	11:108330288:G:A	G	A	ENST00000675843	CCDS31669.1	ENST00000675843.1:c.7382G>A	ENSP00000501606.1:p.Arg2461His	deleterious(0.01)	possibly_damaging(0.571)	25.8	0.587	6.68366e-05	14	-0.241797	0.253788	0.340716
ATM	AR	11:108268469:A:G	A	G	ENST00000675843	CCDS31669.1	ENST00000675843.1:c.2698A>G	ENSP00000501606.1:p.Met900Val	tolerated(1)	benign(0.005)	15.81	0.223	8.59328e-05	18	0.213236	0.22383	0.340759
ATM	AR	11:108301655:G:C	G	C	ENST00000675843	CCDS31669.1	ENST00000675843.1:c.5185G>C	ENSP00000501606.1:p.Val1729Leu	deleterious(0)	benign(0.106)	22.4	0.405	3.81924e-05	8.00001	0.310229	0.335702	0.355423
ATM	AR	11:108250952:G:A	G	A	ENST00000675843	CCDS31669.1	ENST00000675843.1:c.1487G>A	ENSP00000501606.1:p.Ser496Asn	tolerated(0.13)	benign(0.105)	20.2	0.083	3.81924e-05	8.00001	0.306537	0.335724	0.361209
ATM	AR	11:108365152:C:T	C	T	ENST00000675843	CCDS31669.1	ENST00000675843.1:c.8921C>T	ENSP00000501606.1:p.Pro2974Leu	tolerated(0.2)	benign(0.003)	18.05	0.148	2.38702e-05	5	0.386457	0.424685	0.36283
ATM	AR	11:108353828:A:G	A	G	ENST00000675843	CCDS31669.1	ENST00000675843.1:c.8734A>G	ENSP00000501606.1:p.Arg2912Gly	deleterious(0)	probably_damaging(1)	26.2	0.883	0.000133788	28	0.160897	0.179477	0.369999
ATM	AR	11:108302856:T:G	T	G	ENST00000675843	CCDS31669.1	ENST00000675843.1:c.5323T>G	ENSP00000501606.1:p.Leu1775Val	tolerated(0.17)	benign(0.257)	21.2	0.153	2.86443e-05	6.00001	0.338775	0.387643	0.382153
ATM	AR	11:108247060:C:T	C	T	ENST00000675843	CCDS31669.1	ENST00000675843.1:c.998C>T	ENSP00000501606.1:p.Ser333Phe	deleterious(0)	probably_damaging(0.924)	25	0.073	0.00130813	274.001	-0.0488633	0.0574469	0.395002
ATM	AR	11:108258995:A:T	A	T	ENST00000675843	CCDS31669.1	ENST00000675843.1:c.2386A>T	ENSP00000501606.1:p.Asn796Tyr	tolerated(0.13)	possibly_damaging(0.575)	22.1	0.283	4.29664e-05	9	-0.258517	0.316524	0.414079
ATM	AR	11:108252902:G:A	G	A	ENST00000675843	CCDS31669.1	ENST00000675843.1:c.1888G>A	ENSP00000501606.1:p.Val630Met	tolerated(0.26)	benign(0.027)	14.75	0.151	3.81989e-05	8	0.269259	0.335724	0.422539
ATM	AR	11:108279547:A:G	A	G	ENST00000675843	CCDS31669.1	ENST00000675843.1:c.3341A>G	ENSP00000501606.1:p.Lys1114Arg	tolerated(0.12)	benign(0.007)	19.31	0.208	2.86443e-05	6.00001	0.310584	0.387637	0.423003
ATM	AR	11:108271343:A:G	A	G	ENST00000675843	CCDS31669.1	ENST00000675843.1:c.3014A>G	ENSP00000501606.1:p.Asn1005Ser	tolerated(1)	benign(0)	0.029	0.099	4.29664e-05	9	-0.253193	0.316643	0.423933
ATM	AR	11:108246964:G:A	G	A	ENST00000675843	CCDS31669.1	ENST00000675843.1:c.902G>A	ENSP00000501606.1:p.Gly301Asp	deleterious(0)	probably_damaging(0.969)	32	0.418	8.59369e-05	18	0.177958	0.223834	0.426588
ATM	AR	11:108365423:G:A	G	A	ENST00000675843	CCDS31669.1	ENST00000675843.1:c.9086G>A	ENSP00000501606.1:p.Gly3029Asp	tolerated(0.1)	benign(0.007)	22.2	0.23	0.000596756	125	-0.0671047	0.0850048	0.429866
ATM	AR	11:108284286:A:G	A	G	ENST00000675843	CCDS31669.1	ENST00000675843.1:c.3806A>G	ENSP00000501606.1:p.Lys1269Arg	tolerated(0.1)	benign(0.007)	22.5	0.249	8.59353e-05	18	0.170551	0.223874	0.446171
ATM	AR	11:108315883:G:A	G	A	ENST00000675843	CCDS31669.1	ENST00000675843.1:c.6067G>A	ENSP00000501606.1:p.Gly2023Arg	deleterious(0)	benign(0.341)	25.3	0.511	0.00165674	347.001	0.038822	0.0510589	0.447054
ATM	AR	11:108304736:A:T	A	T	ENST00000675843	CCDS31669.1	ENST00000675843.1:c.5558A>T	ENSP00000501606.1:p.Asp1853Val	deleterious(0)	possibly_damaging(0.848)	26.1	0.589	0.00432051	905	-0.023803	0.0315683	0.450839
ATM	AR	11:108293410:T:C	T	C	ENST00000675843	CCDS31669.1	ENST00000675843.1:c.4709T>C	ENSP00000501606.1:p.Val1570Ala	tolerated(0.82)	benign(0.003)	16.48	0.152	0.000343734	71.9999	-0.083829	0.111954	0.453989
ATM	AR	11:108267198:C:T	C	T	ENST00000675843	CCDS31669.1	ENST00000675843.1:c.2494C>T	ENSP00000501606.1:p.Arg832Cys	tolerated(0.17)	benign(0.001)	12.54	0.299	0.000243476	50.9999	-0.099141	0.133014	0.456064
ATM	AR	11:108259027:G:T	G	T	ENST00000675843	CCDS31669.1	ENST00000675843.1:c.2418G>T	ENSP00000501606.1:p.Leu806Phe	deleterious(0.01)	probably_damaging(0.965)	22.7	0.339	6.68373e-05	14	-0.188077	0.253798	0.458663
ATM	AR	11:108244000:G:C	G	C	ENST00000675843	CCDS31669.1	ENST00000675843.1:c.544G>C	ENSP00000501606.1:p.Val182Leu	deleterious(0.02)	benign(0.003)	21.8	0.039	0.000658837	138	-0.0597571	0.0809094	0.46017
ATM	AR	11:108250929:G:T	G	T	ENST00000675843	CCDS31669.1	ENST00000675843.1:c.1464G>T	ENSP00000501606.1:p.Trp488Cys	tolerated(0.07)	benign(0.422)	22.7	0.728	6.68366e-05	14	0.187013	0.253771	0.461161
ATM	AR	11:108251060:G:A	G	A	ENST00000675843	CCDS31669.1	ENST00000675843.1:c.1595G>A	ENSP00000501606.1:p.Cys532Tyr	deleterious(0)	benign(0.132)	24	0.578	0.000124125	26	-0.131198	0.186272	0.481225
ATM	AR	11:108247113:G:A	G	A	ENST00000675843	CCDS31669.1	ENST00000675843.1:c.1051G>A	ENSP00000501606.1:p.Asp351Asn	deleterious(0.01)	probably_damaging(0.976)	28.2	0.346	2.86454e-05	6.00001	0.272327	0.387683	0.4824
ATM	AR	11:108252824:C:T	C	T	ENST00000675843	CCDS31669.1	ENST00000675843.1:c.1810C>T	ENSP00000501606.1:p.Pro604Ser	deleterious(0.05)	possibly_damaging(0.858)	25	0.415	0.000950389	199	-0.046107	0.0675448	0.494852
ATM	AR	11:108310218:G:C	G	C	ENST00000675843	CCDS31669.1	ENST00000675843.1:c.5821G>C	ENSP00000501606.1:p.Val1941Leu	tolerated(0.12)	benign(0.363)	22.9	0.548	0.000295991	62.0001	0.0807774	0.120733	0.503458
ATM	AR	11:108251865:C:G	C	G	ENST00000675843	CCDS31669.1	ENST00000675843.1:c.1636C>G	ENSP00000501606.1:p.Leu546Val	deleterious(0.01)	benign(0.159)	11.06	0.067	0.000109803	23	0.130816	0.198029	0.508876
ATM	AR	11:108252855:G:C	G	C	ENST00000675843	CCDS31669.1	ENST00000675843.1:c.1841G>C	ENSP00000501606.1:p.Ser614Thr	tolerated(0.15)	possibly_damaging(0.81)	23.3	0.343	5.2515e-05	11	-0.188211	0.286315	0.510951
ATM	AR	11:108289785:C:G	C	G	ENST00000675843	CCDS31669.1	ENST00000675843.1:c.4420C>G	ENSP00000501606.1:p.His1474Asp	deleterious(0)	probably_damaging(0.964)	25.9	0.665	3.34186e-05	6.99999	0.231179	0.358893	0.519481
ATM	AR	11:108310279:A:G	A	G	ENST00000675843	CCDS31669.1	ENST00000675843.1:c.5882A>G	ENSP00000501606.1:p.Tyr1961Cys	deleterious(0)	probably_damaging(0.987)	28.5	0.611	8.59336e-05	18	-0.143787	0.223824	0.520606
ATM	AR	11:108299744:G:T	G	T	ENST00000675843	CCDS31669.1	ENST00000675843.1:c.5036G>T	ENSP00000501606.1:p.Gly1679Val	deleterious(0)	probably_damaging(0.999)	27.1	0.815	2.38702e-05	5	0.266452	0.42465	0.530357
ATM	AR	11:108333957:A:G	A	G	ENST00000675843	CCDS31669.1	ENST00000675843.1:c.7999A>G	ENSP00000501606.1:p.Met2667Val	tolerated(0.34)	benign(0.001)	20.8	0.374	4.77482e-05	10	0.187761	0.300269	0.531768
ATM	AR	11:108244936:C:A	C	A	ENST00000675843	CCDS31669.1	ENST00000675843.1:c.811C>A	ENSP00000501606.1:p.Leu271Ile	tolerated(0.1)	benign(0.012)	18.9	0.076	3.34189e-05	6.99999	-0.220431	0.3589	0.539093
ATM	AR	11:108271104:C:T	C	T	ENST00000675843	CCDS31669.1	ENST00000675843.1:c.2879C>T	ENSP00000501606.1:p.Pro960Leu	tolerated(0.83)	benign(0.018)	2.683	0.111	2.38702e-05	5	0.257351	0.424684	0.544526
ATM	AR	11:108281059:C:T	C	T	ENST00000675843	CCDS31669.1	ENST00000675843.1:c.3467C>T	ENSP00000501606.1:p.Thr1156Met	tolerated(1)	benign(0)	11.25	0.137	2.38707e-05	5	0.253795	0.424616	0.550037
ATM	AR	11:108252851:G:T	G	T	ENST00000675843	CCDS31669.1	ENST00000675843.1:c.1837G>T	ENSP00000501606.1:p.Val613Leu	deleterious(0.02)	benign(0.331)	23.5	0.409	6.68373e-05	14	0.151611	0.253812	0.550283
ATM	AR	11:108293332:A:G	A	G	ENST00000675843	CCDS31669.1	ENST00000675843.1:c.4631A>G	ENSP00000501606.1:p.Tyr1544Cys	deleterious(0)	possibly_damaging(0.749)	25.8	0.195	3.81971e-05	8	-0.19459	0.335733	0.562187
ATM	AR	11:108227818:A:G	A	G	ENST00000675843	CCDS31669.1	ENST00000675843.1:c.115A>G	ENSP00000501606.1:p.Thr39Ala	deleterious(0.05)	benign(0.091)	22.9	0.155	3.34183e-05	7	0.203214	0.359002	0.571359
ATM	AR	11:108272833:G:T	G	T	ENST00000675843	CCDS31669.1	ENST00000675843.1:c.3265G>T	ENSP00000501606.1:p.Ala1089Ser	tolerated(0.05)	benign(0.167)	20.7	0.151	0.000152769	31.9999	0.0933235	0.167923	0.57838
ATM	AR	11:108235739:G:A	G	A	ENST00000675843	CCDS31669.1	ENST00000675843.1:c.401G>A	ENSP00000501606.1:p.Gly134Asp	tolerated(0.44)	benign(0.169)	16.98	0.19	2.86459e-05	6	-0.209471	0.387662	0.58896
ATM	AR	11:108301667:G:A	G	A	ENST00000675843	CCDS31669.1	ENST00000675843.1:c.5197G>A	ENSP00000501606.1:p.Ala1733Thr	tolerated(0.07)	benign(0.104)	23.2	0.552	2.38705e-05	5.00001	-0.225413	0.424638	0.595532
ATM	AR	11:108256312:A:G	A	G	ENST00000675843	CCDS31669.1	ENST00000675843.1:c.2222A>G	ENSP00000501606.1:p.Tyr741Cys	tolerated(0.47)	benign(0.005)	17.94	0.153	3.34183e-05	7	-0.189763	0.358906	0.596995
ATM	AR	11:108227836:C:T	C	T	ENST00000675843	CCDS31669.1	ENST00000675843.1:c.133C>T	ENSP00000501606.1:p.Arg45Trp	deleterious(0)	possibly_damaging(0.828)	25.7	0.095	5.25145e-05	11	0.150496	0.28636	0.599202
ATM	AR	11:108299750:T:C	T	C	ENST00000675843	CCDS31669.1	ENST00000675843.1:c.5042T>C	ENSP00000501606.1:p.Ile1681Thr	deleterious(0.02)	benign(0.015)	23.9	0.166	2.86443e-05	6.00001	0.198829	0.38764	0.608006
ATM	AR	11:108317506:A:G	A	G	ENST00000675843	CCDS31669.1	ENST00000675843.1:c.6332A>G	ENSP00000501606.1:p.His2111Arg	tolerated(0.35)	benign(0.003)	7.361	0.384	4.77409e-05	10	-0.148841	0.300302	0.620149
ATM	AR	11:108247071:C:T	C	T	ENST00000675843	CCDS31669.1	ENST00000675843.1:c.1009C>T	ENSP00000501606.1:p.Arg337Cys	deleterious(0)	probably_damaging(0.998)	27.6	0.36	9.54818e-05	20	-0.105176	0.212345	0.620385
ATM	AR	11:108249005:T:A	T	A	ENST00000675843	CCDS31669.1	ENST00000675843.1:c.1138T>A	ENSP00000501606.1:p.Tyr380Asn	tolerated(0.29)	benign(0.003)	11.02	0.058	4.29668e-05	9	-0.155732	0.316545	0.622736
ATM	AR	11:108251956:T:C	T	C	ENST00000675843	CCDS31669.1	ENST00000675843.1:c.1727T>C	ENSP00000501606.1:p.Ile576Thr	deleterious(0)	possibly_damaging(0.76)	25.3	0.59	9.07068e-05	19	0.106322	0.217867	0.62554
ATM	AR	11:108287672:A:G	A	G	ENST00000675843	CCDS31669.1	ENST00000675843.1:c.4066A>G	ENSP00000501606.1:p.Asn1356Asp	tolerated(0.88)	benign(0)	2.525	0.124	0.000596756	125	0.0413975	0.0850206	0.626321
ATM	AR	11:108284444:C:A	C	A	ENST00000675843	CCDS31669.1	ENST00000675843.1:c.3964C>A	ENSP00000501606.1:p.Leu1322Ile	tolerated(0.07)	possibly_damaging(0.873)	23.4	0.278	3.81924e-05	8.00001	-0.162449	0.335718	0.628468
ATM	AR	11:108259051:C:A	C	A	ENST00000675843	CCDS31669.1	ENST00000675843.1:c.2442C>A	ENSP00000501606.1:p.Asp814Glu	tolerated(0.46)	benign(0.365)	10.2	0.343	8.59361e-05	18	0.105634	0.223818	0.636954
ATM	AR	11:108257519:T:A	T	A	ENST00000675843	CCDS31669.1	ENST00000675843.1:c.2289T>A	ENSP00000501606.1:p.Phe763Leu	tolerated(0.48)	benign(0.003)	17.01	0.12	0.000181415	37.9999	0.0723437	0.154066	0.638668
ATM	AR	11:108295006:G:A	G	A	ENST00000675843	CCDS31669.1	ENST00000675843.1:c.4856G>A	ENSP00000501606.1:p.Arg1619Lys	tolerated(0.44)	benign(0.001)	21.5	0.203	2.86443e-05	6.00001	0.181311	0.387641	0.639978
ATM	AR	11:108289789:A:G	A	G	ENST00000675843	CCDS31669.1	ENST00000675843.1:c.4424A>G	ENSP00000501606.1:p.Tyr1475Cys	tolerated(0.09)	benign(0.012)	22.2	0.304	0.00134629	281.999	-0.0257915	0.0566231	0.648754
ATM	AR	11:108332024:C:G	C	G	ENST00000675843	CCDS31669.1	ENST00000675843.1:c.7775C>G	ENSP00000501606.1:p.Ser2592Cys	deleterious(0)	benign(0.432)	23.8	0.765	5.25145e-05	11	-0.1303	0.286325	0.649054
ATM	AR	11:108335849:G:A	G	A	ENST00000675843	CCDS31669.1	ENST00000675843.1:c.8156G>A	ENSP00000501606.1:p.Arg2719His	deleterious(0.01)	benign(0.388)	25	0.454	0.000176657	37.0001	0.0708267	0.156125	0.650077
ATM	AR	11:108250905:A:C	A	C	ENST00000675843	CCDS31669.1	ENST00000675843.1:c.1440A>C	ENSP00000501606.1:p.Leu480Phe	deleterious(0.01)	benign(0.333)	13.93	0.312	0.000105029	22	-0.0918515	0.202476	0.650086
ATM	AR	11:108235716:T:A	T	A	ENST00000675843	CCDS31669.1	ENST00000675843.1:c.378T>A	ENSP00000501606.1:p.Asp126Glu	tolerated(0.85)	benign(0.005)	4.687	0.163	0.000601558	126	0.0375563	0.0846899	0.657435
ATM	AR	11:108330281:C:T	C	T	ENST00000675843	CCDS31669.1	ENST00000675843.1:c.7375C>T	ENSP00000501606.1:p.Arg2459Cys	tolerated(0.11)	benign(0.139)	23.1	0.795	3.81924e-05	8.00001	-0.147536	0.3357	0.660309
ATM	AR	11:108302943:A:T	A	T	ENST00000675843	CCDS31669.1	ENST00000675843.1:c.5410A>T	ENSP00000501606.1:p.Ile1804Phe	tolerated(0.67)	benign(0)	1.384	0.054	2.86448e-05	6	0.159629	0.387691	0.680526
ATM	AR	11:108267318:C:T	C	T	ENST00000675843	CCDS31669.1	ENST00000675843.1:c.2614C>T	ENSP00000501606.1:p.Pro872Ser	tolerated(1)	benign(0)	12.48	0.122	9.07068e-05	19	0.0879913	0.217875	0.686314
ATM	AR	11:108284405:G:A	G	A	ENST00000675843	CCDS31669.1	ENST00000675843.1:c.3925G>A	ENSP00000501606.1:p.Ala1309Thr	tolerated(0.16)	benign(0.037)	17.92	0.076	0.00161842	339.001	0.0201448	0.0516532	0.696537
ATM	AR	11:108299764:A:G	A	G	ENST00000675843	CCDS31669.1	ENST00000675843.1:c.5056A>G	ENSP00000501606.1:p.Ile1686Val	tolerated(0.08)	benign(0.143)	22	0.201	2.38702e-05	5	0.156779	0.424648	0.71198
ATM	AR	11:108244874:G:A	G	A	ENST00000675843	CCDS31669.1	ENST00000675843.1:c.749G>A	ENSP00000501606.1:p.Arg250Gln	tolerated(0.42)	benign(0.007)	14.71	0.055	3.81924e-05	8.00001	-0.115961	0.335696	0.729768
ATM	AR	11:108315841:T:C	T	C	ENST00000675843	CCDS31669.1	ENST00000675843.1:c.6025T>C	ENSP00000501606.1:p.Tyr2009His	deleterious(0)	probably_damaging(0.99)	31	0.699	2.3872e-05	4.99999	0.145617	0.424649	0.731665
ATM	AR	11:108316073:C:G	C	G	ENST00000675843	CCDS31669.1	ENST00000675843.1:c.6158C>G	ENSP00000501606.1:p.Thr2053Arg	deleterious(0)	benign(0.076)	22	0.175	2.86443e-05	6.00001	0.131836	0.387638	0.733782
ATM	AR	11:108229287:A:G	A	G	ENST00000675843	CCDS31669.1	ENST00000675843.1:c.295A>G	ENSP00000501606.1:p.Ser99Gly	deleterious(0.02)	benign(0.036)	23.4	0.296	2.86443e-05	6.00001	-0.12593	0.388164	0.745616
ATM	AR	11:108235676:C:T	C	T	ENST00000675843	CCDS31669.1	ENST00000675843.1:c.338C>T	ENSP00000501606.1:p.Pro113Leu	deleterious(0)	probably_damaging(0.994)	28.5	0.554	2.38707e-05	5	0.131902	0.424667	0.756103
ATM	AR	11:108312467:A:C	A	C	ENST00000675843	CCDS31669.1	ENST00000675843.1:c.5975A>C	ENSP00000501606.1:p.Lys1992Thr	tolerated(0.06)	benign(0.025)	22.8	0.256	0.000133696	28	-0.0551192	0.17952	0.758815
ATM	AR	11:108293367:T:C	T	C	ENST00000675843	CCDS31669.1	ENST00000675843.1:c.4666T>C	ENSP00000501606.1:p.Tyr1556His	tolerated(0.38)	benign(0.012)	22.2	0.123	2.86481e-05	6	-0.118947	0.387688	0.758986
ATM	AR	11:108271345:A:G	A	G	ENST00000675843	CCDS31669.1	ENST00000675843.1:c.3016A>G	ENSP00000501606.1:p.Met1006Val	tolerated(0.57)	benign(0)	0.127	0.043	4.29664e-05	9	-0.0958074	0.316509	0.762118
ATM	AR	11:108256249:G:A	G	A	ENST00000675843	CCDS31669.1	ENST00000675843.1:c.2159G>A	ENSP00000501606.1:p.Arg720His	deleterious(0.01)	benign(0.282)	22	0.153	5.2516e-05	11	0.0866022	0.286312	0.76229
ATM	AR	11:108301748:A:G	A	G	ENST00000675843	CCDS31669.1	ENST00000675843.1:c.5278A>G	ENSP00000501606.1:p.Met1760Val	tolerated(0.24)	benign(0.001)	20.1	0.267	3.34183e-05	7	-0.107787	0.35888	0.763917
ATM	AR	11:108310287:A:G	A	G	ENST00000675843	CCDS31669.1	ENST00000675843.1:c.5890A>G	ENSP00000501606.1:p.Lys1964Glu	tolerated(0.18)	benign(0.009)	22.3	0.207	4.29664e-05	9	-0.0934245	0.316545	0.767888
ATM	AR	11:108268494:T:C	T	C	ENST00000675843	CCDS31669.1	ENST00000675843.1:c.2723T>C	ENSP00000501606.1:p.Val908Ala	tolerated(0.52)	benign(0.012)	18.27	0.142	2.38702e-05	5	0.115761	0.424689	0.785178
ATM	AR	11:108253936:A:G	A	G	ENST00000675843	CCDS31669.1	ENST00000675843.1:c.2021A>G	ENSP00000501606.1:p.His674Arg	tolerated(0.44)	benign(0.001)	1.557	0.053	0.00024825	51.9999	-0.0354259	0.131712	0.787958
ATM	AR	11:108330381:T:G	T	G	ENST00000675843	CCDS31669.1	ENST00000675843.1:c.7475T>G	ENSP00000501606.1:p.Leu2492Arg	deleterious(0)	probably_damaging(0.996)	29	0.822	0.000219606	46	-0.0361291	0.140041	0.796415
ATM	AR	11:108329202:T:G	T	G	ENST00000675843	CCDS31669.1	ENST00000675843.1:c.7271T>G	ENSP00000501606.1:p.Val2424Gly	deleterious(0)	benign(0.193)	24.6	0.855	0.000105029	22	0.0502991	0.202469	0.803803
ATM	AR	11:108310289:G:C	G	C	ENST00000675843	CCDS31669.1	ENST00000675843.1:c.5892G>C	ENSP00000501606.1:p.Lys1964Asn	tolerated(0.06)	benign(0.123)	20.5	0.212	2.38705e-05	5.00001	0.105313	0.424665	0.804142
ATM	AR	11:108279589:A:G	A	G	ENST00000675843	CCDS31669.1	ENST00000675843.1:c.3383A>G	ENSP00000501606.1:p.Gln1128Arg	tolerated(0.05)	benign(0.005)	15.08	0.21	4.29705e-05	9	0.0774021	0.316684	0.80691
ATM	AR	11:108272776:G:A	G	A	ENST00000675843	CCDS31669.1	ENST00000675843.1:c.3208G>A	ENSP00000501606.1:p.Val1070Ile	deleterious(0.02)	benign(0.015)	21.8	0.131	3.34183e-05	7	0.087179	0.358895	0.808075
ATM	AR	11:108326169:C:T	C	T	ENST00000675843	CCDS31669.1	ENST00000675843.1:c.6919C>T	ENSP00000501606.1:p.Leu2307Phe	deleterious(0)	probably_damaging(0.921)	25.2	0.395	0.000100255	21	-0.0496965	0.208092	0.811245
ATM	AR	11:108299779:A:C	A	C	ENST00000675843	CCDS31669.1	ENST00000675843.1:c.5071A>C	ENSP00000501606.1:p.Ser1691Arg	tolerated(0.17)	benign(0.001)	17.59	0.335	0.0022629	474.001	-0.0101389	0.0437175	0.816601
ATM	AR	11:108289005:C:T	C	T	ENST00000675843	CCDS31669.1	ENST00000675843.1:c.4138C>T	ENSP00000501606.1:p.His1380Tyr	tolerated(1)	benign(0)	9.085	0.164	0.000162318	34.0001	0.0365005	0.162949	0.822757
ATM	AR	11:108257505:A:G	A	G	ENST00000675843	CCDS31669.1	ENST00000675843.1:c.2275A>G	ENSP00000501606.1:p.Ser759Gly	tolerated(0.29)	benign(0.419)	22.1	0.347	4.77409e-05	10	0.0594813	0.300281	0.842978
ATM	AR	11:108331520:T:C	T	C	ENST00000675843	CCDS31669.1	ENST00000675843.1:c.7592T>C	ENSP00000501606.1:p.Met2531Thr	tolerated(0.55)	benign(0)	18.24	0.196	4.77404e-05	9.99999	-0.0591078	0.300264	0.843943
ATM	AR	11:108331989:A:C	A	C	ENST00000675843	CCDS31669.1	ENST00000675843.1:c.7740A>C	ENSP00000501606.1:p.Arg2580Ser	tolerated(0.1)	benign(0.003)	17.53	0.363	3.81924e-05	8.00001	-0.0643471	0.335707	0.847996
ATM	AR	11:108282822:A:G	A	G	ENST00000675843	CCDS31669.1	ENST00000675843.1:c.3689A>G	ENSP00000501606.1:p.Asn1230Ser	tolerated(1)	benign(0)	3.49	0.194	4.29964e-05	9.00001	-0.058362	0.316502	0.853702
ATM	AR	11:108326110:G:C	G	C	ENST00000675843	CCDS31669.1	ENST00000675843.1:c.6860G>C	ENSP00000501606.1:p.Gly2287Ala	tolerated(0.18)	benign(0.026)	21.4	0.077	6.68366e-05	14	0.0467999	0.254172	0.853914
ATM	AR	11:108247072:G:A	G	A	ENST00000675843	CCDS31669.1	ENST00000675843.1:c.1010G>A	ENSP00000501606.1:p.Arg337His	deleterious(0.02)	probably_damaging(0.996)	28.4	0.379	6.68366e-05	14	-0.0433465	0.253857	0.864419
ATM	AR	11:108259005:C:T	C	T	ENST00000675843	CCDS31669.1	ENST00000675843.1:c.2396C>T	ENSP00000501606.1:p.Ala799Val	tolerated(0.85)	benign(0.007)	6.852	0.084	3.82004e-05	8	0.0551549	0.335738	0.869511
ATM	AR	11:108289740:G:A	G	A	ENST00000675843	CCDS31669.1	ENST00000675843.1:c.4375G>A	ENSP00000501606.1:p.Gly1459Arg	deleterious(0.01)	benign(0.161)	23.7	0.54	0.000257798	53.9999	-0.0200429	0.129313	0.876826
ATM	AR	11:108251932:G:T	G	T	ENST00000675843	CCDS31669.1	ENST00000675843.1:c.1703G>T	ENSP00000501606.1:p.Arg568Ile	tolerated(0.2)	benign(0.116)	18.71	0.111	2.38711e-05	4.99999	0.0561066	0.425266	0.895037
ATM	AR	11:108299797:A:G	A	G	ENST00000675843	CCDS31669.1	ENST00000675843.1:c.5089A>G	ENSP00000501606.1:p.Thr1697Ala	tolerated(0.38)	benign(0.003)	15.5	0.039	0.000348512	73	-0.0145262	0.111187	0.896055
ATM	AR	11:108249096:T:C	T	C	ENST00000675843	CCDS31669.1	ENST00000675843.1:c.1229T>C	ENSP00000501606.1:p.Val410Ala	deleterious(0)	possibly_damaging(0.69)	25.5	0.264	0.00366173	767.001	0.0036701	0.034367	0.914955
ATM	AR	11:108365368:A:G	A	G	ENST00000675843	CCDS31669.1	ENST00000675843.1:c.9031A>G	ENSP00000501606.1:p.Met3011Val	deleterious(0.01)	benign(0.001)	22.9	0.181	2.86443e-05	6.00001	-0.0396889	0.387644	0.918451
ATM	AR	11:108332892:C:T	C	T	ENST00000675843	CCDS31669.1	ENST00000675843.1:c.7919C>T	ENSP00000501606.1:p.Thr2640Ile	deleterious(0.02)	benign(0.091)	14.52	0.142	0.000367608	76.9999	-0.0101573	0.108263	0.925252
ATM	AR	11:108292743:G:C	G	C	ENST00000675843	CCDS31669.1	ENST00000675843.1:c.4561G>C	ENSP00000501606.1:p.Val1521Leu	tolerated(0.08)	benign(0.31)	22.1	0.269	3.34183e-05	7	0.0261393	0.358874	0.941936
ATM	AR	11:108334973:A:C	A	C	ENST00000675843	CCDS31669.1	ENST00000675843.1:c.8015A>C	ENSP00000501606.1:p.Asp2672Ala	deleterious(0)	probably_damaging(0.943)	29.4	0.764	3.34189e-05	6.99999	-0.0205795	0.358883	0.954272
ATM	AR	11:108289727:A:C	A	C	ENST00000675843	CCDS31669.1	ENST00000675843.1:c.4362A>C	ENSP00000501606.1:p.Lys1454Asn	deleterious(0.02)	benign(0.015)	22.7	0.102	0.000520376	109	0.00418239	0.0910049	0.963344
ATM	AR	11:108253989:C:T	C	T	ENST00000675843	CCDS31669.1	ENST00000675843.1:c.2074C>T	ENSP00000501606.1:p.Arg692Cys	tolerated(0.09)	benign(0.031)	17.98	0.103	3.81924e-05	8.00001	-0.0152475	0.335713	0.963774
ATM	AR	11:108345819:G:A	G	A	ENST00000675843	CCDS31669.1	ENST00000675843.1:c.8495G>A	ENSP00000501606.1:p.Arg2832His	tolerated(0.12)	possibly_damaging(0.742)	25.9	0.47	2.86445e-05	5.99999	0.00352182	0.387672	0.992752
ATM	AR	11:108267180:A:C	A	C	ENST00000675843	CCDS31669.1	ENST00000675843.1:c.2476A>C	ENSP00000501606.1:p.Ile826Leu	tolerated(0.28)	benign(0.013)	15.75	0.08	5.72885e-05	12	-0.000970559	0.274132	0.997175
BLM	AR	15:90747435:C:T	C	T	ENST00000355112	CCDS10363.1	ENST00000355112.8:c.43C>T	ENSP00000347232.3:p.Arg15Cys	deleterious(0.02)	possibly_damaging(0.828)	29.7	0.182	0.000482178	101	0.276861	0.094609	0.00342934
BLM	AR	15:90769547:A:G	A	G	ENST00000355112	CCDS10363.1	ENST00000355112.8:c.2516A>G	ENSP00000347232.3:p.Lys839Arg	deleterious(0.04)	benign(0.118)	23.5	0.055	2.86443e-05	6.00001	0.888903	0.387989	0.0219604
BLM	AR	15:90798217:G:A	G	A	ENST00000355112	CCDS10363.1	ENST00000355112.8:c.3238G>A	ENSP00000347232.3:p.Asp1080Asn	deleterious(0.03)	benign(0.153)	24.7	0.409	5.72907e-05	12	-0.569723	0.274376	0.0378538
BLM	AR	15:90760191:C:T	C	T	ENST00000355112	CCDS10363.1	ENST00000355112.8:c.1132C>T	ENSP00000347232.3:p.His378Tyr	deleterious(0.04)	benign(0.089)	12.56	0.059	2.86451e-05	6	0.789071	0.387961	0.0419624
BLM	AR	15:90769209:A:C	A	C	ENST00000355112	CCDS10363.1	ENST00000355112.8:c.2384A>C	ENSP00000347232.3:p.Asp795Ala	deleterious(0)	probably_damaging(1)	28.9	0.945	2.86454e-05	6.00001	-0.747353	0.387992	0.0540779
BLM	AR	15:90760760:G:A	G	A	ENST00000355112	CCDS10363.1	ENST00000355112.8:c.1387G>A	ENSP00000347232.3:p.Val463Ile	tolerated(0.71)	benign(0)	0.001	0.012	2.86443e-05	6.00001	0.746418	0.387976	0.0543701
BLM	AR	15:90784987:G:C	G	C	ENST00000355112	CCDS10363.1	ENST00000355112.8:c.2729G>C	ENSP00000347232.3:p.Arg910Thr	deleterious(0)	benign(0.083)	11.99	0.181	2.86443e-05	6.00001	0.722622	0.388044	0.062572
BLM	AR	15:90760688:A:G	A	G	ENST00000355112	CCDS10363.1	ENST00000355112.8:c.1315A>G	ENSP00000347232.3:p.Met439Val	tolerated(1)	benign(0)	0.077	0.076	3.34183e-05	7	-0.627859	0.359591	0.0808053
BLM	AR	15:90784978:C:T	C	T	ENST00000355112	CCDS10363.1	ENST00000355112.8:c.2720C>T	ENSP00000347232.3:p.Thr907Met	deleterious(0.02)	benign(0.07)	21.8	0.28	0.000100256	21	-0.346557	0.207383	0.0947022
BLM	AR	15:90747403:T:C	T	C	ENST00000355112	CCDS10363.1	ENST00000355112.8:c.11T>C	ENSP00000347232.3:p.Val4Ala	deleterious(0)	benign(0.132)	23.6	0.122	0.00185242	388	0.0769003	0.0483385	0.111639
BLM	AR	15:90782885:G:C	G	C	ENST00000355112	CCDS10363.1	ENST00000355112.8:c.2619G>C	ENSP00000347232.3:p.Lys873Asn	deleterious(0.05)	benign(0.024)	22.4	0.034	0.000190964	40.0001	-0.232514	0.150313	0.121895
BLM	AR	15:90809254:C:T	C	T	ENST00000355112	CCDS10363.1	ENST00000355112.8:c.3869C>T	ENSP00000347232.3:p.Ser1290Leu	tolerated(1)	benign(0)	13.79	0.063	3.81924e-05	8.00001	0.504763	0.336044	0.133078
BLM	AR	15:90754819:A:G	A	G	ENST00000355112	CCDS10363.1	ENST00000355112.8:c.968A>G	ENSP00000347232.3:p.Lys323Arg	tolerated(0.14)	probably_damaging(0.978)	22	0.113	0.00140837	295	-0.0795791	0.0554276	0.151079
BLM	AR	15:90811354:T:C	T	C	ENST00000355112	CCDS10363.1	ENST00000355112.8:c.4024T>C	ENSP00000347232.3:p.Ser1342Pro	tolerated(0.2)	benign(0)	17.37	0.029	2.86445e-05	5.99999	0.520832	0.387955	0.179432
BLM	AR	15:90782904:G:C	G	C	ENST00000355112	CCDS10363.1	ENST00000355112.8:c.2638G>C	ENSP00000347232.3:p.Glu880Gln	tolerated(0.08)	benign(0.099)	22.3	0.051	0.00062543	131	-0.111183	0.0831052	0.180942
BLM	AR	15:90769193:G:C	G	C	ENST00000355112	CCDS10363.1	ENST00000355112.8:c.2368G>C	ENSP00000347232.3:p.Ala790Pro	deleterious(0)	possibly_damaging(0.744)	26.6	0.413	3.81927e-05	8	-0.417892	0.335988	0.213584
BLM	AR	15:90749903:C:T	C	T	ENST00000355112	CCDS10363.1	ENST00000355112.8:c.635C>T	ENSP00000347232.3:p.Ser212Phe	deleterious(0.04)	possibly_damaging(0.467)	17.07	0.12	2.38702e-05	5	0.464109	0.425067	0.274899
BLM	AR	15:90751834:A:G	A	G	ENST00000355112	CCDS10363.1	ENST00000355112.8:c.847A>G	ENSP00000347232.3:p.Thr283Ala	tolerated(0.9)	benign(0)	0.002	0.059	0.000162322	34	0.176671	0.163081	0.278659
BLM	AR	15:90811406:G:A	G	A	ENST00000355112	CCDS10363.1	ENST00000355112.8:c.4076G>A	ENSP00000347232.3:p.Gly1359Glu	deleterious(0.01)	benign(0.441)	29.3	0.104	5.25145e-05	11	0.304834	0.286548	0.287413
BLM	AR	15:90751829:A:C	A	C	ENST00000355112	CCDS10363.1	ENST00000355112.8:c.842A>C	ENSP00000347232.3:p.His281Pro	tolerated(0.18)	benign(0)	2.185	0.025	0.000200516	42.0001	-0.154367	0.146692	0.292653
BLM	AR	15:90754883:A:T	A	T	ENST00000355112	CCDS10363.1	ENST00000355112.8:c.1032A>T	ENSP00000347232.3:p.Lys344Asn	tolerated(0.09)	benign(0.157)	15.06	0.05	3.34183e-05	7	0.373787	0.359239	0.298109
BLM	AR	15:90749678:A:G	A	G	ENST00000355112	CCDS10363.1	ENST00000355112.8:c.410A>G	ENSP00000347232.3:p.Lys137Arg	deleterious(0.05)	benign(0.056)	22.6	0.106	7.16107e-05	15	-0.254007	0.245387	0.300609
BLM	AR	15:90760215:A:G	A	G	ENST00000355112	CCDS10363.1	ENST00000355112.8:c.1156A>G	ENSP00000347232.3:p.Ile386Val	tolerated(0.17)	benign(0.028)	8.477	0.06	9.55e-05	20	0.21384	0.212563	0.314413
BLM	AR	15:90760213:C:A	C	A	ENST00000355112	CCDS10363.1	ENST00000355112.8:c.1154C>A	ENSP00000347232.3:p.Thr385Asn	deleterious(0.02)	benign(0.149)	8.409	0.094	7.16134e-05	15	-0.245166	0.245399	0.31777
BLM	AR	15:90769158:C:G	C	G	ENST00000355112	CCDS10363.1	ENST00000355112.8:c.2333C>G	ENSP00000347232.3:p.Ser778Cys	deleterious(0)	possibly_damaging(0.876)	26	0.656	5.72918e-05	12	-0.265597	0.274413	0.333109
BLM	AR	15:90749459:A:T	A	T	ENST00000355112	CCDS10363.1	ENST00000355112.8:c.191A>T	ENSP00000347232.3:p.Asp64Val	deleterious(0)	possibly_damaging(0.726)	24	0.306	0.000563359	118	-0.0776421	0.0875489	0.375164
BLM	AR	15:90749645:C:T	C	T	ENST00000355112	CCDS10363.1	ENST00000355112.8:c.377C>T	ENSP00000347232.3:p.Pro126Leu	tolerated(0.13)	benign(0.001)	4.421	0.091	2.86443e-05	6.00001	-0.313687	0.388094	0.418931
BLM	AR	15:90760719:C:G	C	G	ENST00000355112	CCDS10363.1	ENST00000355112.8:c.1346C>G	ENSP00000347232.3:p.Ser449Cys	tolerated(0.05)	benign(0.436)	14.08	0.134	2.86443e-05	6.00001	0.309602	0.387949	0.424842
BLM	AR	15:90763011:G:A	G	A	ENST00000355112	CCDS10363.1	ENST00000355112.8:c.1928G>A	ENSP00000347232.3:p.Arg643His	tolerated(0.26)	benign(0.003)	8.089	0.145	0.00624922	1309	0.0209337	0.0264028	0.42786
BLM	AR	15:90798215:A:G	A	G	ENST00000355112	CCDS10363.1	ENST00000355112.8:c.3236A>G	ENSP00000347232.3:p.Asp1079Gly	tolerated(0.06)	benign(0.014)	21.9	0.125	5.2517e-05	11	0.226183	0.286559	0.429933
BLM	AR	15:90766916:G:T	G	T	ENST00000355112	CCDS10363.1	ENST00000355112.8:c.2200G>T	ENSP00000347232.3:p.Ala734Ser	deleterious(0)	possibly_damaging(0.877)	32	0.677	2.86588e-05	6.00001	-0.304169	0.388027	0.433107
BLM	AR	15:90760260:C:T	C	T	ENST00000355112	CCDS10363.1	ENST00000355112.8:c.1201C>T	ENSP00000347232.3:p.Leu401Phe	tolerated(0.06)	possibly_damaging(0.867)	24.3	0.348	7.16107e-05	15	-0.175315	0.245386	0.47495
BLM	AR	15:90749990:G:A	G	A	ENST00000355112	CCDS10363.1	ENST00000355112.8:c.722G>A	ENSP00000347232.3:p.Gly241Asp	tolerated(1)	benign(0)	0.406	0.016	9.07068e-05	19	-0.150183	0.218046	0.490969
BLM	AR	15:90749473:G:A	G	A	ENST00000355112	CCDS10363.1	ENST00000355112.8:c.205G>A	ENSP00000347232.3:p.Glu69Lys	tolerated(0.17)	benign(0.001)	12.67	0.037	3.34183e-05	7	0.229795	0.359212	0.522355
BLM	AR	15:90794191:C:T	C	T	ENST00000355112	CCDS10363.1	ENST00000355112.8:c.3044C>T	ENSP00000347232.3:p.Thr1015Ile	deleterious(0)	benign(0.053)	23.5	0.431	0.000210064	44	-0.0911696	0.143308	0.524659
BLM	AR	15:90749968:G:A	G	A	ENST00000355112	CCDS10363.1	ENST00000355112.8:c.700G>A	ENSP00000347232.3:p.Asp234Asn	tolerated(0.07)	benign(0.043)	16.46	0.097	2.86443e-05	6.00001	-0.232936	0.38797	0.548242
BLM	AR	15:90760156:T:C	T	C	ENST00000355112	CCDS10363.1	ENST00000355112.8:c.1097T>C	ENSP00000347232.3:p.Ile366Thr	tolerated(0.33)	benign(0)	6.03	0.005	0.000229172	48.0001	-0.0809517	0.137215	0.555215
BLM	AR	15:90794188:A:G	A	G	ENST00000355112	CCDS10363.1	ENST00000355112.8:c.3041A>G	ENSP00000347232.3:p.His1014Arg	deleterious(0)	benign(0.001)	23.4	0.405	6.20649e-05	13	0.155274	0.26432	0.556902
BLM	AR	15:90815202:A:G	A	G	ENST00000355112	CCDS10363.1	ENST00000355112.8:c.4177A>G	ENSP00000347232.3:p.Asn1393Asp	tolerated(0.23)	benign(0)	5.108	0.026	2.38702e-05	5	0.238776	0.424986	0.574221
BLM	AR	15:90815230:C:T	C	T	ENST00000355112	CCDS10363.1	ENST00000355112.8:c.4205C>T	ENSP00000347232.3:p.Pro1402Leu	deleterious(0)	probably_damaging(0.998)	24	0.329	2.86443e-05	6.00001	0.215996	0.388025	0.577763
BLM	AR	15:90749494:C:A	C	A	ENST00000355112	CCDS10363.1	ENST00000355112.8:c.226C>A	ENSP00000347232.3:p.Pro76Thr	tolerated(0.15)	benign(0.007)	5.43	0.103	2.86451e-05	6	0.214042	0.388041	0.581226
BLM	AR	15:90749532:C:A	C	A	ENST00000355112	CCDS10363.1	ENST00000355112.8:c.264C>A	ENSP00000347232.3:p.Asp88Glu	tolerated(0.17)	benign(0.142)	8.483	0.043	2.38702e-05	5	0.226762	0.425028	0.593673
BLM	AR	15:90803589:G:A	G	A	ENST00000355112	CCDS10363.1	ENST00000355112.8:c.3427G>A	ENSP00000347232.3:p.Glu1143Lys	deleterious(0)	benign(0.19)	25.5	0.337	0.000100255	21	0.109431	0.207402	0.597757
BLM	AR	15:90749671:G:T	G	T	ENST00000355112	CCDS10363.1	ENST00000355112.8:c.403G>T	ENSP00000347232.3:p.Ala135Ser	tolerated(0.29)	benign(0.003)	0.753	0.076	5.72885e-05	12	-0.142372	0.274357	0.603811
BLM	AR	15:90785080:A:G	A	G	ENST00000355112	CCDS10363.1	ENST00000355112.8:c.2822A>G	ENSP00000347232.3:p.Gln941Arg	deleterious(0)	benign(0.394)	28.5	0.438	3.34186e-05	6.99999	-0.185358	0.359204	0.605839
BLM	AR	15:90760634:G:A	G	A	ENST00000355112	CCDS10363.1	ENST00000355112.8:c.1261G>A	ENSP00000347232.3:p.Ala421Thr	tolerated(0.3)	benign(0.01)	4.251	0.017	3.34186e-05	6.99999	0.181627	0.359193	0.6131
BLM	AR	15:90760806:G:C	G	C	ENST00000355112	CCDS10363.1	ENST00000355112.8:c.1433G>C	ENSP00000347232.3:p.Gly478Ala	tolerated(0.11)	benign(0.018)	10.86	0.049	2.38705e-05	5.00001	-0.214754	0.425026	0.613366
BLM	AR	15:90760610:G:A	G	A	ENST00000355112	CCDS10363.1	ENST00000355112.8:c.1237G>A	ENSP00000347232.3:p.Glu413Lys	tolerated(0.19)	benign(0.156)	16.64	0.052	2.86454e-05	6.00001	0.195467	0.387964	0.614383
BLM	AR	15:90769187:C:A	C	A	ENST00000355112	CCDS10363.1	ENST00000355112.8:c.2362C>A	ENSP00000347232.3:p.Leu788Ile	deleterious(0.01)	probably_damaging(0.938)	24.7	0.503	0.00024825	51.9999	0.0636716	0.131818	0.629076
BLM	AR	15:90749597:A:G	A	G	ENST00000355112	CCDS10363.1	ENST00000355112.8:c.329A>G	ENSP00000347232.3:p.Asp110Gly	tolerated(0.14)	benign(0)	12.62	0.012	2.38707e-05	5	0.199292	0.425007	0.639131
BLM	AR	15:90749810:G:T	G	T	ENST00000355112	CCDS10363.1	ENST00000355112.8:c.542G>T	ENSP00000347232.3:p.Ser181Ile	deleterious(0)	possibly_damaging(0.77)	23.9	0.144	9.07068e-05	19	-0.100288	0.21805	0.645567
BLM	AR	15:90798290:G:A	G	A	ENST00000355112	CCDS10363.1	ENST00000355112.8:c.3311G>A	ENSP00000347232.3:p.Gly1104Asp	deleterious(0.02)	benign(0.18)	22.9	0.125	3.81942e-05	8	0.145941	0.335994	0.664029
BLM	AR	15:90749984:A:G	A	G	ENST00000355112	CCDS10363.1	ENST00000355112.8:c.716A>G	ENSP00000347232.3:p.Asp239Gly	tolerated(0.14)	benign(0.272)	18.78	0.112	3.81924e-05	8.00001	0.143908	0.336033	0.668464
BLM	AR	15:90804233:T:A	T	A	ENST00000355112	CCDS10363.1	ENST00000355112.8:c.3625T>A	ENSP00000347232.3:p.Ser1209Thr	deleterious(0)	benign(0.076)	23.5	0.089	0.000143221	29.9999	0.0728591	0.173553	0.674624
BLM	AR	15:90761114:A:G	A	G	ENST00000355112	CCDS10363.1	ENST00000355112.8:c.1741A>G	ENSP00000347232.3:p.Thr581Ala	tolerated(0.09)	benign(0.003)	21.2	0.03	2.86443e-05	6.00001	0.161647	0.387993	0.676954
BLM	AR	15:90763098:A:G	A	G	ENST00000355112	CCDS10363.1	ENST00000355112.8:c.2015A>G	ENSP00000347232.3:p.Gln672Arg	deleterious(0)	probably_damaging(1)	27.6	0.961	2.38705e-05	5.00001	0.171204	0.425024	0.687089
BLM	AR	15:90751843:G:T	G	T	ENST00000355112	CCDS10363.1	ENST00000355112.8:c.856G>T	ENSP00000347232.3:p.Val286Phe	tolerated(0.68)	benign(0.033)	0.919	0.028	2.38709e-05	5	0.15815	0.425026	0.709823
BLM	AR	15:90811389:T:A	T	A	ENST00000355112	CCDS10363.1	ENST00000355112.8:c.4059T>A	ENSP00000347232.3:p.Ser1353Arg	deleterious(0.04)	benign(0.038)	15.41	0.034	2.38702e-05	5	0.140453	0.425024	0.741053
BLM	AR	15:90769453:C:T	C	T	ENST00000355112	CCDS10363.1	ENST00000355112.8:c.2422C>T	ENSP00000347232.3:p.Arg808Cys	deleterious(0)	probably_damaging(1)	32	0.66	2.38702e-05	5	-0.128773	0.425058	0.761925
BLM	AR	15:90750010:A:T	A	T	ENST00000355112	CCDS10363.1	ENST00000355112.8:c.742A>T	ENSP00000347232.3:p.Ile248Leu	tolerated(0.6)	benign(0)	0.284	0.029	2.86443e-05	6.00001	-0.11329	0.387955	0.770272
BLM	AR	15:90765392:T:C	T	C	ENST00000355112	CCDS10363.1	ENST00000355112.8:c.2171T>C	ENSP00000347232.3:p.Val724Ala	deleterious(0)	probably_damaging(0.99)	27.5	0.473	8.59361e-05	18	0.0640193	0.224054	0.775084
BLM	AR	15:90751807:A:T	A	T	ENST00000355112	CCDS10363.1	ENST00000355112.8:c.820A>T	ENSP00000347232.3:p.Asn274Tyr	tolerated(0.15)	benign(0)	10.87	0.03	7.63862e-05	16	0.0601285	0.237861	0.800432
BLM	AR	15:90749644:C:T	C	T	ENST00000355112	CCDS10363.1	ENST00000355112.8:c.376C>T	ENSP00000347232.3:p.Pro126Ser	tolerated(0.55)	benign(0.003)	0.143	0.025	2.86443e-05	6.00001	0.0961618	0.387969	0.804243
BLM	AR	15:90815148:A:G	A	G	ENST00000355112	CCDS10363.1	ENST00000355112.8:c.4123A>G	ENSP00000347232.3:p.Ser1375Gly	tolerated(0.27)	benign(0)	7.146	0.02	3.34183e-05	7	0.0825384	0.359241	0.81828
BLM	AR	15:90749983:G:A	G	A	ENST00000355112	CCDS10363.1	ENST00000355112.8:c.715G>A	ENSP00000347232.3:p.Asp239Asn	deleterious(0.05)	possibly_damaging(0.481)	23.4	0.12	7.63847e-05	16	0.0524434	0.237616	0.825321
BLM	AR	15:90815265:T:C	T	C	ENST00000355112	CCDS10363.1	ENST00000355112.8:c.4240T>C	ENSP00000347232.3:p.Tyr1414His	deleterious(0)	possibly_damaging(0.832)	24.6	0.223	3.34183e-05	7	-0.0748537	0.359169	0.83491
BLM	AR	15:90749516:A:G	A	G	ENST00000355112	CCDS10363.1	ENST00000355112.8:c.248A>G	ENSP00000347232.3:p.Gln83Arg	tolerated(0.15)	benign(0.001)	11.95	0.068	3.81924e-05	8.00001	0.0692258	0.335985	0.836761
BLM	AR	15:90765340:C:T	C	T	ENST00000355112	CCDS10363.1	ENST00000355112.8:c.2119C>T	ENSP00000347232.3:p.Pro707Ser	tolerated(0.15)	benign(0.047)	18.99	0.284	0.00227728	476.999	0.00884318	0.0435226	0.83899
BLM	AR	15:90769511:T:A	T	A	ENST00000355112	CCDS10363.1	ENST00000355112.8:c.2480T>A	ENSP00000347232.3:p.Met827Lys	deleterious(0)	probably_damaging(0.984)	27.3	0.688	2.86478e-05	6	-0.0681616	0.387953	0.860533
BLM	AR	15:90761236:G:C	G	C	ENST00000355112	CCDS10363.1	ENST00000355112.8:c.1863G>C	ENSP00000347232.3:p.Glu621Asp	tolerated(0.5)	benign(0.065)	14.45	0.022	2.38709e-05	5	0.0705276	0.425	0.868198
BLM	AR	15:90784998:G:A	G	A	ENST00000355112	CCDS10363.1	ENST00000355112.8:c.2740G>A	ENSP00000347232.3:p.Ala914Thr	tolerated(0.1)	benign(0.034)	11.4	0.11	7.16114e-05	15	-0.0393427	0.245442	0.87265
BLM	AR	15:90804216:C:T	C	T	ENST00000355112	CCDS10363.1	ENST00000355112.8:c.3608C>T	ENSP00000347232.3:p.Ala1203Val	deleterious(0)	benign(0.194)	23.4	0.141	2.38707e-05	5	0.0582906	0.425008	0.890911
BLM	AR	15:90798289:G:A	G	A	ENST00000355112	CCDS10363.1	ENST00000355112.8:c.3310G>A	ENSP00000347232.3:p.Gly1104Ser	tolerated(0.43)	benign(0.18)	20.6	0.028	0.000143223	30.0001	0.0195437	0.173541	0.910334
BLM	AR	15:90749687:A:G	A	G	ENST00000355112	CCDS10363.1	ENST00000355112.8:c.419A>G	ENSP00000347232.3:p.Glu140Gly	tolerated(0.11)	benign(0.115)	21.9	0.071	4.29664e-05	9	-0.0331593	0.316763	0.916628
BLM	AR	15:90815165:T:G	T	G	ENST00000355112	CCDS10363.1	ENST00000355112.8:c.4140T>G	ENSP00000347232.3:p.Ser1380Arg	tolerated(0.23)	benign(0)	1.744	0.023	3.34183e-05	7	0.0290013	0.359201	0.93565
BLM	AR	15:90749611:C:T	C	T	ENST00000355112	CCDS10363.1	ENST00000355112.8:c.343C>T	ENSP00000347232.3:p.Pro115Ser	tolerated(0.38)	benign(0.003)	7.187	0.065	2.38702e-05	5	-0.0188134	0.425084	0.964699
BLM	AR	15:90769483:C:G	C	G	ENST00000355112	CCDS10363.1	ENST00000355112.8:c.2452C>G	ENSP00000347232.3:p.Arg818Gly	deleterious(0)	probably_damaging(0.994)	27.7	0.51	6.68366e-05	14	0.0108569	0.253994	0.965905
BLM	AR	15:90761030:A:G	A	G	ENST00000355112	CCDS10363.1	ENST00000355112.8:c.1657A>G	ENSP00000347232.3:p.Ile553Val	tolerated(0.35)	benign(0.001)	0.097	0.015	9.07077e-05	19	0.00594059	0.218065	0.978266
BLM	AR	15:90760594:A:C	A	C	ENST00000355112	CCDS10363.1	ENST00000355112.8:c.1221A>C	ENSP00000347232.3:p.Arg407Ser	deleterious(0)	probably_damaging(0.998)	24.3	0.659	9.07086e-05	19	0.00590465	0.218065	0.978398
BLM	AR	15:90751921:T:G	T	G	ENST00000355112	CCDS10363.1	ENST00000355112.8:c.934T>G	ENSP00000347232.3:p.Ser312Ala	tolerated(0.87)	benign(0)	0.254	0.022	3.81942e-05	8	0.00481593	0.336017	0.988565
BLM	AR	15:90749542:A:G	A	G	ENST00000355112	CCDS10363.1	ENST00000355112.8:c.274A>G	ENSP00000347232.3:p.Asn92Asp	tolerated(0.11)	benign(0.04)	9.584	0.034	0.000167092	35.0001	-0.00119961	0.160675	0.994043
BLM	AR	15:90763019:A:G	A	G	ENST00000355112	CCDS10363.1	ENST00000355112.8:c.1936A>G	ENSP00000347232.3:p.Ser646Gly	tolerated(1)	benign(0)	13.57	0.121	0.000124126	25.9999	0.000285214	0.186421	0.998779
BMP15	X-linked	23:50915934:G:C	G	C	ENST00000252677	CCDS14334.1	ENST00000252677.4:c.506G>C	ENSP00000252677.3:p.Gly169Ala	tolerated(0.89)	benign(0)	2.085	0.136	8.59328e-05	18	-0.533163	0.223658	0.0171333
BMP15	X-linked	23:50915883:T:C	T	C	ENST00000252677	CCDS14334.1	ENST00000252677.4:c.455T>C	ENSP00000252677.3:p.Val152Ala	tolerated(0.1)	benign(0.037)	17.33	0.463	4.77404e-05	9.99999	-0.496323	0.299987	0.0980302
BMP15	X-linked	23:50916414:G:A	G	A	ENST00000252677	CCDS14334.1	ENST00000252677.4:c.986G>A	ENSP00000252677.3:p.Arg329His	tolerated(0.57)	benign(0.007)	0.095	0.211	3.34183e-05	7	-0.52104	0.35856	0.146183
BMP15	X-linked	23:50911007:G:A	G	A	ENST00000252677	CCDS14334.1	ENST00000252677.4:c.224G>A	ENSP00000252677.3:p.Arg75Gln	tolerated(1)	benign(0.001)	0.884	0.257	3.81927e-05	8	-0.482507	0.335389	0.15025
BMP15	X-linked	23:50916018:A:T	A	T	ENST00000252677	CCDS14334.1	ENST00000252677.4:c.590A>T	ENSP00000252677.3:p.Asn197Ile	tolerated(0.28)	benign(0.003)	1.482	0.204	4.29668e-05	9	0.416976	0.316229	0.187306
BMP15	X-linked	23:50910971:T:A	T	A	ENST00000252677	CCDS14334.1	ENST00000252677.4:c.188T>A	ENSP00000252677.3:p.Leu63Gln	tolerated(0.64)	benign(0.005)	5.814	0.149	9.07068e-05	19	0.283774	0.217636	0.19227
BMP15	X-linked	23:50916552:G:A	G	A	ENST00000252677	CCDS14334.1	ENST00000252677.4:c.1124G>A	ENSP00000252677.3:p.Ser375Asn	tolerated(0.39)	benign(0.03)	5.599	0.182	2.86443e-05	6.00001	-0.49102	0.38727	0.204834
BMP15	X-linked	23:50916206:G:C	G	C	ENST00000252677	CCDS14334.1	ENST00000252677.4:c.778G>C	ENSP00000252677.3:p.Glu260Gln	tolerated(0.17)	benign(0.15)	13.73	0.191	6.68379e-05	14	0.315071	0.253578	0.214051
BMP15	X-linked	23:50915948:C:T	C	T	ENST00000252677	CCDS14334.1	ENST00000252677.4:c.520C>T	ENSP00000252677.3:p.Pro174Ser	tolerated(0.36)	benign(0.089)	0.751	0.19	0.000205288	43	0.169743	0.144701	0.240773
BMP15	X-linked	23:50911006:C:T	C	T	ENST00000252677	CCDS14334.1	ENST00000252677.4:c.223C>T	ENSP00000252677.3:p.Arg75Trp	deleterious(0)	possibly_damaging(0.642)	23.8	0.339	2.38702e-05	5	0.454302	0.424215	0.284204
BMP15	X-linked	23:50916044:C:T	C	T	ENST00000252677	CCDS14334.1	ENST00000252677.4:c.616C>T	ENSP00000252677.3:p.Arg206Cys	tolerated(0.09)	possibly_damaging(0.642)	14.89	0.242	0.000133675	28.0001	0.175576	0.179334	0.327559
BMP15	X-linked	23:50910796:A:C	A	C	ENST00000252677	CCDS14334.1	ENST00000252677.4:c.13A>C	ENSP00000252677.3:p.Ser5Arg	deleterious(0.01)	benign(0.368)	13.19	0.243	5.25175e-05	11	0.239131	0.286092	0.403239
BMP15	X-linked	23:50915780:G:A	G	A	ENST00000252677	CCDS14334.1	ENST00000252677.4:c.352G>A	ENSP00000252677.3:p.Gly118Ser	tolerated(0.09)	benign(0)	14.28	0.131	4.29664e-05	9	0.259617	0.316235	0.411669
BMP15	X-linked	23:50915840:C:T	C	T	ENST00000252677	CCDS14334.1	ENST00000252677.4:c.412C>T	ENSP00000252677.3:p.Arg138Cys	tolerated(0.22)	benign(0.039)	10.1	0.406	0.000133673	27.9999	-0.134828	0.179361	0.452225
BMP15	X-linked	23:50915773:G:C	G	C	ENST00000252677	CCDS14334.1	ENST00000252677.4:c.345G>C	ENSP00000252677.3:p.Gln115His	deleterious(0.02)	possibly_damaging(0.72)	19.38	0.36	0.000128899	27	0.131724	0.182593	0.470658
BMP15	X-linked	23:50916359:G:A	G	A	ENST00000252677	CCDS14334.1	ENST00000252677.4:c.931G>A	ENSP00000252677.3:p.Ala311Thr	deleterious(0)	probably_damaging(1)	24.2	0.758	2.86443e-05	6.00001	0.277265	0.387278	0.474032
BMP15	X-linked	23:50911020:C:G	C	G	ENST00000252677	CCDS14334.1	ENST00000252677.4:c.237C>G	ENSP00000252677.3:p.Asp79Glu	deleterious(0)	probably_damaging(0.923)	16.56	0.278	2.38702e-05	5	-0.276479	0.424277	0.514628
BMP15	X-linked	23:50916144:C:T	C	T	ENST00000252677	CCDS14334.1	ENST00000252677.4:c.716C>T	ENSP00000252677.3:p.Thr239Ile	deleterious(0.04)	probably_damaging(0.997)	21.8	0.456	4.29668e-05	9	-0.201778	0.316248	0.52345
BMP15	X-linked	23:50915871:T:C	T	C	ENST00000252677	CCDS14334.1	ENST00000252677.4:c.443T>C	ENSP00000252677.3:p.Leu148Pro	deleterious(0)	probably_damaging(0.987)	23	0.482	0.000195736	41	-0.0770622	0.148365	0.603475
BMP15	X-linked	23:50916339:G:A	G	A	ENST00000252677	CCDS14334.1	ENST00000252677.4:c.911G>A	ENSP00000252677.3:p.Gly304Asp	deleterious(0)	probably_damaging(0.998)	23.5	0.788	6.20626e-05	13	0.099891	0.263153	0.704247
BMP15	X-linked	23:50916281:G:A	G	A	ENST00000252677	CCDS14334.1	ENST00000252677.4:c.853G>A	ENSP00000252677.3:p.Gly285Arg	tolerated(0.17)	benign(0.155)	4.018	0.196	2.86443e-05	6.00001	-0.143004	0.38731	0.711961
BMP15	X-linked	23:50916460:C:G	C	G	ENST00000252677	CCDS14334.1	ENST00000252677.4:c.1032C>G	ENSP00000252677.3:p.Ile344Met	deleterious(0)	possibly_damaging(0.886)	17.18	0.341	5.72885e-05	12	0.100833	0.273907	0.712779
BMP15	X-linked	23:50916138:A:G	A	G	ENST00000252677	CCDS14334.1	ENST00000252677.4:c.710A>G	ENSP00000252677.3:p.Asn237Ser	tolerated(0.1)	benign(0.195)	10.85	0.257	4.77409e-05	10	0.0982174	0.299997	0.74337
BMP15	X-linked	23:50916237:A:G	A	G	ENST00000252677	CCDS14334.1	ENST00000252677.4:c.809A>G	ENSP00000252677.3:p.Asp270Gly	tolerated(1)	benign(0)	0.148	0.113	3.81927e-05	8	0.109283	0.335389	0.744547
BMP15	X-linked	23:50916416:G:A	G	A	ENST00000252677	CCDS14334.1	ENST00000252677.4:c.988G>A	ENSP00000252677.3:p.Asp330Asn	tolerated(0.21)	benign(0.234)	6.654	0.249	4.77404e-05	9.99999	-0.0878918	0.299986	0.769533
BMP15	X-linked	23:50916338:G:A	G	A	ENST00000252677	CCDS14334.1	ENST00000252677.4:c.910G>A	ENSP00000252677.3:p.Gly304Ser	deleterious(0.02)	probably_damaging(0.962)	23.9	0.726	0.000286443	60.0001	-0.0353911	0.122531	0.772709
BMP15	X-linked	23:50916323:A:G	A	G	ENST00000252677	CCDS14334.1	ENST00000252677.4:c.895A>G	ENSP00000252677.3:p.Ser299Gly	deleterious(0)	benign(0.149)	20.4	0.522	3.34183e-05	7	-0.10339	0.358546	0.773072
BMP15	X-linked	23:50915904:A:G	A	G	ENST00000252677	CCDS14334.1	ENST00000252677.4:c.476A>G	ENSP00000252677.3:p.Asn159Ser	tolerated(1)	benign(0)	0.002	0.096	2.86443e-05	6.00001	0.0977188	0.387341	0.800824
BMP15	X-linked	23:50910964:C:T	C	T	ENST00000252677	CCDS14334.1	ENST00000252677.4:c.181C>T	ENSP00000252677.3:p.Arg61Trp	tolerated(0.24)	benign(0)	9.513	0.181	0.000157543	32.9999	0.0278039	0.165172	0.866322
BMP15	X-linked	23:50910985:C:T	C	T	ENST00000252677	CCDS14334.1	ENST00000252677.4:c.202C>T	ENSP00000252677.3:p.Arg68Trp	deleterious(0)	possibly_damaging(0.877)	22.4	0.478	0.00147041	308.001	0.00885108	0.0539554	0.869696
BMP15	X-linked	23:50911045:C:T	C	T	ENST00000252677	CCDS14334.1	ENST00000252677.4:c.262C>T	ENSP00000252677.3:p.Arg88Cys	deleterious(0)	probably_damaging(0.981)	23.7	0.671	3.81924e-05	8.00001	-0.0408774	0.335438	0.903008
BMP15	X-linked	23:50916183:G:T	G	T	ENST00000252677	CCDS14334.1	ENST00000252677.4:c.755G>T	ENSP00000252677.3:p.Gly252Val	tolerated(0.2)	benign(0.026)	0.481	0.136	2.38705e-05	5.00001	0.0483893	0.424227	0.909187
BMP15	X-linked	23:50916158:C:T	C	T	ENST00000252677	CCDS14334.1	ENST00000252677.4:c.730C>T	ENSP00000252677.3:p.Arg244Trp	tolerated(0.06)	benign(0.001)	9.966	0.177	3.34186e-05	6.99999	-0.0289368	0.358618	0.935689
BMP15	X-linked	23:50915943:C:T	C	T	ENST00000252677	CCDS14334.1	ENST00000252677.4:c.515C>T	ENSP00000252677.3:p.Ser172Leu	deleterious(0.04)	benign(0.001)	12.53	0.129	2.38705e-05	5.00001	0.0297123	0.424283	0.94417
BMP15	X-linked	23:50916009:T:C	T	C	ENST00000252677	CCDS14334.1	ENST00000252677.4:c.581T>C	ENSP00000252677.3:p.Phe194Ser	tolerated(0.09)	benign(0.003)	13.02	0.208	0.00238227	499	0.0013779	0.0425781	0.974184
BMP15	X-linked	23:50916239:G:T	G	T	ENST00000252677	CCDS14334.1	ENST00000252677.4:c.811G>T	ENSP00000252677.3:p.Gly271Cys	deleterious(0.01)	benign(0.031)	11.88	0.178	2.38705e-05	5.00001	-0.00329338	0.42443	0.993809
BMPR1A	AD	10:86917218:C:T	C	T	ENST00000372037	CCDS7378.1	ENST00000372037.8:c.760C>T	ENSP00000361107.2:p.Arg254Cys	deleterious(0.03)	probably_damaging(0.999)	27.7	0.721	6.68366e-05	14	0.677346	0.253807	0.0076136
BMPR1A	AD	10:86921653:G:A	G	A	ENST00000372037	CCDS7378.1	ENST00000372037.8:c.1300G>A	ENSP00000361107.2:p.Gly434Ser	deleterious(0.03)	possibly_damaging(0.876)	27.8	0.866	4.77404e-05	9.99999	0.496984	0.300368	0.0980077
BMPR1A	AD	10:86900120:G:A	G	A	ENST00000372037	CCDS7378.1	ENST00000372037.8:c.524G>A	ENSP00000361107.2:p.Cys175Tyr	tolerated(0.57)	benign(0)	22.3	0.3	2.86445e-05	5.99999	-0.582442	0.387695	0.133015
BMPR1A	AD	10:86900095:A:G	A	G	ENST00000372037	CCDS7378.1	ENST00000372037.8:c.499A>G	ENSP00000361107.2:p.Met167Val	tolerated(0.34)	benign(0)	19.74	0.248	0.000210058	44	0.180495	0.143202	0.207516
BMPR1A	AD	10:86876040:A:G	A	G	ENST00000372037	CCDS7378.1	ENST00000372037.8:c.22A>G	ENSP00000361107.2:p.Ile8Val	tolerated_low_confidence(0.6)	benign(0)	13.92	0.117	0.000109811	22.9999	0.239081	0.198071	0.227415
BMPR1A	AD	10:86912281:G:A	G	A	ENST00000372037	CCDS7378.1	ENST00000372037.8:c.572G>A	ENSP00000361107.2:p.Arg191His	tolerated(0.28)	benign(0.006)	22.1	0.257	3.81924e-05	8.00001	-0.393719	0.335792	0.240994
BMPR1A	AD	10:86876056:C:G	C	G	ENST00000372037	CCDS7378.1	ENST00000372037.8:c.38C>G	ENSP00000361107.2:p.Ala13Gly	tolerated_low_confidence(0.08)	benign(0.01)	18.95	0.194	6.20644e-05	13	0.305816	0.263442	0.245703
BMPR1A	AD	10:86917170:C:T	C	T	ENST00000372037	CCDS7378.1	ENST00000372037.8:c.712C>T	ENSP00000361107.2:p.Arg238Trp	deleterious(0)	probably_damaging(0.93)	28.3	0.874	2.38702e-05	5	-0.463399	0.424739	0.275264
BMPR1A	AD	10:86890118:A:G	A	G	ENST00000372037	CCDS7378.1	ENST00000372037.8:c.124A>G	ENSP00000361107.2:p.Lys42Glu	tolerated_low_confidence(0.18)	benign(0.013)	22	0.259	2.38702e-05	5	0.430193	0.42475	0.311149
BMPR1A	AD	10:86923618:A:G	A	G	ENST00000372037	CCDS7378.1	ENST00000372037.8:c.1498A>G	ENSP00000361107.2:p.Met500Val	deleterious(0)	probably_damaging(0.998)	26	0.63	4.29664e-05	9	0.265736	0.316602	0.40128
BMPR1A	AD	10:86919256:A:G	A	G	ENST00000372037	CCDS7378.1	ENST00000372037.8:c.953A>G	ENSP00000361107.2:p.Tyr318Cys	deleterious(0.03)	possibly_damaging(0.787)	27.1	0.382	2.38705e-05	5.00001	-0.30209	0.424698	0.476895
BMPR1A	AD	10:86923466:G:A	G	A	ENST00000372037	CCDS7378.1	ENST00000372037.8:c.1433G>A	ENSP00000361107.2:p.Arg478His	tolerated(0.05)	benign(0.052)	23.8	0.375	0.000463082	96.9999	-0.0658784	0.0964838	0.494738
BMPR1A	AD	10:86917191:T:A	T	A	ENST00000372037	CCDS7378.1	ENST00000372037.8:c.733T>A	ENSP00000361107.2:p.Tyr245Asn	deleterious(0)	probably_damaging(0.991)	28.8	0.934	5.72891e-05	12	0.137442	0.274206	0.616205
BMPR1A	AD	10:86900074:A:G	A	G	ENST00000372037	CCDS7378.1	ENST00000372037.8:c.478A>G	ENSP00000361107.2:p.Met160Val	tolerated(1)	benign(0)	16.75	0.285	3.81927e-05	8	0.158253	0.335789	0.637435
BMPR1A	AD	10:86921680:C:T	C	T	ENST00000372037	CCDS7378.1	ENST00000372037.8:c.1327C>T	ENSP00000361107.2:p.Arg443Cys	deleterious(0.02)	probably_damaging(1)	31	0.888	0.000969131	203	0.0199475	0.0667209	0.764962
BMPR1A	AD	10:86923453:G:C	G	C	ENST00000372037	CCDS7378.1	ENST00000372037.8:c.1420G>C	ENSP00000361107.2:p.Val474Leu	deleterious(0.03)	probably_damaging(0.933)	27.3	0.454	0.000124126	25.9999	-0.0550372	0.186299	0.767671
BMPR1A	AD	10:86921596:G:A	G	A	ENST00000372037	CCDS7378.1	ENST00000372037.8:c.1243G>A	ENSP00000361107.2:p.Glu415Lys	tolerated(0.06)	probably_damaging(0.975)	26.3	0.806	9.54809e-05	20	-0.0623833	0.212911	0.76952
BMPR1A	AD	10:86923633:G:A	G	A	ENST00000372037	CCDS7378.1	ENST00000372037.8:c.1513G>A	ENSP00000361107.2:p.Ala505Thr	tolerated(0.38)	probably_damaging(0.989)	24.4	0.318	6.68366e-05	14	0.0497929	0.253867	0.844502
BMPR1A	AD	10:86899843:A:G	A	G	ENST00000372037	CCDS7378.1	ENST00000372037.8:c.383A>G	ENSP00000361107.2:p.Asn128Ser	deleterious(0)	benign(0.142)	23.8	0.506	9.54809e-05	20	0.0343889	0.212377	0.871366
BMPR1A	AD	10:86890068:A:G	A	G	ENST00000372037	CCDS7378.1	ENST00000372037.8:c.74A>G	ENSP00000361107.2:p.Asn25Ser	tolerated_low_confidence(0.34)	benign(0.003)	18.49	0.246	7.63847e-05	16	0.0342353	0.237424	0.885346
BMPR1A	AD	10:86923716:C:G	C	G	ENST00000372037	CCDS7378.1	ENST00000372037.8:c.1596C>G	ENSP00000361107.2:p.Ile532Met	tolerated(0.25)	possibly_damaging(0.66)	13.72	0.511	0.000133673	27.9999	0.0115178	0.179497	0.948837
BMPR1B	AD	4:95115689:C:T	C	T	ENST00000515059	CCDS3642.1	ENST00000515059.6:c.251C>T	ENSP00000426617.1:p.Thr84Ile	tolerated(0.08)	benign(0.288)	21.8	0.374	0.000281685	59	-0.399457	0.123914	0.00126558
BMPR1B	AD	4:95104486:C:T	C	T	ENST00000515059	CCDS3642.1	ENST00000515059.6:c.62C>T	ENSP00000426617.1:p.Thr21Ile	tolerated(0.26)	benign(0)	19.42	0.221	2.38711e-05	4.99999	-1.07064	0.425482	0.0118591
BMPR1B	AD	4:95130038:G:T	G	T	ENST00000515059	CCDS3642.1	ENST00000515059.6:c.762G>T	ENSP00000426617.1:p.Arg254Ser	deleterious(0)	probably_damaging(0.982)	26.1	0.781	6.68385e-05	14	-0.474627	0.254334	0.0620197
BMPR1B	AD	4:95123905:C:T	C	T	ENST00000515059	CCDS3642.1	ENST00000515059.6:c.445C>T	ENSP00000426617.1:p.Arg149Trp	deleterious(0.03)	possibly_damaging(0.84)	23.5	0.627	0.000267372	56	0.219695	0.127198	0.0841337
BMPR1B	AD	4:95148783:G:A	G	A	ENST00000515059	CCDS3642.1	ENST00000515059.6:c.1112G>A	ENSP00000426617.1:p.Arg371Gln	deleterious(0)	possibly_damaging(0.865)	28.3	0.331	0.0010121	212.001	0.0954471	0.0654131	0.144526
BMPR1B	AD	4:95104501:G:A	G	A	ENST00000515059	CCDS3642.1	ENST00000515059.6:c.77G>A	ENSP00000426617.1:p.Arg26His	tolerated(0.13)	benign(0.005)	21.9	0.27	6.20893e-05	13	-0.358917	0.2639	0.173814
BMPR1B	AD	4:95125072:T:C	T	C	ENST00000515059	CCDS3642.1	ENST00000515059.6:c.536T>C	ENSP00000426617.1:p.Leu179Ser	deleterious(0.01)	probably_damaging(0.999)	29.1	0.893	2.38705e-05	5.00001	0.478813	0.425545	0.260514
BMPR1B	AD	4:95131511:A:G	A	G	ENST00000515059	CCDS3642.1	ENST00000515059.6:c.1075A>G	ENSP00000426617.1:p.Ser359Gly	deleterious(0)	probably_damaging(0.999)	32	0.656	0.000195738	41.0001	-0.163046	0.148632	0.272652
BMPR1B	AD	4:95148783:G:C	G	C	ENST00000515059	CCDS3642.1	ENST00000515059.6:c.1112G>C	ENSP00000426617.1:p.Arg371Pro	deleterious(0)	probably_damaging(0.99)	28.5	0.609	7.63847e-05	16	0.250571	0.237915	0.292252
BMPR1B	AD	4:95123878:G:A	G	A	ENST00000515059	CCDS3642.1	ENST00000515059.6:c.418G>A	ENSP00000426617.1:p.Val140Ile	tolerated(0.85)	benign(0.001)	12.2	0.204	0.000214836	45	-0.145158	0.142183	0.30729
BMPR1B	AD	4:95130045:A:G	A	G	ENST00000515059	CCDS3642.1	ENST00000515059.6:c.769A>G	ENSP00000426617.1:p.Asn257Asp	deleterious(0.01)	probably_damaging(0.993)	28.3	0.922	6.68366e-05	14	0.254274	0.254347	0.317449
BMPR1B	AD	4:95130010:C:A	C	A	ENST00000515059	CCDS3642.1	ENST00000515059.6:c.734C>A	ENSP00000426617.1:p.Thr245Lys	deleterious(0)	probably_damaging(0.995)	26.1	0.818	2.86443e-05	6.00001	0.369611	0.388436	0.341332
BMPR1B	AD	4:95148783:G:T	G	T	ENST00000515059	CCDS3642.1	ENST00000515059.6:c.1112G>T	ENSP00000426617.1:p.Arg371Leu	deleterious(0)	probably_damaging(0.937)	29.2	0.539	3.34183e-05	7	-0.340649	0.359663	0.343571
BMPR1B	AD	4:95131337:A:G	A	G	ENST00000515059	CCDS3642.1	ENST00000515059.6:c.901A>G	ENSP00000426617.1:p.Met301Val	deleterious(0.03)	benign(0.185)	22.7	0.268	2.86443e-05	6.00001	0.356489	0.388445	0.358759
BMPR1B	AD	4:95115685:G:T	G	T	ENST00000515059	CCDS3642.1	ENST00000515059.6:c.247G>T	ENSP00000426617.1:p.Asp83Tyr	deleterious(0.03)	probably_damaging(0.964)	32	0.76	2.38714e-05	5.00001	0.389586	0.42573	0.360138
BMPR1B	AD	4:95125073:A:C	A	C	ENST00000515059	CCDS3642.1	ENST00000515059.6:c.537A>C	ENSP00000426617.1:p.Leu179Phe	tolerated(0.06)	possibly_damaging(0.844)	17.3	0.672	2.38705e-05	5.00001	0.35483	0.425497	0.404327
BMPR1B	AD	4:95104481:G:C	G	C	ENST00000515059	CCDS3642.1	ENST00000515059.6:c.57G>C	ENSP00000426617.1:p.Glu19Asp	tolerated(0.62)	benign(0.001)	16.85	0.262	2.86454e-05	6.00001	-0.27086	0.388404	0.485574
BMPR1B	AD	4:95125011:T:C	T	C	ENST00000515059	CCDS3642.1	ENST00000515059.6:c.475T>C	ENSP00000426617.1:p.Tyr159His	tolerated(0.37)	probably_damaging(0.976)	23	0.562	2.86445e-05	5.99999	-0.251503	0.388454	0.517344
BMPR1B	AD	4:95154564:G:C	G	C	ENST00000515059	CCDS3642.1	ENST00000515059.6:c.1400G>C	ENSP00000426617.1:p.Gly467Ala	tolerated(1)	benign(0.102)	21.5	0.228	2.86443e-05	6.00001	-0.24122	0.38843	0.534591
BMPR1B	AD	4:95152753:A:C	A	C	ENST00000515059	CCDS3642.1	ENST00000515059.6:c.1363A>C	ENSP00000426617.1:p.Asn455His	deleterious(0)	probably_damaging(0.997)	26.5	0.392	5.72885e-05	12	0.164383	0.274659	0.549508
BMPR1B	AD	4:95115710:G:T	G	T	ENST00000515059	CCDS3642.1	ENST00000515059.6:c.272G>T	ENSP00000426617.1:p.Arg91Ile	tolerated(0.12)	possibly_damaging(0.898)	27.9	0.723	4.77409e-05	10	0.174105	0.300861	0.5628
BMPR1B	AD	4:95148770:C:A	C	A	ENST00000515059	CCDS3642.1	ENST00000515059.6:c.1099C>A	ENSP00000426617.1:p.Pro367Thr	deleterious(0.02)	possibly_damaging(0.896)	24.7	0.306	4.29664e-05	9	0.182134	0.31716	0.565788
BMPR1B	AD	4:95123855:T:G	T	G	ENST00000515059	CCDS3642.1	ENST00000515059.6:c.395T>G	ENSP00000426617.1:p.Val132Gly	tolerated(0.11)	benign(0.15)	22.8	0.496	6.20632e-05	13	-0.141366	0.263902	0.592184
BMPR1B	AD	4:95131349:G:A	G	A	ENST00000515059	CCDS3642.1	ENST00000515059.6:c.913G>A	ENSP00000426617.1:p.Ala305Thr	deleterious(0.02)	probably_damaging(0.965)	26.5	0.587	8.11588e-05	17	-0.11617	0.230793	0.614717
BMPR1B	AD	4:95104509:G:T	G	T	ENST00000515059	CCDS3642.1	ENST00000515059.6:c.85G>T	ENSP00000426617.1:p.Val29Phe	tolerated(1)	benign(0)	3.606	0.261	8.11619e-05	17	0.114432	0.230792	0.62002
BMPR1B	AD	4:95125045:T:G	T	G	ENST00000515059	CCDS3642.1	ENST00000515059.6:c.509T>G	ENSP00000426617.1:p.Ile170Ser	tolerated(0.05)	benign(0.191)	24.3	0.445	6.68424e-05	14	0.124682	0.254387	0.624042
BMPR1B	AD	4:95131226:G:T	G	T	ENST00000515059	CCDS3642.1	ENST00000515059.6:c.790G>T	ENSP00000426617.1:p.Ala264Ser	tolerated(0.06)	probably_damaging(0.964)	25	0.44	9.07068e-05	19	-0.103959	0.218301	0.633919
BMPR1B	AD	4:95114805:T:G	T	G	ENST00000515059	CCDS3642.1	ENST00000515059.6:c.229T>G	ENSP00000426617.1:p.Ser77Ala	tolerated(0.23)	benign(0.163)	23	0.449	0.000176648	37	-0.0743191	0.15652	0.634914
BMPR1B	AD	4:95129946:C:T	C	T	ENST00000515059	CCDS3642.1	ENST00000515059.6:c.670C>T	ENSP00000426617.1:p.Arg224Cys	tolerated(0.06)	probably_damaging(0.991)	28.8	0.688	4.29668e-05	9	-0.143234	0.317219	0.651606
BMPR1B	AD	4:95130021:C:G	C	G	ENST00000515059	CCDS3642.1	ENST00000515059.6:c.745C>G	ENSP00000426617.1:p.Gln249Glu	deleterious(0)	probably_damaging(0.964)	24.9	0.539	0.000128899	27	-0.0732012	0.183128	0.689357
BMPR1B	AD	4:95131272:C:T	C	T	ENST00000515059	CCDS3642.1	ENST00000515059.6:c.836C>T	ENSP00000426617.1:p.Thr279Ile	deleterious(0)	probably_damaging(1)	25.7	0.857	7.16107e-05	15	0.0906301	0.245676	0.712202
BMPR1B	AD	4:95131328:G:A	G	A	ENST00000515059	CCDS3642.1	ENST00000515059.6:c.892G>A	ENSP00000426617.1:p.Ala298Thr	tolerated(1)	benign(0)	9.485	0.177	9.07077e-05	19	-0.0711926	0.218333	0.744369
BMPR1B	AD	4:95104516:G:A	G	A	ENST00000515059	CCDS3642.1	ENST00000515059.6:c.92G>A	ENSP00000426617.1:p.Arg31His	tolerated(0.07)	benign(0.175)	20.4	0.262	5.72913e-05	12	-0.0855479	0.274691	0.755471
BMPR1B	AD	4:95123830:C:T	C	T	ENST00000515059	CCDS3642.1	ENST00000515059.6:c.370C>T	ENSP00000426617.1:p.His124Tyr	tolerated(0.42)	benign(0.303)	21.1	0.499	0.000128921	26.9999	0.0530831	0.18313	0.771919
BMPR1B	AD	4:95125044:A:G	A	G	ENST00000515059	CCDS3642.1	ENST00000515059.6:c.508A>G	ENSP00000426617.1:p.Ile170Val	tolerated(0.27)	possibly_damaging(0.511)	22	0.471	5.25155e-05	11	-0.0759783	0.286934	0.791169
BMPR1B	AD	4:95130012:G:C	G	C	ENST00000515059	CCDS3642.1	ENST00000515059.6:c.736G>C	ENSP00000426617.1:p.Glu246Gln	deleterious(0)	probably_damaging(0.992)	27.2	0.885	2.86443e-05	6.00001	-0.098429	0.388408	0.799946
BMPR1B	AD	4:95152756:C:T	C	T	ENST00000515059	CCDS3642.1	ENST00000515059.6:c.1366C>T	ENSP00000426617.1:p.Arg456Trp	tolerated(0.07)	probably_damaging(1)	27.7	0.46	8.59328e-05	18	0.0507143	0.22428	0.821107
BMPR1B	AD	4:95104435:G:A	G	A	ENST00000515059	CCDS3642.1	ENST00000515059.6:c.11G>A	ENSP00000426617.1:p.Arg4Gln	tolerated_low_confidence(0.34)	benign(0)	22.8	0.408	0.000353293	74	-0.0206879	0.11065	0.851687
BMPR1B	AD	4:95131470:C:G	C	G	ENST00000515059	CCDS3642.1	ENST00000515059.6:c.1034C>G	ENSP00000426617.1:p.Thr345Ser	tolerated(0.28)	benign(0.03)	19.44	0.17	2.38702e-05	5	-0.0769568	0.425535	0.856488
BMPR1B	AD	4:95129892:A:T	A	T	ENST00000515059	CCDS3642.1	ENST00000515059.6:c.616A>T	ENSP00000426617.1:p.Met206Leu	tolerated(1)	benign(0.005)	22.3	0.448	2.38702e-05	5	0.0591482	0.425557	0.889458
BMPR1B	AD	4:95130010:C:G	C	G	ENST00000515059	CCDS3642.1	ENST00000515059.6:c.734C>G	ENSP00000426617.1:p.Thr245Arg	deleterious(0)	probably_damaging(0.999)	25.8	0.838	2.86443e-05	6.00001	0.0523953	0.38842	0.892696
BMPR1B	AD	4:95130003:A:G	A	G	ENST00000515059	CCDS3642.1	ENST00000515059.6:c.727A>G	ENSP00000426617.1:p.Arg243Gly	deleterious(0)	probably_damaging(0.975)	24.5	0.799	2.38702e-05	5	-0.0539409	0.42548	0.899117
BMPR1B	AD	4:95115688:A:G	A	G	ENST00000515059	CCDS3642.1	ENST00000515059.6:c.250A>G	ENSP00000426617.1:p.Thr84Ala	tolerated(0.29)	benign(0.003)	19.75	0.332	2.38725e-05	5	-0.0438934	0.42549	0.917836
BMPR1B	AD	4:95129947:G:A	G	A	ENST00000515059	CCDS3642.1	ENST00000515059.6:c.671G>A	ENSP00000426617.1:p.Arg224His	deleterious(0.01)	benign(0.255)	25.8	0.523	0.000358053	74.9999	0.00209692	0.110103	0.984805
BMPR1B	AD	4:95130002:C:G	C	G	ENST00000515059	CCDS3642.1	ENST00000515059.6:c.726C>G	ENSP00000426617.1:p.Phe242Leu	deleterious(0.03)	benign(0.174)	23	0.296	4.77404e-05	9.99999	-0.00427444	0.300889	0.988666
BNC1	AD	15:83263006:T:C	T	C	ENST00000345382	CCDS10324.1	ENST00000345382.7:c.2245A>G	ENSP00000307041.2:p.Thr749Ala	tolerated(0.13)	benign(0.001)	1.897	0.033	4.29664e-05	9	-0.93189	0.316827	0.00326814
BNC1	AD	15:83264095:T:G	T	G	ENST00000345382	CCDS10324.1	ENST00000345382.7:c.1156A>C	ENSP00000307041.2:p.Lys386Gln	deleterious(0)	possibly_damaging(0.864)	24.9	0.219	0.000167092	35.0001	-0.3906	0.16067	0.0150543
BNC1	AD	15:83263420:G:T	G	T	ENST00000345382	CCDS10324.1	ENST00000345382.7:c.1831C>A	ENSP00000307041.2:p.Arg611Ser	tolerated(0.42)	benign(0)	3.943	0.079	5.25145e-05	11	-0.5062	0.286557	0.0773143
BNC1	AD	15:83264467:C:T	C	T	ENST00000345382	CCDS10324.1	ENST00000345382.7:c.784G>A	ENSP00000307041.2:p.Glu262Lys	tolerated(0.3)	benign(0.122)	16.55	0.108	3.81924e-05	8.00001	-0.566998	0.336054	0.0915609
BNC1	AD	15:83264208:T:C	T	C	ENST00000345382	CCDS10324.1	ENST00000345382.7:c.1043A>G	ENSP00000307041.2:p.Asn348Ser	tolerated(0.71)	benign(0.005)	10.79	0.098	0.00236793	496.001	-0.0618737	0.0427888	0.14817
BNC1	AD	15:83263675:C:T	C	T	ENST00000345382	CCDS10324.1	ENST00000345382.7:c.1576G>A	ENSP00000307041.2:p.Glu526Lys	tolerated(0.12)	benign(0.057)	19.87	0.093	9.54809e-05	20	0.299478	0.212572	0.158886
BNC1	AD	15:83263684:T:A	T	A	ENST00000345382	CCDS10324.1	ENST00000345382.7:c.1567A>T	ENSP00000307041.2:p.Ile523Phe	tolerated(0.1)	benign(0.009)	9.729	0.026	3.34225e-05	7.00001	0.497393	0.359226	0.166168
BNC1	AD	15:83263009:G:A	G	A	ENST00000345382	CCDS10324.1	ENST00000345382.7:c.2242C>T	ENSP00000307041.2:p.His748Tyr	deleterious(0.02)	probably_damaging(0.999)	23.6	0.47	0.00040102	84.0001	-0.142287	0.103759	0.170275
BNC1	AD	15:83264263:T:G	T	G	ENST00000345382	CCDS10324.1	ENST00000345382.7:c.988A>C	ENSP00000307041.2:p.Thr330Pro	tolerated(0.31)	benign(0.062)	5.208	0.05	0.00040102	84.0001	-0.142287	0.103759	0.170275
BNC1	AD	15:83263087:A:G	A	G	ENST00000345382	CCDS10324.1	ENST00000345382.7:c.2164T>C	ENSP00000307041.2:p.Cys722Arg	deleterious(0)	probably_damaging(0.998)	28.8	0.957	3.81924e-05	8.00001	0.45265	0.335999	0.177924
BNC1	AD	15:83264714:T:C	T	C	ENST00000345382	CCDS10324.1	ENST00000345382.7:c.537A>G	ENSP00000307041.2:p.Ile179Met	deleterious(0)	probably_damaging(0.998)	13.11	0.273	2.38702e-05	5	-0.563766	0.425049	0.184722
BNC1	AD	15:83257795:C:T	C	T	ENST00000345382	CCDS10324.1	ENST00000345382.7:c.2632G>A	ENSP00000307041.2:p.Gly878Arg	deleterious(0.02)	benign(0.065)	23.2	0.125	4.29672e-05	9	-0.405917	0.316784	0.200065
BNC1	AD	15:83257525:A:C	A	C	ENST00000345382	CCDS10324.1	ENST00000345382.7:c.2902T>G	ENSP00000307041.2:p.Ser968Ala	deleterious(0)	probably_damaging(0.97)	27	0.275	2.86443e-05	6.00001	-0.485181	0.388067	0.211208
BNC1	AD	15:83284586:G:C	G	C	ENST00000345382	CCDS10324.1	ENST00000345382.7:c.43C>G	ENSP00000307041.2:p.Arg15Gly	tolerated_low_confidence(0.59)	benign(0.015)	19.23	0.039	2.38707e-05	5	-0.518452	0.425045	0.222557
BNC1	AD	15:83264626:C:T	C	T	ENST00000345382	CCDS10324.1	ENST00000345382.7:c.625G>A	ENSP00000307041.2:p.Glu209Lys	deleterious(0)	probably_damaging(0.996)	26	0.338	2.38702e-05	5	0.515452	0.424989	0.225183
BNC1	AD	15:83264478:C:T	C	T	ENST00000345382	CCDS10324.1	ENST00000345382.7:c.773G>A	ENSP00000307041.2:p.Gly258Glu	deleterious(0)	probably_damaging(0.986)	24.6	0.353	7.16107e-05	15	-0.292751	0.2454	0.232887
BNC1	AD	15:83284553:G:C	G	C	ENST00000345382	CCDS10324.1	ENST00000345382.7:c.76C>G	ENSP00000307041.2:p.Arg26Gly	tolerated_low_confidence(0.23)	benign(0.005)	9.835	0.007	9.54809e-05	20	0.250226	0.21252	0.239027
BNC1	AD	15:83263083:T:G	T	G	ENST00000345382	CCDS10324.1	ENST00000345382.7:c.2168A>C	ENSP00000307041.2:p.Asp723Ala	tolerated(0.08)	benign(0.324)	23	0.274	3.34183e-05	7	0.40094	0.359194	0.264327
BNC1	AD	15:83257950:C:T	C	T	ENST00000345382	CCDS10324.1	ENST00000345382.7:c.2477G>A	ENSP00000307041.2:p.Arg826Gln	tolerated(0.06)	possibly_damaging(0.515)	24.3	0.129	4.77414e-05	10	0.330754	0.300557	0.271127
BNC1	AD	15:83264421:T:C	T	C	ENST00000345382	CCDS10324.1	ENST00000345382.7:c.830A>G	ENSP00000307041.2:p.Lys277Arg	tolerated(0.43)	benign(0.003)	12.25	0.073	4.29664e-05	9	0.341207	0.316851	0.281539
BNC1	AD	15:83258028:A:G	A	G	ENST00000345382	CCDS10324.1	ENST00000345382.7:c.2399T>C	ENSP00000307041.2:p.Val800Ala	tolerated(0.4)	benign(0)	13.52	0.055	4.29664e-05	9	-0.309626	0.316813	0.328413
BNC1	AD	15:83257531:T:C	T	C	ENST00000345382	CCDS10324.1	ENST00000345382.7:c.2896A>G	ENSP00000307041.2:p.Met966Val	tolerated(0.57)	benign(0.257)	19.85	0.174	0.000143221	29.9999	0.166322	0.17354	0.337857
BNC1	AD	15:83264791:G:A	G	A	ENST00000345382	CCDS10324.1	ENST00000345382.7:c.460C>T	ENSP00000307041.2:p.His154Tyr	deleterious(0)	possibly_damaging(0.878)	24.8	0.376	2.38702e-05	5	-0.405479	0.425005	0.340054
BNC1	AD	15:83257570:G:A	G	A	ENST00000345382	CCDS10324.1	ENST00000345382.7:c.2857C>T	ENSP00000307041.2:p.Arg953Trp	deleterious(0)	probably_damaging(0.988)	32	0.433	2.38702e-05	5	0.398892	0.425033	0.347989
BNC1	AD	15:83264172:G:A	G	A	ENST00000345382	CCDS10324.1	ENST00000345382.7:c.1079C>T	ENSP00000307041.2:p.Thr360Ile	deleterious(0.01)	probably_damaging(0.999)	24.3	0.214	5.25145e-05	11	0.259587	0.286567	0.365014
BNC1	AD	15:83263285:G:A	G	A	ENST00000345382	CCDS10324.1	ENST00000345382.7:c.1966C>T	ENSP00000307041.2:p.His656Tyr	tolerated(0.97)	benign(0.04)	4.675	0.058	0.000133673	27.9999	-0.140239	0.179608	0.434917
BNC1	AD	15:83263470:T:C	T	C	ENST00000345382	CCDS10324.1	ENST00000345382.7:c.1781A>G	ENSP00000307041.2:p.Gln594Arg	tolerated(0.59)	benign(0.014)	0.429	0.024	3.81924e-05	8.00001	-0.262316	0.336023	0.43501
BNC1	AD	15:83264401:A:G	A	G	ENST00000345382	CCDS10324.1	ENST00000345382.7:c.850T>C	ENSP00000307041.2:p.Phe284Leu	tolerated(0.47)	possibly_damaging(0.696)	23.3	0.121	5.61844e-05	11	-0.223145	0.286569	0.43617
BNC1	AD	15:83266972:C:T	C	T	ENST00000345382	CCDS10324.1	ENST00000345382.7:c.299G>A	ENSP00000307041.2:p.Gly100Glu	deleterious(0)	probably_damaging(0.999)	25.6	0.655	2.38702e-05	5	0.326095	0.425004	0.442919
BNC1	AD	15:83263632:G:C	G	C	ENST00000345382	CCDS10324.1	ENST00000345382.7:c.1619C>G	ENSP00000307041.2:p.Ser540Cys	deleterious(0)	probably_damaging(0.998)	26.8	0.352	8.11595e-05	17	0.172023	0.230523	0.45553
BNC1	AD	15:83263326:A:G	A	G	ENST00000345382	CCDS10324.1	ENST00000345382.7:c.1925T>C	ENSP00000307041.2:p.Leu642Ser	deleterious(0.04)	possibly_damaging(0.726)	22.3	0.172	0.0011219	235	0.0458579	0.0620678	0.460007
BNC1	AD	15:83257569:C:T	C	T	ENST00000345382	CCDS10324.1	ENST00000345382.7:c.2858G>A	ENSP00000307041.2:p.Arg953Gln	deleterious(0)	probably_damaging(0.975)	27.7	0.315	5.25145e-05	11	0.19191	0.286603	0.503111
BNC1	AD	15:83263603:C:T	C	T	ENST00000345382	CCDS10324.1	ENST00000345382.7:c.1648G>A	ENSP00000307041.2:p.Ala550Thr	tolerated(0.43)	benign(0.003)	6.907	0.076	0.00171388	359	0.0328683	0.0501283	0.512027
BNC1	AD	15:83257555:A:G	A	G	ENST00000345382	CCDS10324.1	ENST00000345382.7:c.2872T>C	ENSP00000307041.2:p.Cys958Arg	deleterious(0)	probably_damaging(0.997)	28.5	0.853	8.11588e-05	17	-0.146883	0.230508	0.523986
BNC1	AD	15:83263135:C:T	C	T	ENST00000345382	CCDS10324.1	ENST00000345382.7:c.2116G>A	ENSP00000307041.2:p.Val706Met	tolerated(0.3)	benign(0.009)	0.003	0.021	0.000152769	31.9999	-0.100475	0.168089	0.550007
BNC1	AD	15:83258053:G:A	G	A	ENST00000345382	CCDS10324.1	ENST00000345382.7:c.2374C>T	ENSP00000307041.2:p.Arg792Cys	deleterious(0.03)	benign(0.232)	23.1	0.072	5.72885e-05	12	-0.162118	0.274388	0.554631
BNC1	AD	15:83264697:A:G	A	G	ENST00000345382	CCDS10324.1	ENST00000345382.7:c.554T>C	ENSP00000307041.2:p.Ile185Thr	deleterious(0)	possibly_damaging(0.674)	25.2	0.223	2.38702e-05	5	-0.225511	0.425033	0.595714
BNC1	AD	15:83263729:G:A	G	A	ENST00000345382	CCDS10324.1	ENST00000345382.7:c.1522C>T	ENSP00000307041.2:p.Leu508Phe	deleterious(0)	probably_damaging(0.984)	25.4	0.196	2.86443e-05	6.00001	-0.200698	0.388959	0.605862
BNC1	AD	15:83263337:C:A	C	A	ENST00000345382	CCDS10324.1	ENST00000345382.7:c.1914G>T	ENSP00000307041.2:p.Gln638His	deleterious(0.05)	benign(0.259)	18.24	0.028	2.86443e-05	6.00001	-0.161524	0.387949	0.67715
BNC1	AD	15:83284603:C:T	C	T	ENST00000345382	CCDS10324.1	ENST00000345382.7:c.26G>A	ENSP00000307041.2:p.Gly9Asp	tolerated_low_confidence(0.55)	possibly_damaging(0.604)	16.31	0.088	2.38702e-05	5	0.162761	0.42501	0.701751
BNC1	AD	15:83258032:C:G	C	G	ENST00000345382	CCDS10324.1	ENST00000345382.7:c.2395G>C	ENSP00000307041.2:p.Asp799His	deleterious(0.01)	probably_damaging(0.972)	25.1	0.25	2.86443e-05	6.00001	-0.144371	0.387968	0.709802
BNC1	AD	15:83263173:G:A	G	A	ENST00000345382	CCDS10324.1	ENST00000345382.7:c.2078C>T	ENSP00000307041.2:p.Ala693Val	deleterious(0.02)	benign(0.03)	23.2	0.075	7.63847e-05	16	0.0871491	0.237678	0.713866
BNC1	AD	15:83264182:C:T	C	T	ENST00000345382	CCDS10324.1	ENST00000345382.7:c.1069G>A	ENSP00000307041.2:p.Val357Met	deleterious(0)	probably_damaging(0.999)	25	0.229	3.81924e-05	8.00001	0.111194	0.336011	0.740701
BNC1	AD	15:83263098:T:C	T	C	ENST00000345382	CCDS10324.1	ENST00000345382.7:c.2153A>G	ENSP00000307041.2:p.Asn718Ser	tolerated(0.81)	benign(0)	1.257	0.053	2.86443e-05	6.00001	-0.128142	0.387985	0.741191
BNC1	AD	15:83258017:C:A	C	A	ENST00000345382	CCDS10324.1	ENST00000345382.7:c.2410G>T	ENSP00000307041.2:p.Ala804Ser	tolerated(0.41)	benign(0.001)	6.289	0.052	0.000124125	26	-0.0556649	0.186432	0.76526
BNC1	AD	15:83263096:G:A	G	A	ENST00000345382	CCDS10324.1	ENST00000345382.7:c.2155C>T	ENSP00000307041.2:p.Arg719Cys	deleterious(0.04)	benign(0.003)	23.4	0.067	2.38702e-05	5	0.111026	0.424978	0.793899
BNC1	AD	15:83257959:C:G	C	G	ENST00000345382	CCDS10324.1	ENST00000345382.7:c.2468G>C	ENSP00000307041.2:p.Gly823Ala	tolerated(0.1)	probably_damaging(0.985)	23.5	0.305	0.000167095	35.0001	-0.0311407	0.160695	0.846342
BNC1	AD	15:83262987:C:T	C	T	ENST00000345382	CCDS10324.1	ENST00000345382.7:c.2264G>A	ENSP00000307041.2:p.Cys755Tyr	deleterious(0)	probably_damaging(1)	25.2	0.814	2.86443e-05	6.00001	0.0543419	0.388021	0.888621
BNC1	AD	15:83263430:C:A	C	A	ENST00000345382	CCDS10324.1	ENST00000345382.7:c.1821G>T	ENSP00000307041.2:p.Arg607Ser	tolerated(0.17)	benign(0.001)	9.073	0.076	4.29664e-05	9	0.0396861	0.316798	0.900308
BNC1	AD	15:83257524:G:A	G	A	ENST00000345382	CCDS10324.1	ENST00000345382.7:c.2903C>T	ENSP00000307041.2:p.Ser968Leu	deleterious(0)	probably_damaging(0.992)	29.6	0.471	3.81924e-05	8.00001	0.0384359	0.336044	0.908939
BNC1	AD	15:83262967:G:A	G	A	ENST00000345382	CCDS10324.1	ENST00000345382.7:c.2284C>T	ENSP00000307041.2:p.Arg762Cys	deleterious(0)	benign(0.168)	25.3	0.294	2.38702e-05	5	0.0424418	0.425004	0.920454
BNC1	AD	15:83263650:T:C	T	C	ENST00000345382	CCDS10324.1	ENST00000345382.7:c.1601A>G	ENSP00000307041.2:p.Lys534Arg	deleterious(0)	probably_damaging(0.996)	26.3	0.286	3.34183e-05	7	0.00231941	0.359247	0.994849
BRCA2	AR	13:32339183:G:A	G	A	ENST00000380152	CCDS9344.1	ENST00000380152.8:c.4828G>A	ENSP00000369497.3:p.Val1610Met	tolerated(0.18)	possibly_damaging(0.694)	13.66	0.066	8.59336e-05	18	-0.778792	0.223751	0.000500253
BRCA2	AR	13:32340570:C:G	C	G	ENST00000380152	CCDS9344.1	ENST00000380152.8:c.6215C>G	ENSP00000369497.3:p.Ser2072Cys	deleterious(0)	possibly_damaging(0.532)	23.9	0.532	5.25145e-05	11	-0.932906	0.286184	0.00111488
BRCA2	AR	13:32337035:G:A	G	A	ENST00000380152	CCDS9344.1	ENST00000380152.8:c.2680G>A	ENSP00000369497.3:p.Val894Ile	tolerated(1)	benign(0.013)	0.217	0.06	0.000310316	65	-0.320769	0.117763	0.00645268
BRCA2	AR	13:32379413:G:A	G	A	ENST00000380152	CCDS9344.1	ENST00000380152.8:c.8851G>A	ENSP00000369497.3:p.Ala2951Thr	deleterious(0)	probably_damaging(0.999)	26.2	0.399	0.00623974	1307	-0.0695867	0.0263794	0.00834161
BRCA2	AR	13:32379467:G:A	G	A	ENST00000380152	CCDS9344.1	ENST00000380152.8:c.8905G>A	ENSP00000369497.3:p.Val2969Met	tolerated(0.06)	benign(0.133)	18.32	0.299	0.000109803	23	0.521162	0.197991	0.00848223
BRCA2	AR	13:32370992:C:T	C	T	ENST00000380152	CCDS9344.1	ENST00000380152.8:c.8524C>T	ENSP00000369497.3:p.Arg2842Cys	deleterious(0)	probably_damaging(1)	28.1	0.843	4.77404e-05	9.99999	-0.693011	0.300157	0.0209532
BRCA2	AR	13:32332944:C:G	C	G	ENST00000380152	CCDS9344.1	ENST00000380152.8:c.1466C>G	ENSP00000369497.3:p.Ser489Cys	deleterious(0.02)	benign(0.028)	14.77	0.136	7.16114e-05	15	0.565532	0.245105	0.0210378
BRCA2	AR	13:32338791:G:C	G	C	ENST00000380152	CCDS9344.1	ENST00000380152.8:c.4436G>C	ENSP00000369497.3:p.Ser1479Thr	tolerated(0.15)	benign(0.356)	8.984	0.128	0.000167092	35.0001	0.363352	0.160488	0.0235717
BRCA2	AR	13:32338613:G:T	G	T	ENST00000380152	CCDS9344.1	ENST00000380152.8:c.4258G>T	ENSP00000369497.3:p.Asp1420Tyr	tolerated(0.12)	probably_damaging(0.967)	16.66	0.152	0.00636858	1334	-0.0588449	0.0260861	0.0240835
BRCA2	AR	13:32394734:T:G	T	G	ENST00000380152	CCDS9344.1	ENST00000380152.8:c.9302T>G	ENSP00000369497.3:p.Leu3101Arg	deleterious(0)	probably_damaging(1)	27.6	0.671	7.63854e-05	16	-0.519801	0.237348	0.0285213
BRCA2	AR	13:32339847:T:C	T	C	ENST00000380152	CCDS9344.1	ENST00000380152.8:c.5492T>C	ENSP00000369497.3:p.Ile1831Thr	tolerated(0.48)	benign(0.005)	0.316	0.292	2.38705e-05	5.00001	-0.928164	0.424488	0.0287753
BRCA2	AR	13:32338104:A:G	A	G	ENST00000380152	CCDS9344.1	ENST00000380152.8:c.3749A>G	ENSP00000369497.3:p.Glu1250Gly	deleterious(0.05)	benign(0.2)	22.4	0.14	4.77404e-05	9.99999	-0.655643	0.300177	0.0289481
BRCA2	AR	13:32339633:T:G	T	G	ENST00000380152	CCDS9344.1	ENST00000380152.8:c.5278T>G	ENSP00000369497.3:p.Ser1760Ala	tolerated(0.08)	possibly_damaging(0.705)	18.46	0.112	0.000176648	37	-0.328346	0.156112	0.0354413
BRCA2	AR	13:32339127:G:A	G	A	ENST00000380152	CCDS9344.1	ENST00000380152.8:c.4772G>A	ENSP00000369497.3:p.Cys1591Tyr	tolerated(1)	benign(0.001)	0.002	0.292	3.34183e-05	7	-0.749157	0.358782	0.0367926
BRCA2	AR	13:32398558:A:G	A	G	ENST00000380152	CCDS9344.1	ENST00000380152.8:c.10045A>G	ENSP00000369497.3:p.Thr3349Ala	deleterious(0)	probably_damaging(0.995)	26.3	0.349	4.77404e-05	9.99999	-0.617192	0.300136	0.0397466
BRCA2	AR	13:32394796:G:A	G	A	ENST00000380152	CCDS9344.1	ENST00000380152.8:c.9364G>A	ENSP00000369497.3:p.Ala3122Thr	deleterious(0)	probably_damaging(0.999)	27.2	0.666	4.29664e-05	9	-0.583252	0.316403	0.0652725
BRCA2	AR	13:32346842:G:A	G	A	ENST00000380152	CCDS9344.1	ENST00000380152.8:c.6953G>A	ENSP00000369497.3:p.Arg2318Gln	deleterious(0)	probably_damaging(0.998)	32	0.733	2.38716e-05	5	0.769857	0.424542	0.0697718
BRCA2	AR	13:32332365:A:G	A	G	ENST00000380152	CCDS9344.1	ENST00000380152.8:c.887A>G	ENSP00000369497.3:p.Tyr296Cys	tolerated(0.31)	benign(0)	0.011	0.329	9.07138e-05	19	0.374153	0.217794	0.0858104
BRCA2	AR	13:32339907:T:G	T	G	ENST00000380152	CCDS9344.1	ENST00000380152.8:c.5552T>G	ENSP00000369497.3:p.Ile1851Ser	deleterious(0.04)	possibly_damaging(0.457)	16.48	0.346	0.000114578	24	0.325447	0.193775	0.0930529
BRCA2	AR	13:32332629:C:T	C	T	ENST00000380152	CCDS9344.1	ENST00000380152.8:c.1151C>T	ENSP00000369497.3:p.Ser384Phe	deleterious(0.01)	probably_damaging(0.999)	23	0.228	0.00170433	356.999	-0.0836673	0.050193	0.0955322
BRCA2	AR	13:32332434:A:G	A	G	ENST00000380152	CCDS9344.1	ENST00000380152.8:c.956A>G	ENSP00000369497.3:p.Asn319Ser	tolerated(0.16)	benign(0.159)	3.727	0.114	9.54827e-05	20	0.34464	0.212272	0.104466
BRCA2	AR	13:32337428:A:G	A	G	ENST00000380152	CCDS9344.1	ENST00000380152.8:c.3073A>G	ENSP00000369497.3:p.Lys1025Glu	deleterious(0.04)	benign(0.201)	22.7	0.375	9.07068e-05	19	-0.35121	0.217764	0.106788
BRCA2	AR	13:32356557:C:T	C	T	ENST00000380152	CCDS9344.1	ENST00000380152.8:c.7565C>T	ENSP00000369497.3:p.Ser2522Phe	deleterious(0)	probably_damaging(0.999)	25.6	0.713	2.38702e-05	5	-0.672545	0.424457	0.113084
BRCA2	AR	13:32325102:A:G	A	G	ENST00000380152	CCDS9344.1	ENST00000380152.8:c.343A>G	ENSP00000369497.3:p.Lys115Glu	deleterious(0.04)	benign(0.342)	19.54	0.121	3.34231e-05	7	-0.561051	0.35881	0.117901
BRCA2	AR	13:32370971:T:C	T	C	ENST00000380152	CCDS9344.1	ENST00000380152.8:c.8503T>C	ENSP00000369497.3:p.Ser2835Pro	tolerated(0.4)	probably_damaging(0.998)	18.51	0.157	8.59328e-05	18	0.347131	0.223738	0.12078
BRCA2	AR	13:32340498:A:T	A	T	ENST00000380152	CCDS9344.1	ENST00000380152.8:c.6143A>T	ENSP00000369497.3:p.Asn2048Ile	deleterious(0.01)	probably_damaging(0.92)	19.34	0.114	2.38709e-05	5	-0.649236	0.424492	0.126155
BRCA2	AR	13:32354910:G:C	G	C	ENST00000380152	CCDS9344.1	ENST00000380152.8:c.7057G>C	ENSP00000369497.3:p.Gly2353Arg	deleterious(0.01)	probably_damaging(0.921)	25	0.4	8.11588e-05	17	0.34905	0.230228	0.129493
BRCA2	AR	13:32319176:A:C	A	C	ENST00000380152	CCDS9344.1	ENST00000380152.8:c.167A>C	ENSP00000369497.3:p.Asn56Thr	tolerated(0.49)	benign(0)	1.347	0.043	0.000100255	21	0.311645	0.20716	0.132486
BRCA2	AR	13:32376760:T:G	T	G	ENST00000380152	CCDS9344.1	ENST00000380152.8:c.8723T>G	ENSP00000369497.3:p.Val2908Gly	deleterious(0)	probably_damaging(0.999)	26.8	0.46	4.77404e-05	9.99999	-0.451521	0.300163	0.132516
BRCA2	AR	13:32394865:G:C	G	C	ENST00000380152	CCDS9344.1	ENST00000380152.8:c.9433G>C	ENSP00000369497.3:p.Val3145Leu	tolerated(0.15)	benign(0.006)	2.417	0.515	4.29664e-05	9	-0.473111	0.316429	0.134874
BRCA2	AR	13:32339240:A:G	A	G	ENST00000380152	CCDS9344.1	ENST00000380152.8:c.4885A>G	ENSP00000369497.3:p.Thr1629Ala	tolerated(0.11)	benign(0.075)	4.932	0.18	2.38705e-05	5.00001	-0.633188	0.424477	0.13578
BRCA2	AR	13:32363196:A:G	A	G	ENST00000380152	CCDS9344.1	ENST00000380152.8:c.7994A>G	ENSP00000369497.3:p.Asp2665Gly	deleterious(0.02)	probably_damaging(0.999)	27.5	0.801	0.000587207	123	-0.122524	0.0856417	0.152527
BRCA2	AR	13:32337126:A:T	A	T	ENST00000380152	CCDS9344.1	ENST00000380152.8:c.2771A>T	ENSP00000369497.3:p.Asn924Ile	deleterious(0)	probably_damaging(0.956)	16.3	0.237	3.34183e-05	7	-0.500339	0.358759	0.163126
BRCA2	AR	13:32338940:G:A	G	A	ENST00000380152	CCDS9344.1	ENST00000380152.8:c.4585G>A	ENSP00000369497.3:p.Gly1529Arg	deleterious(0)	probably_damaging(1)	26.9	0.895	0.000821136	172	-0.100412	0.0720283	0.163298
BRCA2	AR	13:32332659:A:C	A	C	ENST00000380152	CCDS9344.1	ENST00000380152.8:c.1181A>C	ENSP00000369497.3:p.Glu394Ala	tolerated(0.07)	possibly_damaging(0.641)	13.93	0.197	4.77404e-05	9.99999	0.417319	0.30017	0.164446
BRCA2	AR	13:32398388:C:T	C	T	ENST00000380152	CCDS9344.1	ENST00000380152.8:c.9875C>T	ENSP00000369497.3:p.Pro3292Leu	deleterious(0.04)	probably_damaging(0.999)	24.6	0.217	2.86443e-05	6.00001	0.538068	0.387497	0.164962
BRCA2	AR	13:32356461:T:C	T	C	ENST00000380152	CCDS9344.1	ENST00000380152.8:c.7469T>C	ENSP00000369497.3:p.Ile2490Thr	tolerated(0.23)	benign(0.001)	0.809	0.291	3.81927e-05	8	-0.455291	0.335639	0.174943
BRCA2	AR	13:32394724:T:C	T	C	ENST00000380152	CCDS9344.1	ENST00000380152.8:c.9292T>C	ENSP00000369497.3:p.Tyr3098His	tolerated(1)	benign(0.001)	13.66	0.445	0.000195736	41	0.198891	0.148348	0.180017
BRCA2	AR	13:32338712:A:G	A	G	ENST00000380152	CCDS9344.1	ENST00000380152.8:c.4357A>G	ENSP00000369497.3:p.Lys1453Glu	tolerated(0.65)	benign(0.05)	4.591	0.191	5.2515e-05	11	0.383625	0.286195	0.180104
BRCA2	AR	13:32355172:A:G	A	G	ENST00000380152	CCDS9344.1	ENST00000380152.8:c.7319A>G	ENSP00000369497.3:p.His2440Arg	tolerated(0.27)	possibly_damaging(0.544)	2.04	0.155	4.29713e-05	9	0.419463	0.316426	0.184963
BRCA2	AR	13:32337936:G:A	G	A	ENST00000380152	CCDS9344.1	ENST00000380152.8:c.3581G>A	ENSP00000369497.3:p.Gly1194Asp	tolerated(0.1)	benign(0.187)	2.224	0.237	0.000210058	44	0.188771	0.143142	0.187245
BRCA2	AR	13:32341103:A:G	A	G	ENST00000380152	CCDS9344.1	ENST00000380152.8:c.6748A>G	ENSP00000369497.3:p.Thr2250Ala	tolerated(0.06)	benign(0.019)	1.956	0.244	0.000152769	31.9999	0.219719	0.167832	0.19048
BRCA2	AR	13:32337158:G:A	G	A	ENST00000380152	CCDS9344.1	ENST00000380152.8:c.2803G>A	ENSP00000369497.3:p.Asp935Asn	tolerated(0.1)	possibly_damaging(0.474)	16.03	0.092	0.00166137	348.001	-0.0655671	0.0506888	0.195831
BRCA2	AR	13:32340059:G:A	G	A	ENST00000380152	CCDS9344.1	ENST00000380152.8:c.5704G>A	ENSP00000369497.3:p.Asp1902Asn	tolerated(0.21)	benign(0.105)	9.492	0.095	5.72924e-05	12	0.349689	0.27405	0.201953
BRCA2	AR	13:32332863:A:G	A	G	ENST00000380152	CCDS9344.1	ENST00000380152.8:c.1385A>G	ENSP00000369497.3:p.Glu462Gly	deleterious(0.04)	benign(0.013)	16.41	0.129	0.00022438	47	-0.170955	0.138495	0.217065
BRCA2	AR	13:32340292:C:G	C	G	ENST00000380152	CCDS9344.1	ENST00000380152.8:c.5937C>G	ENSP00000369497.3:p.Ser1979Arg	deleterious(0)	possibly_damaging(0.881)	23.4	0.561	2.38702e-05	5	-0.519953	0.42445	0.220574
BRCA2	AR	13:32330977:T:C	T	C	ENST00000380152	CCDS9344.1	ENST00000380152.8:c.740T>C	ENSP00000369497.3:p.Ile247Thr	tolerated(0.33)	possibly_damaging(0.544)	12.66	0.247	3.81927e-05	8	0.408544	0.335617	0.223494
BRCA2	AR	13:32380124:G:A	G	A	ENST00000380152	CCDS9344.1	ENST00000380152.8:c.9235G>A	ENSP00000369497.3:p.Val3079Ile	tolerated(0.38)	benign(0.056)	7.18	0.385	2.86445e-05	5.99999	-0.452135	0.38747	0.243255
BRCA2	AR	13:32332992:T:C	T	C	ENST00000380152	CCDS9344.1	ENST00000380152.8:c.1514T>C	ENSP00000369497.3:p.Ile505Thr	tolerated(0.15)	probably_damaging(0.982)	16.94	0.216	0.00107416	225	0.072785	0.0633602	0.250659
BRCA2	AR	13:32319232:G:C	G	C	ENST00000380152	CCDS9344.1	ENST00000380152.8:c.223G>C	ENSP00000369497.3:p.Ala75Pro	deleterious(0)	probably_damaging(0.999)	24.4	0.324	0.000458313	96.0001	-0.109895	0.0969221	0.256859
BRCA2	AR	13:32379900:A:G	A	G	ENST00000380152	CCDS9344.1	ENST00000380152.8:c.9104A>G	ENSP00000369497.3:p.Tyr3035Cys	deleterious(0)	probably_damaging(0.999)	26.7	0.684	0.000133673	27.9999	-0.200256	0.179401	0.264316
BRCA2	AR	13:32338449:G:A	G	A	ENST00000380152	CCDS9344.1	ENST00000380152.8:c.4094G>A	ENSP00000369497.3:p.Cys1365Tyr	tolerated(1)	benign(0)	0.008	0.059	8.11588e-05	17	-0.248269	0.230243	0.280905
BRCA2	AR	13:32339989:C:G	C	G	ENST00000380152	CCDS9344.1	ENST00000380152.8:c.5634C>G	ENSP00000369497.3:p.Asn1878Lys	deleterious(0.02)	benign(0.109)	2.81	0.165	8.11595e-05	17	0.244281	0.230251	0.28872
BRCA2	AR	13:32394707:A:G	A	G	ENST00000380152	CCDS9344.1	ENST00000380152.8:c.9275A>G	ENSP00000369497.3:p.Tyr3092Cys	deleterious(0.02)	probably_damaging(1)	28.8	0.808	7.16114e-05	15	0.259428	0.245101	0.289849
BRCA2	AR	13:32379912:C:T	C	T	ENST00000380152	CCDS9344.1	ENST00000380152.8:c.9116C>T	ENSP00000369497.3:p.Pro3039Leu	deleterious(0.03)	benign(0.421)	23.9	0.349	4.29672e-05	9	-0.333091	0.316379	0.292422
BRCA2	AR	13:32340527:T:A	T	A	ENST00000380152	CCDS9344.1	ENST00000380152.8:c.6172T>A	ENSP00000369497.3:p.Phe2058Ile	deleterious(0)	probably_damaging(0.999)	27.1	0.838	6.20626e-05	13	-0.276785	0.263251	0.293069
BRCA2	AR	13:32333270:A:G	A	G	ENST00000380152	CCDS9344.1	ENST00000380152.8:c.1792A>G	ENSP00000369497.3:p.Thr598Ala	tolerated(0.82)	benign(0.012)	4.219	0.236	0.00181893	381	0.0511349	0.0487308	0.294024
BRCA2	AR	13:32354870:G:C	G	C	ENST00000380152	CCDS9344.1	ENST00000380152.8:c.7017G>C	ENSP00000369497.3:p.Lys2339Asn	tolerated(0.09)	benign(0.014)	6.88	0.18	3.34362e-05	7	0.376117	0.358796	0.294511
BRCA2	AR	13:32356593:C:T	C	T	ENST00000380152	CCDS9344.1	ENST00000380152.8:c.7601C>T	ENSP00000369497.3:p.Ala2534Val	tolerated(0.12)	benign(0.009)	16.01	0.52	5.72885e-05	12	0.28637	0.274057	0.296057
BRCA2	AR	13:32370490:C:T	C	T	ENST00000380152	CCDS9344.1	ENST00000380152.8:c.8420C>T	ENSP00000369497.3:p.Ser2807Leu	deleterious(0.02)	probably_damaging(0.999)	27.8	0.412	2.38714e-05	5.00001	-0.437836	0.424476	0.302319
BRCA2	AR	13:32333240:A:G	A	G	ENST00000380152	CCDS9344.1	ENST00000380152.8:c.1762A>G	ENSP00000369497.3:p.Asn588Asp	deleterious(0)	benign(0.167)	23.2	0.136	0.000143225	29.9999	0.177877	0.173354	0.304848
BRCA2	AR	13:32336319:C:G	C	G	ENST00000380152	CCDS9344.1	ENST00000380152.8:c.1964C>G	ENSP00000369497.3:p.Pro655Arg	tolerated(0.06)	possibly_damaging(0.809)	17.42	0.15	9.54827e-05	20	0.217603	0.213268	0.307575
BRCA2	AR	13:32332905:C:G	C	G	ENST00000380152	CCDS9344.1	ENST00000380152.8:c.1427C>G	ENSP00000369497.3:p.Ser476Cys	deleterious(0.01)	probably_damaging(0.999)	20.7	0.172	0.000109803	23	0.197399	0.197963	0.318692
BRCA2	AR	13:32338416:C:T	C	T	ENST00000380152	CCDS9344.1	ENST00000380152.8:c.4061C>T	ENSP00000369497.3:p.Thr1354Met	deleterious(0)	benign(0.01)	8.095	0.217	7.63847e-05	16	0.231852	0.23733	0.32861
BRCA2	AR	13:32319250:T:A	T	A	ENST00000380152	CCDS9344.1	ENST00000380152.8:c.241T>A	ENSP00000369497.3:p.Phe81Ile	deleterious(0)	probably_damaging(0.998)	24.8	0.307	7.16127e-05	15	-0.232012	0.245091	0.343825
BRCA2	AR	13:32379479:C:T	C	T	ENST00000380152	CCDS9344.1	ENST00000380152.8:c.8917C>T	ENSP00000369497.3:p.Arg2973Cys	deleterious(0)	probably_damaging(1)	28.1	0.617	0.00017664	37.0001	0.145977	0.156097	0.349699
BRCA2	AR	13:32338190:A:G	A	G	ENST00000380152	CCDS9344.1	ENST00000380152.8:c.3835A>G	ENSP00000369497.3:p.Asn1279Asp	deleterious(0.03)	benign(0.025)	11.66	0.131	2.38819e-05	5.00001	0.392731	0.424503	0.354885
BRCA2	AR	13:32340413:G:A	G	A	ENST00000380152	CCDS9344.1	ENST00000380152.8:c.6058G>A	ENSP00000369497.3:p.Glu2020Lys	deleterious(0.01)	benign(0.107)	23.2	0.221	2.38714e-05	5.00001	-0.389293	0.424495	0.359105
BRCA2	AR	13:32337158:G:C	G	C	ENST00000380152	CCDS9344.1	ENST00000380152.8:c.2803G>C	ENSP00000369497.3:p.Asp935His	tolerated(0.11)	probably_damaging(0.979)	16.33	0.235	0.000147995	30.9999	-0.155403	0.17052	0.362111
BRCA2	AR	13:32340224:A:G	A	G	ENST00000380152	CCDS9344.1	ENST00000380152.8:c.5869A>G	ENSP00000369497.3:p.Ile1957Val	tolerated(0.85)	benign(0.01)	0.047	0.048	6.20626e-05	13	-0.233239	0.263283	0.375678
BRCA2	AR	13:32380044:G:A	G	A	ENST00000380152	CCDS9344.1	ENST00000380152.8:c.9155G>A	ENSP00000369497.3:p.Arg3052Gln	deleterious(0)	probably_damaging(0.999)	29.4	0.697	2.38702e-05	5	-0.374897	0.424466	0.377117
BRCA2	AR	13:32340455:C:T	C	T	ENST00000380152	CCDS9344.1	ENST00000380152.8:c.6100C>T	ENSP00000369497.3:p.Arg2034Cys	deleterious(0.03)	possibly_damaging(0.54)	19.81	0.181	0.00608696	1275	0.0235276	0.0266414	0.37717
BRCA2	AR	13:32333109:C:T	C	T	ENST00000380152	CCDS9344.1	ENST00000380152.8:c.1631C>T	ENSP00000369497.3:p.Thr544Ile	tolerated(0.13)	possibly_damaging(0.725)	14.35	0.188	2.86443e-05	6.00001	0.338279	0.387509	0.382686
BRCA2	AR	13:32341094:A:G	A	G	ENST00000380152	CCDS9344.1	ENST00000380152.8:c.6739A>G	ENSP00000369497.3:p.Ser2247Gly	tolerated(0.29)	benign(0.003)	5.146	0.324	9.54809e-05	20	0.184457	0.21225	0.384816
BRCA2	AR	13:32340702:A:G	A	G	ENST00000380152	CCDS9344.1	ENST00000380152.8:c.6347A>G	ENSP00000369497.3:p.His2116Arg	deleterious(0.04)	possibly_damaging(0.799)	19.08	0.213	5.72896e-05	12	0.234753	0.274022	0.391615
BRCA2	AR	13:32340023:A:G	A	G	ENST00000380152	CCDS9344.1	ENST00000380152.8:c.5668A>G	ENSP00000369497.3:p.Met1890Val	tolerated(1)	benign(0)	0.003	0.159	3.81978e-05	7.99999	-0.2853	0.335588	0.395243
BRCA2	AR	13:32363351:G:T	G	T	ENST00000380152	CCDS9344.1	ENST00000380152.8:c.8149G>T	ENSP00000369497.3:p.Ala2717Ser	tolerated(0.14)	benign(0.057)	13.35	0.535	0.0016184	339	-0.0436022	0.0516413	0.398487
BRCA2	AR	13:32379768:G:A	G	A	ENST00000380152	CCDS9344.1	ENST00000380152.8:c.8972G>A	ENSP00000369497.3:p.Arg2991His	deleterious(0.03)	probably_damaging(0.909)	31	0.511	3.34205e-05	6.99999	-0.297325	0.359088	0.40767
BRCA2	AR	13:32332938:C:A	C	A	ENST00000380152	CCDS9344.1	ENST00000380152.8:c.1460C>A	ENSP00000369497.3:p.Ala487Glu	deleterious(0.02)	probably_damaging(0.933)	18.08	0.193	0.000482178	101	-0.0780326	0.0945812	0.409353
BRCA2	AR	13:32337681:C:T	C	T	ENST00000380152	CCDS9344.1	ENST00000380152.8:c.3326C>T	ENSP00000369497.3:p.Ala1109Val	deleterious(0)	probably_damaging(0.979)	25.5	0.346	6.20626e-05	13	0.21489	0.263283	0.41439
BRCA2	AR	13:32337813:A:G	A	G	ENST00000380152	CCDS9344.1	ENST00000380152.8:c.3458A>G	ENSP00000369497.3:p.Lys1153Arg	tolerated(0.13)	benign(0.009)	4.375	0.096	3.81924e-05	8.00001	-0.268582	0.335648	0.423601
BRCA2	AR	13:32341176:G:T	G	T	ENST00000380152	CCDS9344.1	ENST00000380152.8:c.6821G>T	ENSP00000369497.3:p.Gly2274Val	tolerated(0.37)	possibly_damaging(0.804)	21.8	0.481	0.000372375	77.9999	-0.085701	0.107509	0.425363
BRCA2	AR	13:32337923:C:T	C	T	ENST00000380152	CCDS9344.1	ENST00000380152.8:c.3568C>T	ENSP00000369497.3:p.Arg1190Trp	deleterious(0)	possibly_damaging(0.54)	24	0.205	5.25145e-05	11	-0.219264	0.286183	0.443576
BRCA2	AR	13:32340251:C:T	C	T	ENST00000380152	CCDS9344.1	ENST00000380152.8:c.5896C>T	ENSP00000369497.3:p.His1966Tyr	deleterious(0)	benign(0.003)	9.397	0.184	6.68366e-05	14	-0.192476	0.253683	0.448016
BRCA2	AR	13:32362656:C:G	C	G	ENST00000380152	CCDS9344.1	ENST00000380152.8:c.7939C>G	ENSP00000369497.3:p.Leu2647Val	deleterious(0)	probably_damaging(0.996)	23.5	0.633	4.29664e-05	9	-0.235029	0.316451	0.457661
BRCA2	AR	13:32380064:A:G	A	G	ENST00000380152	CCDS9344.1	ENST00000380152.8:c.9175A>G	ENSP00000369497.3:p.Lys3059Glu	deleterious(0.02)	benign(0.033)	18.95	0.544	7.16107e-05	15	0.179667	0.245082	0.463503
BRCA2	AR	13:32338224:G:A	G	A	ENST00000380152	CCDS9344.1	ENST00000380152.8:c.3869G>A	ENSP00000369497.3:p.Cys1290Tyr	tolerated(0.2)	benign(0.018)	4.926	0.209	3.82029e-05	7.99999	0.243156	0.335591	0.468722
BRCA2	AR	13:32371035:A:C	A	C	ENST00000380152	CCDS9344.1	ENST00000380152.8:c.8567A>C	ENSP00000369497.3:p.Glu2856Ala	deleterious(0.03)	possibly_damaging(0.798)	23.4	0.222	0.00341344	715	-0.0252187	0.0355731	0.478369
BRCA2	AR	13:32379480:G:A	G	A	ENST00000380152	CCDS9344.1	ENST00000380152.8:c.8918G>A	ENSP00000369497.3:p.Arg2973His	deleterious(0)	probably_damaging(1)	27.7	0.449	0.000100255	21	0.146351	0.207152	0.479883
BRCA2	AR	13:32332449:G:C	G	C	ENST00000380152	CCDS9344.1	ENST00000380152.8:c.971G>C	ENSP00000369497.3:p.Arg324Thr	deleterious(0)	benign(0.294)	17.83	0.14	5.72896e-05	12	-0.19195	0.274029	0.483632
BRCA2	AR	13:32338064:G:C	G	C	ENST00000380152	CCDS9344.1	ENST00000380152.8:c.3709G>C	ENSP00000369497.3:p.Ala1237Pro	deleterious(0.03)	benign(0.331)	22.5	0.592	2.86443e-05	6.00001	0.269817	0.387528	0.486271
BRCA2	AR	13:32340648:C:T	C	T	ENST00000380152	CCDS9344.1	ENST00000380152.8:c.6293C>T	ENSP00000369497.3:p.Ser2098Phe	tolerated(0.3)	probably_damaging(0.999)	14.17	0.167	2.38709e-05	5	0.290515	0.424507	0.493749
BRCA2	AR	13:32394890:G:C	G	C	ENST00000380152	CCDS9344.1	ENST00000380152.8:c.9458G>C	ENSP00000369497.3:p.Gly3153Ala	tolerated(0.63)	benign(0.36)	5.552	0.552	5.72891e-05	12	-0.186305	0.274015	0.496563
BRCA2	AR	13:32333264:G:C	G	C	ENST00000380152	CCDS9344.1	ENST00000380152.8:c.1786G>C	ENSP00000369497.3:p.Asp596His	deleterious(0)	probably_damaging(1)	24.1	0.217	0.000716141	150	-0.0505243	0.0775915	0.514944
BRCA2	AR	13:32379429:A:C	A	C	ENST00000380152	CCDS9344.1	ENST00000380152.8:c.8867A>C	ENSP00000369497.3:p.Glu2956Ala	deleterious(0.01)	probably_damaging(0.999)	23.6	0.215	3.34183e-05	7	0.231645	0.358761	0.518486
BRCA2	AR	13:32341053:C:A	C	A	ENST00000380152	CCDS9344.1	ENST00000380152.8:c.6698C>A	ENSP00000369497.3:p.Ala2233Asp	deleterious(0)	probably_damaging(0.999)	25.8	0.602	5.72885e-05	12	0.16243	0.253744	0.522085
BRCA2	AR	13:32340810:C:A	C	A	ENST00000380152	CCDS9344.1	ENST00000380152.8:c.6455C>A	ENSP00000369497.3:p.Ser2152Tyr	deleterious(0.01)	probably_damaging(0.937)	17.77	0.512	2.86451e-05	6	-0.247044	0.387524	0.523804
BRCA2	AR	13:32396988:T:C	T	C	ENST00000380152	CCDS9344.1	ENST00000380152.8:c.9592T>C	ENSP00000369497.3:p.Cys3198Arg	tolerated(0.35)	benign(0.058)	9.225	0.167	0.000181415	37.9999	0.097569	0.154005	0.526378
BRCA2	AR	13:32330967:G:T	G	T	ENST00000380152	CCDS9344.1	ENST00000380152.8:c.730G>T	ENSP00000369497.3:p.Asp244Tyr	deleterious(0.04)	benign(0.014)	13.46	0.13	2.38705e-05	5.00001	-0.268642	0.424483	0.526818
BRCA2	AR	13:32333282:G:A	G	A	ENST00000380152	CCDS9344.1	ENST00000380152.8:c.1804G>A	ENSP00000369497.3:p.Gly602Arg	tolerated(0.18)	benign(0.011)	18.6	0.165	6.68379e-05	14	-0.155393	0.253686	0.540181
BRCA2	AR	13:32337950:G:A	G	A	ENST00000380152	CCDS9344.1	ENST00000380152.8:c.3595G>A	ENSP00000369497.3:p.Asp1199Asn	tolerated(1)	benign(0.001)	1.965	0.051	3.81924e-05	8.00001	0.203916	0.335907	0.543811
BRCA2	AR	13:32363384:G:A	G	A	ENST00000380152	CCDS9344.1	ENST00000380152.8:c.8182G>A	ENSP00000369497.3:p.Val2728Ile	tolerated(0.78)	benign(0.011)	0.709	0.462	0.00484566	1015	0.0179135	0.0297998	0.547755
BRCA2	AR	13:32340252:A:G	A	G	ENST00000380152	CCDS9344.1	ENST00000380152.8:c.5897A>G	ENSP00000369497.3:p.His1966Arg	deleterious(0.02)	benign(0)	9.857	0.196	4.29664e-05	9	-0.18957	0.316383	0.549053
BRCA2	AR	13:32354863:C:T	C	T	ENST00000380152	CCDS9344.1	ENST00000380152.8:c.7010C>T	ENSP00000369497.3:p.Thr2337Ile	deleterious(0.04)	possibly_damaging(0.849)	22.5	0.453	8.12154e-05	17	-0.132569	0.230249	0.564776
BRCA2	AR	13:32398499:A:G	A	G	ENST00000380152	CCDS9344.1	ENST00000380152.8:c.9986A>G	ENSP00000369497.3:p.Asn3329Ser	tolerated(0.59)	benign(0.007)	0.042	0.064	4.29664e-05	9	-0.177417	0.316403	0.57498
BRCA2	AR	13:32379412:G:T	G	T	ENST00000380152	CCDS9344.1	ENST00000380152.8:c.8850G>T	ENSP00000369497.3:p.Lys2950Asn	deleterious(0)	possibly_damaging(0.891)	23	0.412	0.000897546	188	-0.0370709	0.0692998	0.592695
BRCA2	AR	13:32341061:G:A	G	A	ENST00000380152	CCDS9344.1	ENST00000380152.8:c.6706G>A	ENSP00000369497.3:p.Glu2236Lys	deleterious(0)	probably_damaging(0.997)	27.2	0.574	6.68366e-05	14	0.133471	0.253668	0.598774
BRCA2	AR	13:32370429:C:T	C	T	ENST00000380152	CCDS9344.1	ENST00000380152.8:c.8359C>T	ENSP00000369497.3:p.Arg2787Cys	tolerated(0.11)	benign(0.001)	4.463	0.417	2.38702e-05	5	-0.215877	0.424547	0.611112
BRCA2	AR	13:32398243:G:A	G	A	ENST00000380152	CCDS9344.1	ENST00000380152.8:c.9730G>A	ENSP00000369497.3:p.Val3244Ile	tolerated(0.52)	benign(0.001)	2.711	0.064	7.63862e-05	16	0.118984	0.2373	0.616083
BRCA2	AR	13:32356536:C:T	C	T	ENST00000380152	CCDS9344.1	ENST00000380152.8:c.7544C>T	ENSP00000369497.3:p.Thr2515Ile	deleterious(0)	probably_damaging(0.999)	25.3	0.569	0.000291217	61.0001	0.0591658	0.119667	0.621009
BRCA2	AR	13:32339999:T:C	T	C	ENST00000380152	CCDS9344.1	ENST00000380152.8:c.5644T>C	ENSP00000369497.3:p.Ser1882Pro	tolerated(0.18)	probably_damaging(0.991)	13.91	0.389	4.29668e-05	9	-0.15528	0.316401	0.623591
BRCA2	AR	13:32319088:A:G	A	G	ENST00000380152	CCDS9344.1	ENST00000380152.8:c.79A>G	ENSP00000369497.3:p.Ile27Val	tolerated(0.13)	benign(0.009)	9.431	0.057	3.34189e-05	6.99999	-0.175546	0.358797	0.624655
BRCA2	AR	13:32357767:A:G	A	G	ENST00000380152	CCDS9344.1	ENST00000380152.8:c.7643A>G	ENSP00000369497.3:p.His2548Arg	deleterious(0)	probably_damaging(0.997)	24	0.638	4.29664e-05	9	0.153578	0.316408	0.627406
BRCA2	AR	13:32332303:A:T	A	T	ENST00000380152	CCDS9344.1	ENST00000380152.8:c.825A>T	ENSP00000369497.3:p.Lys275Asn	tolerated(0.11)	possibly_damaging(0.888)	17.14	0.072	2.86445e-05	5.99999	0.186507	0.387481	0.630281
BRCA2	AR	13:32339425:A:C	A	C	ENST00000380152	CCDS9344.1	ENST00000380152.8:c.5070A>C	ENSP00000369497.3:p.Lys1690Asn	deleterious(0.01)	possibly_damaging(0.624)	23.2	0.552	7.16107e-05	15	0.116131	0.245632	0.636366
BRCA2	AR	13:32325111:C:T	C	T	ENST00000380152	CCDS9344.1	ENST00000380152.8:c.352C>T	ENSP00000369497.3:p.Arg118Cys	tolerated(0.21)	benign(0.017)	5.144	0.322	2.38746e-05	5.00001	-0.197547	0.42459	0.641741
BRCA2	AR	13:32379900:A:C	A	C	ENST00000380152	CCDS9344.1	ENST00000380152.8:c.9104A>C	ENSP00000369497.3:p.Tyr3035Ser	deleterious(0)	probably_damaging(0.999)	26.2	0.672	4.29664e-05	9	-0.143203	0.31642	0.650858
BRCA2	AR	13:32332793:T:G	T	G	ENST00000380152	CCDS9344.1	ENST00000380152.8:c.1315T>G	ENSP00000369497.3:p.Phe439Val	tolerated(0.06)	benign(0.311)	11.05	0.263	3.34186e-05	6.99999	-0.160558	0.358779	0.654505
BRCA2	AR	13:32338401:T:C	T	C	ENST00000380152	CCDS9344.1	ENST00000380152.8:c.4046T>C	ENSP00000369497.3:p.Ile1349Thr	deleterious(0.03)	benign(0.356)	12.45	0.165	3.34183e-05	7	-0.157603	0.358758	0.660442
BRCA2	AR	13:32337342:T:G	T	G	ENST00000380152	CCDS9344.1	ENST00000380152.8:c.2987T>G	ENSP00000369497.3:p.Leu996Arg	tolerated(0.06)	benign(0.301)	7.612	0.175	6.20626e-05	13	-0.115519	0.263304	0.660859
BRCA2	AR	13:32398747:A:G	A	G	ENST00000380152	CCDS9344.1	ENST00000380152.8:c.10234A>G	ENSP00000369497.3:p.Ile3412Val	tolerated(0.15)	benign(0.009)	1.628	0.028	0.000725655	152	0.033193	0.0770538	0.66663
BRCA2	AR	13:32356455:G:A	G	A	ENST00000380152	CCDS9344.1	ENST00000380152.8:c.7463G>A	ENSP00000369497.3:p.Arg2488Lys	deleterious(0)	probably_damaging(0.993)	26.6	0.662	2.38702e-05	5	-0.181155	0.424456	0.66953
BRCA2	AR	13:32340168:G:C	G	C	ENST00000380152	CCDS9344.1	ENST00000380152.8:c.5813G>C	ENSP00000369497.3:p.Gly1938Ala	tolerated(0.32)	benign(0.388)	0.846	0.161	3.34183e-05	7	-0.151985	0.358813	0.671873
BRCA2	AR	13:32340645:C:T	C	T	ENST00000380152	CCDS9344.1	ENST00000380152.8:c.6290C>T	ENSP00000369497.3:p.Thr2097Met	deleterious(0.01)	benign(0.406)	12.61	0.226	2.38705e-05	5.00001	-0.175209	0.424525	0.679814
BRCA2	AR	13:32344569:A:G	A	G	ENST00000380152	CCDS9344.1	ENST00000380152.8:c.6853A>G	ENSP00000369497.3:p.Ile2285Val	deleterious(0.01)	probably_damaging(0.986)	24.2	0.429	3.34244e-05	7.00001	0.144421	0.360038	0.688327
BRCA2	AR	13:32339580:A:T	A	T	ENST00000380152	CCDS9344.1	ENST00000380152.8:c.5225A>T	ENSP00000369497.3:p.Asn1742Ile	deleterious(0.01)	possibly_damaging(0.578)	16.6	0.174	4.7745e-05	10	-0.120277	0.300166	0.688641
BRCA2	AR	13:32338265:A:G	A	G	ENST00000380152	CCDS9344.1	ENST00000380152.8:c.3910A>G	ENSP00000369497.3:p.Thr1304Ala	tolerated(0.13)	benign(0.011)	0.494	0.024	2.86475e-05	5.99999	-0.151271	0.38753	0.69628
BRCA2	AR	13:32333140:T:G	T	G	ENST00000380152	CCDS9344.1	ENST00000380152.8:c.1662T>G	ENSP00000369497.3:p.Cys554Trp	deleterious(0)	probably_damaging(0.986)	21.1	0.212	0.000143221	29.9999	0.0676509	0.173342	0.696333
BRCA2	AR	13:32339990:G:A	G	A	ENST00000380152	CCDS9344.1	ENST00000380152.8:c.5635G>A	ENSP00000369497.3:p.Glu1879Lys	tolerated(0.23)	benign(0.03)	5.769	0.343	5.72885e-05	12	0.104932	0.274	0.701746
BRCA2	AR	13:32363229:T:C	T	C	ENST00000380152	CCDS9344.1	ENST00000380152.8:c.8027T>C	ENSP00000369497.3:p.Met2676Thr	tolerated(0.3)	benign(0.015)	14.81	0.402	3.34183e-05	7	-0.135887	0.358736	0.704841
BRCA2	AR	13:32379834:C:T	C	T	ENST00000380152	CCDS9344.1	ENST00000380152.8:c.9038C>T	ENSP00000369497.3:p.Thr3013Ile	tolerated(0.06)	possibly_damaging(0.472)	22	0.368	0.000673166	141	-0.0292474	0.0794448	0.712763
BRCA2	AR	13:32337053:A:G	A	G	ENST00000380152	CCDS9344.1	ENST00000380152.8:c.2698A>G	ENSP00000369497.3:p.Asn900Asp	tolerated(0.63)	benign(0.258)	4.937	0.059	4.29668e-05	9	0.114782	0.316387	0.716762
BRCA2	AR	13:32338194:A:T	A	T	ENST00000380152	CCDS9344.1	ENST00000380152.8:c.3839A>T	ENSP00000369497.3:p.Asp1280Val	deleterious(0)	benign(0.037)	13.16	0.164	6.20679e-05	13	-0.0919484	0.263301	0.726929
BRCA2	AR	13:32339205:G:A	G	A	ENST00000380152	CCDS9344.1	ENST00000380152.8:c.4850G>A	ENSP00000369497.3:p.Ser1617Asn	tolerated(0.24)	benign(0.037)	5.049	0.193	4.77414e-05	10	0.100693	0.300177	0.737289
BRCA2	AR	13:32332309:T:G	T	G	ENST00000380152	CCDS9344.1	ENST00000380152.8:c.831T>G	ENSP00000369497.3:p.Asn277Lys	deleterious(0.01)	benign(0.39)	17.6	0.089	0.000334205	69.9999	0.0367478	0.113513	0.746139
BRCA2	AR	13:32337312:A:G	A	G	ENST00000380152	CCDS9344.1	ENST00000380152.8:c.2957A>G	ENSP00000369497.3:p.Asn986Ser	tolerated(0.16)	benign(0.011)	0.121	0.052	0.000105029	22	-0.0638922	0.202408	0.75226
BRCA2	AR	13:32337894:A:G	A	G	ENST00000380152	CCDS9344.1	ENST00000380152.8:c.3539A>G	ENSP00000369497.3:p.Lys1180Arg	tolerated(0.27)	benign(0.149)	7.863	0.161	0.000100255	21	0.0593354	0.207155	0.774549
BRCA2	AR	13:32338037:A:G	A	G	ENST00000380152	CCDS9344.1	ENST00000380152.8:c.3682A>G	ENSP00000369497.3:p.Asn1228Asp	tolerated(0.06)	benign(0.037)	15.98	0.44	4.29664e-05	9	0.0886845	0.316372	0.779234
BRCA2	AR	13:32319125:C:T	C	T	ENST00000380152	CCDS9344.1	ENST00000380152.8:c.116C>T	ENSP00000369497.3:p.Ala39Val	deleterious(0)	probably_damaging(0.998)	23.8	0.242	3.34199e-05	7	0.0958563	0.358765	0.789327
BRCA2	AR	13:32326602:C:T	C	T	ENST00000380152	CCDS9344.1	ENST00000380152.8:c.620C>T	ENSP00000369497.3:p.Thr207Ile	deleterious(0)	probably_damaging(0.999)	27	0.241	6.20762e-05	13	-0.0687191	0.263295	0.794096
BRCA2	AR	13:32339667:G:A	G	A	ENST00000380152	CCDS9344.1	ENST00000380152.8:c.5312G>A	ENSP00000369497.3:p.Gly1771Asp	tolerated(0.65)	benign(0.072)	1.916	0.144	0.000267354	56	0.0306813	0.126877	0.80892
BRCA2	AR	13:32326268:C:A	C	A	ENST00000380152	CCDS9344.1	ENST00000380152.8:c.502C>A	ENSP00000369497.3:p.Pro168Thr	deleterious(0)	probably_damaging(0.999)	24.2	0.226	7.63884e-05	16	0.0572539	0.23732	0.80936
BRCA2	AR	13:32380079:G:A	G	A	ENST00000380152	CCDS9344.1	ENST00000380152.8:c.9190G>A	ENSP00000369497.3:p.Asp3064Asn	tolerated(0.22)	possibly_damaging(0.901)	24.1	0.311	9.07068e-05	19	-0.0522712	0.217775	0.810312
BRCA2	AR	13:32362645:C:T	C	T	ENST00000380152	CCDS9344.1	ENST00000380152.8:c.7928C>T	ENSP00000369497.3:p.Ala2643Val	deleterious(0)	probably_damaging(0.997)	26.6	0.584	2.38702e-05	5	-0.0981423	0.424489	0.817159
BRCA2	AR	13:32339283:T:C	T	C	ENST00000380152	CCDS9344.1	ENST00000380152.8:c.4928T>C	ENSP00000369497.3:p.Val1643Ala	tolerated(0.21)	benign(0.196)	8.585	0.177	4.77404e-05	9.99999	-0.0681657	0.300146	0.82034
BRCA2	AR	13:32337870:C:T	C	T	ENST00000380152	CCDS9344.1	ENST00000380152.8:c.3515C>T	ENSP00000369497.3:p.Ser1172Leu	tolerated(0.11)	probably_damaging(0.926)	16.49	0.18	0.000171866	36.0001	0.0346788	0.158331	0.826629
BRCA2	AR	13:32332456:C:A	C	A	ENST00000380152	CCDS9344.1	ENST00000380152.8:c.978C>A	ENSP00000369497.3:p.Ser326Arg	tolerated(0.09)	benign(0.299)	3.325	0.254	0.000926209	194	-0.0145471	0.0682099	0.831117
BRCA2	AR	13:32394770:T:C	T	C	ENST00000380152	CCDS9344.1	ENST00000380152.8:c.9338T>C	ENSP00000369497.3:p.Ile3113Thr	deleterious(0.04)	probably_damaging(0.997)	23.6	0.623	2.86443e-05	6.00001	0.0755626	0.387502	0.845393
BRCA2	AR	13:32340672:T:C	T	C	ENST00000380152	CCDS9344.1	ENST00000380152.8:c.6317T>C	ENSP00000369497.3:p.Leu2106Pro	tolerated(0.17)	benign(0.009)	5.196	0.076	0.000324647	67.9999	0.022043	0.115156	0.848197
BRCA2	AR	13:32363187:C:T	C	T	ENST00000380152	CCDS9344.1	ENST00000380152.8:c.7985C>T	ENSP00000369497.3:p.Thr2662Met	tolerated(0.47)	benign(0)	19.08	0.243	2.86448e-05	6	0.069161	0.387466	0.858334
BRCA2	AR	13:32340758:A:C	A	C	ENST00000380152	CCDS9344.1	ENST00000380152.8:c.6403A>C	ENSP00000369497.3:p.Asn2135His	deleterious(0.04)	probably_damaging(0.971)	19.08	0.146	4.77427e-05	9.99999	0.0513647	0.300182	0.864136
BRCA2	AR	13:32339025:C:G	C	G	ENST00000380152	CCDS9344.1	ENST00000380152.8:c.4670C>G	ENSP00000369497.3:p.Thr1557Ser	tolerated(0.43)	benign(0.079)	0.284	0.187	4.77404e-05	9.99999	0.046343	0.300162	0.8773
BRCA2	AR	13:32357883:C:T	C	T	ENST00000380152	CCDS9344.1	ENST00000380152.8:c.7759C>T	ENSP00000369497.3:p.Leu2587Phe	deleterious(0)	probably_damaging(0.999)	25.5	0.73	8.11588e-05	17	-0.0345085	0.230223	0.88085
BRCA2	AR	13:32319188:A:G	A	G	ENST00000380152	CCDS9344.1	ENST00000380152.8:c.179A>G	ENSP00000369497.3:p.Asn60Ser	tolerated(0.33)	benign(0.017)	7.454	0.112	8.11595e-05	17	-0.0312258	0.230251	0.892125
BRCA2	AR	13:32339546:C:A	C	A	ENST00000380152	CCDS9344.1	ENST00000380152.8:c.5191C>A	ENSP00000369497.3:p.His1731Asn	tolerated(0.26)	benign(0.237)	0.369	0.142	4.29693e-05	9.00001	-0.0428185	0.316465	0.892373
BRCA2	AR	13:32333016:A:G	A	G	ENST00000380152	CCDS9344.1	ENST00000380152.8:c.1538A>G	ENSP00000369497.3:p.Lys513Arg	deleterious(0)	benign(0.009)	19.45	0.191	7.16114e-05	15	-0.0301718	0.245137	0.902043
BRCA2	AR	13:32340677:C:T	C	T	ENST00000380152	CCDS9344.1	ENST00000380152.8:c.6322C>T	ENSP00000369497.3:p.Arg2108Cys	tolerated(0.18)	benign(0)	8.143	0.24	0.000100256	21	-0.0249206	0.207182	0.904259
BRCA2	AR	13:32336675:A:G	A	G	ENST00000380152	CCDS9344.1	ENST00000380152.8:c.2320A>G	ENSP00000369497.3:p.Thr774Ala	tolerated(0.08)	benign(0.005)	0.088	0.159	4.77409e-05	10	-0.036062	0.300157	0.904369
BRCA2	AR	13:32337573:A:G	A	G	ENST00000380152	CCDS9344.1	ENST00000380152.8:c.3218A>G	ENSP00000369497.3:p.Gln1073Arg	deleterious(0.04)	benign(0.166)	12.52	0.174	7.16114e-05	15	-0.0286595	0.245079	0.906908
BRCA2	AR	13:32376705:C:A	C	A	ENST00000380152	CCDS9344.1	ENST00000380152.8:c.8668C>A	ENSP00000369497.3:p.Leu2890Ile	deleterious(0.01)	benign(0.402)	19.99	0.241	4.77404e-05	9.99999	0.0309569	0.300175	0.91786
BRCA2	AR	13:32363187:C:A	C	A	ENST00000380152	CCDS9344.1	ENST00000380152.8:c.7985C>A	ENSP00000369497.3:p.Thr2662Lys	deleterious(0)	benign(0.073)	23	0.31	2.86448e-05	6	0.0396874	0.387547	0.918434
BRCA2	AR	13:32340078:T:C	T	C	ENST00000380152	CCDS9344.1	ENST00000380152.8:c.5723T>C	ENSP00000369497.3:p.Leu1908Pro	tolerated(0.33)	benign(0.005)	0.078	0.116	2.38705e-05	5.00001	0.0417313	0.424489	0.921686
BRCA2	AR	13:32354893:C:A	C	A	ENST00000380152	CCDS9344.1	ENST00000380152.8:c.7040C>A	ENSP00000369497.3:p.Pro2347Gln	deleterious(0.01)	possibly_damaging(0.792)	20.7	0.421	9.07112e-05	19	0.0202952	0.217778	0.925751
BRCA2	AR	13:32341173:G:A	G	A	ENST00000380152	CCDS9344.1	ENST00000380152.8:c.6818G>A	ENSP00000369497.3:p.Arg2273Lys	tolerated(0.07)	probably_damaging(0.994)	22.7	0.466	8.11588e-05	17	0.0212638	0.230336	0.926447
BRCA2	AR	13:32340341:G:A	G	A	ENST00000380152	CCDS9344.1	ENST00000380152.8:c.5986G>A	ENSP00000369497.3:p.Ala1996Thr	tolerated(0.08)	probably_damaging(0.977)	22.9	0.563	4.29664e-05	9	-0.0279933	0.316467	0.929515
BRCA2	AR	13:32332991:A:G	A	G	ENST00000380152	CCDS9344.1	ENST00000380152.8:c.1513A>G	ENSP00000369497.3:p.Ile505Val	tolerated(0.52)	possibly_damaging(0.701)	0.037	0.195	2.86443e-05	6.00001	-0.031602	0.387466	0.934996
BRCA2	AR	13:32340678:G:A	G	A	ENST00000380152	CCDS9344.1	ENST00000380152.8:c.6323G>A	ENSP00000369497.3:p.Arg2108His	tolerated(0.54)	benign(0.398)	12.18	0.205	0.00134152	281	-0.00450245	0.0565104	0.936496
BRCA2	AR	13:32394857:A:G	A	G	ENST00000380152	CCDS9344.1	ENST00000380152.8:c.9425A>G	ENSP00000369497.3:p.Asp3142Gly	deleterious(0.01)	probably_damaging(0.999)	27.6	0.697	2.38702e-05	5	0.024191	0.424482	0.954554
BRCA2	AR	13:32370421:G:A	G	A	ENST00000380152	CCDS9344.1	ENST00000380152.8:c.8351G>A	ENSP00000369497.3:p.Arg2784Gln	deleterious(0)	probably_damaging(0.959)	32	0.77	2.86445e-05	5.99999	0.0217139	0.387502	0.955313
BRCA2	AR	13:32326272:A:G	A	G	ENST00000380152	CCDS9344.1	ENST00000380152.8:c.506A>G	ENSP00000369497.3:p.Lys169Arg	tolerated(0.1)	benign(0.013)	20.5	0.145	0.000224393	47	0.00695957	0.1385	0.959923
BRCA2	AR	13:32336828:A:G	A	G	ENST00000380152	CCDS9344.1	ENST00000380152.8:c.2473A>G	ENSP00000369497.3:p.Asn825Asp	tolerated(0.07)	benign(0.279)	15.09	0.149	2.86445e-05	5.99999	-0.0185866	0.387519	0.961746
BRCA2	AR	13:32336771:G:C	G	C	ENST00000380152	CCDS9344.1	ENST00000380152.8:c.2416G>C	ENSP00000369497.3:p.Asp806His	tolerated(0.06)	probably_damaging(0.917)	13.67	0.289	9.07068e-05	19	0.00871423	0.217779	0.968082
BRCA2	AR	13:32319134:A:G	A	G	ENST00000380152	CCDS9344.1	ENST00000380152.8:c.125A>G	ENSP00000369497.3:p.Tyr42Cys	tolerated(0.1)	benign(0.003)	5.165	0.089	0.00230111	482	-0.0017252	0.0432448	0.968178
BRCA2	AR	13:32337410:C:G	C	G	ENST00000380152	CCDS9344.1	ENST00000380152.8:c.3055C>G	ENSP00000369497.3:p.Leu1019Val	tolerated(0.1)	benign(0.001)	9.992	0.231	5.25175e-05	11	-0.00970111	0.286195	0.972959
BRCA2	AR	13:32370993:G:A	G	A	ENST00000380152	CCDS9344.1	ENST00000380152.8:c.8525G>A	ENSP00000369497.3:p.Arg2842His	deleterious(0)	probably_damaging(0.999)	31	0.856	3.34186e-05	6.99999	0.00491245	0.358772	0.989075
BRCA2	AR	13:32376776:C:G	C	G	ENST00000380152	CCDS9344.1	ENST00000380152.8:c.8739C>G	ENSP00000369497.3:p.Asp2913Glu	deleterious(0.04)	benign(0.143)	21.6	0.288	2.38702e-05	5	-0.00350402	0.424504	0.993414
BRCA2	AR	13:32336321:A:G	A	G	ENST00000380152	CCDS9344.1	ENST00000380152.8:c.1966A>G	ENSP00000369497.3:p.Thr656Ala	tolerated(0.27)	benign(0.001)	0.387	0.031	4.77409e-05	10	-0.00123007	0.300174	0.99673
BRCA2	AR	13:32398745:C:G	C	G	ENST00000380152	CCDS9344.1	ENST00000380152.8:c.10232C>G	ENSP00000369497.3:p.Thr3411Arg	deleterious(0)	possibly_damaging(0.815)	17.47	0.105	2.86443e-05	6.00001	-0.00116126	0.387495	0.997609
BRCA2	AR	13:32337617:C:T	C	T	ENST00000380152	CCDS9344.1	ENST00000380152.8:c.3262C>T	ENSP00000369497.3:p.Pro1088Ser	tolerated(0.19)	benign(0.009)	3.616	0.167	8.11626e-05	17	-0.000643095	0.230259	0.997772
BUB1B	AD	15:40206431:G:C	G	C	ENST00000287598	CCDS10053.1	ENST00000287598.11:c.1982G>C	ENSP00000287598.7:p.Ser661Thr	tolerated(0.34)	benign(0.003)	0.711	0.009	3.81927e-05	8	-0.996828	0.335989	0.00300864
BUB1B	AD	15:40185240:A:G	A	G	ENST00000287598	CCDS10053.1	ENST00000287598.11:c.827A>G	ENSP00000287598.7:p.Asp276Gly	deleterious(0)	probably_damaging(0.983)	27.7	0.258	2.38702e-05	5	1.1327	0.424996	0.00769449
BUB1B	AD	15:40212554:G:A	G	A	ENST00000287598	CCDS10053.1	ENST00000287598.11:c.2441G>A	ENSP00000287598.7:p.Arg814His	deleterious(0)	probably_damaging(1)	28.9	0.392	3.34193e-05	7.00001	-0.886788	0.359222	0.0135631
BUB1B	AD	15:40176607:A:G	A	G	ENST00000287598	CCDS10053.1	ENST00000287598.11:c.515A>G	ENSP00000287598.7:p.Asp172Gly	deleterious(0)	probably_damaging(0.998)	29.7	0.597	4.77404e-05	9.99999	0.71941	0.300548	0.0166813
BUB1B	AD	15:40200320:C:T	C	T	ENST00000287598	CCDS10053.1	ENST00000287598.11:c.1478C>T	ENSP00000287598.7:p.Thr493Ile	tolerated(0.41)	benign(0.005)	9.021	0.048	0.000138449	29.0001	-0.285892	0.176499	0.105277
BUB1B	AD	15:40170640:T:C	T	C	ENST00000287598	CCDS10053.1	ENST00000287598.11:c.343T>C	ENSP00000287598.7:p.Tyr115His	deleterious(0.03)	probably_damaging(1)	27.9	0.835	2.8647e-05	6	-0.607398	0.387985	0.117461
BUB1B	AD	15:40217580:G:C	G	C	ENST00000287598	CCDS10053.1	ENST00000287598.11:c.2763G>C	ENSP00000287598.7:p.Gln921His	tolerated(0.08)	probably_damaging(0.938)	22.3	0.241	0.000152772	31.9999	-0.252335	0.168036	0.133182
BUB1B	AD	15:40206428:A:G	A	G	ENST00000287598	CCDS10053.1	ENST00000287598.11:c.1979A>G	ENSP00000287598.7:p.Tyr660Cys	deleterious(0)	possibly_damaging(0.903)	24.7	0.184	2.38705e-05	5.00001	-0.634196	0.425056	0.135692
BUB1B	AD	15:40200968:C:A	C	A	ENST00000287598	CCDS10053.1	ENST00000287598.11:c.1555C>A	ENSP00000287598.7:p.Pro519Thr	tolerated(0.06)	benign(0.057)	10.7	0.05	2.86443e-05	6.00001	-0.574541	0.388015	0.138681
BUB1B	AD	15:40185168:C:T	C	T	ENST00000287598	CCDS10053.1	ENST00000287598.11:c.755C>T	ENSP00000287598.7:p.Pro252Leu	tolerated(0.2)	benign(0.013)	13.1	0.037	2.38707e-05	5	-0.626392	0.425072	0.140586
BUB1B	AD	15:40176528:G:C	G	C	ENST00000287598	CCDS10053.1	ENST00000287598.11:c.436G>C	ENSP00000287598.7:p.Gly146Arg	tolerated(0.06)	benign(0.213)	23.3	0.297	2.38702e-05	5	-0.584905	0.425024	0.16877
BUB1B	AD	15:40220602:G:A	G	A	ENST00000287598	CCDS10053.1	ENST00000287598.11:c.2996G>A	ENSP00000287598.7:p.Arg999Gln	tolerated(0.07)	benign(0.014)	26.4	0.088	0.000109804	23	0.246953	0.19822	0.212819
BUB1B	AD	15:40206229:A:G	A	G	ENST00000287598	CCDS10053.1	ENST00000287598.11:c.1780A>G	ENSP00000287598.7:p.Thr594Ala	deleterious(0.02)	possibly_damaging(0.536)	24.3	0.14	2.86443e-05	6.00001	-0.458903	0.388008	0.236921
BUB1B	AD	15:40196656:G:C	G	C	ENST00000287598	CCDS10053.1	ENST00000287598.11:c.1170G>C	ENSP00000287598.7:p.Glu390Asp	tolerated(0.3)	benign(0.05)	7.806	0.007	0.000233948	48.9999	0.158425	0.135792	0.243344
BUB1B	AD	15:40170665:A:G	A	G	ENST00000287598	CCDS10053.1	ENST00000287598.11:c.368A>G	ENSP00000287598.7:p.Asn123Ser	tolerated(0.85)	benign(0)	4.384	0.131	3.81924e-05	8.00001	-0.383406	0.336015	0.253854
BUB1B	AD	15:40206302:T:C	T	C	ENST00000287598	CCDS10053.1	ENST00000287598.11:c.1853T>C	ENSP00000287598.7:p.Val618Ala	tolerated(1)	benign(0)	12.89	0.066	0.000782943	164	0.0846562	0.0742912	0.254487
BUB1B	AD	15:40220641:T:C	T	C	ENST00000287598	CCDS10053.1	ENST00000287598.11:c.3035T>C	ENSP00000287598.7:p.Leu1012Pro	deleterious(0)	probably_damaging(0.985)	28.3	0.5	0.000210058	44	-0.153362	0.143323	0.2846
BUB1B	AD	15:40165060:A:G	A	G	ENST00000287598	CCDS10053.1	ENST00000287598.11:c.43A>G	ENSP00000287598.7:p.Met15Val	deleterious(0.04)	benign(0.164)	18.65	0.134	4.29664e-05	9	-0.312034	0.316794	0.324636
BUB1B	AD	15:40212598:C:G	C	G	ENST00000287598	CCDS10053.1	ENST00000287598.11:c.2485C>G	ENSP00000287598.7:p.Gln829Glu	tolerated(0.13)	probably_damaging(0.997)	22.8	0.232	2.38702e-05	5	0.367106	0.425034	0.387747
BUB1B	AD	15:40176634:A:G	A	G	ENST00000287598	CCDS10053.1	ENST00000287598.11:c.542A>G	ENSP00000287598.7:p.Gln181Arg	tolerated(1)	benign(0)	6.476	0.041	0.000171866	36.0001	0.126074	0.158431	0.42617
BUB1B	AD	15:40185558:G:A	G	A	ENST00000287598	CCDS10053.1	ENST00000287598.11:c.974G>A	ENSP00000287598.7:p.Gly325Asp	tolerated(0.37)	benign(0)	9.978	0.03	4.77404e-05	9.99999	0.217902	0.300529	0.468415
BUB1B	AD	15:40165136:C:T	C	T	ENST00000287598	CCDS10053.1	ENST00000287598.11:c.119C>T	ENSP00000287598.7:p.Thr40Met	deleterious(0)	probably_damaging(0.971)	25.4	0.125	4.29668e-05	9	0.214118	0.316952	0.499326
BUB1B	AD	15:40220601:C:T	C	T	ENST00000287598	CCDS10053.1	ENST00000287598.11:c.2995C>T	ENSP00000287598.7:p.Arg999Trp	deleterious(0.05)	possibly_damaging(0.84)	28.1	0.211	2.38702e-05	5	-0.281847	0.425012	0.507234
BUB1B	AD	15:40209722:G:A	G	A	ENST00000287598	CCDS10053.1	ENST00000287598.11:c.2231G>A	ENSP00000287598.7:p.Cys744Tyr	tolerated(1)	benign(0)	2.1	0.007	3.81927e-05	8	0.209494	0.336035	0.533002
BUB1B	AD	15:40220644:G:A	G	A	ENST00000287598	CCDS10053.1	ENST00000287598.11:c.3038G>A	ENSP00000287598.7:p.Gly1013Glu	deleterious(0.02)	benign(0.02)	23.6	0.04	3.81924e-05	8.00001	0.182468	0.335996	0.587085
BUB1B	AD	15:40196733:G:T	G	T	ENST00000287598	CCDS10053.1	ENST00000287598.11:c.1247G>T	ENSP00000287598.7:p.Arg416Leu	deleterious(0)	probably_damaging(0.999)	31	0.515	3.34183e-05	7	-0.188886	0.359221	0.599013
BUB1B	AD	15:40199723:A:C	A	C	ENST00000287598	CCDS10053.1	ENST00000287598.11:c.1397A>C	ENSP00000287598.7:p.Asp466Ala	tolerated(0.12)	benign(0.132)	20.4	0.034	7.16196e-05	15	-0.128966	0.245436	0.599264
BUB1B	AD	15:40185218:A:G	A	G	ENST00000287598	CCDS10053.1	ENST00000287598.11:c.805A>G	ENSP00000287598.7:p.Asn269Asp	tolerated(0.09)	benign(0.276)	21.1	0.061	7.16107e-05	15	0.127569	0.245426	0.603213
BUB1B	AD	15:40206368:C:T	C	T	ENST00000287598	CCDS10053.1	ENST00000287598.11:c.1919C>T	ENSP00000287598.7:p.Pro640Leu	deleterious(0.02)	benign(0.005)	18.95	0.093	2.38702e-05	5	0.206899	0.425029	0.626409
BUB1B	AD	15:40185180:G:T	G	T	ENST00000287598	CCDS10053.1	ENST00000287598.11:c.767G>T	ENSP00000287598.7:p.Arg256Ile	tolerated(0.1)	possibly_damaging(0.796)	26.3	0.204	3.34186e-05	6.99999	-0.172577	0.359229	0.630937
BUB1B	AD	15:40202590:C:T	C	T	ENST00000287598	CCDS10053.1	ENST00000287598.11:c.1630C>T	ENSP00000287598.7:p.Pro544Ser	tolerated(0.44)	benign(0.036)	12.04	0.069	0.000305586	64.0001	-0.0567451	0.118832	0.632989
BUB1B	AD	15:40196636:A:G	A	G	ENST00000287598	CCDS10053.1	ENST00000287598.11:c.1150A>G	ENSP00000287598.7:p.Ser384Gly	deleterious(0.04)	benign(0.184)	23.5	0.14	2.38702e-05	5	0.192725	0.425036	0.650237
BUB1B	AD	15:40210166:T:C	T	C	ENST00000287598	CCDS10053.1	ENST00000287598.11:c.2341T>C	ENSP00000287598.7:p.Phe781Leu	tolerated(0.09)	benign(0.025)	22.2	0.083	2.86459e-05	6	0.151341	0.388005	0.6965
BUB1B	AD	15:40183728:G:A	G	A	ENST00000287598	CCDS10053.1	ENST00000287598.11:c.596G>A	ENSP00000287598.7:p.Arg199Gln	deleterious(0.01)	probably_damaging(0.994)	32	0.348	2.38702e-05	5	0.161648	0.42499	0.70368
BUB1B	AD	15:40220680:C:T	C	T	ENST00000287598	CCDS10053.1	ENST00000287598.11:c.3074C>T	ENSP00000287598.7:p.Thr1025Ile	deleterious(0.01)	benign(0.047)	18.63	0.035	5.25145e-05	11	-0.107584	0.286559	0.707336
BUB1B	AD	15:40176556:A:G	A	G	ENST00000287598	CCDS10053.1	ENST00000287598.11:c.464A>G	ENSP00000287598.7:p.Tyr155Cys	deleterious(0)	probably_damaging(0.983)	29.3	0.933	5.25145e-05	11	-0.106848	0.286548	0.709236
BUB1B	AD	15:40206431:G:A	G	A	ENST00000287598	CCDS10053.1	ENST00000287598.11:c.1982G>A	ENSP00000287598.7:p.Ser661Asn	tolerated(1)	benign(0)	0.096	0.015	7.63854e-05	16	0.0809086	0.237642	0.733507
BUB1B	AD	15:40217569:C:G	C	G	ENST00000287598	CCDS10053.1	ENST00000287598.11:c.2752C>G	ENSP00000287598.7:p.Leu918Val	deleterious(0.03)	possibly_damaging(0.883)	24.1	0.212	6.68366e-05	14	-0.0740572	0.253991	0.770612
BUB1B	AD	15:40176532:T:C	T	C	ENST00000287598	CCDS10053.1	ENST00000287598.11:c.440T>C	ENSP00000287598.7:p.Ile147Thr	deleterious(0)	probably_damaging(1)	27.2	0.885	8.11588e-05	17	-0.0540679	0.230688	0.814693
BUB1B	AD	15:40196748:G:A	G	A	ENST00000287598	CCDS10053.1	ENST00000287598.11:c.1262G>A	ENSP00000287598.7:p.Arg421Gln	tolerated(0.08)	benign(0.012)	22.8	0.035	2.86445e-05	5.99999	-0.0736331	0.387961	0.84947
BUB1B	AD	15:40220700:A:C	A	C	ENST00000287598	CCDS10053.1	ENST00000287598.11:c.3094A>C	ENSP00000287598.7:p.Asn1032His	tolerated(0.54)	possibly_damaging(0.459)	22.3	0.047	0.0015993	334.999	0.00870717	0.0518521	0.866644
BUB1B	AD	15:40196684:A:G	A	G	ENST00000287598	CCDS10053.1	ENST00000287598.11:c.1198A>G	ENSP00000287598.7:p.Lys400Glu	deleterious(0)	probably_damaging(0.987)	27.2	0.327	2.86443e-05	6.00001	0.0638792	0.387977	0.869222
BUB1B	AD	15:40196713:A:C	A	C	ENST00000287598	CCDS10053.1	ENST00000287598.11:c.1227A>C	ENSP00000287598.7:p.Glu409Asp	deleterious(0)	probably_damaging(0.996)	23.4	0.321	0.000706559	148	0.0127561	0.0781727	0.870378
BUB1B	AD	15:40220670:G:A	G	A	ENST00000287598	CCDS10053.1	ENST00000287598.11:c.3064G>A	ENSP00000287598.7:p.Val1022Ile	tolerated(0.14)	benign(0.077)	17.22	0.039	2.38705e-05	5.00001	0.0665084	0.425018	0.875652
BUB1B	AD	15:40220628:A:G	A	G	ENST00000287598	CCDS10053.1	ENST00000287598.11:c.3022A>G	ENSP00000287598.7:p.Thr1008Ala	deleterious(0)	possibly_damaging(0.784)	24.6	0.083	3.81924e-05	8.00001	-0.0525245	0.335996	0.875777
BUB1B	AD	15:40185585:C:T	C	T	ENST00000287598	CCDS10053.1	ENST00000287598.11:c.1001C>T	ENSP00000287598.7:p.Pro334Leu	deleterious(0.01)	benign(0.159)	17.54	0.094	0.00121738	255	-0.00658755	0.059598	0.911987
BUB1B	AD	15:40196747:C:T	C	T	ENST00000287598	CCDS10053.1	ENST00000287598.11:c.1261C>T	ENSP00000287598.7:p.Arg421Trp	tolerated(0.09)	benign(0.003)	22.5	0.076	2.86443e-05	6.00001	0.0388794	0.388724	0.92033
BUB1B	AD	15:40213356:A:G	A	G	ENST00000287598	CCDS10053.1	ENST00000287598.11:c.2560A>G	ENSP00000287598.7:p.Ile854Val	tolerated(0.15)	benign(0.015)	18.13	0.065	4.29668e-05	9	-0.02141	0.316776	0.946114
BUB1B	AD	15:40220617:A:G	A	G	ENST00000287598	CCDS10053.1	ENST00000287598.11:c.3011A>G	ENSP00000287598.7:p.Asn1004Ser	tolerated(0.61)	benign(0)	15.9	0.029	6.20626e-05	13	0.00361129	0.2636	0.989069
C14orf39	AR	14:60457016:C:T	C	T	ENST00000321731	CCDS9746.1	ENST00000321731.8:c.1259G>A	ENSP00000324920.3:p.Arg420Gln	tolerated(0.42)	benign(0.001)	0.028	0.059	0.000410576	86.0001	-0.220119	0.102453	0.0316745
C14orf39	AR	14:60436910:G:A	G	A	ENST00000321731	CCDS9746.1	ENST00000321731.8:c.1699C>T	ENSP00000324920.3:p.Pro567Ser	tolerated(0.39)	benign(0.005)	7.947	0.035	3.81949e-05	8	-0.704652	0.335778	0.035855
C14orf39	AR	14:60457064:A:G	A	G	ENST00000321731	CCDS9746.1	ENST00000321731.8:c.1211T>C	ENSP00000324920.3:p.Val404Ala	tolerated(0.76)	benign(0.022)	0.013	0.019	5.2517e-05	11	-0.516738	0.286332	0.0711246
C14orf39	AR	14:60471572:G:A	G	A	ENST00000321731	CCDS9746.1	ENST00000321731.8:c.491C>T	ENSP00000324920.3:p.Thr164Ile	tolerated(0.13)	benign(0.096)	14.53	0.066	2.86456e-05	5.99999	0.668751	0.387691	0.0845357
C14orf39	AR	14:60483791:T:C	T	C	ENST00000321731	CCDS9746.1	ENST00000321731.8:c.133A>G	ENSP00000324920.3:p.Lys45Glu	deleterious(0)	possibly_damaging(0.572)	23.8	0.181	0.0054177	1134	-0.0423826	0.0282427	0.133445
C14orf39	AR	14:60485072:C:T	C	T	ENST00000321731	CCDS9746.1	ENST00000321731.8:c.7G>A	ENSP00000324920.3:p.Asp3Asn	deleterious(0.02)	probably_damaging(0.998)	24	0.15	0.000816385	171	-0.107329	0.0726852	0.139776
C14orf39	AR	14:60436871:T:A	T	A	ENST00000321731	CCDS9746.1	ENST00000321731.8:c.1738A>T	ENSP00000324920.3:p.Asn580Tyr	deleterious(0)	probably_damaging(0.924)	24.9	0.12	7.16127e-05	15	0.32665	0.245183	0.182771
C14orf39	AR	14:60456996:A:G	A	G	ENST00000321731	CCDS9746.1	ENST00000321731.8:c.1279T>C	ENSP00000324920.3:p.Phe427Leu	tolerated(0.19)	benign(0.442)	19.6	0.112	0.00483133	1012	-0.0396376	0.0299449	0.185607
C14orf39	AR	14:60466013:T:C	T	C	ENST00000321731	CCDS9746.1	ENST00000321731.8:c.938A>G	ENSP00000324920.3:p.Asn313Ser	tolerated(1)	benign(0.007)	0.038	0.02	0.000472676	99.0001	0.122391	0.0954819	0.199904
C14orf39	AR	14:60456940:G:T	G	T	ENST00000321731	CCDS9746.1	ENST00000321731.8:c.1335C>A	ENSP00000324920.3:p.Phe445Leu	tolerated(0.24)	benign(0.015)	0.1	0.039	8.59336e-05	18	-0.28162	0.223853	0.208372
C14orf39	AR	14:60461410:A:G	A	G	ENST00000321731	CCDS9746.1	ENST00000321731.8:c.1061T>C	ENSP00000324920.3:p.Leu354Ser	tolerated(0.06)	probably_damaging(0.998)	22.7	0.204	0.000501318	105	0.109102	0.0927169	0.239306
C14orf39	AR	14:60457013:G:A	G	A	ENST00000321731	CCDS9746.1	ENST00000321731.8:c.1262C>T	ENSP00000324920.3:p.Thr421Met	deleterious(0.02)	probably_damaging(0.969)	22.3	0.15	3.34199e-05	7	0.415901	0.35891	0.246543
C14orf39	AR	14:60478363:C:T	C	T	ENST00000321731	CCDS9746.1	ENST00000321731.8:c.260G>A	ENSP00000324920.3:p.Arg87His	tolerated(1)	benign(0)	8.689	0.135	2.8647e-05	6	-0.430419	0.387656	0.266864
C14orf39	AR	14:60469606:T:C	T	C	ENST00000321731	CCDS9746.1	ENST00000321731.8:c.602A>G	ENSP00000324920.3:p.Asn201Ser	tolerated(0.82)	benign(0.003)	0.417	0.049	4.29709e-05	9	0.312742	0.316543	0.323156
C14orf39	AR	14:60471554:C:T	C	T	ENST00000321731	CCDS9746.1	ENST00000321731.8:c.509G>A	ENSP00000324920.3:p.Arg170Gln	deleterious(0.03)	benign(0.283)	16.42	0.095	3.34202e-05	6.99999	0.326795	0.358916	0.362556
C14orf39	AR	14:60461559:T:C	T	C	ENST00000321731	CCDS9746.1	ENST00000321731.8:c.1007A>G	ENSP00000324920.3:p.Lys336Arg	tolerated(0.09)	possibly_damaging(0.634)	22.8	0.081	7.63847e-05	16	-0.207789	0.237437	0.3815
C14orf39	AR	14:60461362:C:T	C	T	ENST00000321731	CCDS9746.1	ENST00000321731.8:c.1109G>A	ENSP00000324920.3:p.Gly370Glu	tolerated(0.33)	benign(0.003)	9.687	0.041	0.000105036	22	0.158465	0.202502	0.4339
C14orf39	AR	14:60436864:G:C	G	C	ENST00000321731	CCDS9746.1	ENST00000321731.8:c.1745C>G	ENSP00000324920.3:p.Thr582Arg	tolerated(0.06)	benign(0.001)	21.6	0.065	6.20679e-05	13	-0.156904	0.263425	0.551421
C14orf39	AR	14:60455118:T:G	T	G	ENST00000321731	CCDS9746.1	ENST00000321731.8:c.1386A>C	ENSP00000324920.3:p.Glu462Asp	deleterious(0.04)	benign(0.067)	20.8	0.062	0.00665069	1393	0.0136822	0.0255272	0.591968
C14orf39	AR	14:60478337:G:C	G	C	ENST00000321731	CCDS9746.1	ENST00000321731.8:c.286C>G	ENSP00000324920.3:p.Gln96Glu	tolerated(0.68)	probably_damaging(0.979)	15.82	0.083	0.000181469	38	-0.0812638	0.15411	0.597979
C14orf39	AR	14:60461548:T:C	T	C	ENST00000321731	CCDS9746.1	ENST00000321731.8:c.1018A>G	ENSP00000324920.3:p.Ile340Val	tolerated(1)	benign(0)	0.153	0.017	3.81934e-05	7.99999	0.166158	0.335739	0.620667
C14orf39	AR	14:60483703:T:C	T	C	ENST00000321731	CCDS9746.1	ENST00000321731.8:c.221A>G	ENSP00000324920.3:p.Asp74Gly	deleterious(0.03)	benign(0.003)	21.8	0.144	9.0712e-05	19	-0.101212	0.217962	0.642392
C14orf39	AR	14:60484889:C:A	C	A	ENST00000321731	CCDS9746.1	ENST00000321731.8:c.98G>T	ENSP00000324920.3:p.Arg33Ile	deleterious(0.01)	probably_damaging(0.961)	27	0.176	3.34292e-05	7.00001	-0.143346	0.358977	0.689658
C14orf39	AR	14:60468499:T:G	T	G	ENST00000321731	CCDS9746.1	ENST00000321731.8:c.713A>C	ENSP00000324920.3:p.Glu238Ala	deleterious(0)	probably_damaging(0.916)	26	0.107	3.34196e-05	7	-0.136913	0.358949	0.702885
C14orf39	AR	14:60466929:G:A	G	A	ENST00000321731	CCDS9746.1	ENST00000321731.8:c.883C>T	ENSP00000324920.3:p.Pro295Ser	tolerated(0.19)	benign(0.439)	13.65	0.065	0.000152784	32	-0.0633862	0.168035	0.70601
C14orf39	AR	14:60461357:T:C	T	C	ENST00000321731	CCDS9746.1	ENST00000321731.8:c.1114A>G	ENSP00000324920.3:p.Lys372Glu	tolerated(0.65)	benign(0.022)	6.902	0.051	2.38709e-05	5	-0.158499	0.424677	0.708983
C14orf39	AR	14:60466008:C:A	C	A	ENST00000321731	CCDS9746.1	ENST00000321731.8:c.943G>T	ENSP00000324920.3:p.Asp315Tyr	deleterious(0.01)	benign(0.383)	22.8	0.105	2.86465e-05	6.00001	0.116638	0.387668	0.763512
C14orf39	AR	14:60458701:T:C	T	C	ENST00000321731	CCDS9746.1	ENST00000321731.8:c.1156A>G	ENSP00000324920.3:p.Arg386Gly	deleterious(0.01)	benign(0.167)	23.2	0.09	2.86503e-05	6	0.100449	0.387646	0.795539
C14orf39	AR	14:60468508:G:C	G	C	ENST00000321731	CCDS9746.1	ENST00000321731.8:c.704C>G	ENSP00000324920.3:p.Ala235Gly	deleterious(0.02)	benign(0.01)	17.81	0.026	5.25185e-05	11	-0.0624265	0.286359	0.827429
C14orf39	AR	14:60469560:C:T	C	T	ENST00000321731	CCDS9746.1	ENST00000321731.8:c.648G>A	ENSP00000324920.3:p.Met216Ile	tolerated(0.18)	benign(0.013)	16.25	0.041	7.17038e-05	15	0.0507715	0.245227	0.83598
C14orf39	AR	14:60471609:C:T	C	T	ENST00000321731	CCDS9746.1	ENST00000321731.8:c.454G>A	ENSP00000324920.3:p.Val152Met	deleterious(0.02)	possibly_damaging(0.804)	23.2	0.102	0.000143223	30.0001	0.0207922	0.173406	0.904559
CDKN1B	AD	12:12718942:C:T	C	T	ENST00000228872	CCDS8653.1	ENST00000228872.9:c.593C>T	ENSP00000228872.4:p.Thr198Met	deleterious_low_confidence(0)	probably_damaging(0.998)	29.2	0.577	2.86443e-05	6.00001	0.573709	0.389202	0.140465
CDKN1B	AD	12:12718119:C:T	C	T	ENST00000228872	CCDS8653.1	ENST00000228872.9:c.280C>T	ENSP00000228872.4:p.Pro94Ser	tolerated(0.76)	benign(0.01)	14.84	0.152	3.34183e-05	7	-0.485253	0.36032	0.178067
CDKN1B	AD	12:12718249:C:T	C	T	ENST00000228872	CCDS8653.1	ENST00000228872.9:c.410C>T	ENSP00000228872.4:p.Pro137Leu	tolerated(0.3)	benign(0)	18.54	0.114	4.77404e-05	9.99999	-0.395033	0.301564	0.190214
CDKN1B	AD	12:12718831:C:G	C	G	ENST00000228872	CCDS8653.1	ENST00000228872.9:c.482C>G	ENSP00000228872.4:p.Ser161Cys	deleterious(0.03)	benign(0.039)	23.9	0.055	0.000138449	29.0001	0.218568	0.177057	0.217037
CDKN1B	AD	12:12718236:C:A	C	A	ENST00000228872	CCDS8653.1	ENST00000228872.9:c.397C>A	ENSP00000228872.4:p.Pro133Thr	tolerated(0.38)	benign(0.007)	17.33	0.263	8.11588e-05	17	-0.271863	0.231448	0.240147
CDKN1B	AD	12:12718303:C:G	C	G	ENST00000228872	CCDS8653.1	ENST00000228872.9:c.464C>G	ENSP00000228872.4:p.Pro155Arg	deleterious(0)	probably_damaging(0.978)	28.3	0.19	2.86681e-05	6	0.293895	0.389299	0.450289
CDKN1B	AD	12:12718938:C:A	C	A	ENST00000228872	CCDS8653.1	ENST00000228872.9:c.589C>A	ENSP00000228872.4:p.Gln197Lys	tolerated_low_confidence(0.22)	probably_damaging(0.98)	25	0.525	3.34183e-05	7	-0.192742	0.360361	0.592749
CDKN1B	AD	12:12717964:C:T	C	T	ENST00000228872	CCDS8653.1	ENST00000228872.9:c.125C>T	ENSP00000228872.4:p.Thr42Ile	tolerated(0.15)	possibly_damaging(0.554)	23.3	0.259	7.16107e-05	15	0.12323	0.246174	0.616666
CDKN1B	AD	12:12718058:G:T	G	T	ENST00000228872	CCDS8653.1	ENST00000228872.9:c.219G>T	ENSP00000228872.4:p.Lys73Asn	tolerated(0.11)	benign(0.003)	17.82	0.269	5.25145e-05	11	-0.137895	0.287451	0.631428
CDKN1B	AD	12:12717957:G:A	G	A	ENST00000228872	CCDS8653.1	ENST00000228872.9:c.118G>A	ENSP00000228872.4:p.Glu40Lys	tolerated(0.05)	possibly_damaging(0.554)	26.4	0.715	2.38702e-05	5	0.201978	0.426385	0.635714
CDKN1B	AD	12:12718195:T:C	T	C	ENST00000228872	CCDS8653.1	ENST00000228872.9:c.356T>C	ENSP00000228872.4:p.Ile119Thr	tolerated(0.26)	benign(0)	16.59	0.32	0.000749525	157	0.0285863	0.0761452	0.707349
CDKN1B	AD	12:12718246:A:G	A	G	ENST00000228872	CCDS8653.1	ENST00000228872.9:c.407A>G	ENSP00000228872.4:p.Asp136Gly	deleterious(0.04)	benign(0.147)	25.2	0.063	0.000124125	26	0.0451868	0.187186	0.809245
CDKN1B	AD	12:12717870:C:T	C	T	ENST00000228872	CCDS8653.1	ENST00000228872.9:c.31C>T	ENSP00000228872.4:p.Pro11Ser	deleterious(0)	probably_damaging(0.992)	26.7	0.566	4.77404e-05	9.99999	0.0533062	0.301544	0.859683
CDKN1B	AD	12:12717990:G:T	G	T	ENST00000228872	CCDS8653.1	ENST00000228872.9:c.151G>T	ENSP00000228872.4:p.Asp51Tyr	deleterious(0)	possibly_damaging(0.873)	31	0.627	4.77404e-05	9.99999	0.0423336	0.301514	0.888341
CDKN1B	AD	12:12718122:C:T	C	T	ENST00000228872	CCDS8653.1	ENST00000228872.9:c.283C>T	ENSP00000228872.4:p.Pro95Ser	tolerated(0.68)	benign(0)	19.13	0.425	0.000243476	50.9999	-0.0141404	0.133575	0.915693
CDKN1B	AD	12:12718188:C:T	C	T	ENST00000228872	CCDS8653.1	ENST00000228872.9:c.349C>T	ENSP00000228872.4:p.Pro117Ser	tolerated(0.44)	benign(0.045)	20.2	0.033	2.86443e-05	6.00001	0.0113646	0.389234	0.976707
CLPP	AR	19:6361885:C:T	C	T	ENST00000245816	CCDS12162.1	ENST00000245816.11:c.215C>T	ENSP00000245816.3:p.Ala72Val	deleterious(0.04)	possibly_damaging(0.893)	31	0.393	3.81924e-05	8.00001	-0.885825	0.336936	0.00856229
CLPP	AR	19:6361884:G:T	G	T	ENST00000245816	CCDS12162.1	ENST00000245816.11:c.214G>T	ENSP00000245816.3:p.Ala72Ser	tolerated(0.19)	possibly_damaging(0.904)	26.1	0.212	3.81924e-05	8.00001	-0.885825	0.336936	0.00856229
CLPP	AR	19:6361602:G:A	G	A	ENST00000245816	CCDS12162.1	ENST00000245816.11:c.28G>A	ENSP00000245816.3:p.Ala10Thr	deleterious_low_confidence(0.01)	benign(0)	14.88	0.023	6.20632e-05	13	-0.563268	0.264325	0.0330918
CLPP	AR	19:6361615:C:T	C	T	ENST00000245816	CCDS12162.1	ENST00000245816.11:c.41C>T	ENSP00000245816.3:p.Ser14Leu	deleterious_low_confidence(0)	benign(0)	18.35	0.085	2.38702e-05	5	-0.601362	0.426212	0.158261
CLPP	AR	19:6368559:G:A	G	A	ENST00000245816	CCDS12162.1	ENST00000245816.11:c.683G>A	ENSP00000245816.3:p.Arg228His	tolerated(0.21)	benign(0.104)	23.9	0.09	3.81924e-05	8.00001	0.42431	0.336918	0.207892
CLPP	AR	19:6362530:A:G	A	G	ENST00000245816	CCDS12162.1	ENST00000245816.11:c.355A>G	ENSP00000245816.3:p.Ile119Val	deleterious(0.03)	probably_damaging(0.996)	32	0.307	4.77532e-05	10	-0.308322	0.301385	0.306299
CLPP	AR	19:6362458:G:A	G	A	ENST00000245816	CCDS12162.1	ENST00000245816.11:c.283G>A	ENSP00000245816.3:p.Val95Ile	tolerated(0.13)	benign(0.023)	22.4	0.023	6.20638e-05	13	-0.233169	0.264384	0.377812
CLPP	AR	19:6361581:C:T	C	T	ENST00000245816	CCDS12162.1	ENST00000245816.11:c.7C>T	ENSP00000245816.3:p.Pro3Ser	tolerated_low_confidence(0.1)	benign(0)	11.99	0.038	2.38709e-05	5	0.329216	0.426171	0.439819
CLPP	AR	19:6364466:G:A	G	A	ENST00000245816	CCDS12162.1	ENST00000245816.11:c.382G>A	ENSP00000245816.3:p.Ala128Thr	deleterious(0)	possibly_damaging(0.846)	23.5	0.427	2.38702e-05	5	-0.297288	0.426317	0.48559
CLPP	AR	19:6361674:C:T	C	T	ENST00000245816	CCDS12162.1	ENST00000245816.11:c.100C>T	ENSP00000245816.3:p.Pro34Ser	tolerated_low_confidence(0.1)	benign(0)	8.917	0.02	6.20626e-05	13	-0.183845	0.264357	0.486779
CLPP	AR	19:6361585:G:A	G	A	ENST00000245816	CCDS12162.1	ENST00000245816.11:c.11G>A	ENSP00000245816.3:p.Gly4Glu	tolerated_low_confidence(0.14)	benign(0)	9.441	0.235	0.000100255	21	-0.130325	0.208018	0.530982
CLPP	AR	19:6361687:T:C	T	C	ENST00000245816	CCDS12162.1	ENST00000245816.11:c.113T>C	ENSP00000245816.3:p.Leu38Pro	tolerated_low_confidence(0.08)	benign(0)	16.05	0.012	3.34183e-05	7	-0.223787	0.360256	0.534476
CLPP	AR	19:6368543:G:A	G	A	ENST00000245816	CCDS12162.1	ENST00000245816.11:c.667G>A	ENSP00000245816.3:p.Ala223Thr	tolerated(0.12)	benign(0.136)	23.4	0.085	0.000181415	37.9999	-0.0685109	0.154631	0.657723
CLPP	AR	19:6368676:C:T	C	T	ENST00000245816	CCDS12162.1	ENST00000245816.11:c.800C>T	ENSP00000245816.3:p.Ala267Val	tolerated_low_confidence(0.36)	benign(0.001)	9.104	0.123	7.16107e-05	15	-0.0226861	0.246099	0.926553
CLPP	AR	19:6368603:A:C	A	C	ENST00000245816	CCDS12162.1	ENST00000245816.11:c.727A>C	ENSP00000245816.3:p.Lys243Gln	tolerated(0.17)	benign(0.067)	22.9	0.078	5.72885e-05	12	-0.0157673	0.275153	0.954303
CLPP	AR	19:6361888:A:G	A	G	ENST00000245816	CCDS12162.1	ENST00000245816.11:c.218A>G	ENSP00000245816.3:p.Tyr73Cys	deleterious(0)	probably_damaging(0.999)	33	0.658	7.63854e-05	16	-0.0107095	0.238333	0.964159
CPEB1	AD	15:82552547:G:A	G	A	ENST00000618449	CCDS42072.2	ENST00000618449.4:c.923C>T	ENSP00000483590.1:p.Pro308Leu	tolerated(0.68)	benign(0.001)	20.2	0.06	7.63862e-05	16	0.554323	0.237632	0.0196639
CPEB1	AD	15:82552566:G:C	G	C	ENST00000618449	CCDS42072.2	ENST00000618449.4:c.904C>G	ENSP00000483590.1:p.Gln302Glu	tolerated(0.15)	benign(0.037)	21.9	0.278	9.54809e-05	20	-0.340597	0.212546	0.109053
CPEB1	AD	15:82549615:C:T	C	T	ENST00000618449	CCDS42072.2	ENST00000618449.4:c.1034G>A	ENSP00000483590.1:p.Arg345Gln	tolerated(0.09)	benign(0.144)	24.8	0.096	2.86445e-05	5.99999	0.619279	0.387965	0.110439
CPEB1	AD	15:82571357:G:T	G	T	ENST00000618449	CCDS42072.2	ENST00000618449.4:c.141C>A	ENSP00000483590.1:p.Ser47Arg	deleterious_low_confidence(0.01)	benign(0.211)	24.5	0.096	7.16107e-05	15	0.357817	0.245945	0.145705
CPEB1	AD	15:82544653:A:G	A	G	ENST00000618449	CCDS42072.2	ENST00000618449.4:c.1415T>C	ENSP00000483590.1:p.Met472Thr	tolerated(0.64)	benign(0)	17.72	0.207	5.72896e-05	12	-0.311667	0.274369	0.255982
CPEB1	AD	15:82556112:C:T	C	T	ENST00000618449	CCDS42072.2	ENST00000618449.4:c.392G>A	ENSP00000483590.1:p.Arg131His	deleterious(0.04)	probably_damaging(0.996)	29.7	0.233	4.29664e-05	9	-0.337318	0.316793	0.28697
CPEB1	AD	15:82571484:G:A	G	A	ENST00000618449	CCDS42072.2	ENST00000618449.4:c.14C>T	ENSP00000483590.1:p.Thr5Ile	deleterious_low_confidence(0)	possibly_damaging(0.663)	23.8	0.085	2.86443e-05	6.00001	0.381351	0.387974	0.325642
CPEB1	AD	15:82555889:C:A	C	A	ENST00000618449	CCDS42072.2	ENST00000618449.4:c.615G>T	ENSP00000483590.1:p.Arg205Ser	deleterious(0.02)	benign(0.108)	23	0.186	0.000143221	29.9999	-0.168768	0.173537	0.33079
CPEB1	AD	15:82546483:A:C	A	C	ENST00000618449	CCDS42072.2	ENST00000618449.4:c.1323T>G	ENSP00000483590.1:p.His441Gln	tolerated(0.75)	benign(0)	6.89	0.087	0.000224384	46.9999	-0.12262	0.13864	0.376455
CPEB1	AD	15:82571364:G:T	G	T	ENST00000618449	CCDS42072.2	ENST00000618449.4:c.134C>A	ENSP00000483590.1:p.Ala45Asp	deleterious_low_confidence(0.01)	benign(0.075)	23.3	0.19	9.07068e-05	19	0.185998	0.218024	0.3936
CPEB1	AD	15:82571346:G:A	G	A	ENST00000618449	CCDS42072.2	ENST00000618449.4:c.152C>T	ENSP00000483590.1:p.Ser51Leu	deleterious_low_confidence(0)	possibly_damaging(0.56)	33	0.216	4.29664e-05	9	0.269768	0.316814	0.39449
CPEB1	AD	15:82571464:G:A	G	A	ENST00000618449	CCDS42072.2	ENST00000618449.4:c.34C>T	ENSP00000483590.1:p.Arg12Cys	tolerated_low_confidence(0.07)	benign(0.017)	28.4	0.36	0.000219608	46	-0.112974	0.140149	0.420185
CPEB1	AD	15:82549604:G:C	G	C	ENST00000618449	CCDS42072.2	ENST00000618449.4:c.1045C>G	ENSP00000483590.1:p.Gln349Glu	deleterious(0.04)	benign(0.171)	26.3	0.321	2.86443e-05	6.00001	0.27175	0.387983	0.483665
CPEB1	AD	15:82556029:C:T	C	T	ENST00000618449	CCDS42072.2	ENST00000618449.4:c.475G>A	ENSP00000483590.1:p.Asp159Asn	deleterious(0)	probably_damaging(0.995)	27.2	0.19	0.00130331	272.999	-0.0390444	0.0573868	0.496269
CPEB1	AD	15:82557840:G:C	G	C	ENST00000618449	CCDS42072.2	ENST00000618449.4:c.301C>G	ENSP00000483590.1:p.Leu101Val	deleterious_low_confidence(0)	possibly_damaging(0.513)	23	0.108	5.25145e-05	11	0.179258	0.286536	0.531576
CPEB1	AD	15:82544642:G:A	G	A	ENST00000618449	CCDS42072.2	ENST00000618449.4:c.1426C>T	ENSP00000483590.1:p.Arg476Cys	deleterious(0.01)	possibly_damaging(0.781)	27.2	0.24	3.81934e-05	7.99999	0.203318	0.335998	0.545101
CPEB1	AD	15:82571478:G:A	G	A	ENST00000618449	CCDS42072.2	ENST00000618449.4:c.20C>T	ENSP00000483590.1:p.Ala7Val	deleterious_low_confidence(0.02)	benign(0.254)	24.5	0.155	7.16107e-05	15	-0.116133	0.245401	0.636045
CPEB1	AD	15:82557848:C:T	C	T	ENST00000618449	CCDS42072.2	ENST00000618449.4:c.293G>A	ENSP00000483590.1:p.Arg98Gln	tolerated_low_confidence(0.28)	benign(0.014)	21.7	0.107	0.0006254	131	0.0311433	0.0831256	0.707918
CPEB1	AD	15:82547184:C:T	C	T	ENST00000618449	CCDS42072.2	ENST00000618449.4:c.1243G>A	ENSP00000483590.1:p.Ala415Thr	deleterious(0.03)	possibly_damaging(0.636)	27.5	0.327	2.38707e-05	5	0.134419	0.424993	0.751786
CPEB1	AD	15:82555973:C:A	C	A	ENST00000618449	CCDS42072.2	ENST00000618449.4:c.531G>T	ENSP00000483590.1:p.Lys177Asn	deleterious(0.01)	possibly_damaging(0.677)	20.3	0.049	3.34183e-05	7	-0.104926	0.359196	0.770199
CPEB1	AD	15:82553548:C:T	C	T	ENST00000618449	CCDS42072.2	ENST00000618449.4:c.757G>A	ENSP00000483590.1:p.Val253Ile	tolerated(1)	benign(0)	13.75	0.127	2.86514e-05	6	0.0697128	0.388022	0.857418
CPEB1	AD	15:82552544:A:G	A	G	ENST00000618449	CCDS42072.2	ENST00000618449.4:c.926T>C	ENSP00000483590.1:p.Leu309Pro	deleterious(0.02)	benign(0.395)	27.6	0.132	2.38702e-05	5	0.073608	0.424984	0.862493
CPEB1	AD	15:82556040:C:T	C	T	ENST00000618449	CCDS42072.2	ENST00000618449.4:c.464G>A	ENSP00000483590.1:p.Gly155Glu	tolerated(0.08)	benign(0.436)	22.9	0.105	2.86443e-05	6.00001	-0.051039	0.388021	0.895351
CYP17A1	AR	10:102830737:C:A	C	A	ENST00000369887	CCDS7541.1	ENST00000369887.4:c.1492G>T	ENSP00000358903.3:p.Ala498Ser	tolerated(0.09)	benign(0.08)	19.32	0.064	0.000109816	23.0001	-0.371534	0.19806	0.0606736
CYP17A1	AR	10:102830708:G:T	G	T	ENST00000369887	CCDS7541.1	ENST00000369887.4:c.1521C>A	ENSP00000358903.3:p.Ser507Arg	tolerated(0.05)	benign(0.368)	11.03	0.267	3.82226e-05	7.99999	0.55576	0.335785	0.0979016
CYP17A1	AR	10:102831515:G:T	G	T	ENST00000369887	CCDS7541.1	ENST00000369887.4:c.1236C>A	ENSP00000358903.3:p.Phe412Leu	deleterious(0.02)	probably_damaging(0.951)	26.3	0.921	2.86443e-05	6.00001	0.631877	0.387729	0.103167
CYP17A1	AR	10:102832662:C:T	C	T	ENST00000369887	CCDS7541.1	ENST00000369887.4:c.988G>A	ENSP00000358903.3:p.Glu330Lys	tolerated(0.25)	benign(0.074)	21.2	0.081	0.000362872	75.9999	-0.144833	0.10897	0.18381
CYP17A1	AR	10:102835376:G:A	G	A	ENST00000369887	CCDS7541.1	ENST00000369887.4:c.314C>T	ENSP00000358903.3:p.Ala105Val	deleterious(0.02)	benign(0.003)	22.1	0.151	3.81967e-05	7.99999	0.43351	0.335813	0.19673
CYP17A1	AR	10:102834822:C:T	C	T	ENST00000369887	CCDS7541.1	ENST00000369887.4:c.629G>A	ENSP00000358903.3:p.Ser210Asn	tolerated(0.05)	benign(0.315)	7.272	0.176	2.38702e-05	5	-0.524449	0.424713	0.216893
CYP17A1	AR	10:102833052:C:T	C	T	ENST00000369887	CCDS7541.1	ENST00000369887.4:c.910G>A	ENSP00000358903.3:p.Val304Met	deleterious(0.04)	possibly_damaging(0.905)	23.7	0.419	3.81924e-05	8.00001	-0.402869	0.335784	0.230223
CYP17A1	AR	10:102834823:T:C	T	C	ENST00000369887	CCDS7541.1	ENST00000369887.4:c.628A>G	ENSP00000358903.3:p.Ser210Gly	tolerated(0.48)	benign(0.006)	3.434	0.104	7.16107e-05	15	-0.288874	0.245247	0.238841
CYP17A1	AR	10:102831582:G:C	G	C	ENST00000369887	CCDS7541.1	ENST00000369887.4:c.1169C>G	ENSP00000358903.3:p.Thr390Arg	deleterious(0)	probably_damaging(0.997)	24.5	0.745	2.38702e-05	5	0.476588	0.424724	0.261814
CYP17A1	AR	10:102837202:A:G	A	G	ENST00000369887	CCDS7541.1	ENST00000369887.4:c.160T>C	ENSP00000358903.3:p.Phe54Leu	tolerated(0.65)	possibly_damaging(0.561)	20.5	0.21	3.34231e-05	7	-0.395281	0.358922	0.270766
CYP17A1	AR	10:102830770:C:A	C	A	ENST00000369887	CCDS7541.1	ENST00000369887.4:c.1459G>T	ENSP00000358903.3:p.Asp487Tyr	tolerated(0.08)	possibly_damaging(0.829)	9.758	0.198	3.82826e-05	7.99999	-0.33841	0.335947	0.313775
CYP17A1	AR	10:102837300:C:T	C	T	ENST00000369887	CCDS7541.1	ENST00000369887.4:c.62G>A	ENSP00000358903.3:p.Arg21Lys	tolerated(1)	benign(0)	0.715	0.233	0.00163311	341.999	-0.0501244	0.0514342	0.329791
CYP17A1	AR	10:102834875:G:T	G	T	ENST00000369887	CCDS7541.1	ENST00000369887.4:c.576C>A	ENSP00000358903.3:p.Asp192Glu	deleterious(0.02)	probably_damaging(0.96)	9.109	0.397	4.29664e-05	9	-0.290632	0.31657	0.358585
CYP17A1	AR	10:102832604:C:T	C	T	ENST00000369887	CCDS7541.1	ENST00000369887.4:c.1046G>A	ENSP00000358903.3:p.Arg349His	tolerated(0.61)	benign(0.003)	2.303	0.154	2.38844e-05	5.00001	0.385247	0.424683	0.364333
CYP17A1	AR	10:102831540:T:A	T	A	ENST00000369887	CCDS7541.1	ENST00000369887.4:c.1211A>T	ENSP00000358903.3:p.Lys404Met	deleterious(0)	possibly_damaging(0.506)	24.8	0.311	2.86443e-05	6.00001	0.316666	0.387739	0.414101
CYP17A1	AR	10:102835316:C:T	C	T	ENST00000369887	CCDS7541.1	ENST00000369887.4:c.374G>A	ENSP00000358903.3:p.Arg125Gln	deleterious(0)	probably_damaging(0.997)	26.4	0.923	6.20721e-05	13	0.160659	0.263455	0.541983
CYP17A1	AR	10:102830923:C:T	C	T	ENST00000369887	CCDS7541.1	ENST00000369887.4:c.1306G>A	ENSP00000358903.3:p.Gly436Arg	deleterious(0)	probably_damaging(1)	29.8	0.931	3.34218e-05	7	0.216188	0.358961	0.547001
CYP17A1	AR	10:102832631:C:T	C	T	ENST00000369887	CCDS7541.1	ENST00000369887.4:c.1019G>A	ENSP00000358903.3:p.Arg340His	deleterious(0.01)	probably_damaging(0.992)	25.1	0.501	0.000128958	26.9999	-0.103	0.182782	0.573085
CYP17A1	AR	10:102832610:C:T	C	T	ENST00000369887	CCDS7541.1	ENST00000369887.4:c.1040G>A	ENSP00000358903.3:p.Arg347His	deleterious(0)	probably_damaging(0.989)	26.6	0.704	2.388e-05	4.99999	-0.0688728	0.424722	0.87118
CYP17A1	AR	10:102833074:T:C	T	C	ENST00000369887	CCDS7541.1	ENST00000369887.4:c.888A>G	ENSP00000358903.3:p.Ile296Met	deleterious(0.02)	benign(0.099)	3.346	0.142	4.29664e-05	9	-0.0509341	0.316571	0.872178
CYP17A1	AR	10:102837076:G:A	G	A	ENST00000369887	CCDS7541.1	ENST00000369887.4:c.286C>T	ENSP00000358903.3:p.Arg96Trp	deleterious(0)	probably_damaging(1)	24.7	0.847	0.000105104	21.9999	-0.0289381	0.202479	0.886354
CYP17A1	AR	10:102837348:A:C	A	C	ENST00000369887	CCDS7541.1	ENST00000369887.4:c.14T>G	ENSP00000358903.3:p.Val5Gly	deleterious(0)	benign(0.368)	18.03	0.316	2.86475e-05	5.99999	-0.0486029	0.387698	0.900236
CYP19A1	AR	15:51210962:G:A	G	A	ENST00000396402	CCDS10139.1	ENST00000396402.6:c.1358C>T	ENSP00000379683.1:p.Thr453Ile	deleterious(0.01)	benign(0.396)	22.6	0.426	5.25225e-05	11	0.822029	0.286566	0.00412363
CYP19A1	AR	15:51210993:C:T	C	T	ENST00000396402	CCDS10139.1	ENST00000396402.6:c.1327G>A	ENSP00000379683.1:p.Ala443Thr	deleterious(0.01)	possibly_damaging(0.478)	25.6	0.826	2.86747e-05	6.00001	-0.708191	0.387986	0.0679563
CYP19A1	AR	15:51227931:G:T	G	T	ENST00000396402	CCDS10139.1	ENST00000396402.6:c.299C>A	ENSP00000379683.1:p.Ser100Tyr	deleterious(0)	probably_damaging(0.99)	30	0.6	2.86566e-05	6	-0.557807	0.387971	0.150504
CYP19A1	AR	15:51210942:C:A	C	A	ENST00000396402	CCDS10139.1	ENST00000396402.6:c.1378G>T	ENSP00000379683.1:p.Val460Leu	tolerated(0.38)	benign(0.171)	14.57	0.248	0.000148022	31	-0.211488	0.170724	0.215431
CYP19A1	AR	15:51222471:T:C	T	C	ENST00000396402	CCDS10139.1	ENST00000396402.6:c.506A>G	ENSP00000379683.1:p.Lys169Arg	tolerated(0.54)	benign(0)	5.423	0.142	2.86443e-05	6.00001	-0.431482	0.388013	0.266126
CYP19A1	AR	15:51211009:A:C	A	C	ENST00000396402	CCDS10139.1	ENST00000396402.6:c.1311T>G	ENSP00000379683.1:p.Cys437Trp	deleterious(0)	probably_damaging(1)	25.2	0.954	2.86538e-05	5.99999	-0.427426	0.38799	0.270616
CYP19A1	AR	15:51212451:A:C	A	C	ENST00000396402	CCDS10139.1	ENST00000396402.6:c.1132T>G	ENSP00000379683.1:p.Leu378Val	deleterious(0.02)	benign(0.288)	22.2	0.339	4.29697e-05	9	0.344305	0.316802	0.277119
CYP19A1	AR	15:51218563:A:T	A	T	ENST00000396402	CCDS10139.1	ENST00000396402.6:c.721T>A	ENSP00000379683.1:p.Tyr241Asn	deleterious(0.01)	probably_damaging(0.91)	25	0.428	2.38702e-05	5	0.398104	0.424995	0.348899
CYP19A1	AR	15:51210828:C:T	C	T	ENST00000396402	CCDS10139.1	ENST00000396402.6:c.1492G>A	ENSP00000379683.1:p.Asp498Asn	tolerated_low_confidence(0.24)	benign(0)	12.91	0.143	2.38746e-05	5.00001	0.354384	0.42508	0.404456
CYP19A1	AR	15:51222445:C:T	C	T	ENST00000396402	CCDS10139.1	ENST00000396402.6:c.532G>A	ENSP00000379683.1:p.Val178Met	tolerated(0.5)	benign(0.311)	18.21	0.228	8.59336e-05	18	-0.138956	0.224019	0.53507
CYP19A1	AR	15:51215172:C:T	C	T	ENST00000396402	CCDS10139.1	ENST00000396402.6:c.919G>A	ENSP00000379683.1:p.Ala307Thr	deleterious(0)	probably_damaging(0.992)	25.3	0.657	3.34183e-05	7	-0.188892	0.359208	0.598988
CYP19A1	AR	15:51212424:G:C	G	C	ENST00000396402	CCDS10139.1	ENST00000396402.6:c.1159C>G	ENSP00000379683.1:p.Pro387Ala	tolerated(0.74)	benign(0)	15.25	0.041	5.25275e-05	11	-0.131874	0.286607	0.645428
CYP19A1	AR	15:51212414:T:C	T	C	ENST00000396402	CCDS10139.1	ENST00000396402.6:c.1169A>G	ENSP00000379683.1:p.Lys390Arg	tolerated(0.13)	benign(0.117)	21.4	0.175	3.82332e-05	7.99999	0.146759	0.335993	0.662262
CYP19A1	AR	15:51222363:C:T	C	T	ENST00000396402	CCDS10139.1	ENST00000396402.6:c.614G>A	ENSP00000379683.1:p.Arg205Lys	tolerated(0.24)	benign(0.018)	18.02	0.282	3.81924e-05	8.00001	0.133049	0.33599	0.692111
CYP19A1	AR	15:51222501:C:T	C	T	ENST00000396402	CCDS10139.1	ENST00000396402.6:c.476G>A	ENSP00000379683.1:p.Arg159His	deleterious(0.05)	benign(0.052)	19.65	0.116	0.00026258	55	0.0430006	0.128232	0.737374
CYP19A1	AR	15:51242864:C:T	C	T	ENST00000396402	CCDS10139.1	ENST00000396402.6:c.49G>A	ENSP00000379683.1:p.Val17Met	tolerated_low_confidence(0.23)	benign(0.018)	16.57	0.075	0.00053481	112	0.0283351	0.0898722	0.752548
CYP19A1	AR	15:51215138:A:G	A	G	ENST00000396402	CCDS10139.1	ENST00000396402.6:c.953T>C	ENSP00000379683.1:p.Met318Thr	tolerated(0.08)	probably_damaging(0.976)	23.5	0.633	0.000233928	49	0.0271566	0.135796	0.841495
CYP19A1	AR	15:51211016:C:T	C	T	ENST00000396402	CCDS10139.1	ENST00000396402.6:c.1304G>A	ENSP00000379683.1:p.Arg435His	deleterious(0)	probably_damaging(1)	28.1	0.891	8.59673e-05	18	0.0335904	0.224027	0.880813
CYP19A1	AR	15:51212349:C:T	C	T	ENST00000396402	CCDS10139.1	ENST00000396402.6:c.1234G>A	ENSP00000379683.1:p.Glu412Lys	deleterious(0.03)	possibly_damaging(0.632)	27	0.469	4.29746e-05	9	-0.0396448	0.316833	0.900422
DIAPH2	X-linked	23:96916495:A:G	A	G	ENST00000324765	CCDS14467.1	ENST00000324765.13:c.790A>G	ENSP00000321348.8:p.Ile264Val	tolerated(0.45)	possibly_damaging(0.627)	19.71	0.39	2.38702e-05	5	1.004	0.424253	0.0179568
DIAPH2	X-linked	23:97384005:C:T	C	T	ENST00000324765	CCDS14467.1	ENST00000324765.13:c.3106C>T	ENSP00000321348.8:p.Arg1036Cys	deleterious(0)	probably_damaging(0.99)	27.2	0.662	3.34183e-05	7	0.680937	0.358548	0.057544
DIAPH2	X-linked	23:97141669:G:A	G	A	ENST00000324765	CCDS14467.1	ENST00000324765.13:c.2594G>A	ENSP00000321348.8:p.Arg865Lys	tolerated(1)	benign(0)	12.93	0.072	0.000334183	70	0.20883	0.113521	0.0658324
DIAPH2	X-linked	23:96957874:C:A	C	A	ENST00000324765	CCDS14467.1	ENST00000324765.13:c.1661C>A	ENSP00000321348.8:p.Ala554Glu	tolerated(0.51)	benign(0.01)	15.43	0.043	4.29664e-05	9	-0.556357	0.316243	0.0785326
DIAPH2	X-linked	23:96881651:A:G	A	G	ENST00000324765	CCDS14467.1	ENST00000324765.13:c.520A>G	ENSP00000321348.8:p.Ile174Val	tolerated(0.39)	benign(0.127)	18.59	0.466	2.3872e-05	4.99999	-0.71616	0.42424	0.0913924
DIAPH2	X-linked	23:96945545:C:T	C	T	ENST00000324765	CCDS14467.1	ENST00000324765.13:c.1463C>T	ENSP00000321348.8:p.Ala488Val	tolerated(0.08)	benign(0.356)	22.9	0.472	2.86445e-05	5.99999	-0.635884	0.387311	0.100633
DIAPH2	X-linked	23:96945532:T:C	T	C	ENST00000324765	CCDS14467.1	ENST00000324765.13:c.1450T>C	ENSP00000321348.8:p.Cys484Arg	deleterious(0)	probably_damaging(0.961)	26	0.644	3.34186e-05	6.99999	-0.576628	0.358569	0.107805
DIAPH2	X-linked	23:97348267:G:A	G	A	ENST00000324765	CCDS14467.1	ENST00000324765.13:c.2996G>A	ENSP00000321348.8:p.Arg999Gln	deleterious(0.04)	benign(0.046)	23.9	0.133	3.81924e-05	8.00001	0.514636	0.335408	0.124941
DIAPH2	X-linked	23:96958018:G:T	G	T	ENST00000324765	CCDS14467.1	ENST00000324765.13:c.1805G>T	ENSP00000321348.8:p.Gly602Val	tolerated(0.65)	benign(0)	7.782	0.135	2.38714e-05	5.00001	-0.644596	0.424243	0.128661
DIAPH2	X-linked	23:96957915:G:A	G	A	ENST00000324765	CCDS14467.1	ENST00000324765.13:c.1702G>A	ENSP00000321348.8:p.Ala568Thr	tolerated(0.3)	benign(0)	2.244	0.043	6.20626e-05	13	0.384615	0.263152	0.143858
DIAPH2	X-linked	23:96949032:G:A	G	A	ENST00000324765	CCDS14467.1	ENST00000324765.13:c.1607G>A	ENSP00000321348.8:p.Arg536Gln	tolerated(0.19)	benign(0.053)	22.5	0.039	2.38709e-05	5	-0.608451	0.424246	0.151517
DIAPH2	X-linked	23:96758217:C:T	C	T	ENST00000324765	CCDS14467.1	ENST00000324765.13:c.406C>T	ENSP00000321348.8:p.Arg136Cys	deleterious(0)	probably_damaging(0.992)	29.6	0.736	2.86443e-05	6.00001	0.548799	0.387309	0.156496
DIAPH2	X-linked	23:96738708:A:C	A	C	ENST00000324765	CCDS14467.1	ENST00000324765.13:c.288A>C	ENSP00000321348.8:p.Glu96Asp	tolerated(0.26)	benign(0.017)	12.06	0.133	5.72891e-05	12	0.315335	0.274021	0.249827
DIAPH2	X-linked	23:97072959:C:T	C	T	ENST00000324765	CCDS14467.1	ENST00000324765.13:c.2069C>T	ENSP00000321348.8:p.Ala690Val	tolerated(0.23)	benign(0.003)	8.624	0.112	0.000181431	38	-0.170482	0.15397	0.268191
DIAPH2	X-linked	23:97247777:C:T	C	T	ENST00000324765	CCDS14467.1	ENST00000324765.13:c.2782C>T	ENSP00000321348.8:p.Arg928Cys	deleterious(0)	benign(0.001)	22.2	0.093	2.86451e-05	6	0.363948	0.38728	0.347343
DIAPH2	X-linked	23:96957918:C:T	C	T	ENST00000324765	CCDS14467.1	ENST00000324765.13:c.1705C>T	ENSP00000321348.8:p.Pro569Ser	tolerated(0.27)	benign(0.186)	13.61	0.276	2.38702e-05	5	-0.390633	0.42426	0.357186
DIAPH2	X-linked	23:96949011:A:C	A	C	ENST00000324765	CCDS14467.1	ENST00000324765.13:c.1586A>C	ENSP00000321348.8:p.Glu529Ala	deleterious(0.04)	possibly_damaging(0.877)	26.3	0.229	0.000973914	204	0.0603351	0.0661742	0.361895
DIAPH2	X-linked	23:97072998:T:G	T	G	ENST00000324765	CCDS14467.1	ENST00000324765.13:c.2108T>G	ENSP00000321348.8:p.Val703Gly	deleterious(0.04)	benign(0.34)	23.2	0.158	2.38707e-05	5	-0.371709	0.424376	0.381087
DIAPH2	X-linked	23:96912500:A:G	A	G	ENST00000324765	CCDS14467.1	ENST00000324765.13:c.680A>G	ENSP00000321348.8:p.Lys227Arg	tolerated(0.07)	probably_damaging(0.997)	25.1	0.675	2.38702e-05	5	-0.370836	0.424241	0.382055
DIAPH2	X-linked	23:96738646:C:T	C	T	ENST00000324765	CCDS14467.1	ENST00000324765.13:c.226C>T	ENSP00000321348.8:p.His76Tyr	deleterious(0.04)	possibly_damaging(0.874)	24.7	0.699	3.81927e-05	8	-0.257959	0.33551	0.441979
DIAPH2	X-linked	23:96957930:G:A	G	A	ENST00000324765	CCDS14467.1	ENST00000324765.13:c.1717G>A	ENSP00000321348.8:p.Gly573Arg	tolerated(0.3)	benign(0)	11.63	0.247	2.38702e-05	5	0.298912	0.42422	0.48105
DIAPH2	X-linked	23:97247778:G:A	G	A	ENST00000324765	CCDS14467.1	ENST00000324765.13:c.2783G>A	ENSP00000321348.8:p.Arg928His	tolerated(0.06)	benign(0.195)	20.2	0.054	4.29672e-05	9	-0.169043	0.316207	0.592931
DIAPH2	X-linked	23:97348117:G:C	G	C	ENST00000324765	CCDS14467.1	ENST00000324765.13:c.2846G>C	ENSP00000321348.8:p.Ser949Thr	tolerated(0.38)	benign(0.044)	16.43	0.055	3.81924e-05	8.00001	0.17362	0.335426	0.604729
DIAPH2	X-linked	23:96685098:G:C	G	C	ENST00000324765	CCDS14467.1	ENST00000324765.13:c.40G>C	ENSP00000321348.8:p.Gly14Arg	deleterious_low_confidence(0.01)	benign(0.085)	21.1	0.345	2.38746e-05	5.00001	0.187741	0.424235	0.658099
DIAPH2	X-linked	23:96881643:G:A	G	A	ENST00000324765	CCDS14467.1	ENST00000324765.13:c.512G>A	ENSP00000321348.8:p.Arg171Gln	tolerated(0.09)	possibly_damaging(0.9)	24	0.725	9.07077e-05	19	0.0923315	0.217658	0.671416
DIAPH2	X-linked	23:97072952:G:A	G	A	ENST00000324765	CCDS14467.1	ENST00000324765.13:c.2062G>A	ENSP00000321348.8:p.Ala688Thr	tolerated(0.29)	benign(0)	4.013	0.012	2.38714e-05	5.00001	-0.171186	0.424246	0.686575
DIAPH2	X-linked	23:96949028:C:G	C	G	ENST00000324765	CCDS14467.1	ENST00000324765.13:c.1603C>G	ENSP00000321348.8:p.Leu535Val	deleterious(0.02)	possibly_damaging(0.766)	24.5	0.081	2.38743e-05	4.99999	0.171154	0.424291	0.686662
DIAPH2	X-linked	23:97247802:C:T	C	T	ENST00000324765	CCDS14467.1	ENST00000324765.13:c.2807C>T	ENSP00000321348.8:p.Ala936Val	deleterious(0.03)	benign(0)	19.1	0.074	2.38702e-05	5	0.164266	0.424407	0.698721
DIAPH2	X-linked	23:97247747:T:G	T	G	ENST00000324765	CCDS14467.1	ENST00000324765.13:c.2752T>G	ENSP00000321348.8:p.Ser918Ala	tolerated(0.07)	benign(0)	3.627	0.018	3.34196e-05	7	0.113276	0.358565	0.752066
DIAPH2	X-linked	23:96957834:G:A	G	A	ENST00000324765	CCDS14467.1	ENST00000324765.13:c.1621G>A	ENSP00000321348.8:p.Val541Ile	tolerated(0.2)	benign(0.014)	10.34	0.038	2.38784e-05	4.99999	0.126118	0.424244	0.766256
DIAPH2	X-linked	23:97141776:G:A	G	A	ENST00000324765	CCDS14467.1	ENST00000324765.13:c.2701G>A	ENSP00000321348.8:p.Val901Ile	tolerated(0.13)	benign(0.057)	21.3	0.136	0.000143221	29.9999	0.0509848	0.173239	0.768525
DIAPH2	X-linked	23:97099744:G:C	G	C	ENST00000324765	CCDS14467.1	ENST00000324765.13:c.2298G>C	ENSP00000321348.8:p.Glu766Asp	tolerated(0.2)	benign(0.007)	7.03	0.011	4.29664e-05	9	-0.0925067	0.316239	0.769889
DIAPH2	X-linked	23:97429728:G:A	G	A	ENST00000324765	CCDS14467.1	ENST00000324765.13:c.3224G>A	ENSP00000321348.8:p.Arg1075Gln	deleterious(0.03)	probably_damaging(0.992)	27	0.554	3.81924e-05	8.00001	0.0966786	0.335414	0.773166
DIAPH2	X-linked	23:97099725:T:C	T	C	ENST00000324765	CCDS14467.1	ENST00000324765.13:c.2279T>C	ENSP00000321348.8:p.Ile760Thr	deleterious(0)	benign(0)	18.34	0.112	6.68366e-05	14	-0.0690065	0.25361	0.785548
DIAPH2	X-linked	23:96758184:G:A	G	A	ENST00000324765	CCDS14467.1	ENST00000324765.13:c.373G>A	ENSP00000321348.8:p.Ala125Thr	tolerated(0.21)	possibly_damaging(0.679)	23.2	0.438	3.34183e-05	7	-0.0559611	0.358584	0.875985
DIAPH2	X-linked	23:96685137:A:G	A	G	ENST00000324765	CCDS14467.1	ENST00000324765.13:c.79A>G	ENSP00000321348.8:p.Ser27Gly	tolerated_low_confidence(0.42)	benign(0.001)	19.25	0.156	3.34183e-05	7	0.0543612	0.358597	0.879507
DIAPH2	X-linked	23:96957916:C:T	C	T	ENST00000324765	CCDS14467.1	ENST00000324765.13:c.1703C>T	ENSP00000321348.8:p.Ala568Val	tolerated(0.16)	benign(0.015)	15.87	0.048	0.000358053	74.9999	0.00872412	0.1096	0.936556
DIAPH2	X-linked	23:96948943:A:T	A	T	ENST00000324765	CCDS14467.1	ENST00000324765.13:c.1518A>T	ENSP00000321348.8:p.Glu506Asp	tolerated(0.06)	possibly_damaging(0.824)	23.3	0.093	2.3872e-05	4.99999	0.0129579	0.424423	0.975644
DIAPH2	X-linked	23:97247792:T:A	T	A	ENST00000324765	CCDS14467.1	ENST00000324765.13:c.2797T>A	ENSP00000321348.8:p.Phe933Ile	tolerated(0.07)	possibly_damaging(0.568)	23	0.173	0.000100256	21	0.000550702	0.207038	0.997878
DMC1	AR	22:38539381:G:A	G	A	ENST00000216024	CCDS13973.1	ENST00000216024.7:c.526C>T	ENSP00000216024.2:p.Arg176Cys	deleterious(0)	probably_damaging(0.992)	32	0.506	2.38702e-05	5	-0.936282	0.424636	0.0274606
DMC1	AR	22:38538601:T:C	T	C	ENST00000216024	CCDS13973.1	ENST00000216024.7:c.598A>G	ENSP00000216024.2:p.Met200Val	tolerated(0.12)	benign(0.011)	22.6	0.199	7.63854e-05	16	0.482796	0.237428	0.0420078
DMC1	AR	22:38520058:C:T	C	T	ENST00000216024	CCDS13973.1	ENST00000216024.7:c.985G>A	ENSP00000216024.2:p.Ala329Thr	tolerated(0.12)	benign(0.031)	22.8	0.182	0.000124125	26	-0.316947	0.186244	0.0887953
DMC1	AR	22:38562309:T:C	T	C	ENST00000216024	CCDS13973.1	ENST00000216024.7:c.304A>G	ENSP00000216024.2:p.Thr102Ala	deleterious(0.01)	benign(0.005)	23	0.266	7.16127e-05	15	0.379857	0.245202	0.121343
DMC1	AR	22:38521644:C:G	C	G	ENST00000216024	CCDS13973.1	ENST00000216024.7:c.917G>C	ENSP00000216024.2:p.Gly306Ala	deleterious(0.04)	probably_damaging(0.978)	25.3	0.371	0.000128903	27	-0.265429	0.182768	0.146425
DMC1	AR	22:38520039:A:G	A	G	ENST00000216024	CCDS13973.1	ENST00000216024.7:c.1004T>C	ENSP00000216024.2:p.Ile335Thr	deleterious(0)	probably_damaging(0.991)	27.1	0.525	3.81924e-05	8.00001	-0.479057	0.335729	0.153605
DMC1	AR	22:38539353:A:T	A	T	ENST00000216024	CCDS13973.1	ENST00000216024.7:c.554T>A	ENSP00000216024.2:p.Leu185Gln	deleterious(0.02)	possibly_damaging(0.875)	31	0.716	2.86448e-05	6	-0.467206	0.387651	0.228117
DMC1	AR	22:38521698:A:G	A	G	ENST00000216024	CCDS13973.1	ENST00000216024.7:c.863T>C	ENSP00000216024.2:p.Ile288Thr	deleterious(0.02)	possibly_damaging(0.772)	26.6	0.389	0.000338983	71	-0.126141	0.112727	0.263144
DMC1	AR	22:38562312:T:C	T	C	ENST00000216024	CCDS13973.1	ENST00000216024.7:c.301A>G	ENSP00000216024.2:p.Ile101Val	tolerated(0.14)	benign(0.024)	20.2	0.121	2.86448e-05	6	-0.407034	0.387624	0.293683
DMC1	AR	22:38568228:T:A	T	A	ENST00000216024	CCDS13973.1	ENST00000216024.7:c.29A>T	ENSP00000216024.2:p.Glu10Val	tolerated(0.1)	benign(0.007)	22.5	0.091	0.000171866	36.0001	-0.061938	0.15831	0.695617
DMC1	AR	22:38520055:T:G	T	G	ENST00000216024	CCDS13973.1	ENST00000216024.7:c.988A>C	ENSP00000216024.2:p.Ile330Leu	tolerated(0.15)	benign(0.157)	22.9	0.204	8.59328e-05	18	0.0782815	0.223832	0.726539
DMC1	AR	22:38555399:C:T	C	T	ENST00000216024	CCDS13973.1	ENST00000216024.7:c.337G>A	ENSP00000216024.2:p.Gly113Arg	deleterious(0.03)	probably_damaging(0.958)	26.4	0.427	4.2984e-05	8.99999	0.0629491	0.31654	0.842367
EIF2B2	AR	14:75003293:T:C	T	C	ENST00000266126	CCDS9836.1	ENST00000266126.10:c.182T>C	ENSP00000266126.5:p.Ile61Thr	deleterious(0)	possibly_damaging(0.809)	32	0.924	7.16107e-05	15	-0.583183	0.245213	0.017394
EIF2B2	AR	14:75003149:C:G	C	G	ENST00000266126	CCDS9836.1	ENST00000266126.10:c.159C>G	ENSP00000266126.5:p.Asn53Lys	tolerated(0.17)	benign(0.336)	17.68	0.454	4.29664e-05	9	-0.690708	0.316564	0.0291172
EIF2B2	AR	14:75006698:T:C	T	C	ENST00000266126	CCDS9836.1	ENST00000266126.10:c.815T>C	ENSP00000266126.5:p.Phe272Ser	deleterious(0)	probably_damaging(0.955)	32	0.939	0.000105029	22	-0.345747	0.202467	0.087696
EIF2B2	AR	14:75005906:A:G	A	G	ENST00000266126	CCDS9836.1	ENST00000266126.10:c.638A>G	ENSP00000266126.5:p.Glu213Gly	deleterious(0)	possibly_damaging(0.826)	32	0.969	8.11588e-05	17	0.315936	0.230324	0.170156
EIF2B2	AR	14:75006682:G:A	G	A	ENST00000266126	CCDS9836.1	ENST00000266126.10:c.799G>A	ENSP00000266126.5:p.Val267Ile	deleterious(0.02)	possibly_damaging(0.721)	26.2	0.749	8.11588e-05	17	-0.269691	0.230334	0.241651
EIF2B2	AR	14:75003066:G:C	G	C	ENST00000266126	CCDS9836.1	ENST00000266126.10:c.76G>C	ENSP00000266126.5:p.Gly26Arg	tolerated(0.43)	benign(0.035)	22.9	0.523	2.86443e-05	6.00001	0.340894	0.390113	0.382208
EIF2B2	AR	14:75005932:A:G	A	G	ENST00000266126	CCDS9836.1	ENST00000266126.10:c.664A>G	ENSP00000266126.5:p.Ile222Val	tolerated(0.32)	benign(0.196)	22.2	0.492	0.000190965	39.9999	0.114225	0.150208	0.446987
EIF2B2	AR	14:75006590:C:T	C	T	ENST00000266126	CCDS9836.1	ENST00000266126.10:c.707C>T	ENSP00000266126.5:p.Thr236Met	deleterious(0)	probably_damaging(0.999)	27.4	0.963	3.34183e-05	7	-0.253146	0.358945	0.480656
EIF2B2	AR	14:75003006:G:C	G	C	ENST00000266126	CCDS9836.1	ENST00000266126.10:c.16G>C	ENSP00000266126.5:p.Ala6Pro	tolerated_low_confidence(0.19)	benign(0.012)	18.54	0.219	6.68366e-05	14	0.175735	0.253819	0.488709
EIF2B2	AR	14:75007725:C:T	C	T	ENST00000266126	CCDS9836.1	ENST00000266126.10:c.835C>T	ENSP00000266126.5:p.Pro279Ser	tolerated(0.89)	benign(0.014)	17.34	0.332	7.63862e-05	16	-0.127083	0.237413	0.592454
EIF2B2	AR	14:75005867:G:T	G	T	ENST00000266126	CCDS9836.1	ENST00000266126.10:c.599G>T	ENSP00000266126.5:p.Gly200Val	deleterious(0)	probably_damaging(0.999)	33	0.974	0.000744801	156	0.0403855	0.0760926	0.595598
EIF2B2	AR	14:75004847:G:A	G	A	ENST00000266126	CCDS9836.1	ENST00000266126.10:c.544G>A	ENSP00000266126.5:p.Ala182Thr	deleterious(0.01)	probably_damaging(0.99)	28	0.846	3.34183e-05	7	-0.173108	0.358937	0.629608
EIF2B2	AR	14:75005902:A:G	A	G	ENST00000266126	CCDS9836.1	ENST00000266126.10:c.634A>G	ENSP00000266126.5:p.Ile212Val	tolerated(0.06)	probably_damaging(0.923)	24.1	0.65	3.81927e-05	8	0.143968	0.30032	0.631667
EIF2B2	AR	14:75009054:G:A	G	A	ENST00000266126	CCDS9836.1	ENST00000266126.10:c.922G>A	ENSP00000266126.5:p.Val308Met	deleterious(0.01)	probably_damaging(0.911)	27.4	0.936	3.81924e-05	8.00001	0.13868	0.335745	0.67957
EIF2B2	AR	14:75004873:T:G	T	G	ENST00000266126	CCDS9836.1	ENST00000266126.10:c.570T>G	ENSP00000266126.5:p.Ile190Met	deleterious(0.03)	probably_damaging(0.955)	23.5	0.725	9.54809e-05	20	0.0689776	0.212358	0.745319
EIF2B2	AR	14:75003646:C:T	C	T	ENST00000266126	CCDS9836.1	ENST00000266126.10:c.380C>T	ENSP00000266126.5:p.Ala127Val	tolerated(0.06)	benign(0.007)	22.6	0.339	0.00248728	521.001	0.0102718	0.0417094	0.805472
EIF2B2	AR	14:75009112:A:G	A	G	ENST00000266126	CCDS9836.1	ENST00000266126.10:c.980A>G	ENSP00000266126.5:p.Asn327Ser	deleterious(0)	probably_damaging(0.971)	27.9	0.939	3.34183e-05	7	0.0587725	0.35892	0.869929
EIF2B4	AR	2:27368685:C:T	C	T	ENST00000347454	CCDS33164.1	ENST00000347454.9:c.467G>A	ENSP00000233552.6:p.Arg156Lys	tolerated(1)	benign(0)	11.67	0.206	3.81924e-05	8.00001	0.768648	0.336433	0.0223306
EIF2B4	AR	2:27369890:G:A	G	A	ENST00000347454	CCDS33164.1	ENST00000347454.9:c.61C>T	ENSP00000233552.6:p.Pro21Ser	tolerated_low_confidence(1)	benign(0)	0.128	0.26	3.34183e-05	7	-0.762169	0.359646	0.0340722
EIF2B4	AR	2:27368056:C:T	C	T	ENST00000347454	CCDS33164.1	ENST00000347454.9:c.674G>A	ENSP00000233552.6:p.Arg225Gln	deleterious(0)	probably_damaging(0.997)	27.8	0.905	2.38702e-05	5	0.869112	0.425557	0.0411225
EIF2B4	AR	2:27368104:C:T	C	T	ENST00000347454	CCDS33164.1	ENST00000347454.9:c.626G>A	ENSP00000233552.6:p.Arg209Gln	deleterious(0.05)	benign(0.01)	22.6	0.599	9.07068e-05	19	-0.337264	0.218341	0.122427
EIF2B4	AR	2:27369953:A:G	A	G	ENST00000347454	CCDS33164.1	ENST00000347454.9:c.32-34T>C				22.7	NA	4.29664e-05	9	0.467425	0.317203	0.140594
EIF2B4	AR	2:27367468:G:A	G	A	ENST00000347454	CCDS33164.1	ENST00000347454.9:c.874C>T	ENSP00000233552.6:p.Arg292Trp	deleterious(0.01)	possibly_damaging(0.905)	32	0.564	3.34186e-05	6.99999	0.453391	0.359705	0.207507
EIF2B4	AR	2:27368662:G:T	G	T	ENST00000347454	CCDS33164.1	ENST00000347454.9:c.490C>A	ENSP00000233552.6:p.Arg164Ser	tolerated(0.06)	benign(0.056)	23.7	0.482	2.38702e-05	5	-0.525986	0.425554	0.216458
EIF2B4	AR	2:27367126:G:A	G	A	ENST00000347454	CCDS33164.1	ENST00000347454.9:c.961C>T	ENSP00000233552.6:p.Arg321Cys	tolerated(0.08)	benign(0.013)	23.5	0.488	2.86443e-05	6.00001	0.478294	0.388591	0.218383
EIF2B4	AR	2:27369920:C:A	C	A	ENST00000347454	CCDS33164.1	ENST00000347454.9:c.32-1G>T				33	NA	5.25145e-05	11	-0.333645	0.286916	0.244883
EIF2B4	AR	2:27369161:C:T	C	T	ENST00000347454	CCDS33164.1	ENST00000347454.9:c.263G>A	ENSP00000233552.6:p.Arg88Gln	tolerated(0.17)	benign(0)	21.5	0.155	4.29664e-05	9	0.342044	0.317235	0.280943
EIF2B4	AR	2:27367536:A:G	A	G	ENST00000347454	CCDS33164.1	ENST00000347454.9:c.806T>C	ENSP00000233552.6:p.Leu269Pro	deleterious(0)	benign(0.141)	28.8	0.899	3.34186e-05	6.99999	0.347243	0.359656	0.3343
EIF2B4	AR	2:27366830:G:A	G	A	ENST00000347454	CCDS33164.1	ENST00000347454.9:c.1120C>T	ENSP00000233552.6:p.Arg374Cys	deleterious(0.01)	benign(0.18)	27.2	0.695	6.20626e-05	13	0.2473	0.263933	0.348769
EIF2B4	AR	2:27369452:G:C	G	C	ENST00000347454	CCDS33164.1	ENST00000347454.9:c.173C>G	ENSP00000233552.6:p.Pro58Arg	tolerated(0.05)	benign(0.015)	20.2	0.129	3.34183e-05	7	-0.327909	0.359676	0.361938
EIF2B4	AR	2:27364467:G:A	G	A	ENST00000347454	CCDS33164.1	ENST00000347454.9:c.1505C>T	ENSP00000233552.6:p.Thr502Met	deleterious(0)	probably_damaging(0.999)	27.3	0.971	7.63847e-05	16	-0.193939	0.237907	0.414963
EIF2B4	AR	2:27368379:A:T	A	T	ENST00000347454	CCDS33164.1	ENST00000347454.9:c.583T>A	ENSP00000233552.6:p.Phe195Ile	tolerated(0.39)	benign(0)	21.4	0.174	4.77468e-05	9.99999	-0.241045	0.300966	0.423188
EIF2B4	AR	2:27369543:C:T	C	T	ENST00000347454	CCDS33164.1	ENST00000347454.9:c.82G>A	ENSP00000233552.6:p.Gly28Arg	deleterious_low_confidence(0.01)	probably_damaging(0.999)	25	0.621	2.86443e-05	6.00001	0.282637	0.388486	0.466898
EIF2B4	AR	2:27366893:C:T	C	T	ENST00000347454	CCDS33164.1	ENST00000347454.9:c.1057G>A	ENSP00000233552.6:p.Gly353Ser	deleterious(0.04)	benign(0.257)	23.4	0.512	4.29664e-05	9	-0.218301	0.317215	0.491339
EIF2B4	AR	2:27364751:C:T	C	T	ENST00000347454	CCDS33164.1	ENST00000347454.9:c.1339G>A	ENSP00000233552.6:p.Val447Met	deleterious(0)	probably_damaging(0.99)	25.9	0.902	3.81927e-05	8	0.230411	0.336427	0.493421
EIF2B4	AR	2:27366898:G:A	G	A	ENST00000347454	CCDS33164.1	ENST00000347454.9:c.1052C>T	ENSP00000233552.6:p.Thr351Ile	tolerated(0.19)	benign(0)	9.134	0.187	5.72885e-05	12	0.175212	0.274701	0.523587
EIF2B4	AR	2:27367161:T:C	T	C	ENST00000347454	CCDS33164.1	ENST00000347454.9:c.926A>G	ENSP00000233552.6:p.Gln309Arg	tolerated(1)	benign(0)	15.54	0.267	3.34183e-05	7	0.214004	0.359722	0.551901
EIF2B4	AR	2:27369429:C:T	C	T	ENST00000347454	CCDS33164.1	ENST00000347454.9:c.196G>A	ENSP00000233552.6:p.Ala66Thr	tolerated(0.37)	benign(0.033)	12.92	0.089	9.54809e-05	20	-0.125452	0.212826	0.555554
EIF2B4	AR	2:27369926:C:T	C	T	ENST00000347454	CCDS33164.1	ENST00000347454.9:c.32-7G>A				23	NA	6.68366e-05	14	-0.137746	0.254343	0.588109
EIF2B4	AR	2:27368048:C:T	C	T	ENST00000347454	CCDS33164.1	ENST00000347454.9:c.682G>A	ENSP00000233552.6:p.Ala228Thr	deleterious(0)	benign(0.236)	23.5	0.764	0.000171866	36.0001	0.0709872	0.15862	0.654493
EIF2B4	AR	2:27369185:G:A	G	A	ENST00000347454	CCDS33164.1	ENST00000347454.9:c.239C>T	ENSP00000233552.6:p.Ser80Leu	tolerated(0.1)	benign(0.001)	17.06	0.169	4.29664e-05	9	0.126857	0.317244	0.689252
EIF2B4	AR	2:27367800:G:A	G	A	ENST00000347454	CCDS33164.1	ENST00000347454.9:c.728C>T	ENSP00000233552.6:p.Pro243Leu	deleterious(0)	probably_damaging(0.992)	29	0.833	0.000157545	33	-0.0582441	0.165676	0.725172
EIF2B4	AR	2:27369459:C:T	C	T	ENST00000347454	CCDS33164.1	ENST00000347454.9:c.166G>A	ENSP00000233552.6:p.Ala56Thr	tolerated(0.54)	benign(0)	9.04	0.224	3.81924e-05	8.00001	-0.10945	0.336447	0.744945
EIF2B4	AR	2:27367462:C:T	C	T	ENST00000347454	CCDS33164.1	ENST00000347454.9:c.880G>A	ENSP00000233552.6:p.Glu294Lys	tolerated(0.32)	benign(0.026)	22.5	0.284	0.000147995	30.9999	-0.0337627	0.170948	0.843434
EIF2B4	AR	2:27367479:C:T	C	T	ENST00000347454	CCDS33164.1	ENST00000347454.9:c.863G>A	ENSP00000233552.6:p.Gly288Asp	tolerated(0.06)	benign(0.003)	22.5	0.326	2.86443e-05	6.00001	0.0761258	0.38847	0.844639
EIF2B4	AR	2:27364573:G:A	G	A	ENST00000347454	CCDS33164.1	ENST00000347454.9:c.1399C>T	ENSP00000233552.6:p.Arg467Trp	deleterious(0)	probably_damaging(0.964)	26.5	0.84	4.77404e-05	9.99999	0.051013	0.300931	0.86539
EIF2B4	AR	2:27369496:C:G	C	G	ENST00000347454	CCDS33164.1	ENST00000347454.9:c.129G>C	ENSP00000233552.6:p.Lys43Asn	deleterious(0)	benign(0.176)	23.8	0.327	3.81924e-05	8.00001	0.0560297	0.336442	0.867735
EIF2B4	AR	2:27369089:C:T	C	T	ENST00000347454	CCDS33164.1	ENST00000347454.9:c.335G>A	ENSP00000233552.6:p.Arg112Gln	deleterious(0.02)	benign(0.342)	27.3	0.769	2.38702e-05	5	0.0685704	0.425548	0.871987
EIF2B4	AR	2:27369537:C:G	C	G	ENST00000347454	CCDS33164.1	ENST00000347454.9:c.88G>C	ENSP00000233552.6:p.Glu30Gln	deleterious_low_confidence(0.01)	probably_damaging(0.986)	25.4	0.384	2.38702e-05	5	-0.06696	0.425606	0.874986
EIF2B4	AR	2:27366919:C:T	C	T	ENST00000347454	CCDS33164.1	ENST00000347454.9:c.1031G>A	ENSP00000233552.6:p.Arg344Gln	tolerated(0.2)	benign(0.022)	22.8	0.26	2.86443e-05	6.00001	-0.0434876	0.3885	0.910873
EIF2B4	AR	2:27368661:C:T	C	T	ENST00000347454	CCDS33164.1	ENST00000347454.9:c.491G>A	ENSP00000233552.6:p.Arg164His	deleterious(0.03)	benign(0.317)	22.1	0.628	2.38702e-05	5	-0.0405813	0.425586	0.924034
EIF2B4	AR	2:27369009:A:T	A	T	ENST00000347454	CCDS33164.1	ENST00000347454.9:c.415T>A	ENSP00000233552.6:p.Ser139Thr	tolerated(0.45)	benign(0)	10.8	0.167	2.86448e-05	6	-0.0312522	0.388564	0.935895
EIF2B4	AR	2:27368724:C:T	C	T	ENST00000347454	CCDS33164.1	ENST00000347454.9:c.428G>A	ENSP00000233552.6:p.Arg143His	tolerated(0.07)	benign(0.001)	6.081	0.166	0.000267352	56.0001	0.00680629	0.127208	0.957329
EIF2B5	AR	3:184143543:G:A	G	A	ENST00000648915	CCDS3252.1	ENST00000648915.2:c.1847G>A	ENSP00000497160.1:p.Arg616His	tolerated(0.21)	benign(0.106)	21.9	0.359	5.72885e-05	12	-0.76155	0.274286	0.00549503
EIF2B5	AR	3:184135443:A:G	A	G	ENST00000648915	CCDS3252.1	ENST00000648915.2:c.58A>G	ENSP00000497160.1:p.Ser20Gly	tolerated_low_confidence(0.82)	benign(0)	11.17	0.285	2.86445e-05	5.99999	-0.820855	0.387921	0.0343416
EIF2B5	AR	3:184137661:G:A	G	A	ENST00000648915	CCDS3252.1	ENST00000648915.2:c.362G>A	ENSP00000497160.1:p.Arg121Gln	tolerated(0.48)	possibly_damaging(0.534)	24.4	0.502	0.000205286	43	-0.272706	0.144934	0.0598922
EIF2B5	AR	3:184138059:G:A	G	A	ENST00000648915	CCDS3252.1	ENST00000648915.2:c.668G>A	ENSP00000497160.1:p.Arg223His	tolerated(0.09)	benign(0.001)	23	0.354	2.86443e-05	6.00001	0.585231	0.387874	0.131346
EIF2B5	AR	3:184140487:A:T	A	T	ENST00000648915	CCDS3252.1	ENST00000648915.2:c.913A>T	ENSP00000497160.1:p.Met305Leu	tolerated(0.11)	benign(0.007)	22.4	0.511	0.000286443	60.0001	-0.169832	0.122727	0.166414
EIF2B5	AR	3:184140445:G:A	G	A	ENST00000648915	CCDS3252.1	ENST00000648915.2:c.871G>A	ENSP00000497160.1:p.Val291Ile	tolerated(0.38)	benign(0.011)	17	0.221	3.81924e-05	8.00001	-0.447596	0.335926	0.18272
EIF2B5	AR	3:184144603:A:G	A	G	ENST00000648915	CCDS3252.1	ENST00000648915.2:c.2002A>G	ENSP00000497160.1:p.Met668Val	tolerated(0.52)	benign(0.136)	21.6	0.467	3.34183e-05	7	-0.474675	0.359104	0.186224
EIF2B5	AR	3:184136715:C:T	C	T	ENST00000648915	CCDS3252.1	ENST00000648915.2:c.299C>T	ENSP00000497160.1:p.Ala100Val	tolerated(0.26)	benign(0)	22.5	0.297	0.000811588	170	0.0925163	0.0729425	0.204674
EIF2B5	AR	3:184142853:C:T	C	T	ENST00000648915	CCDS3252.1	ENST00000648915.2:c.1621C>T	ENSP00000497160.1:p.Arg541Trp	deleterious(0.02)	benign(0.332)	21.5	0.505	6.20632e-05	13	0.326338	0.26352	0.215575
EIF2B5	AR	3:184140548:C:T	C	T	ENST00000648915	CCDS3252.1	ENST00000648915.2:c.974C>T	ENSP00000497160.1:p.Ala325Val	tolerated(0.39)	benign(0)	12.73	0.099	6.20626e-05	13	0.28036	0.263564	0.287452
EIF2B5	AR	3:184144144:G:A	G	A	ENST00000648915	CCDS3252.1	ENST00000648915.2:c.1915G>A	ENSP00000497160.1:p.Ala639Thr	tolerated(0.15)	benign(0.038)	19.24	0.363	0.000105029	22	-0.202401	0.202575	0.317726
EIF2B5	AR	3:184137905:C:T	C	T	ENST00000648915	CCDS3252.1	ENST00000648915.2:c.514C>T	ENSP00000497160.1:p.Arg172Trp	deleterious(0)	probably_damaging(0.972)	26.4	0.899	9.07077e-05	19	0.216717	0.218012	0.320195
EIF2B5	AR	3:184135500:C:G	C	G	ENST00000648915	CCDS3252.1	ENST00000648915.2:c.115C>G	ENSP00000497160.1:p.Pro39Ala	tolerated_low_confidence(0.29)	benign(0)	20.8	0.283	2.86448e-05	6	0.314698	0.387916	0.41722
EIF2B5	AR	3:184144693:C:T	C	T	ENST00000648915	CCDS3252.1	ENST00000648915.2:c.2092C>T	ENSP00000497160.1:p.Arg698Cys	deleterious(0)	probably_damaging(0.999)	32	0.763	5.25145e-05	11	-0.222416	0.286498	0.437557
EIF2B5	AR	3:184137906:G:A	G	A	ENST00000648915	CCDS3252.1	ENST00000648915.2:c.515G>A	ENSP00000497160.1:p.Arg172Gln	deleterious(0.03)	probably_damaging(0.962)	28.8	0.872	5.72891e-05	12	-0.202266	0.274281	0.460854
EIF2B5	AR	3:184137992:G:A	G	A	ENST00000648915	CCDS3252.1	ENST00000648915.2:c.601G>A	ENSP00000497160.1:p.Val201Met	tolerated(0.21)	benign(0.006)	14.4	0.282	0.000105029	22	-0.146929	0.202577	0.468269
EIF2B5	AR	3:184140590:G:A	G	A	ENST00000648915	CCDS3252.1	ENST00000648915.2:c.1016G>A	ENSP00000497160.1:p.Arg339Gln	tolerated(0.07)	benign(0.144)	23.7	0.789	5.25145e-05	11	0.203729	0.286497	0.477019
EIF2B5	AR	3:184135477:G:C	G	C	ENST00000648915	CCDS3252.1	ENST00000648915.2:c.92G>C	ENSP00000497160.1:p.Gly31Ala	tolerated_low_confidence(0.14)	benign(0)	18.68	0.333	2.38705e-05	5.00001	0.282871	0.424925	0.505605
EIF2B5	AR	3:184136657:G:A	G	A	ENST00000648915	CCDS3252.1	ENST00000648915.2:c.241G>A	ENSP00000497160.1:p.Glu81Lys	deleterious(0.01)	benign(0.048)	25.5	0.8	7.63847e-05	16	0.147992	0.237522	0.53324
EIF2B5	AR	3:184142259:C:T	C	T	ENST00000648915	CCDS3252.1	ENST00000648915.2:c.1325C>T	ENSP00000497160.1:p.Thr442Met	tolerated(0.09)	benign(0.025)	2.45	0.387	0.000109803	23	0.117922	0.198141	0.551748
EIF2B5	AR	3:184136687:A:G	A	G	ENST00000648915	CCDS3252.1	ENST00000648915.2:c.271A>G	ENSP00000497160.1:p.Thr91Ala	deleterious(0.04)	probably_damaging(0.985)	26.3	0.831	4.77404e-05	9.99999	0.172953	0.300459	0.564867
EIF2B5	AR	3:184142033:G:A	G	A	ENST00000648915	CCDS3252.1	ENST00000648915.2:c.1265G>A	ENSP00000497160.1:p.Arg422Gln	tolerated(0.58)	benign(0)	10.26	0.219	5.72885e-05	12	-0.153845	0.274284	0.574869
EIF2B5	AR	3:184140511:G:A	G	A	ENST00000648915	CCDS3252.1	ENST00000648915.2:c.937G>A	ENSP00000497160.1:p.Val313Ile	tolerated(1)	benign(0)	9.954	0.279	4.77409e-05	10	-0.157897	0.300421	0.599177
EIF2B5	AR	3:184142811:A:G	A	G	ENST00000648915	CCDS3252.1	ENST00000648915.2:c.1579A>G	ENSP00000497160.1:p.Ser527Gly	deleterious(0.01)	benign(0.03)	22.7	0.409	6.20626e-05	13	0.119491	0.263525	0.650237
EIF2B5	AR	3:184137637:G:A	G	A	ENST00000648915	CCDS3252.1	ENST00000648915.2:c.338G>A	ENSP00000497160.1:p.Arg113His	tolerated(0.15)	benign(0.003)	22.3	0.53	0.000711333	149	0.0332544	0.0778868	0.66941
EIF2B5	AR	3:184137936:C:T	C	T	ENST00000648915	CCDS3252.1	ENST00000648915.2:c.545C>T	ENSP00000497160.1:p.Thr182Met	deleterious(0)	probably_damaging(0.998)	26.9	0.908	2.86445e-05	5.99999	0.160947	0.387868	0.678175
EIF2B5	AR	3:184137679:T:C	T	C	ENST00000648915	CCDS3252.1	ENST00000648915.2:c.380T>C	ENSP00000497160.1:p.Leu127Pro	tolerated(0.29)	possibly_damaging(0.548)	23.1	0.695	2.38705e-05	5.00001	0.174019	0.424875	0.682116
EIF2B5	AR	3:184138056:G:A	G	A	ENST00000648915	CCDS3252.1	ENST00000648915.2:c.665G>A	ENSP00000497160.1:p.Arg222Gln	tolerated(0.09)	benign(0.001)	23.3	0.336	5.25145e-05	11	0.112204	0.286488	0.695314
EIF2B5	AR	3:184143109:G:T	G	T	ENST00000648915	CCDS3252.1	ENST00000648915.2:c.1712G>T	ENSP00000497160.1:p.Cys571Phe	tolerated(0.21)	benign(0.045)	23.1	0.382	9.54809e-05	20	0.0818192	0.212457	0.700156
EIF2B5	AR	3:184142845:C:T	C	T	ENST00000648915	CCDS3252.1	ENST00000648915.2:c.1613C>T	ENSP00000497160.1:p.Pro538Leu	tolerated(0.33)	benign(0)	17.81	0.296	3.81924e-05	8.00001	-0.117827	0.335903	0.725755
EIF2B5	AR	3:184137690:C:G	C	G	ENST00000648915	CCDS3252.1	ENST00000648915.2:c.391C>G	ENSP00000497160.1:p.Leu131Val	tolerated(0.21)	probably_damaging(0.991)	23	0.528	0.000238709	50	-0.0459422	0.134417	0.732509
EIF2B5	AR	3:184144109:C:T	C	T	ENST00000648915	CCDS3252.1	ENST00000648915.2:c.1880C>T	ENSP00000497160.1:p.Ala627Val	tolerated(0.37)	benign(0.001)	22.3	0.191	2.86443e-05	6.00001	0.128831	0.387952	0.739828
EIF2B5	AR	3:184144142:G:A	G	A	ENST00000648915	CCDS3252.1	ENST00000648915.2:c.1913G>A	ENSP00000497160.1:p.Arg638His	tolerated(0.07)	possibly_damaging(0.638)	23.7	0.542	0.000128899	27	0.0494037	0.182882	0.787053
EIF2B5	AR	3:184135501:C:G	C	G	ENST00000648915	CCDS3252.1	ENST00000648915.2:c.116C>G	ENSP00000497160.1:p.Pro39Arg	tolerated_low_confidence(0.12)	benign(0.089)	22.5	0.311	7.16114e-05	15	0.0526825	0.24538	0.830003
EIF2B5	AR	3:184140470:G:A	G	A	ENST00000648915	CCDS3252.1	ENST00000648915.2:c.896G>A	ENSP00000497160.1:p.Arg299His	tolerated(0.14)	benign(0.03)	23.3	0.711	2.38702e-05	5	0.0897295	0.424884	0.832742
EIF2B5	AR	3:184138008:A:C	A	C	ENST00000648915	CCDS3252.1	ENST00000648915.2:c.617A>C	ENSP00000497160.1:p.Asp206Ala	deleterious(0.01)	probably_damaging(0.952)	28.5	0.875	2.38702e-05	5	-0.0603767	0.42488	0.886999
EIF2B5	AR	3:184135519:C:G	C	G	ENST00000648915	CCDS3252.1	ENST00000648915.2:c.134C>G	ENSP00000497160.1:p.Ala45Gly	deleterious(0)	probably_damaging(0.991)	28.9	0.89	5.25145e-05	11	0.0388347	0.286465	0.892165
EIF2B5	AR	3:184142309:G:A	G	A	ENST00000648915	CCDS3252.1	ENST00000648915.2:c.1375G>A	ENSP00000497160.1:p.Asp459Asn	tolerated(0.22)	benign(0.227)	24.1	0.502	0.000310313	65	-0.0129479	0.118011	0.912633
EIF2B5	AR	3:184140589:C:T	C	T	ENST00000648915	CCDS3252.1	ENST00000648915.2:c.1015C>T	ENSP00000497160.1:p.Arg339Trp	deleterious(0)	probably_damaging(0.912)	29.6	0.85	7.16107e-05	15	0.0182431	0.24531	0.940718
EIF2B5	AR	3:184144694:G:A	G	A	ENST00000648915	CCDS3252.1	ENST00000648915.2:c.2093G>A	ENSP00000497160.1:p.Arg698His	deleterious(0.02)	probably_damaging(0.996)	32	0.621	2.38702e-05	5	-0.0315199	0.424875	0.940862
EIF2B5	AR	3:184142022:G:C	G	C	ENST00000648915	CCDS3252.1	ENST00000648915.2:c.1254G>C	ENSP00000497160.1:p.Glu418Asp	tolerated(0.44)	benign(0.054)	16.18	0.442	2.38702e-05	5	0.0163621	0.424878	0.969281
EIF2B5	AR	3:184144141:C:T	C	T	ENST00000648915	CCDS3252.1	ENST00000648915.2:c.1912C>T	ENSP00000497160.1:p.Arg638Cys	deleterious(0.02)	possibly_damaging(0.841)	25.6	0.606	2.38702e-05	5	-0.012904	0.424877	0.975771
EIF4ENIF1	AD	22:31442028:G:A	G	A	ENST00000330125	CCDS13898.1	ENST00000330125.10:c.2297C>T	ENSP00000328103.5:p.Ser766Leu	deleterious(0.02)	benign(0.041)	25.1	0.091	0.000152769	31.9999	0.429964	0.167886	0.0104357
EIF4ENIF1	AD	22:31449504:G:A	G	A	ENST00000330125	CCDS13898.1	ENST00000330125.10:c.1612C>T	ENSP00000328103.5:p.Pro538Ser	tolerated(0.48)	possibly_damaging(0.704)	22.8	0.384	0.00084978	178	-0.151033	0.0712307	0.0339774
EIF4ENIF1	AD	22:31440047:G:A	G	A	ENST00000330125	CCDS13898.1	ENST00000330125.10:c.2791C>T	ENSP00000328103.5:p.Arg931Trp	deleterious(0)	possibly_damaging(0.895)	23.9	0.196	3.34183e-05	7	0.710357	0.358956	0.0478211
EIF4ENIF1	AD	22:31455238:C:T	C	T	ENST00000330125	CCDS13898.1	ENST00000330125.10:c.1177G>A	ENSP00000328103.5:p.Glu393Lys	tolerated(0.33)	probably_damaging(0.987)	24.6	0.116	3.34186e-05	6.99999	-0.707447	0.358882	0.0486945
EIF4ENIF1	AD	22:31441908:C:T	C	T	ENST00000330125	CCDS13898.1	ENST00000330125.10:c.2417G>A	ENSP00000328103.5:p.Arg806His	deleterious(0)	possibly_damaging(0.707)	26.6	0.132	2.38702e-05	5	-0.753521	0.424641	0.0759819
EIF4ENIF1	AD	22:31442059:T:C	T	C	ENST00000330125	CCDS13898.1	ENST00000330125.10:c.2266A>G	ENSP00000328103.5:p.Asn756Asp	tolerated(0.08)	benign(0.073)	22.3	0.136	2.38702e-05	5	0.687069	0.424642	0.105663
EIF4ENIF1	AD	22:31440856:G:A	G	A	ENST00000330125	CCDS13898.1	ENST00000330125.10:c.2564C>T	ENSP00000328103.5:p.Pro855Leu	deleterious(0.01)	probably_damaging(0.997)	27.8	0.555	0.00084978	178	-0.112226	0.0712351	0.115159
EIF4ENIF1	AD	22:31439977:C:T	C	T	ENST00000330125	CCDS13898.1	ENST00000330125.10:c.2861G>A	ENSP00000328103.5:p.Gly954Asp	deleterious(0.01)	probably_damaging(0.999)	26	0.216	0.000105029	22	-0.263919	0.202515	0.192504
EIF4ENIF1	AD	22:31458573:G:C	G	C	ENST00000330125	CCDS13898.1	ENST00000330125.10:c.865C>G	ENSP00000328103.5:p.Gln289Glu	deleterious(0.05)	probably_damaging(0.981)	25.3	0.162	0.00105029	220	-0.0817405	0.0640884	0.202155
EIF4ENIF1	AD	22:31447547:G:C	G	C	ENST00000330125	CCDS13898.1	ENST00000330125.10:c.1867C>G	ENSP00000328103.5:p.Gln623Glu	tolerated(0.14)	probably_damaging(0.981)	23.5	0.206	8.59328e-05	18	0.269523	0.223826	0.228526
EIF4ENIF1	AD	22:31447465:T:C	T	C	ENST00000330125	CCDS13898.1	ENST00000330125.10:c.1949A>G	ENSP00000328103.5:p.Lys650Arg	tolerated(0.06)	possibly_damaging(0.87)	24.3	0.144	2.38702e-05	5	0.489748	0.424739	0.248887
EIF4ENIF1	AD	22:31471917:C:T	C	T	ENST00000330125	CCDS13898.1	ENST00000330125.10:c.97G>A	ENSP00000328103.5:p.Glu33Lys	tolerated(0.08)	probably_damaging(0.991)	32	0.301	0.00401982	842	0.0348648	0.0327017	0.286357
EIF4ENIF1	AD	22:31458647:A:C	A	C	ENST00000330125	CCDS13898.1	ENST00000330125.10:c.791T>G	ENSP00000328103.5:p.Ile264Arg	tolerated(0.58)	benign(0.053)	19.86	0.118	2.38702e-05	5	-0.440441	0.424683	0.299686
EIF4ENIF1	AD	22:31447483:T:A	T	A	ENST00000330125	CCDS13898.1	ENST00000330125.10:c.1931A>T	ENSP00000328103.5:p.Tyr644Phe	tolerated(0.48)	probably_damaging(0.992)	23.2	0.351	2.38702e-05	5	-0.437239	0.42469	0.303222
EIF4ENIF1	AD	22:31449455:G:A	G	A	ENST00000330125	CCDS13898.1	ENST00000330125.10:c.1661C>T	ENSP00000328103.5:p.Thr554Ile	tolerated(0.2)	possibly_damaging(0.602)	23.9	0.084	8.59328e-05	18	-0.210669	0.22399	0.346944
EIF4ENIF1	AD	22:31455250:C:T	C	T	ENST00000330125	CCDS13898.1	ENST00000330125.10:c.1165G>A	ENSP00000328103.5:p.Glu389Lys	tolerated(0.28)	probably_damaging(0.995)	24.5	0.233	2.38702e-05	5	-0.375332	0.424687	0.376813
EIF4ENIF1	AD	22:31447522:G:A	G	A	ENST00000330125	CCDS13898.1	ENST00000330125.10:c.1892C>T	ENSP00000328103.5:p.Ala631Val	tolerated(0.13)	benign(0.129)	22.4	0.151	2.38702e-05	5	-0.359692	0.424674	0.397004
EIF4ENIF1	AD	22:31450355:G:T	G	T	ENST00000330125	CCDS13898.1	ENST00000330125.10:c.1518C>A	ENSP00000328103.5:p.Asn506Lys	deleterious(0.01)	benign(0.341)	17.37	0.165	2.86445e-05	5.99999	-0.320443	0.38773	0.408544
EIF4ENIF1	AD	22:31449504:G:T	G	T	ENST00000330125	CCDS13898.1	ENST00000330125.10:c.1612C>A	ENSP00000328103.5:p.Pro538Thr	deleterious(0.02)	possibly_damaging(0.862)	24.4	0.541	0.000114577	24	0.152542	0.193916	0.431493
EIF4ENIF1	AD	22:31440790:A:G	A	G	ENST00000330125	CCDS13898.1	ENST00000330125.10:c.2630T>C	ENSP00000328103.5:p.Leu877Ser	deleterious(0)	possibly_damaging(0.478)	26.2	0.321	2.86443e-05	6.00001	-0.286274	0.387666	0.460237
EIF4ENIF1	AD	22:31471865:C:T	C	T	ENST00000330125	CCDS13898.1	ENST00000330125.10:c.149G>A	ENSP00000328103.5:p.Cys50Tyr	deleterious(0.02)	probably_damaging(0.997)	25.2	0.726	5.25155e-05	11	-0.168655	0.286325	0.55584
EIF4ENIF1	AD	22:31449359:G:A	G	A	ENST00000330125	CCDS13898.1	ENST00000330125.10:c.1757C>T	ENSP00000328103.5:p.Pro586Leu	tolerated(0.06)	possibly_damaging(0.76)	26.7	0.069	3.81927e-05	8	-0.195826	0.335738	0.559711
EIF4ENIF1	AD	22:31444622:G:A	G	A	ENST00000330125	CCDS13898.1	ENST00000330125.10:c.2057C>T	ENSP00000328103.5:p.Ala686Val	tolerated(0.11)	probably_damaging(0.996)	24.4	0.143	4.29664e-05	9	0.155695	0.316543	0.622818
EIF4ENIF1	AD	22:31439992:C:T	C	T	ENST00000330125	CCDS13898.1	ENST00000330125.10:c.2846G>A	ENSP00000328103.5:p.Ser949Asn	deleterious(0.01)	possibly_damaging(0.628)	24.5	0.312	4.77404e-05	9.99999	-0.142618	0.300312	0.634859
EIF4ENIF1	AD	22:31454238:C:T	C	T	ENST00000330125	CCDS13898.1	ENST00000330125.10:c.1418G>A	ENSP00000328103.5:p.Arg473Gln	tolerated(0.09)	possibly_damaging(0.472)	23.6	0.112	6.68366e-05	14	-0.119169	0.253798	0.638681
EIF4ENIF1	AD	22:31442040:A:G	A	G	ENST00000330125	CCDS13898.1	ENST00000330125.10:c.2285T>C	ENSP00000328103.5:p.Leu762Ser	tolerated(0.28)	benign(0.031)	16.87	0.038	3.81924e-05	8.00001	0.13753	0.335722	0.682059
EIF4ENIF1	AD	22:31449398:G:A	G	A	ENST00000330125	CCDS13898.1	ENST00000330125.10:c.1718C>T	ENSP00000328103.5:p.Thr573Ile	deleterious(0.03)	possibly_damaging(0.898)	25.5	0.194	3.34183e-05	7	-0.14596	0.358895	0.684235
EIF4ENIF1	AD	22:31440787:G:C	G	C	ENST00000330125	CCDS13898.1	ENST00000330125.10:c.2633C>G	ENSP00000328103.5:p.Pro878Arg	deleterious(0.02)	benign(0.206)	23.7	0.133	2.38702e-05	5	0.167415	0.424703	0.693439
EIF4ENIF1	AD	22:31440779:T:G	T	G	ENST00000330125	CCDS13898.1	ENST00000330125.10:c.2641A>C	ENSP00000328103.5:p.Ser881Arg	deleterious(0.01)	possibly_damaging(0.462)	24.1	0.117	3.34183e-05	7	0.133811	0.358909	0.709277
EIF4ENIF1	AD	22:31444652:C:T	C	T	ENST00000330125	CCDS13898.1	ENST00000330125.10:c.2027G>A	ENSP00000328103.5:p.Arg676Gln	tolerated(0.25)	benign(0.022)	21.9	0.148	0.00358531	751.001	0.0106234	0.0346911	0.759432
EIF4ENIF1	AD	22:31468201:C:T	C	T	ENST00000330125	CCDS13898.1	ENST00000330125.10:c.272G>A	ENSP00000328103.5:p.Arg91Gln	deleterious(0)	probably_damaging(0.99)	28.2	0.59	4.29664e-05	9	0.0800131	0.316536	0.800441
EIF4ENIF1	AD	22:31440100:C:G	C	G	ENST00000330125	CCDS13898.1	ENST00000330125.10:c.2738G>C	ENSP00000328103.5:p.Gly913Ala	tolerated(0.13)	benign(0.001)	20.4	0.069	6.68385e-05	14	0.0458361	0.253786	0.856674
EIF4ENIF1	AD	22:31440709:C:T	C	T	ENST00000330125	CCDS13898.1	ENST00000330125.10:c.2711G>A	ENSP00000328103.5:p.Arg904His	deleterious(0.02)	probably_damaging(0.991)	27.9	0.131	3.81924e-05	8.00001	-0.0560083	0.335733	0.867508
EIF4ENIF1	AD	22:31441881:G:T	G	T	ENST00000330125	CCDS13898.1	ENST00000330125.10:c.2444C>A	ENSP00000328103.5:p.Pro815His	tolerated(0.06)	possibly_damaging(0.754)	24.8	0.178	2.38702e-05	5	-0.0672907	0.424773	0.874129
EIF4ENIF1	AD	22:31440746:G:A	G	A	ENST00000330125	CCDS13898.1	ENST00000330125.10:c.2674C>T	ENSP00000328103.5:p.Pro892Ser	tolerated(0.18)	probably_damaging(0.996)	24.2	0.112	2.86443e-05	6.00001	0.057962	0.387656	0.881144
EIF4ENIF1	AD	22:31471895:T:C	T	C	ENST00000330125	CCDS13898.1	ENST00000330125.10:c.119A>G	ENSP00000328103.5:p.Glu40Gly	deleterious(0.04)	probably_damaging(0.994)	27	0.43	2.86443e-05	6.00001	0.0176211	0.387657	0.963744
EIF4ENIF1	AD	22:31441974:C:T	C	T	ENST00000330125	CCDS13898.1	ENST00000330125.10:c.2351G>A	ENSP00000328103.5:p.Arg784Gln	deleterious(0.01)	probably_damaging(0.978)	28.3	0.217	5.72885e-05	12	0.0118233	0.274151	0.9656
EIF4ENIF1	AD	22:31441798:G:A	G	A	ENST00000330125	CCDS13898.1	ENST00000330125.10:c.2527C>T	ENSP00000328103.5:p.His843Tyr	deleterious(0.02)	possibly_damaging(0.838)	25.7	0.112	5.72891e-05	12	-0.000373969	0.274156	0.998912
ERAL1	AR	17:28860477:A:G	A	G	ENST00000254928	CCDS11244.1	ENST00000254928.10:c.1238A>G	ENSP00000254928.5:p.Gln413Arg	tolerated(0.39)	benign(0.012)	16.77	0.061	2.38702e-05	5	-0.725154	0.425089	0.0880278
ERAL1	AR	17:28858750:A:G	A	G	ENST00000254928	CCDS11244.1	ENST00000254928.10:c.886A>G	ENSP00000254928.5:p.Arg296Gly	deleterious(0.03)	benign(0.109)	22.9	0.063	3.81924e-05	8.00001	0.528152	0.336067	0.11605
ERAL1	AR	17:28860515:G:A	G	A	ENST00000254928	CCDS11244.1	ENST00000254928.10:c.1276G>A	ENSP00000254928.5:p.Asp426Asn	deleterious(0.04)	benign(0.04)	23.6	0.119	0.00117441	245.999	-0.0923234	0.0606752	0.128109
ERAL1	AR	17:28858766:A:G	A	G	ENST00000254928	CCDS11244.1	ENST00000254928.10:c.902A>G	ENSP00000254928.5:p.His301Arg	tolerated(0.07)	benign(0.372)	22	0.512	4.29664e-05	9	0.368627	0.316841	0.244649
ERAL1	AR	17:28858642:A:G	A	G	ENST00000254928	CCDS11244.1	ENST00000254928.10:c.778A>G	ENSP00000254928.5:p.Asn260Asp	tolerated(0.06)	benign(0.261)	22.1	0.443	0.00103119	215.999	-0.0744487	0.0647468	0.250208
ERAL1	AR	17:28855052:G:C	G	C	ENST00000254928	CCDS11244.1	ENST00000254928.10:c.18G>C	ENSP00000254928.5:p.Trp6Cys	deleterious_low_confidence(0.02)	benign(0)	13.64	0.109	2.86443e-05	6.00001	0.411494	0.388061	0.288969
ERAL1	AR	17:28855056:G:A	G	A	ENST00000254928	CCDS11244.1	ENST00000254928.10:c.22G>A	ENSP00000254928.5:p.Gly8Arg	tolerated_low_confidence(0.11)	benign(0.007)	13.06	0.077	2.86443e-05	6.00001	-0.353357	0.388011	0.362459
ERAL1	AR	17:28858637:T:C	T	C	ENST00000254928	CCDS11244.1	ENST00000254928.10:c.773T>C	ENSP00000254928.5:p.Val258Ala	deleterious(0.03)	possibly_damaging(0.449)	25.4	0.458	2.38702e-05	5	-0.369879	0.425158	0.384311
ERAL1	AR	17:28860527:C:T	C	T	ENST00000254928	CCDS11244.1	ENST00000254928.10:c.1288C>T	ENSP00000254928.5:p.Arg430Cys	deleterious(0.04)	benign(0.423)	23.2	0.269	8.59328e-05	18	-0.17863	0.224057	0.425306
ERAL1	AR	17:28855159:G:A	G	A	ENST00000254928	CCDS11244.1	ENST00000254928.10:c.125G>A	ENSP00000254928.5:p.Arg42Lys	tolerated_low_confidence(0.1)	benign(0.001)	19.97	0.056	3.34183e-05	7	0.163054	0.359269	0.649937
ERAL1	AR	17:28859239:C:G	C	G	ENST00000254928	CCDS11244.1	ENST00000254928.10:c.1147C>G	ENSP00000254928.5:p.Leu383Val	deleterious(0.01)	probably_damaging(0.996)	25.7	0.191	3.81927e-05	8	-0.14907	0.336092	0.657376
ERAL1	AR	17:28855212:G:A	G	A	ENST00000254928	CCDS11244.1	ENST00000254928.10:c.178G>A	ENSP00000254928.5:p.Ala60Thr	deleterious_low_confidence(0.01)	benign(0.193)	19.63	0.103	6.20626e-05	13	0.1165	0.263667	0.6586
ERAL1	AR	17:28858824:G:C	G	C	ENST00000254928	CCDS11244.1	ENST00000254928.10:c.960G>C	ENSP00000254928.5:p.Lys320Asn	deleterious(0)	probably_damaging(0.999)	35	0.713	4.77404e-05	9.99999	-0.130367	0.300586	0.664498
ERAL1	AR	17:28858754:T:C	T	C	ENST00000254928	CCDS11244.1	ENST00000254928.10:c.890T>C	ENSP00000254928.5:p.Ile297Thr	tolerated(0.5)	benign(0)	0.086	0.106	0.000152769	31.9999	-0.0685477	0.168063	0.683369
ERAL1	AR	17:28855219:G:C	G	C	ENST00000254928	CCDS11244.1	ENST00000254928.10:c.185G>C	ENSP00000254928.5:p.Arg62Pro	deleterious_low_confidence(0.01)	benign(0.346)	22.9	0.128	2.38702e-05	5	0.156215	0.425065	0.713241
ERAL1	AR	17:28855044:C:T	C	T	ENST00000254928	CCDS11244.1	ENST00000254928.10:c.10C>T	ENSP00000254928.5:p.Pro4Ser	tolerated_low_confidence(0.1)	benign(0.001)	0.724	0.051	4.29664e-05	9	-0.0912115	0.316824	0.773428
ERAL1	AR	17:28856293:C:T	C	T	ENST00000254928	CCDS11244.1	ENST00000254928.10:c.313C>T	ENSP00000254928.5:p.Pro105Ser	deleterious(0.03)	possibly_damaging(0.895)	24.1	0.235	2.38702e-05	5	-0.0895603	0.425081	0.833129
ERAL1	AR	17:28858205:T:C	T	C	ENST00000254928	CCDS11244.1	ENST00000254928.10:c.596T>C	ENSP00000254928.5:p.Leu199Pro	deleterious(0)	probably_damaging(1)	29.2	0.962	7.16107e-05	15	-0.0280384	0.245433	0.909047
ERAL1	AR	17:28858815:A:C	A	C	ENST00000254928	CCDS11244.1	ENST00000254928.10:c.951A>C	ENSP00000254928.5:p.Lys317Asn	tolerated(0.22)	benign(0)	6.127	0.131	5.25145e-05	11	0.0309555	0.28663	0.913997
ERAL1	AR	17:28856580:G:C	G	C	ENST00000254928	CCDS11244.1	ENST00000254928.10:c.487G>C	ENSP00000254928.5:p.Val163Leu	tolerated(0.65)	benign(0.02)	19.03	0.265	8.59328e-05	18	0.0037616	0.224081	0.986607
ERCC6	AD	10:49493161:T:C	T	C	ENST00000355832	CCDS7229.1	ENST00000355832.10:c.1777A>G	ENSP00000348089.5:p.Arg593Gly	deleterious(0)	probably_damaging(0.997)	24.6	0.859	2.38702e-05	5	1.01528	0.4247	0.0168213
ERCC6	AD	10:49476232:G:C	G	C	ENST00000355832	CCDS7229.1	ENST00000355832.10:c.2365C>G	ENSP00000348089.5:p.Leu789Val	deleterious(0)	possibly_damaging(0.746)	26.9	0.561	5.25195e-05	11	-0.661571	0.286419	0.0208992
ERCC6	AD	10:49461368:C:T	C	T	ENST00000355832	CCDS7229.1	ENST00000355832.10:c.3967G>A	ENSP00000348089.5:p.Ala1323Thr	tolerated(0.09)	benign(0.158)	17.45	0.293	4.29664e-05	9	0.713419	0.316589	0.0242304
ERCC6	AD	10:49459074:T:G	T	G	ENST00000355832	CCDS7229.1	ENST00000355832.10:c.4223A>C	ENSP00000348089.5:p.Glu1408Ala	tolerated(0.07)	benign(0.156)	22.3	0.339	0.00158498	331.999	0.11235	0.0522093	0.0314051
ERCC6	AD	10:49482808:C:T	C	T	ENST00000355832	CCDS7229.1	ENST00000355832.10:c.2048G>A	ENSP00000348089.5:p.Arg683Gln	deleterious(0.03)	benign(0.337)	23.9	0.34	3.81924e-05	8.00001	-0.693674	0.336009	0.0389753
ERCC6	AD	10:49470792:G:T	G	T	ENST00000355832	CCDS7229.1	ENST00000355832.10:c.3168C>A	ENSP00000348089.5:p.Phe1056Leu	tolerated(0.69)	benign(0)	0.463	0.111	5.25145e-05	11	-0.589922	0.286331	0.0393713
ERCC6	AD	10:49476298:G:A	G	A	ENST00000355832	CCDS7229.1	ENST00000355832.10:c.2299C>T	ENSP00000348089.5:p.Arg767Cys	deleterious(0)	probably_damaging(0.97)	33	0.818	0.000200527	42	-0.292404	0.14675	0.0463138
ERCC6	AD	10:49472997:G:A	G	A	ENST00000355832	CCDS7229.1	ENST00000355832.10:c.2741C>T	ENSP00000348089.5:p.Thr914Met	deleterious(0)	probably_damaging(1)	26.5	0.781	0.000983453	206	-0.124679	0.0662359	0.0597874
ERCC6	AD	10:49532565:G:A	G	A	ENST00000355832	CCDS7229.1	ENST00000355832.10:c.400C>T	ENSP00000348089.5:p.Arg134Trp	deleterious(0.04)	benign(0)	22.6	0.101	6.68366e-05	14	-0.466827	0.255039	0.0671877
ERCC6	AD	10:49476218:C:T	C	T	ENST00000355832	CCDS7229.1	ENST00000355832.10:c.2379G>A	ENSP00000348089.5:p.Met793Ile	deleterious(0.04)	benign(0.124)	22.8	0.222	2.86889e-05	6	0.689832	0.387712	0.0752004
ERCC6	AD	10:49472913:G:A	G	A	ENST00000355832	CCDS7229.1	ENST00000355832.10:c.2825C>T	ENSP00000348089.5:p.Thr942Met	tolerated(0.16)	possibly_damaging(0.79)	23.5	0.355	0.000186188	39.0001	-0.268483	0.152135	0.0776015
ERCC6	AD	10:49470655:G:A	G	A	ENST00000355832	CCDS7229.1	ENST00000355832.10:c.3305C>T	ENSP00000348089.5:p.Thr1102Ile	tolerated(0.15)	benign(0.015)	8.538	0.103	4.77409e-05	10	0.518455	0.300305	0.0842694
ERCC6	AD	10:49532670:C:T	C	T	ENST00000355832	CCDS7229.1	ENST00000355832.10:c.295G>A	ENSP00000348089.5:p.Val99Ile	deleterious(0.04)	probably_damaging(0.992)	24.5	0.245	3.81924e-05	8.00001	0.517077	0.335745	0.123538
ERCC6	AD	10:49459232:A:C	A	C	ENST00000355832	CCDS7229.1	ENST00000355832.10:c.4065T>G	ENSP00000348089.5:p.Asp1355Glu	deleterious(0.01)	benign(0.197)	8.183	0.388	5.72885e-05	12	-0.414579	0.274342	0.130743
ERCC6	AD	10:49470884:C:T	C	T	ENST00000355832	CCDS7229.1	ENST00000355832.10:c.3076G>A	ENSP00000348089.5:p.Gly1026Arg	deleterious(0)	probably_damaging(0.934)	26	0.588	2.86443e-05	6.00001	-0.576486	0.387714	0.137046
ERCC6	AD	10:49459081:C:T	C	T	ENST00000355832	CCDS7229.1	ENST00000355832.10:c.4216G>A	ENSP00000348089.5:p.Glu1406Lys	tolerated(0.06)	benign(0.122)	22.2	0.328	7.63847e-05	16	0.33859	0.23742	0.153832
ERCC6	AD	10:49470422:T:C	T	C	ENST00000355832	CCDS7229.1	ENST00000355832.10:c.3538A>G	ENSP00000348089.5:p.Lys1180Glu	deleterious(0.03)	possibly_damaging(0.877)	27.7	0.578	2.38702e-05	5	-0.598728	0.424691	0.158599
ERCC6	AD	10:49472376:C:T	C	T	ENST00000355832	CCDS7229.1	ENST00000355832.10:c.2924G>A	ENSP00000348089.5:p.Arg975Gln	deleterious(0.01)	benign(0.415)	35	0.754	0.00339922	712.001	0.0500468	0.0356732	0.16064
ERCC6	AD	10:49532548:G:T	G	T	ENST00000355832	CCDS7229.1	ENST00000355832.10:c.417C>A	ENSP00000348089.5:p.Asp139Glu	tolerated(0.15)	benign(0.159)	19.33	0.069	2.38702e-05	5	0.572658	0.424901	0.17774
ERCC6	AD	10:49471049:T:C	T	C	ENST00000355832	CCDS7229.1	ENST00000355832.10:c.2996A>G	ENSP00000348089.5:p.Asn999Ser	deleterious(0.04)	probably_damaging(0.997)	25.6	0.407	5.25145e-05	11	0.379124	0.286339	0.185489
ERCC6	AD	10:49482775:G:A	G	A	ENST00000355832	CCDS7229.1	ENST00000355832.10:c.2081C>T	ENSP00000348089.5:p.Pro694Leu	deleterious(0)	probably_damaging(0.996)	27.5	0.932	0.000262572	54.9999	-0.165577	0.128114	0.196214
ERCC6	AD	10:49476259:C:T	C	T	ENST00000355832	CCDS7229.1	ENST00000355832.10:c.2338G>A	ENSP00000348089.5:p.Val780Ile	tolerated(1)	benign(0)	8.597	0.095	2.38702e-05	5	-0.543068	0.424683	0.200981
ERCC6	AD	10:49472986:C:T	C	T	ENST00000355832	CCDS7229.1	ENST00000355832.10:c.2752G>A	ENSP00000348089.5:p.Gly918Ser	deleterious(0)	probably_damaging(1)	24.7	0.791	7.63847e-05	16	-0.294725	0.237427	0.214485
ERCC6	AD	10:49474235:G:C	G	C	ENST00000355832	CCDS7229.1	ENST00000355832.10:c.2390C>G	ENSP00000348089.5:p.Ser797Cys	deleterious(0.04)	probably_damaging(0.962)	26.2	0.484	0.00219133	459	-0.0526135	0.0442399	0.234331
ERCC6	AD	10:49460428:T:C	T	C	ENST00000355832	CCDS7229.1	ENST00000355832.10:c.4007A>G	ENSP00000348089.5:p.Asn1336Ser	deleterious(0.05)	benign(0.115)	23.5	0.38	2.3873e-05	5.00001	0.490288	0.424727	0.248352
ERCC6	AD	10:49524108:T:C	T	C	ENST00000355832	CCDS7229.1	ENST00000355832.10:c.1322A>G	ENSP00000348089.5:p.Glu441Gly	tolerated(0.34)	benign(0)	0.065	0.006	8.1165e-05	17	-0.263513	0.230349	0.252635
ERCC6	AD	10:49493233:T:C	T	C	ENST00000355832	CCDS7229.1	ENST00000355832.10:c.1705A>G	ENSP00000348089.5:p.Thr569Ala	tolerated(0.06)	benign(0.115)	18.28	0.277	4.29664e-05	9	0.356572	0.316597	0.260054
ERCC6	AD	10:49472443:G:T	G	T	ENST00000355832	CCDS7229.1	ENST00000355832.10:c.2857C>A	ENSP00000348089.5:p.Gln953Lys	deleterious(0)	probably_damaging(0.997)	27.4	0.861	4.77404e-05	9.99999	-0.327524	0.300321	0.275458
ERCC6	AD	10:49470700:C:T	C	T	ENST00000355832	CCDS7229.1	ENST00000355832.10:c.3260G>A	ENSP00000348089.5:p.Arg1087Gln	tolerated(0.94)	benign(0)	0.069	0.099	2.86443e-05	6.00001	-0.417078	0.387728	0.282063
ERCC6	AD	10:49474075:T:C	T	C	ENST00000355832	CCDS7229.1	ENST00000355832.10:c.2550A>G	ENSP00000348089.5:p.Ile850Met	tolerated(0.19)	benign(0.209)	18.14	0.346	3.81924e-05	8.00001	-0.358568	0.335762	0.285556
ERCC6	AD	10:49493125:G:A	G	A	ENST00000355832	CCDS7229.1	ENST00000355832.10:c.1813C>T	ENSP00000348089.5:p.His605Tyr	deleterious(0.03)	benign(0.366)	23.4	0.331	6.68366e-05	14	-0.270096	0.2539	0.287423
ERCC6	AD	10:49493166:G:A	G	A	ENST00000355832	CCDS7229.1	ENST00000355832.10:c.1772C>T	ENSP00000348089.5:p.Pro591Leu	tolerated(0.22)	benign(0.046)	23.2	0.551	0.000529919	111	0.0925611	0.0901934	0.304773
ERCC6	AD	10:49470292:G:A	G	A	ENST00000355832	CCDS7229.1	ENST00000355832.10:c.3668C>T	ENSP00000348089.5:p.Pro1223Leu	deleterious(0)	possibly_damaging(0.737)	26.7	0.522	4.29668e-05	9	0.32454	0.316581	0.305296
ERCC6	AD	10:49460420:A:G	A	G	ENST00000355832	CCDS7229.1	ENST00000355832.10:c.4015T>C	ENSP00000348089.5:p.Phe1339Leu	tolerated(1)	benign(0)	15.89	0.215	2.38709e-05	5	-0.434363	0.424743	0.306474
ERCC6	AD	10:49524760:G:A	G	A	ENST00000355832	CCDS7229.1	ENST00000355832.10:c.670C>T	ENSP00000348089.5:p.Leu224Phe	tolerated(0.05)	probably_damaging(0.997)	25	0.272	4.29664e-05	9	-0.323103	0.316842	0.307841
ERCC6	AD	10:49473545:T:C	T	C	ENST00000355832	CCDS7229.1	ENST00000355832.10:c.2641A>G	ENSP00000348089.5:p.Thr881Ala	deleterious(0.03)	benign(0.033)	20.9	0.165	3.81945e-05	7.99999	0.340583	0.335759	0.310408
ERCC6	AD	10:49470716:C:A	C	A	ENST00000355832	CCDS7229.1	ENST00000355832.10:c.3244G>T	ENSP00000348089.5:p.Ala1082Ser	tolerated(0.8)	benign(0)	0.378	0.123	0.00024825	51.9999	-0.131241	0.131732	0.319117
ERCC6	AD	10:49524640:T:C	T	C	ENST00000355832	CCDS7229.1	ENST00000355832.10:c.790A>G	ENSP00000348089.5:p.Met264Val	tolerated(0.11)	benign(0.015)	21.1	0.096	6.68366e-05	14	-0.251103	0.253822	0.322522
ERCC6	AD	10:49470186:T:A	T	A	ENST00000355832	CCDS7229.1	ENST00000355832.10:c.3774A>T	ENSP00000348089.5:p.Lys1258Asn	deleterious(0.05)	possibly_damaging(0.902)	23.4	0.458	8.11588e-05	17	0.226134	0.230344	0.326235
ERCC6	AD	10:49474226:A:G	A	G	ENST00000355832	CCDS7229.1	ENST00000355832.10:c.2399T>C	ENSP00000348089.5:p.Ile800Thr	tolerated(0.1)	benign(0.113)	19.4	0.353	0.00022438	47	-0.129525	0.138538	0.349819
ERCC6	AD	10:49493127:G:A	G	A	ENST00000355832	CCDS7229.1	ENST00000355832.10:c.1811C>T	ENSP00000348089.5:p.Thr604Ile	tolerated(0.1)	benign(0.076)	18.54	0.241	2.38705e-05	5.00001	-0.387693	0.424707	0.361322
ERCC6	AD	10:49458972:T:G	T	G	ENST00000355832	CCDS7229.1	ENST00000355832.10:c.4325A>C	ENSP00000348089.5:p.Asp1442Ala	deleterious(0)	probably_damaging(0.952)	27.1	0.569	2.86443e-05	6.00001	0.348826	0.387733	0.368304
ERCC6	AD	10:49458844:T:C	T	C	ENST00000355832	CCDS7229.1	ENST00000355832.10:c.4453A>G	ENSP00000348089.5:p.Ile1485Val	tolerated(1)	benign(0)	7.1	0.087	2.86443e-05	6.00001	0.334331	0.387722	0.388524
ERCC6	AD	10:49483503:C:T	C	T	ENST00000355832	CCDS7229.1	ENST00000355832.10:c.1835G>A	ENSP00000348089.5:p.Arg612Gln	tolerated(0.11)	benign(0.066)	22.5	0.287	4.29664e-05	9	0.270563	0.316586	0.392758
ERCC6	AD	10:49472962:C:G	C	G	ENST00000355832	CCDS7229.1	ENST00000355832.10:c.2776G>C	ENSP00000348089.5:p.Ala926Pro	deleterious(0)	probably_damaging(1)	25.2	0.858	3.81924e-05	8.00001	-0.264678	0.335754	0.430517
ERCC6	AD	10:49528438:C:T	C	T	ENST00000355832	CCDS7229.1	ENST00000355832.10:c.631G>A	ENSP00000348089.5:p.Ala211Thr	tolerated(0.44)	benign(0.088)	11.45	0.067	5.25145e-05	11	0.22546	0.286367	0.431099
ERCC6	AD	10:49524040:G:A	G	A	ENST00000355832	CCDS7229.1	ENST00000355832.10:c.1390C>T	ENSP00000348089.5:p.Arg464Trp	deleterious(0)	probably_damaging(0.999)	27.6	0.323	0.000109803	23	-0.155864	0.198045	0.431277
ERCC6	AD	10:49458991:C:T	C	T	ENST00000355832	CCDS7229.1	ENST00000355832.10:c.4306G>A	ENSP00000348089.5:p.Ala1436Thr	deleterious(0)	probably_damaging(0.996)	26.7	0.557	3.34183e-05	7	0.280659	0.35896	0.434292
ERCC6	AD	10:49471055:T:G	T	G	ENST00000355832	CCDS7229.1	ENST00000355832.10:c.2990A>C	ENSP00000348089.5:p.Lys997Thr	deleterious(0)	probably_damaging(0.999)	27.2	0.655	2.38702e-05	5	-0.327792	0.424776	0.440303
ERCC6	AD	10:49478395:C:G	C	G	ENST00000355832	CCDS7229.1	ENST00000355832.10:c.2245G>C	ENSP00000348089.5:p.Asp749His	deleterious(0)	probably_damaging(0.998)	26.6	0.924	2.86448e-05	6	-0.296463	0.387705	0.444474
ERCC6	AD	10:49524193:G:A	G	A	ENST00000355832	CCDS7229.1	ENST00000355832.10:c.1237C>T	ENSP00000348089.5:p.Arg413Trp	tolerated(0.17)	benign(0)	10.52	0.023	4.77404e-05	9.99999	0.227964	0.300324	0.447816
ERCC6	AD	10:49524450:C:T	C	T	ENST00000355832	CCDS7229.1	ENST00000355832.10:c.980G>A	ENSP00000348089.5:p.Arg327His	tolerated(0.07)	benign(0.012)	22.5	0.036	5.72885e-05	12	-0.206173	0.274136	0.452001
ERCC6	AD	10:49470317:C:T	C	T	ENST00000355832	CCDS7229.1	ENST00000355832.10:c.3643G>A	ENSP00000348089.5:p.Ala1215Thr	tolerated(0.06)	probably_damaging(0.967)	23.9	0.42	8.59328e-05	18	-0.167489	0.223842	0.454311
ERCC6	AD	10:49528504:T:C	T	C	ENST00000355832	CCDS7229.1	ENST00000355832.10:c.565A>G	ENSP00000348089.5:p.Thr189Ala	tolerated(0.21)	benign(0.005)	15.64	0.05	0.000162318	34.0001	0.119654	0.162888	0.462598
ERCC6	AD	10:49524378:G:A	G	A	ENST00000355832	CCDS7229.1	ENST00000355832.10:c.1052C>T	ENSP00000348089.5:p.Ala351Val	tolerated(0.37)	benign(0.015)	13.69	0.017	2.38702e-05	5	-0.310343	0.424747	0.46499
ERCC6	AD	10:49471062:A:G	A	G	ENST00000355832	CCDS7229.1	ENST00000355832.10:c.2983T>C	ENSP00000348089.5:p.Phe995Leu	tolerated(0.09)	probably_damaging(0.997)	25.3	0.466	2.38705e-05	5.00001	-0.304712	0.424704	0.473085
ERCC6	AD	10:49470310:A:C	A	C	ENST00000355832	CCDS7229.1	ENST00000355832.10:c.3650T>G	ENSP00000348089.5:p.Phe1217Cys	deleterious(0.01)	probably_damaging(0.921)	27.8	0.556	0.000821136	172	0.0504562	0.072481	0.486347
ERCC6	AD	10:49472947:T:G	T	G	ENST00000355832	CCDS7229.1	ENST00000355832.10:c.2791A>C	ENSP00000348089.5:p.Ile931Leu	deleterious(0.02)	probably_damaging(0.998)	25.5	0.551	3.34183e-05	7	0.246824	0.358955	0.491694
ERCC6	AD	10:49493137:C:T	C	T	ENST00000355832	CCDS7229.1	ENST00000355832.10:c.1801G>A	ENSP00000348089.5:p.Gly601Ser	deleterious(0)	probably_damaging(0.999)	25.9	0.722	8.11588e-05	17	-0.149481	0.230358	0.516397
ERCC6	AD	10:49470298:C:T	C	T	ENST00000355832	CCDS7229.1	ENST00000355832.10:c.3662G>A	ENSP00000348089.5:p.Arg1221Gln	deleterious(0.02)	probably_damaging(0.926)	26.2	0.497	5.25145e-05	11	-0.18174	0.286356	0.525649
ERCC6	AD	10:49524272:G:C	G	C	ENST00000355832	CCDS7229.1	ENST00000355832.10:c.1158C>G	ENSP00000348089.5:p.Asp386Glu	tolerated(1)	benign(0)	0.001	0.006	0.00272121	570.001	-0.0246789	0.039888	0.53611
ERCC6	AD	10:49470763:G:A	G	A	ENST00000355832	CCDS7229.1	ENST00000355832.10:c.3197C>T	ENSP00000348089.5:p.Ala1066Val	tolerated(0.33)	benign(0.058)	8.742	0.101	2.38702e-05	5	0.252811	0.4248	0.551757
ERCC6	AD	10:49458988:A:T	A	T	ENST00000355832	CCDS7229.1	ENST00000355832.10:c.4309T>A	ENSP00000348089.5:p.Phe1437Ile	deleterious(0.04)	probably_damaging(0.996)	28	0.64	0.000338957	71	-0.0666475	0.112748	0.554441
ERCC6	AD	10:49472967:G:A	G	A	ENST00000355832	CCDS7229.1	ENST00000355832.10:c.2771C>T	ENSP00000348089.5:p.Thr924Met	deleterious(0)	probably_damaging(0.991)	25.5	0.774	3.34183e-05	7	0.211198	0.359003	0.556338
ERCC6	AD	10:49524090:C:T	C	T	ENST00000355832	CCDS7229.1	ENST00000355832.10:c.1340G>A	ENSP00000348089.5:p.Arg447Gln	tolerated(0.12)	benign(0.005)	19.79	0.05	4.77404e-05	9.99999	0.176421	0.300383	0.556988
ERCC6	AD	10:49530783:T:A	T	A	ENST00000355832	CCDS7229.1	ENST00000355832.10:c.480A>T	ENSP00000348089.5:p.Gln160His	tolerated(0.16)	benign(0.018)	16.25	0.105	8.59328e-05	18	0.129574	0.223847	0.562691
ERCC6	AD	10:49476297:C:T	C	T	ENST00000355832	CCDS7229.1	ENST00000355832.10:c.2300G>A	ENSP00000348089.5:p.Arg767His	deleterious(0.02)	possibly_damaging(0.535)	28	0.561	3.8196e-05	8	-0.188955	0.335768	0.573601
ERCC6	AD	10:49483399:C:T	C	T	ENST00000355832	CCDS7229.1	ENST00000355832.10:c.1939G>A	ENSP00000348089.5:p.Glu647Lys	deleterious(0)	probably_damaging(1)	27.7	0.96	2.38702e-05	5	-0.233114	0.424735	0.583111
ERCC6	AD	10:49460374:T:C	T	C	ENST00000355832	CCDS7229.1	ENST00000355832.10:c.4061A>G	ENSP00000348089.5:p.Gln1354Arg	tolerated(0.07)	benign(0.057)	26.3	0.374	2.86462e-05	6	-0.209733	0.387738	0.588567
ERCC6	AD	10:49470622:G:A	G	A	ENST00000355832	CCDS7229.1	ENST00000355832.10:c.3338C>T	ENSP00000348089.5:p.Ala1113Val	tolerated(0.29)	benign(0.006)	8.177	0.128	7.63847e-05	16	0.125611	0.237458	0.596818
ERCC6	AD	10:49472387:C:G	C	G	ENST00000355832	CCDS7229.1	ENST00000355832.10:c.2913G>C	ENSP00000348089.5:p.Lys971Asn	deleterious(0)	probably_damaging(0.965)	26.3	0.698	7.16114e-05	15	-0.122519	0.245235	0.617356
ERCC6	AD	10:49470256:T:C	T	C	ENST00000355832	CCDS7229.1	ENST00000355832.10:c.3704A>G	ENSP00000348089.5:p.Asp1235Gly	deleterious(0.03)	benign(0.039)	17.38	0.114	2.38702e-05	5	-0.210489	0.424713	0.620175
ERCC6	AD	10:49530832:G:A	G	A	ENST00000355832	CCDS7229.1	ENST00000355832.10:c.431C>T	ENSP00000348089.5:p.Thr144Met	tolerated(0.07)	benign(0.031)	19.63	0.088	5.72885e-05	12	-0.121337	0.274143	0.658052
ERCC6	AD	10:49493152:T:C	T	C	ENST00000355832	CCDS7229.1	ENST00000355832.10:c.1786A>G	ENSP00000348089.5:p.Ile596Val	tolerated(0.87)	benign(0.058)	1.091	0.32	3.34183e-05	7	-0.158053	0.358937	0.659693
ERCC6	AD	10:49524774:G:A	G	A	ENST00000355832	CCDS7229.1	ENST00000355832.10:c.656C>T	ENSP00000348089.5:p.Pro219Leu	deleterious(0)	possibly_damaging(0.773)	26.7	0.194	2.86443e-05	6.00001	0.169863	0.38768	0.661276
ERCC6	AD	10:49459111:T:C	T	C	ENST00000355832	CCDS7229.1	ENST00000355832.10:c.4186A>G	ENSP00000348089.5:p.Arg1396Gly	deleterious(0)	probably_damaging(0.996)	24.9	0.696	5.72885e-05	12	-0.112825	0.274166	0.680691
ERCC6	AD	10:49471010:G:T	G	T	ENST00000355832	CCDS7229.1	ENST00000355832.10:c.3035C>A	ENSP00000348089.5:p.Ala1012Glu	tolerated(0.92)	benign(0.001)	10.54	0.083	6.20632e-05	13	-0.107035	0.263408	0.684488
ERCC6	AD	10:49524201:C:T	C	T	ENST00000355832	CCDS7229.1	ENST00000355832.10:c.1229G>A	ENSP00000348089.5:p.Gly410Asp	tolerated(0.28)	benign(0.001)	0.358	0.003	5.72885e-05	12	-0.108702	0.274252	0.691841
ERCC6	AD	10:49532851:A:C	A	C	ENST00000355832	CCDS7229.1	ENST00000355832.10:c.114T>G	ENSP00000348089.5:p.Asp38Glu	tolerated_low_confidence(0.69)	benign(0.018)	0.314	0.03	2.86443e-05	6.00001	-0.152639	0.387691	0.693793
ERCC6	AD	10:49458975:G:A	G	A	ENST00000355832	CCDS7229.1	ENST00000355832.10:c.4322C>T	ENSP00000348089.5:p.Thr1441Ile	tolerated(0.09)	benign(0)	16.78	0.176	0.000100255	21	0.0769691	0.207268	0.710377
ERCC6	AD	10:49461392:T:A	T	A	ENST00000355832	CCDS7229.1	ENST00000355832.10:c.3943A>T	ENSP00000348089.5:p.Thr1315Ser	deleterious(0.05)	possibly_damaging(0.836)	25.5	0.57	3.34183e-05	7	-0.133078	0.359001	0.71087
ERCC6	AD	10:49482779:A:T	A	T	ENST00000355832	CCDS7229.1	ENST00000355832.10:c.2077T>A	ENSP00000348089.5:p.Phe693Ile	deleterious(0)	probably_damaging(0.984)	27.2	0.87	2.86448e-05	6	0.140544	0.38777	0.717023
ERCC6	AD	10:49500564:C:A	C	A	ENST00000355832	CCDS7229.1	ENST00000355832.10:c.1659G>T	ENSP00000348089.5:p.Lys553Asn	tolerated(0.16)	benign(0.124)	22.6	0.364	6.20626e-05	13	-0.0886695	0.263414	0.736405
ERCC6	AD	10:49530733:T:C	T	C	ENST00000355832	CCDS7229.1	ENST00000355832.10:c.530A>G	ENSP00000348089.5:p.Gln177Arg	deleterious(0)	probably_damaging(0.994)	26.9	0.206	0.000238702	50	-0.044141	0.134351	0.742496
ERCC6	AD	10:49461370:C:A	C	A	ENST00000355832	CCDS7229.1	ENST00000355832.10:c.3965G>T	ENSP00000348089.5:p.Gly1322Val	tolerated(0.05)	probably_damaging(0.946)	23.6	0.7	2.86443e-05	6.00001	0.126982	0.387824	0.743349
ERCC6	AD	10:49505974:C:T	C	T	ENST00000355832	CCDS7229.1	ENST00000355832.10:c.1436G>A	ENSP00000348089.5:p.Arg479His	tolerated(0.21)	benign(0)	0.06	0.117	0.000381927	80	-0.0336317	0.106214	0.751517
ERCC6	AD	10:49524457:C:T	C	T	ENST00000355832	CCDS7229.1	ENST00000355832.10:c.973G>A	ENSP00000348089.5:p.Glu325Lys	tolerated(0.09)	benign(0.024)	19.03	0.088	2.38702e-05	5	-0.1275	0.424776	0.764057
ERCC6	AD	10:49472943:T:C	T	C	ENST00000355832	CCDS7229.1	ENST00000355832.10:c.2795A>G	ENSP00000348089.5:p.Tyr932Cys	deleterious(0)	probably_damaging(0.999)	26.3	0.868	4.29668e-05	9	-0.094446	0.316545	0.765424
ERCC6	AD	10:49461440:G:A	G	A	ENST00000355832	CCDS7229.1	ENST00000355832.10:c.3895C>T	ENSP00000348089.5:p.Leu1299Phe	tolerated(0.47)	benign(0.001)	15.17	0.194	0.000434438	91	-0.0294712	0.0996769	0.767485
ERCC6	AD	10:49524091:G:A	G	A	ENST00000355832	CCDS7229.1	ENST00000355832.10:c.1339C>T	ENSP00000348089.5:p.Arg447Trp	deleterious(0.01)	benign(0.005)	23.2	0.069	0.000124125	26	-0.0515506	0.186258	0.781957
ERCC6	AD	10:49470838:T:G	T	G	ENST00000355832	CCDS7229.1	ENST00000355832.10:c.3122A>C	ENSP00000348089.5:p.Gln1041Pro	tolerated(0.46)	benign(0)	1.202	0.221	0.00283101	593	0.0104691	0.0391287	0.789042
ERCC6	AD	10:49482860:G:A	G	A	ENST00000355832	CCDS7229.1	ENST00000355832.10:c.1996C>T	ENSP00000348089.5:p.Arg666Cys	deleterious(0)	probably_damaging(0.987)	32	0.865	0.00283101	593	0.00988896	0.0391297	0.800482
ERCC6	AD	10:49505965:A:C	A	C	ENST00000355832	CCDS7229.1	ENST00000355832.10:c.1445T>G	ENSP00000348089.5:p.Leu482Arg	tolerated(0.56)	benign(0.003)	8.146	0.17	0.000162318	34.0001	-0.0375158	0.162902	0.817862
ERCC6	AD	10:49470569:T:C	T	C	ENST00000355832	CCDS7229.1	ENST00000355832.10:c.3391A>G	ENSP00000348089.5:p.Asn1131Asp	tolerated(0.61)	benign(0)	0.811	0.186	0.0018762	393	0.00891113	0.0480148	0.852765
ERCC6	AD	10:49524761:A:C	A	C	ENST00000355832	CCDS7229.1	ENST00000355832.10:c.669T>G	ENSP00000348089.5:p.Ser223Arg	deleterious(0.04)	benign(0.143)	17.31	0.075	2.38702e-05	5	-0.0781487	0.424736	0.854019
ERCC6	AD	10:49470773:C:T	C	T	ENST00000355832	CCDS7229.1	ENST00000355832.10:c.3187G>A	ENSP00000348089.5:p.Val1063Ile	tolerated(0.22)	benign(0.015)	0.275	0.117	0.000128899	27	0.0321585	0.182801	0.860356
ERCC6	AD	10:49500553:C:T	C	T	ENST00000355832	CCDS7229.1	ENST00000355832.10:c.1670G>A	ENSP00000348089.5:p.Arg557His	tolerated(0.09)	possibly_damaging(0.825)	25.3	0.67	0.000171866	36.0001	0.0273453	0.158294	0.862848
ERCC6	AD	10:49483393:G:A	G	A	ENST00000355832	CCDS7229.1	ENST00000355832.10:c.1945C>T	ENSP00000348089.5:p.His649Tyr	deleterious(0)	probably_damaging(1)	26.8	0.974	6.68366e-05	14	0.0360549	0.253831	0.887046
ERCC6	AD	10:49461524:T:C	T	C	ENST00000355832	CCDS7229.1	ENST00000355832.10:c.3811A>G	ENSP00000348089.5:p.Ile1271Val	tolerated(0.1)	benign(0.158)	22.6	0.501	4.77404e-05	9.99999	-0.0424108	0.300359	0.887712
ERCC6	AD	10:49500695:A:T	A	T	ENST00000355832	CCDS7229.1	ENST00000355832.10:c.1528T>A	ENSP00000348089.5:p.Tyr510Asn	deleterious(0)	probably_damaging(1)	32	0.92	2.38702e-05	5	-0.0561404	0.42472	0.89484
ERCC6	AD	10:49524156:T:G	T	G	ENST00000355832	CCDS7229.1	ENST00000355832.10:c.1274A>C	ENSP00000348089.5:p.Asp425Ala	deleterious(0)	benign(0.214)	22.8	0.104	0.00369511	774	0.00448935	0.0342217	0.89563
ERCC6	AD	10:49493118:T:A	T	A	ENST00000355832	CCDS7229.1	ENST00000355832.10:c.1820A>T	ENSP00000348089.5:p.Lys607Met	deleterious(0)	probably_damaging(0.986)	34	0.803	0.000386698	81.0001	0.0137751	0.10557	0.896185
ERCC6	AD	10:49524343:C:T	C	T	ENST00000355832	CCDS7229.1	ENST00000355832.10:c.1087G>A	ENSP00000348089.5:p.Ala363Thr	tolerated(0.53)	benign(0.001)	6.686	0.084	2.86443e-05	6.00001	-0.0490894	0.387687	0.89924
ERCC6	AD	10:49505975:G:A	G	A	ENST00000355832	CCDS7229.1	ENST00000355832.10:c.1435C>T	ENSP00000348089.5:p.Arg479Cys	tolerated(0.26)	benign(0)	9.263	0.159	0.000195736	41	-0.0187569	0.148375	0.899403
ERCC6	AD	10:49461529:T:G	T	G	ENST00000355832	CCDS7229.1	ENST00000355832.10:c.3806A>C	ENSP00000348089.5:p.Asp1269Ala	deleterious(0)	probably_damaging(0.965)	29.2	0.927	3.81924e-05	8.00001	-0.042218	0.33577	0.899942
ERCC6	AD	10:49528452:A:G	A	G	ENST00000355832	CCDS7229.1	ENST00000355832.10:c.617T>C	ENSP00000348089.5:p.Ile206Thr	tolerated(0.61)	benign(0)	12.88	0.028	2.38702e-05	5	0.0492926	0.424739	0.90761
ERCC6	AD	10:49476262:A:C	A	C	ENST00000355832	CCDS7229.1	ENST00000355832.10:c.2335T>G	ENSP00000348089.5:p.Phe779Val	deleterious(0)	probably_damaging(0.936)	28.1	0.855	6.20638e-05	13	0.0283348	0.263417	0.91434
ERCC6	AD	10:49473499:G:A	G	A	ENST00000355832	CCDS7229.1	ENST00000355832.10:c.2687C>T	ENSP00000348089.5:p.Pro896Leu	deleterious(0.02)	possibly_damaging(0.868)	29	0.472	8.11781e-05	17	0.023933	0.230436	0.917281
ERCC6	AD	10:49470984:T:C	T	C	ENST00000355832	CCDS7229.1	ENST00000355832.10:c.3061A>G	ENSP00000348089.5:p.Ile1021Val	deleterious(0)	possibly_damaging(0.827)	24.3	0.301	0.00264005	553.001	-0.00410267	0.0404424	0.919197
ERCC6	AD	10:49461427:C:A	C	A	ENST00000355832	CCDS7229.1	ENST00000355832.10:c.3908G>T	ENSP00000348089.5:p.Arg1303Leu	tolerated(0.16)	benign(0.103)	9.015	0.261	6.68366e-05	14	-0.0235436	0.253857	0.926107
ERCC6	AD	10:49472379:T:A	T	A	ENST00000355832	CCDS7229.1	ENST00000355832.10:c.2921A>T	ENSP00000348089.5:p.His974Leu	deleterious(0)	possibly_damaging(0.894)	27.7	0.734	2.38709e-05	5	-0.0270951	0.424673	0.949128
ERCC6	AD	10:49473490:G:A	G	A	ENST00000355832	CCDS7229.1	ENST00000355832.10:c.2696C>T	ENSP00000348089.5:p.Thr899Met	deleterious(0.04)	probably_damaging(0.912)	26	0.316	2.38803e-05	5.00001	-0.0242649	0.424699	0.954438
ERCC6	AD	10:49461413:C:G	C	G	ENST00000355832	CCDS7229.1	ENST00000355832.10:c.3922G>C	ENSP00000348089.5:p.Val1308Leu	tolerated(0.55)	benign(0)	3.175	0.116	6.68366e-05	14	-0.0118472	0.253833	0.962774
FANCA	AR	16:89740080:T:C	T	C	ENST00000389301	CCDS32515.1	ENST00000389301.8:c.3848A>G	ENSP00000373952.3:p.Lys1283Arg	tolerated(0.2)	benign(0.015)	7.302	0.156	0.000286443	60.0001	-0.333227	0.122755	0.00663636
FANCA	AR	16:89739236:T:G	T	G	ENST00000389301	CCDS32515.1	ENST00000389301.8:c.4064A>C	ENSP00000373952.3:p.His1355Pro	tolerated(0.11)	benign(0.123)	0.197	0.55	4.77404e-05	9.99999	-0.66535	0.300602	0.0268708
FANCA	AR	16:89739236:T:A	T	A	ENST00000389301	CCDS32515.1	ENST00000389301.8:c.4064A>T	ENSP00000373952.3:p.His1355Leu	tolerated(0.34)	benign(0.01)	0.095	0.472	0.000109803	23	-0.419685	0.198227	0.0342436
FANCA	AR	16:89810978:G:A	G	A	ENST00000389301	CCDS32515.1	ENST00000389301.8:c.377C>T	ENSP00000373952.3:p.Thr126Met	tolerated(0.13)	benign(0.003)	0.051	0.035	5.72885e-05	12	0.55766	0.274447	0.0421599
FANCA	AR	16:89799631:A:G	A	G	ENST00000389301	CCDS32515.1	ENST00000389301.8:c.800T>C	ENSP00000373952.3:p.Val267Ala	tolerated(0.6)	benign(0)	0.056	0.089	4.29697e-05	9	0.642976	0.316942	0.0424903
FANCA	AR	16:89749900:C:A	C	A	ENST00000389301	CCDS32515.1	ENST00000389301.8:c.3069G>T	ENSP00000373952.3:p.Glu1023Asp	deleterious(0.01)	probably_damaging(0.991)	21.8	0.459	0.000128899	27	-0.37106	0.182979	0.0425716
FANCA	AR	16:89783015:C:G	C	G	ENST00000389301	CCDS32515.1	ENST00000389301.8:c.1558G>C	ENSP00000373952.3:p.Asp520His	deleterious(0)	probably_damaging(1)	25.4	0.77	5.72902e-05	12	-0.543047	0.274444	0.0478476
FANCA	AR	16:89778810:G:C	G	C	ENST00000389301	CCDS32515.1	ENST00000389301.8:c.1817C>G	ENSP00000373952.3:p.Ser606Cys	deleterious(0)	probably_damaging(0.915)	26.8	0.433	2.38709e-05	5	-0.802257	0.425117	0.0591412
FANCA	AR	16:89738893:G:C	G	C	ENST00000389301	CCDS32515.1	ENST00000389301.8:c.4249C>G	ENSP00000373952.3:p.His1417Asp	tolerated(0.17)	benign(0)	1.754	0.221	0.00485998	1018	0.0557112	0.0298284	0.0618002
FANCA	AR	16:89792476:G:A	G	A	ENST00000389301	CCDS32515.1	ENST00000389301.8:c.1078C>T	ENSP00000373952.3:p.Arg360Cys	tolerated(0.14)	benign(0.028)	21.9	0.137	2.86456e-05	5.99999	-0.654958	0.388225	0.0915925
FANCA	AR	16:89791434:G:C	G	C	ENST00000389301	CCDS32515.1	ENST00000389301.8:c.1328C>G	ENSP00000373952.3:p.Ser443Cys	deleterious(0.01)	possibly_damaging(0.628)	21.3	0.355	2.86443e-05	6.00001	0.64627	0.388086	0.0958584
FANCA	AR	16:89742867:G:A	G	A	ENST00000389301	CCDS32515.1	ENST00000389301.8:c.3698C>T	ENSP00000373952.3:p.Ala1233Val	tolerated(0.27)	benign(0.017)	4.924	0.323	0.000147997	31	-0.282919	0.17075	0.0975349
FANCA	AR	16:89738943:C:T	C	T	ENST00000389301	CCDS32515.1	ENST00000389301.8:c.4199G>A	ENSP00000373952.3:p.Arg1400His	deleterious(0)	probably_damaging(0.982)	23.9	0.656	8.11588e-05	17	0.378703	0.230586	0.100517
FANCA	AR	16:89769921:G:A	G	A	ENST00000389301	CCDS32515.1	ENST00000389301.8:c.2420C>T	ENSP00000373952.3:p.Ala807Val	tolerated(0.47)	benign(0.015)	8.453	0.073	2.86443e-05	6.00001	0.622759	0.388071	0.108547
FANCA	AR	16:89771734:T:A	T	A	ENST00000389301	CCDS32515.1	ENST00000389301.8:c.2095A>T	ENSP00000373952.3:p.Ile699Leu	tolerated(0.31)	benign(0.01)	1.873	0.213	5.72885e-05	12	-0.438859	0.274459	0.109822
FANCA	AR	16:89742801:T:G	T	G	ENST00000389301	CCDS32515.1	ENST00000389301.8:c.3764A>C	ENSP00000373952.3:p.Glu1255Ala	deleterious(0.01)	benign(0.433)	25.4	0.712	2.86448e-05	6	0.612772	0.388086	0.114346
FANCA	AR	16:89739263:G:A	G	A	ENST00000389301	CCDS32515.1	ENST00000389301.8:c.4037C>T	ENSP00000373952.3:p.Ala1346Val	tolerated(0.42)	benign(0.265)	7.479	0.281	8.11588e-05	17	0.362658	0.230589	0.115777
FANCA	AR	16:89748669:T:A	T	A	ENST00000389301	CCDS32515.1	ENST00000389301.8:c.3338A>T	ENSP00000373952.3:p.Asn1113Ile	deleterious(0)	probably_damaging(0.959)	24.2	0.668	2.86462e-05	6	0.609132	0.388059	0.116488
FANCA	AR	16:89748691:C:T	C	T	ENST00000389301	CCDS32515.1	ENST00000389301.8:c.3316G>A	ENSP00000373952.3:p.Glu1106Lys	tolerated(0.07)	benign(0.007)	0.758	0.233	2.86443e-05	6.00001	0.60913	0.388059	0.116489
FANCA	AR	16:89745034:C:G	C	G	ENST00000389301	CCDS32515.1	ENST00000389301.8:c.3551G>C	ENSP00000373952.3:p.Arg1184Pro	deleterious(0.01)	benign(0.397)	10.84	0.667	0.000372375	77.9999	0.166774	0.107676	0.121416
FANCA	AR	16:89792536:C:T	C	T	ENST00000389301	CCDS32515.1	ENST00000389301.8:c.1018G>A	ENSP00000373952.3:p.Val340Ile	tolerated(1)	benign(0.003)	0.313	0.272	5.72902e-05	12	0.424775	0.274457	0.121696
FANCA	AR	16:89779908:T:C	T	C	ENST00000389301	CCDS32515.1	ENST00000389301.8:c.1676A>G	ENSP00000373952.3:p.Glu559Gly	deleterious(0)	possibly_damaging(0.82)	23.1	0.557	2.86443e-05	6.00001	0.593676	0.388418	0.126402
FANCA	AR	16:89791414:C:T	C	T	ENST00000389301	CCDS32515.1	ENST00000389301.8:c.1348G>A	ENSP00000373952.3:p.Asp450Asn	deleterious(0)	benign(0.386)	23.5	0.455	4.77404e-05	9.99999	-0.438827	0.300616	0.144356
FANCA	AR	16:89770254:C:T	C	T	ENST00000389301	CCDS32515.1	ENST00000389301.8:c.2228G>A	ENSP00000373952.3:p.Gly743Asp	deleterious(0)	possibly_damaging(0.87)	25.1	0.547	8.59328e-05	18	-0.326167	0.224089	0.145524
FANCA	AR	16:89805328:T:C	T	C	ENST00000389301	CCDS32515.1	ENST00000389301.8:c.661A>G	ENSP00000373952.3:p.Met221Val	tolerated(0.46)	benign(0)	1.647	0.036	9.54818e-05	20	-0.308153	0.212615	0.147241
FANCA	AR	16:89749870:G:T	G	T	ENST00000389301	CCDS32515.1	ENST00000389301.8:c.3099C>A	ENSP00000373952.3:p.Asp1033Glu	tolerated(0.56)	benign(0.043)	6.204	0.102	9.54818e-05	20	-0.301339	0.212567	0.156304
FANCA	AR	16:89799619:T:G	T	G	ENST00000389301	CCDS32515.1	ENST00000389301.8:c.812A>C	ENSP00000373952.3:p.Gln271Pro	deleterious(0)	possibly_damaging(0.462)	22.7	0.221	7.64073e-05	16	-0.334975	0.237681	0.158732
FANCA	AR	16:89738669:C:T	C	T	ENST00000389301	CCDS32515.1	ENST00000389301.8:c.4300G>A	ENSP00000373952.3:p.Ala1434Thr	tolerated(0.15)	benign(0.007)	1.395	0.197	0.000105029	22	-0.285579	0.202702	0.158876
FANCA	AR	16:89767155:C:T	C	T	ENST00000389301	CCDS32515.1	ENST00000389301.8:c.2587G>A	ENSP00000373952.3:p.Gly863Ser	tolerated(0.36)	benign(0.356)	16.81	0.339	3.34202e-05	6.99999	0.502345	0.359308	0.162086
FANCA	AR	16:89739538:C:T	C	T	ENST00000389301	CCDS32515.1	ENST00000389301.8:c.3950G>A	ENSP00000373952.3:p.Arg1317Gln	tolerated(0.66)	benign(0)	0.009	0.155	0.000334186	69.9999	-0.157399	0.1137	0.166255
FANCA	AR	16:89762001:G:T	G	T	ENST00000389301	CCDS32515.1	ENST00000389301.8:c.2800C>A	ENSP00000373952.3:p.His934Asn	tolerated(0.18)	benign(0.021)	12.07	0.142	8.59361e-05	18	0.305794	0.22409	0.172377
FANCA	AR	16:89769867:C:T	C	T	ENST00000389301	CCDS32515.1	ENST00000389301.8:c.2474G>A	ENSP00000373952.3:p.Arg825Lys	tolerated(0.07)	benign(0.104)	6.649	0.18	2.86443e-05	6.00001	0.522509	0.388074	0.178168
FANCA	AR	16:89805355:T:C	T	C	ENST00000389301	CCDS32515.1	ENST00000389301.8:c.634A>G	ENSP00000373952.3:p.Arg212Gly	tolerated(0.22)	benign(0.003)	7.054	0.099	2.38709e-05	5	0.569979	0.42509	0.179972
FANCA	AR	16:89803276:G:C	G	C	ENST00000389301	CCDS32515.1	ENST00000389301.8:c.775C>G	ENSP00000373952.3:p.Pro259Ala	tolerated(0.65)	benign(0.012)	8.067	0.078	5.72891e-05	12	-0.359493	0.274433	0.190213
FANCA	AR	16:89770215:C:T	C	T	ENST00000389301	CCDS32515.1	ENST00000389301.8:c.2267G>A	ENSP00000373952.3:p.Arg756His	tolerated(0.97)	benign(0)	0.026	0.283	2.38702e-05	5	-0.547434	0.425115	0.197839
FANCA	AR	16:89746848:T:C	T	C	ENST00000389301	CCDS32515.1	ENST00000389301.8:c.3391A>G	ENSP00000373952.3:p.Thr1131Ala	deleterious(0.01)	possibly_damaging(0.835)	25.5	0.842	0.000210062	44	0.182569	0.143362	0.202847
FANCA	AR	16:89738917:G:A	G	A	ENST00000389301	CCDS32515.1	ENST00000389301.8:c.4225C>T	ENSP00000373952.3:p.Arg1409Trp	deleterious(0.04)	possibly_damaging(0.642)	26	0.368	5.72885e-05	12	-0.349061	0.27444	0.203408
FANCA	AR	16:89810744:G:C	G	C	ENST00000389301	CCDS32515.1	ENST00000389301.8:c.485C>G	ENSP00000373952.3:p.Ser162Cys	tolerated(0.53)	benign(0.018)	16.46	0.038	3.81953e-05	8.00001	-0.413172	0.336082	0.21893
FANCA	AR	16:89769934:C:T	C	T	ENST00000389301	CCDS32515.1	ENST00000389301.8:c.2407G>A	ENSP00000373952.3:p.Val803Met	tolerated(0.09)	benign(0.014)	7.99	0.129	3.34186e-05	6.99999	0.43092	0.359284	0.230378
FANCA	AR	16:89746615:G:A	G	A	ENST00000389301	CCDS32515.1	ENST00000389301.8:c.3482C>T	ENSP00000373952.3:p.Thr1161Met	deleterious(0.01)	probably_damaging(0.926)	19.3	0.427	5.2516e-05	11	-0.33789	0.286633	0.238468
FANCA	AR	16:89782912:T:C	T	C	ENST00000389301	CCDS32515.1	ENST00000389301.8:c.1573A>G	ENSP00000373952.3:p.Ile525Val	tolerated(0.27)	benign(0.007)	0.051	0.216	4.29668e-05	9	0.371427	0.316899	0.24117
FANCA	AR	16:89764962:G:C	G	C	ENST00000389301	CCDS32515.1	ENST00000389301.8:c.2706C>G	ENSP00000373952.3:p.Asp902Glu	deleterious(0.03)	benign(0.153)	20.3	0.315	2.86443e-05	6.00001	0.43907	0.388064	0.257871
FANCA	AR	16:89761949:C:T	C	T	ENST00000389301	CCDS32515.1	ENST00000389301.8:c.2852G>A	ENSP00000373952.3:p.Arg951Gln	deleterious(0.01)	possibly_damaging(0.829)	32	0.731	0.000119358	25	0.209932	0.190147	0.269571
FANCA	AR	16:89765062:T:G	T	G	ENST00000389301	CCDS32515.1	ENST00000389301.8:c.2606A>C	ENSP00000373952.3:p.Gln869Pro	deleterious(0.01)	probably_damaging(0.963)	29.5	0.888	3.34225e-05	7.00001	-0.391326	0.359313	0.276112
FANCA	AR	16:89738614:G:C	G	C	ENST00000389301	CCDS32515.1	ENST00000389301.8:c.4355C>G	ENSP00000373952.3:p.Pro1452Arg	deleterious(0.03)	probably_damaging(0.999)	24.2	0.399	3.34183e-05	7	-0.389645	0.35933	0.278202
FANCA	AR	16:89816597:G:C	G	C	ENST00000389301	CCDS32515.1	ENST00000389301.8:c.19C>G	ENSP00000373952.3:p.Pro7Ala	tolerated(0.25)	benign(0)	2.845	0.068	5.25145e-05	11	0.309758	0.286665	0.279894
FANCA	AR	16:89816554:G:C	G	C	ENST00000389301	CCDS32515.1	ENST00000389301.8:c.62C>G	ENSP00000373952.3:p.Ala21Gly	deleterious(0.01)	benign(0.01)	22.8	0.143	2.38709e-05	5	-0.449177	0.425101	0.290677
FANCA	AR	16:89803296:T:C	T	C	ENST00000389301	CCDS32515.1	ENST00000389301.8:c.755A>G	ENSP00000373952.3:p.Asp252Gly	tolerated(0.16)	benign(0.006)	14.43	0.019	4.77409e-05	10	-0.313246	0.300635	0.297436
FANCA	AR	16:89767168:G:C	G	C	ENST00000389301	CCDS32515.1	ENST00000389301.8:c.2574C>G	ENSP00000373952.3:p.Ser858Arg	tolerated(0.06)	benign(0.143)	12.33	0.134	0.00800222	1676	-0.0242096	0.0233208	0.29922
FANCA	AR	16:89783060:A:C	A	C	ENST00000389301	CCDS32515.1	ENST00000389301.8:c.1513T>G	ENSP00000373952.3:p.Ser505Ala	tolerated(0.13)	benign(0.009)	10.71	0.215	0.000128899	27	0.180686	0.182984	0.323425
FANCA	AR	16:89791492:G:C	G	C	ENST00000389301	CCDS32515.1	ENST00000389301.8:c.1270C>G	ENSP00000373952.3:p.Leu424Val	deleterious(0.04)	benign(0.351)	16.85	0.382	2.38702e-05	5	-0.419587	0.425142	0.323676
FANCA	AR	16:89778822:G:C	G	C	ENST00000389301	CCDS32515.1	ENST00000389301.8:c.1805C>G	ENSP00000373952.3:p.Ala602Gly	deleterious(0)	possibly_damaging(0.678)	23.9	0.299	2.86445e-05	5.99999	-0.382189	0.388075	0.324707
FANCA	AR	16:89758699:G:C	G	C	ENST00000389301	CCDS32515.1	ENST00000389301.8:c.2859C>G	ENSP00000373952.3:p.Asp953Glu	tolerated(0.15)	benign(0.017)	15.6	0.156	0.000749525	157	0.0740522	0.0759382	0.329479
FANCA	AR	16:89814585:G:A	G	A	ENST00000389301	CCDS32515.1	ENST00000389301.8:c.218C>T	ENSP00000373952.3:p.Ser73Phe	deleterious(0.04)	benign(0)	16.97	0.148	4.29672e-05	9	-0.307674	0.316908	0.331616
FANCA	AR	16:89739281:G:A	G	A	ENST00000389301	CCDS32515.1	ENST00000389301.8:c.4019C>T	ENSP00000373952.3:p.Ser1340Phe	deleterious(0)	possibly_damaging(0.656)	25.1	0.415	2.38702e-05	5	-0.409496	0.425083	0.335382
FANCA	AR	16:89771800:C:T	C	T	ENST00000389301	CCDS32515.1	ENST00000389301.8:c.2029G>A	ENSP00000373952.3:p.Val677Met	tolerated(0.42)	benign(0.013)	0.778	0.259	8.59328e-05	18	0.208131	0.224066	0.352951
FANCA	AR	16:89791524:C:T	C	T	ENST00000389301	CCDS32515.1	ENST00000389301.8:c.1238G>A	ENSP00000373952.3:p.Arg413His	tolerated(0.6)	benign(0.001)	0.129	0.19	3.81924e-05	8.00001	-0.312095	0.336081	0.35308
FANCA	AR	16:89770177:G:C	G	C	ENST00000389301	CCDS32515.1	ENST00000389301.8:c.2305C>G	ENSP00000373952.3:p.Leu769Val	deleterious(0.01)	possibly_damaging(0.452)	22.6	0.43	0.000190962	40	-0.137427	0.150376	0.360772
FANCA	AR	16:89815933:C:T	C	T	ENST00000389301	CCDS32515.1	ENST00000389301.8:c.133G>A	ENSP00000373952.3:p.Glu45Lys	tolerated(0.06)	benign(0.276)	18.03	0.052	2.38702e-05	5	0.388078	0.425127	0.36132
FANCA	AR	16:89784925:T:C	T	C	ENST00000389301	CCDS32515.1	ENST00000389301.8:c.1399A>G	ENSP00000373952.3:p.Lys467Glu	deleterious(0)	possibly_damaging(0.791)	25.3	0.787	0.000205284	43	0.131837	0.145069	0.363461
FANCA	AR	16:89745002:G:A	G	A	ENST00000389301	CCDS32515.1	ENST00000389301.8:c.3583C>T	ENSP00000373952.3:p.Arg1195Trp	tolerated(0.06)	benign(0)	6.802	0.296	2.86443e-05	6.00001	0.35184	0.388115	0.364652
FANCA	AR	16:89770577:C:T	C	T	ENST00000389301	CCDS32515.1	ENST00000389301.8:c.2209G>A	ENSP00000373952.3:p.Ala737Thr	tolerated(1)	benign(0.007)	3.893	0.139	2.86443e-05	6.00001	0.338202	0.388073	0.383486
FANCA	AR	16:89814603:G:T	G	T	ENST00000389301	CCDS32515.1	ENST00000389301.8:c.200C>A	ENSP00000373952.3:p.Pro67Gln	deleterious(0.04)	possibly_damaging(0.694)	18.96	0.061	0.000463127	97.0001	0.0831076	0.096662	0.389913
FANCA	AR	16:89746880:C:G	C	G	ENST00000389301	CCDS32515.1	ENST00000389301.8:c.3359G>C	ENSP00000373952.3:p.Cys1120Ser	tolerated(0.1)	benign(0.007)	12.42	0.335	4.29668e-05	9	-0.267823	0.316848	0.397959
FANCA	AR	16:89799190:G:T	G	T	ENST00000389301	CCDS32515.1	ENST00000389301.8:c.869C>A	ENSP00000373952.3:p.Ser290Tyr	tolerated(0.22)	possibly_damaging(0.556)	8.662	0.082	3.81924e-05	8.00001	0.283719	0.33609	0.39857
FANCA	AR	16:89752172:C:T	C	T	ENST00000389301	CCDS32515.1	ENST00000389301.8:c.3032G>A	ENSP00000373952.3:p.Arg1011His	tolerated(0.58)	benign(0)	1.51	0.243	0.000119356	25.0001	-0.15989	0.190131	0.400378
FANCA	AR	16:89816563:C:T	C	T	ENST00000389301	CCDS32515.1	ENST00000389301.8:c.53G>A	ENSP00000373952.3:p.Arg18His	tolerated(0.57)	benign(0.374)	8.441	0.145	2.38705e-05	5.00001	0.354757	0.425141	0.40403
FANCA	AR	16:89769951:G:A	G	A	ENST00000389301	CCDS32515.1	ENST00000389301.8:c.2390C>T	ENSP00000373952.3:p.Ala797Val	tolerated(0.5)	benign(0)	0.003	0.168	9.07068e-05	19	0.179694	0.218125	0.410047
FANCA	AR	16:89739285:G:A	G	A	ENST00000389301	CCDS32515.1	ENST00000389301.8:c.4015C>T	ENSP00000373952.3:p.Leu1339Phe	deleterious(0.01)	possibly_damaging(0.905)	32	0.371	3.34183e-05	7	0.296009	0.359338	0.410074
FANCA	AR	16:89792505:C:T	C	T	ENST00000389301	CCDS32515.1	ENST00000389301.8:c.1049G>A	ENSP00000373952.3:p.Arg350Gln	deleterious(0.01)	benign(0.171)	18.14	0.132	2.86443e-05	6.00001	-0.316458	0.388099	0.41484
FANCA	AR	16:89799187:G:C	G	C	ENST00000389301	CCDS32515.1	ENST00000389301.8:c.872C>G	ENSP00000373952.3:p.Thr291Ser	tolerated(0.41)	benign(0.038)	0.011	0.022	2.38702e-05	5	-0.339381	0.425215	0.424789
FANCA	AR	16:89816597:G:A	G	A	ENST00000389301	CCDS32515.1	ENST00000389301.8:c.19C>T	ENSP00000373952.3:p.Pro7Ser	tolerated(0.33)	benign(0)	4.86	0.115	5.25145e-05	11	0.228736	0.286637	0.42487
FANCA	AR	16:89775763:C:G	C	G	ENST00000389301	CCDS32515.1	ENST00000389301.8:c.1879G>C	ENSP00000373952.3:p.Ala627Pro	deleterious(0.01)	benign(0.255)	0.37	0.36	4.77404e-05	9.99999	-0.238281	0.300652	0.428042
FANCA	AR	16:89746670:G:C	G	C	ENST00000389301	CCDS32515.1	ENST00000389301.8:c.3427C>G	ENSP00000373952.3:p.Leu1143Val	tolerated(0.37)	benign(0.001)	0.153	0.276	0.000501275	105	-0.0727367	0.092821	0.433261
FANCA	AR	16:89745029:T:C	T	C	ENST00000389301	CCDS32515.1	ENST00000389301.8:c.3556A>G	ENSP00000373952.3:p.Arg1186Gly	deleterious(0.05)	benign(0.15)	23.4	0.344	2.86443e-05	6.00001	-0.300031	0.388209	0.439606
FANCA	AR	16:89791422:G:A	G	A	ENST00000389301	CCDS32515.1	ENST00000389301.8:c.1340C>T	ENSP00000373952.3:p.Ser447Leu	tolerated(0.08)	benign(0.028)	22.7	0.519	0.000253024	52.9999	0.0987304	0.130607	0.44969
FANCA	AR	16:89784900:G:A	G	A	ENST00000389301	CCDS32515.1	ENST00000389301.8:c.1424C>T	ENSP00000373952.3:p.Thr475Met	deleterious(0)	benign(0.374)	19.63	0.441	3.34186e-05	6.99999	0.269702	0.359298	0.452872
FANCA	AR	16:89752175:C:A	C	A	ENST00000389301	CCDS32515.1	ENST00000389301.8:c.3029G>T	ENSP00000373952.3:p.Gly1010Val	deleterious(0.03)	probably_damaging(0.925)	20.8	0.295	0.000143223	30.0001	-0.128987	0.173582	0.457428
FANCA	AR	16:89738618:C:G	C	G	ENST00000389301	CCDS32515.1	ENST00000389301.8:c.4351G>C	ENSP00000373952.3:p.Glu1451Gln	deleterious(0.02)	probably_damaging(0.996)	23.2	0.4	2.38702e-05	5	0.314481	0.425082	0.459415
FANCA	AR	16:89746667:G:A	G	A	ENST00000389301	CCDS32515.1	ENST00000389301.8:c.3430C>T	ENSP00000373952.3:p.Arg1144Trp	deleterious(0.01)	possibly_damaging(0.642)	22.8	0.458	0.00102166	214.001	0.0474928	0.0650497	0.46533
FANCA	AR	16:89803309:G:T	G	T	ENST00000389301	CCDS32515.1	ENST00000389301.8:c.742C>A	ENSP00000373952.3:p.Gln248Lys	deleterious(0.04)	benign(0.138)	22.2	0.144	2.38702e-05	5	-0.303571	0.425091	0.475146
FANCA	AR	16:89771740:C:T	C	T	ENST00000389301	CCDS32515.1	ENST00000389301.8:c.2089G>A	ENSP00000373952.3:p.Val697Ile	tolerated(0.52)	benign(0)	0.001	0.277	0.000100256	21	0.147996	0.207449	0.475591
FANCA	AR	16:89746685:G:C	G	C	ENST00000389301	CCDS32515.1	ENST00000389301.8:c.3412C>G	ENSP00000373952.3:p.Leu1138Val	tolerated(0.11)	benign(0.293)	18.4	0.435	5.2518e-05	11	-0.202818	0.286826	0.479496
FANCA	AR	16:89799185:G:C	G	C	ENST00000389301	CCDS32515.1	ENST00000389301.8:c.874C>G	ENSP00000373952.3:p.His292Asp	tolerated(0.19)	benign(0)	3.424	0.092	0.000611078	128	0.0578482	0.0840685	0.491385
FANCA	AR	16:89749785:C:T	C	T	ENST00000389301	CCDS32515.1	ENST00000389301.8:c.3184G>A	ENSP00000373952.3:p.Gly1062Arg	deleterious(0.03)	possibly_damaging(0.471)	16.51	0.369	2.86443e-05	6.00001	0.264952	0.388079	0.494779
FANCA	AR	16:89769928:G:A	G	A	ENST00000389301	CCDS32515.1	ENST00000389301.8:c.2413C>T	ENSP00000373952.3:p.Pro805Ser	tolerated(0.66)	benign(0.007)	1.044	0.137	0.000128899	27	0.12471	0.182988	0.495543
FANCA	AR	16:89795980:A:G	A	G	ENST00000389301	CCDS32515.1	ENST00000389301.8:c.932T>C	ENSP00000373952.3:p.Ile311Thr	tolerated(0.06)	benign(0.007)	10.28	0.05	4.29664e-05	9	0.212619	0.316868	0.50222
FANCA	AR	16:89771711:G:C	G	C	ENST00000389301	CCDS32515.1	ENST00000389301.8:c.2118C>G	ENSP00000373952.3:p.Ile706Met	deleterious(0.01)	benign(0.359)	12.91	0.309	2.38702e-05	5	0.283587	0.425139	0.504744
FANCA	AR	16:89810784:A:C	A	C	ENST00000389301	CCDS32515.1	ENST00000389301.8:c.445T>G	ENSP00000373952.3:p.Leu149Val	deleterious(0.01)	possibly_damaging(0.446)	16.12	0.123	2.38707e-05	5	0.278954	0.425159	0.511749
FANCA	AR	16:89740069:C:T	C	T	ENST00000389301	CCDS32515.1	ENST00000389301.8:c.3859G>A	ENSP00000373952.3:p.Val1287Ile	tolerated(0.88)	benign(0.018)	0.002	0.179	0.000945261	198	-0.0428802	0.0676324	0.526069
FANCA	AR	16:89758599:C:T	C	T	ENST00000389301	CCDS32515.1	ENST00000389301.8:c.2959G>A	ENSP00000373952.3:p.Ala987Thr	tolerated(0.95)	benign(0)	4.131	0.211	4.77404e-05	9.99999	0.186067	0.300605	0.535934
FANCA	AR	16:89765017:G:C	G	C	ENST00000389301	CCDS32515.1	ENST00000389301.8:c.2651C>G	ENSP00000373952.3:p.Ser884Cys	tolerated(0.91)	benign(0.005)	0.589	0.269	3.34183e-05	7	-0.219349	0.359342	0.541584
FANCA	AR	16:89810742:G:A	G	A	ENST00000389301	CCDS32515.1	ENST00000389301.8:c.487C>T	ENSP00000373952.3:p.Arg163Cys	tolerated(0.09)	probably_damaging(0.999)	24.5	0.41	9.07216e-05	19	0.132659	0.218102	0.543025
FANCA	AR	16:89816608:T:G	T	G	ENST00000389301	CCDS32515.1	ENST00000389301.8:c.8A>C	ENSP00000373952.3:p.Asp3Ala	tolerated_low_confidence(1)	benign(0)	0.015	0.101	9.07068e-05	19	0.131885	0.218115	0.545409
FANCA	AR	16:89773336:A:T	A	T	ENST00000389301	CCDS32515.1	ENST00000389301.8:c.1949T>A	ENSP00000373952.3:p.Leu650Gln	deleterious(0)	probably_damaging(0.998)	24.2	0.574	3.81924e-05	8.00001	0.200369	0.336078	0.551044
FANCA	AR	16:89805301:C:T	C	T	ENST00000389301	CCDS32515.1	ENST00000389301.8:c.688G>A	ENSP00000373952.3:p.Val230Ile	tolerated(0.56)	benign(0.001)	0.002	0.015	3.34183e-05	7	0.212943	0.3594	0.553518
FANCA	AR	16:89815909:T:G	T	G	ENST00000389301	CCDS32515.1	ENST00000389301.8:c.157A>C	ENSP00000373952.3:p.Ser53Arg	tolerated(0.65)	benign(0)	0.147	0.022	7.1612e-05	15	-0.14448	0.245518	0.556215
FANCA	AR	16:89745035:G:A	G	A	ENST00000389301	CCDS32515.1	ENST00000389301.8:c.3550C>T	ENSP00000373952.3:p.Arg1184Trp	deleterious(0.02)	possibly_damaging(0.53)	23.9	0.405	7.63847e-05	16	0.139039	0.237673	0.558547
FANCA	AR	16:89811011:C:T	C	T	ENST00000389301	CCDS32515.1	ENST00000389301.8:c.344G>A	ENSP00000373952.3:p.Gly115Glu	deleterious(0.01)	benign(0.003)	0.697	0.012	6.68366e-05	14	0.148287	0.254077	0.559469
FANCA	AR	16:89765010:C:G	C	G	ENST00000389301	CCDS32515.1	ENST00000389301.8:c.2658G>C	ENSP00000373952.3:p.Glu886Asp	tolerated(0.07)	benign(0.018)	5.437	0.186	0.000501275	105	-0.053482	0.0928134	0.564458
FANCA	AR	16:89805310:G:C	G	C	ENST00000389301	CCDS32515.1	ENST00000389301.8:c.679C>G	ENSP00000373952.3:p.His227Asp	tolerated(0.46)	benign(0)	0.969	0.053	0.000281671	58.9999	0.0709374	0.123807	0.566667
FANCA	AR	16:89810987:T:C	T	C	ENST00000389301	CCDS32515.1	ENST00000389301.8:c.368A>G	ENSP00000373952.3:p.Gln123Arg	tolerated(0.47)	benign(0.006)	4.183	0.022	6.20626e-05	13	0.146273	0.263682	0.579078
FANCA	AR	16:89782888:C:T	C	T	ENST00000389301	CCDS32515.1	ENST00000389301.8:c.1597G>A	ENSP00000373952.3:p.Asp533Asn	deleterious(0.03)	probably_damaging(0.97)	23.9	0.517	2.38702e-05	5	-0.235527	0.4251	0.579543
FANCA	AR	16:89748726:C:T	C	T	ENST00000389301	CCDS32515.1	ENST00000389301.8:c.3281G>A	ENSP00000373952.3:p.Ser1094Asn	tolerated(0.56)	benign(0)	0.402	0.181	5.72885e-05	12	-0.150782	0.274425	0.582699
FANCA	AR	16:89767191:G:C	G	C	ENST00000389301	CCDS32515.1	ENST00000389301.8:c.2551C>G	ENSP00000373952.3:p.Gln851Glu	tolerated(0.29)	benign(0.001)	4.525	0.127	2.86445e-05	5.99999	-0.210757	0.388082	0.58708
FANCA	AR	16:89782861:C:T	C	T	ENST00000389301	CCDS32515.1	ENST00000389301.8:c.1624G>A	ENSP00000373952.3:p.Glu542Lys	tolerated(0.06)	benign(0.265)	13.64	0.198	2.38714e-05	5.00001	0.23028	0.42509	0.58801
FANCA	AR	16:89810749:C:T	C	T	ENST00000389301	CCDS32515.1	ENST00000389301.8:c.480G>A	ENSP00000373952.3:p.Met160Ile	tolerated(0.1)	benign(0.095)	16.15	0.053	0.000730478	153	-0.0406569	0.0764255	0.594738
FANCA	AR	16:89778822:G:A	G	A	ENST00000389301	CCDS32515.1	ENST00000389301.8:c.1805C>T	ENSP00000373952.3:p.Ala602Val	tolerated(0.11)	benign(0.055)	15.75	0.156	2.38705e-05	5.00001	-0.223347	0.425113	0.599318
FANCA	AR	16:89770234:C:T	C	T	ENST00000389301	CCDS32515.1	ENST00000389301.8:c.2248G>A	ENSP00000373952.3:p.Val750Met	deleterious(0.03)	benign(0.09)	7.39	0.402	2.38702e-05	5	-0.212195	0.425108	0.617671
FANCA	AR	16:89749812:G:A	G	A	ENST00000389301	CCDS32515.1	ENST00000389301.8:c.3157C>T	ENSP00000373952.3:p.Arg1053Cys	tolerated(0.23)	benign(0.015)	6.416	0.451	4.77404e-05	9.99999	0.147157	0.30063	0.624491
FANCA	AR	16:89742921:G:T	G	T	ENST00000389301	CCDS32515.1	ENST00000389301.8:c.3644C>A	ENSP00000373952.3:p.Ala1215Asp	tolerated(0.16)	benign(0.038)	5.527	0.175	0.000105029	22	-0.0960277	0.202683	0.635656
FANCA	AR	16:89770243:C:A	C	A	ENST00000389301	CCDS32515.1	ENST00000389301.8:c.2239G>T	ENSP00000373952.3:p.Ala747Ser	tolerated(1)	benign(0.001)	0.201	0.227	2.86443e-05	6.00001	-0.182877	0.388099	0.637489
FANCA	AR	16:89810969:G:A	G	A	ENST00000389301	CCDS32515.1	ENST00000389301.8:c.386C>T	ENSP00000373952.3:p.Ala129Val	tolerated(0.09)	benign(0.001)	2.296	0.032	2.38702e-05	5	0.198307	0.425092	0.640855
FANCA	AR	16:89775768:C:G	C	G	ENST00000389301	CCDS32515.1	ENST00000389301.8:c.1874G>C	ENSP00000373952.3:p.Cys625Ser	deleterious(0)	possibly_damaging(0.722)	23.5	0.806	0.0026353	552	0.018273	0.0405051	0.651897
FANCA	AR	16:89808348:G:A	G	A	ENST00000389301	CCDS32515.1	ENST00000389301.8:c.542C>T	ENSP00000373952.3:p.Ala181Val	tolerated(0.3)	benign(0.161)	15.35	0.173	0.000229154	48	0.0617617	0.137265	0.65275
FANCA	AR	16:89816592:G:C	G	C	ENST00000389301	CCDS32515.1	ENST00000389301.8:c.24C>G	ENSP00000373952.3:p.Asn8Lys	tolerated(0.21)	benign(0.003)	0.533	0.055	0.000157543	32.9999	0.0744078	0.165532	0.653067
FANCA	AR	16:89783063:G:A	G	A	ENST00000389301	CCDS32515.1	ENST00000389301.8:c.1510C>T	ENSP00000373952.3:p.Arg504Cys	deleterious(0.01)	probably_damaging(0.92)	26.5	0.619	2.38702e-05	5	-0.190795	0.425207	0.653641
FANCA	AR	16:89810978:G:C	G	C	ENST00000389301	CCDS32515.1	ENST00000389301.8:c.377C>G	ENSP00000373952.3:p.Thr126Arg	tolerated(0.33)	benign(0.03)	0.054	0.043	0.000109803	23	-0.0888269	0.198437	0.654418
FANCA	AR	16:89739267:C:G	C	G	ENST00000389301	CCDS32515.1	ENST00000389301.8:c.4033G>C	ENSP00000373952.3:p.Asp1345His	tolerated(0.06)	benign(0.017)	15.88	0.256	6.68366e-05	14	-0.113441	0.254112	0.655294
FANCA	AR	16:89815893:T:A	T	A	ENST00000389301	CCDS32515.1	ENST00000389301.8:c.173A>T	ENSP00000373952.3:p.Asn58Ile	deleterious(0.03)	benign(0.154)	6.24	0.076	2.86451e-05	6	0.167888	0.388085	0.665301
FANCA	AR	16:89784879:G:C	G	C	ENST00000389301	CCDS32515.1	ENST00000389301.8:c.1445C>G	ENSP00000373952.3:p.Pro482Arg	deleterious(0)	probably_damaging(0.999)	24.7	0.838	2.38707e-05	5	0.177133	0.425169	0.676958
FANCA	AR	16:89749833:G:A	G	A	ENST00000389301	CCDS32515.1	ENST00000389301.8:c.3136C>T	ENSP00000373952.3:p.His1046Tyr	deleterious(0)	probably_damaging(0.996)	24.2	0.632	2.38702e-05	5	-0.170048	0.425109	0.689149
FANCA	AR	16:89758583:T:A	T	A	ENST00000389301	CCDS32515.1	ENST00000389301.8:c.2975A>T	ENSP00000373952.3:p.His992Leu	tolerated(0.61)	benign(0.015)	5.247	0.391	2.38702e-05	5	0.16523	0.425093	0.697504
FANCA	AR	16:89769837:T:G	T	G	ENST00000389301	CCDS32515.1	ENST00000389301.8:c.2504A>C	ENSP00000373952.3:p.Lys835Thr	deleterious(0)	possibly_damaging(0.541)	23.2	0.477	4.29664e-05	9	-0.119863	0.316873	0.705232
FANCA	AR	16:89815971:C:G	C	G	ENST00000389301	CCDS32515.1	ENST00000389301.8:c.95G>C	ENSP00000373952.3:p.Arg32Thr	deleterious(0)	possibly_damaging(0.518)	19.99	0.145	3.34183e-05	7	-0.135783	0.35927	0.705474
FANCA	AR	16:89746890:T:C	T	C	ENST00000389301	CCDS32515.1	ENST00000389301.8:c.3349A>G	ENSP00000373952.3:p.Arg1117Gly	deleterious(0)	possibly_damaging(0.738)	26.2	0.867	0.000105029	22	0.0745079	0.202698	0.713186
FANCA	AR	16:89792002:C:A	C	A	ENST00000389301	CCDS32515.1	ENST00000389301.8:c.1150G>T	ENSP00000373952.3:p.Val384Phe	deleterious(0)	probably_damaging(0.915)	23.8	0.555	8.11595e-05	17	-0.0822141	0.230603	0.721453
FANCA	AR	16:89758699:G:T	G	T	ENST00000389301	CCDS32515.1	ENST00000389301.8:c.2859C>A	ENSP00000373952.3:p.Asp953Glu	tolerated(0.15)	benign(0.017)	16.05	0.157	5.72885e-05	12	-0.0969943	0.274418	0.723747
FANCA	AR	16:89805388:G:A	G	A	ENST00000389301	CCDS32515.1	ENST00000389301.8:c.601C>T	ENSP00000373952.3:p.Pro201Ser	tolerated(0.41)	benign(0)	3.559	0.047	0.00026258	55	-0.0453154	0.128486	0.724324
FANCA	AR	16:89771757:T:C	T	C	ENST00000389301	CCDS32515.1	ENST00000389301.8:c.2072A>G	ENSP00000373952.3:p.Asn691Ser	tolerated(1)	benign(0)	0.006	0.191	4.77404e-05	9.99999	-0.105375	0.300587	0.725915
FANCA	AR	16:89770173:C:T	C	T	ENST00000389301	CCDS32515.1	ENST00000389301.8:c.2309G>A	ENSP00000373952.3:p.Arg770His	tolerated(0.54)	benign(0.003)	0.169	0.209	8.11595e-05	17	-0.0806894	0.23059	0.726394
FANCA	AR	16:89749860:G:T	G	T	ENST00000389301	CCDS32515.1	ENST00000389301.8:c.3109C>A	ENSP00000373952.3:p.Pro1037Thr	tolerated(0.2)	benign(0.014)	2.715	0.088	5.25145e-05	11	0.0932047	0.28663	0.745049
FANCA	AR	16:89742928:G:C	G	C	ENST00000389301	CCDS32515.1	ENST00000389301.8:c.3637C>G	ENSP00000373952.3:p.Pro1213Ala	tolerated(0.85)	benign(0.024)	0.444	0.167	0.000305539	64	-0.0370815	0.118879	0.755096
FANCA	AR	16:89739195:C:T	C	T	ENST00000389301	CCDS32515.1	ENST00000389301.8:c.4105G>A	ENSP00000373952.3:p.Val1369Met	tolerated(0.06)	benign(0.366)	13.04	0.487	3.34183e-05	7	0.102745	0.359395	0.774968
FANCA	AR	16:89779882:C:T	C	T	ENST00000389301	CCDS32515.1	ENST00000389301.8:c.1702G>A	ENSP00000373952.3:p.Val568Ile	deleterious(0.04)	benign(0.068)	22.4	0.245	3.81924e-05	8.00001	0.0853394	0.336104	0.799567
FANCA	AR	16:89746660:C:T	C	T	ENST00000389301	CCDS32515.1	ENST00000389301.8:c.3437G>A	ENSP00000373952.3:p.Arg1146Lys	tolerated(0.4)	benign(0.005)	5.354	0.187	4.77409e-05	10	-0.0719152	0.300636	0.810943
FANCA	AR	16:89738695:C:T	C	T	ENST00000389301	CCDS32515.1	ENST00000389301.8:c.4274G>A	ENSP00000373952.3:p.Arg1425His	tolerated(0.66)	benign(0)	0.327	0.14	5.72885e-05	12	0.063024	0.274446	0.818371
FANCA	AR	16:89810754:T:C	T	C	ENST00000389301	CCDS32515.1	ENST00000389301.8:c.475A>G	ENSP00000373952.3:p.Ser159Gly	tolerated(0.62)	benign(0)	6.288	0.008	2.38709e-05	5	0.0849684	0.425142	0.841591
FANCA	AR	16:89739517:G:A	G	A	ENST00000389301	CCDS32515.1	ENST00000389301.8:c.3971C>T	ENSP00000373952.3:p.Pro1324Leu	tolerated(0.06)	possibly_damaging(0.829)	23.4	0.714	2.38702e-05	5	0.0848259	0.425126	0.841847
FANCA	AR	16:89795941:A:C	A	C	ENST00000389301	CCDS32515.1	ENST00000389301.8:c.971T>G	ENSP00000373952.3:p.Leu324Arg	deleterious(0)	probably_damaging(0.998)	24.1	0.608	2.38707e-05	5	0.0748355	0.425095	0.860259
FANCA	AR	16:89816588:C:T	C	T	ENST00000389301	CCDS32515.1	ENST00000389301.8:c.28G>A	ENSP00000373952.3:p.Ala10Thr	deleterious(0.02)	benign(0.03)	11.76	0.077	7.16107e-05	15	-0.042454	0.245467	0.862689
FANCA	AR	16:89816557:C:T	C	T	ENST00000389301	CCDS32515.1	ENST00000389301.8:c.59G>A	ENSP00000373952.3:p.Arg20Lys	tolerated(0.26)	benign(0.021)	11.83	0.061	2.38709e-05	5	0.0666704	0.425187	0.875401
FANCA	AR	16:89814607:C:A	C	A	ENST00000389301	CCDS32515.1	ENST00000389301.8:c.196G>T	ENSP00000373952.3:p.Gly66Cys	deleterious(0.01)	possibly_damaging(0.628)	23.2	0.096	5.25175e-05	11	-0.0397316	0.286665	0.889767
FANCA	AR	16:89775802:G:A	G	A	ENST00000389301	CCDS32515.1	ENST00000389301.8:c.1840C>T	ENSP00000373952.3:p.Pro614Ser	deleterious(0)	probably_damaging(0.999)	25.9	0.703	2.8647e-05	6	0.0531574	0.388058	0.891044
FANCA	AR	16:89779872:G:A	G	A	ENST00000389301	CCDS32515.1	ENST00000389301.8:c.1712C>T	ENSP00000373952.3:p.Ala571Val	deleterious(0)	probably_damaging(0.996)	32	0.79	2.86448e-05	6	0.0476629	0.388079	0.902251
FANCA	AR	16:89739527:G:A	G	A	ENST00000389301	CCDS32515.1	ENST00000389301.8:c.3961C>T	ENSP00000373952.3:p.Arg1321Cys	deleterious(0.03)	possibly_damaging(0.732)	23.4	0.297	2.86448e-05	6	-0.0458562	0.388109	0.905946
FANCA	AR	16:89770570:G:A	G	A	ENST00000389301	CCDS32515.1	ENST00000389301.8:c.2216C>T	ENSP00000373952.3:p.Pro739Leu	deleterious(0.02)	probably_damaging(0.999)	23.1	0.605	0.000983453	206	-0.00724293	0.0659866	0.912597
FANCA	AR	16:89775807:T:C	T	C	ENST00000389301	CCDS32515.1	ENST00000389301.8:c.1835A>G	ENSP00000373952.3:p.Lys612Arg	deleterious(0)	probably_damaging(0.996)	26.1	0.694	0.000100257	21	0.0196147	0.20749	0.924686
FANCA	AR	16:89792521:C:T	C	T	ENST00000389301	CCDS32515.1	ENST00000389301.8:c.1033G>A	ENSP00000373952.3:p.Glu345Lys	deleterious(0)	benign(0.084)	22.5	0.205	2.86443e-05	6.00001	-0.0336006	0.38807	0.931002
FANCA	AR	16:89778969:G:C	G	C	ENST00000389301	CCDS32515.1	ENST00000389301.8:c.1750C>G	ENSP00000373952.3:p.Leu584Val	deleterious(0)	probably_damaging(0.994)	24.9	0.653	3.34183e-05	7	-0.0305798	0.35928	0.932171
FANCA	AR	16:89791477:T:C	T	C	ENST00000389301	CCDS32515.1	ENST00000389301.8:c.1285A>G	ENSP00000373952.3:p.Thr429Ala	deleterious(0.02)	benign(0.265)	22.4	0.564	4.29664e-05	9	0.0163634	0.316885	0.958817
FANCA	AR	16:89808313:G:C	G	C	ENST00000389301	CCDS32515.1	ENST00000389301.8:c.577C>G	ENSP00000373952.3:p.Leu193Val	deleterious(0)	possibly_damaging(0.446)	20.9	0.044	0.000668366	140	0.00367497	0.0803958	0.963541
FANCA	AR	16:89779002:T:A	T	A	ENST00000389301	CCDS32515.1	ENST00000389301.8:c.1717A>T	ENSP00000373952.3:p.Ile573Leu	deleterious(0)	benign(0.401)	23.2	0.576	2.86445e-05	5.99999	0.00321297	0.388092	0.993394
FANCA	AR	16:89739264:C:T	C	T	ENST00000389301	CCDS32515.1	ENST00000389301.8:c.4036G>A	ENSP00000373952.3:p.Ala1346Thr	tolerated(0.57)	benign(0.018)	4.593	0.214	4.77404e-05	9.99999	-0.00237974	0.300626	0.993684
FANCC	AR	9:95135422:T:C	T	C	ENST00000289081	CCDS35071.1	ENST00000289081.8:c.767A>G	ENSP00000289081.3:p.His256Arg	tolerated(0.13)	benign(0.015)	17.2	0.058	0.000128902	27.0001	-0.511804	0.182748	0.00510082
FANCC	AR	9:95101720:C:T	C	T	ENST00000289081	CCDS35071.1	ENST00000289081.8:c.1664G>A	ENSP00000289081.3:p.Arg555Gln	tolerated(0.59)	benign(0.001)	0.212	0.017	2.86443e-05	6.00001	0.86644	0.38776	0.0254519
FANCC	AR	9:95150025:T:A	T	A	ENST00000289081	CCDS35071.1	ENST00000289081.8:c.584A>T	ENSP00000289081.3:p.Asp195Val	deleterious(0)	probably_damaging(0.971)	24.5	0.417	0.00432528	905.999	0.0683272	0.0316127	0.0306655
FANCC	AR	9:95111539:G:T	G	T	ENST00000289081	CCDS35071.1	ENST00000289081.8:c.1253C>A	ENSP00000289081.3:p.Pro418His	deleterious(0.01)	probably_damaging(0.923)	22.6	0.169	3.81924e-05	8.00001	-0.671747	0.335633	0.0453451
FANCC	AR	9:95111540:G:C	G	C	ENST00000289081	CCDS35071.1	ENST00000289081.8:c.1252C>G	ENSP00000289081.3:p.Pro418Ala	tolerated(0.28)	benign(0.019)	2.493	0.004	3.81924e-05	8.00001	-0.671747	0.335633	0.0453451
FANCC	AR	9:95249215:G:A	G	A	ENST00000289081	CCDS35071.1	ENST00000289081.8:c.77C>T	ENSP00000289081.3:p.Ser26Phe	deleterious(0)	probably_damaging(0.948)	25.1	0.23	0.00602962	1263	0.0534693	0.0268333	0.046301
FANCC	AR	9:95117387:G:A	G	A	ENST00000289081	CCDS35071.1	ENST00000289081.8:c.1000C>T	ENSP00000289081.3:p.Arg334Trp	deleterious(0)	possibly_damaging(0.536)	24.9	0.124	3.34199e-05	7	-0.572752	0.358771	0.110394
FANCC	AR	9:95247504:C:T	C	T	ENST00000289081	CCDS35071.1	ENST00000289081.8:c.178G>A	ENSP00000289081.3:p.Val60Ile	tolerated(0.76)	benign(0.001)	0.015	0.101	0.00204331	428	0.0704918	0.0459849	0.125292
FANCC	AR	9:95107106:G:A	G	A	ENST00000289081	CCDS35071.1	ENST00000289081.8:c.1493C>T	ENSP00000289081.3:p.Ala498Val	deleterious(0.01)	benign(0.025)	20.5	0.097	6.20626e-05	13	-0.32685	0.263257	0.214398
FANCC	AR	9:95149989:T:A	T	A	ENST00000289081	CCDS35071.1	ENST00000289081.8:c.620A>T	ENSP00000289081.3:p.His207Leu	deleterious(0.01)	possibly_damaging(0.883)	22.4	0.29	0.000152769	31.9999	0.19459	0.16785	0.246329
FANCC	AR	9:95111482:T:G	T	G	ENST00000289081	CCDS35071.1	ENST00000289081.8:c.1310A>C	ENSP00000289081.3:p.Gln437Pro	deleterious(0.02)	benign(0.089)	16.94	0.241	5.72885e-05	12	-0.314284	0.274054	0.251467
FANCC	AR	9:95111465:T:C	T	C	ENST00000289081	CCDS35071.1	ENST00000289081.8:c.1327A>G	ENSP00000289081.3:p.Met443Val	deleterious(0.02)	benign(0.386)	23	0.26	0.000105029	22	-0.222696	0.202406	0.271227
FANCC	AR	9:95172122:G:A	G	A	ENST00000289081	CCDS35071.1	ENST00000289081.8:c.371C>T	ENSP00000289081.3:p.Ala124Val	tolerated(0.24)	possibly_damaging(0.575)	23.3	0.169	2.3872e-05	4.99999	0.460816	0.424523	0.277703
FANCC	AR	9:95172086:T:G	T	G	ENST00000289081	CCDS35071.1	ENST00000289081.8:c.407A>C	ENSP00000289081.3:p.Gln136Pro	deleterious(0.02)	possibly_damaging(0.69)	23.7	0.207	7.63876e-05	16	-0.246789	0.237367	0.298482
FANCC	AR	9:95135372:C:T	C	T	ENST00000289081	CCDS35071.1	ENST00000289081.8:c.817G>A	ENSP00000289081.3:p.Glu273Lys	tolerated(0.07)	benign(0.043)	22.3	0.051	0.000300768	63.0001	0.124251	0.119626	0.298965
FANCC	AR	9:95107091:G:A	G	A	ENST00000289081	CCDS35071.1	ENST00000289081.8:c.1508C>T	ENSP00000289081.3:p.Thr503Met	tolerated(0.45)	benign(0.007)	0.573	0.026	6.20626e-05	13	-0.270758	0.263283	0.303764
FANCC	AR	9:95150018:G:C	G	C	ENST00000289081	CCDS35071.1	ENST00000289081.8:c.591C>G	ENSP00000289081.3:p.Asp197Glu	tolerated(1)	benign(0)	4.74	0.093	7.16114e-05	15	0.215206	0.245138	0.38
FANCC	AR	9:95240723:T:C	T	C	ENST00000289081	CCDS35071.1	ENST00000289081.8:c.271A>G	ENSP00000289081.3:p.Ile91Val	tolerated(0.1)	benign(0.011)	16.24	0.036	0.00010026	21.0001	-0.170938	0.207191	0.409358
FANCC	AR	9:95150055:C:T	C	T	ENST00000289081	CCDS35071.1	ENST00000289081.8:c.554G>A	ENSP00000289081.3:p.Arg185Gln	tolerated(0.36)	benign(0.013)	10.02	0.173	6.68366e-05	14	-0.191468	0.253775	0.450561
FANCC	AR	9:95150011:C:G	C	G	ENST00000289081	CCDS35071.1	ENST00000289081.8:c.598G>C	ENSP00000289081.3:p.Val200Leu	tolerated(0.65)	benign(0.12)	13.37	0.12	7.63847e-05	16	0.159347	0.22377	0.476401
FANCC	AR	9:95249264:A:C	A	C	ENST00000289081	CCDS35071.1	ENST00000289081.8:c.28T>G	ENSP00000289081.3:p.Cys10Gly	tolerated(0.53)	benign(0.015)	18.52	0.031	6.68373e-05	14	-0.174976	0.253725	0.490427
FANCC	AR	9:95150067:G:A	G	A	ENST00000289081	CCDS35071.1	ENST00000289081.8:c.542C>T	ENSP00000289081.3:p.Ala181Val	tolerated(0.43)	benign(0.071)	1.814	0.015	2.86443e-05	6.00001	-0.254612	0.387531	0.511174
FANCC	AR	9:95111551:G:A	G	A	ENST00000289081	CCDS35071.1	ENST00000289081.8:c.1241C>T	ENSP00000289081.3:p.Ser414Leu	tolerated(0.06)	benign(0.011)	11.06	0.055	6.68366e-05	14	-0.156927	0.253747	0.536284
FANCC	AR	9:95135389:T:C	T	C	ENST00000289081	CCDS35071.1	ENST00000289081.8:c.800A>G	ENSP00000289081.3:p.Asn267Ser	tolerated(0.25)	benign(0.339)	10.53	0.143	4.29672e-05	9	0.158918	0.31643	0.615513
FANCC	AR	9:95172077:C:T	C	T	ENST00000289081	CCDS35071.1	ENST00000289081.8:c.416G>A	ENSP00000289081.3:p.Gly139Glu	deleterious(0.01)	probably_damaging(1)	23.6	0.272	9.54845e-05	20	0.09632	0.212284	0.650022
FANCC	AR	9:95249258:A:T	A	T	ENST00000289081	CCDS35071.1	ENST00000289081.8:c.34T>A	ENSP00000289081.3:p.Tyr12Asn	deleterious(0.01)	possibly_damaging(0.771)	25.5	0.269	2.86443e-05	6.00001	-0.165576	0.387614	0.669257
FANCC	AR	9:95107193:G:A	G	A	ENST00000289081	CCDS35071.1	ENST00000289081.8:c.1406C>T	ENSP00000289081.3:p.Thr469Met	deleterious(0.01)	benign(0.439)	14.76	0.094	6.68379e-05	14	-0.099799	0.253703	0.694046
FANCC	AR	9:95126550:C:T	C	T	ENST00000289081	CCDS35071.1	ENST00000289081.8:c.875G>A	ENSP00000289081.3:p.Arg292Gln	deleterious(0.01)	possibly_damaging(0.904)	27	0.313	2.38702e-05	5	0.159793	0.424592	0.706661
FANCC	AR	9:95101741:C:T	C	T	ENST00000289081	CCDS35071.1	ENST00000289081.8:c.1643G>A	ENSP00000289081.3:p.Arg548Gln	tolerated(0.23)	possibly_damaging(0.462)	21.8	0.122	2.38702e-05	5	0.139216	0.424503	0.742949
FANCC	AR	9:95101777:A:G	A	G	ENST00000289081	CCDS35071.1	ENST00000289081.8:c.1607T>C	ENSP00000289081.3:p.Leu536Pro	tolerated(0.22)	probably_damaging(0.93)	22.9	0.268	0.000138447	28.9999	-0.0576905	0.176307	0.743505
FANCC	AR	9:95125148:T:C	T	C	ENST00000289081	CCDS35071.1	ENST00000289081.8:c.934A>G	ENSP00000289081.3:p.Ile312Val	tolerated(0.15)	benign(0.001)	1.4	0.007	0.000835458	175	-0.0221922	0.0718137	0.757304
FANCC	AR	9:95107254:C:T	C	T	ENST00000289081	CCDS35071.1	ENST00000289081.8:c.1345G>A	ENSP00000289081.3:p.Val449Met	deleterious(0.01)	possibly_damaging(0.781)	18.23	0.08	0.000439212	92	0.0305432	0.0990194	0.757734
FANCC	AR	9:95135350:G:A	G	A	ENST00000289081	CCDS35071.1	ENST00000289081.8:c.839C>T	ENSP00000289081.3:p.Ser280Leu	tolerated(1)	benign(0)	9.821	0.044	4.29685e-05	9.00001	0.0931876	0.316429	0.768378
FANCC	AR	9:95149977:G:C	G	C	ENST00000289081	CCDS35071.1	ENST00000289081.8:c.632C>G	ENSP00000289081.3:p.Pro211Arg	tolerated(0.07)	possibly_damaging(0.815)	23.4	0.293	0.00132718	277.999	-0.0119424	0.0570094	0.834072
FANCC	AR	9:95135363:T:C	T	C	ENST00000289081	CCDS35071.1	ENST00000289081.8:c.826A>G	ENSP00000289081.3:p.Ile276Val	tolerated(0.27)	benign(0.015)	12.42	0.064	7.63847e-05	16	-0.0480363	0.237331	0.839602
FANCC	AR	9:95135355:A:C	A	C	ENST00000289081	CCDS35071.1	ENST00000289081.8:c.834T>G	ENSP00000289081.3:p.Asp278Glu	tolerated(0.16)	benign(0.063)	7.043	0.095	3.34189e-05	6.99999	0.0722802	0.358774	0.840336
FANCC	AR	9:95111543:C:T	C	T	ENST00000289081	CCDS35071.1	ENST00000289081.8:c.1249G>A	ENSP00000289081.3:p.Glu417Lys	deleterious(0.04)	possibly_damaging(0.832)	23.4	0.268	0.000238702	50	-0.0224015	0.134363	0.867587
FANCC	AR	9:95107205:T:C	T	C	ENST00000289081	CCDS35071.1	ENST00000289081.8:c.1394A>G	ENSP00000289081.3:p.Gln465Arg	tolerated(0.8)	benign(0)	0.002	0.026	6.68366e-05	14	0.0256849	0.253734	0.91937
FANCC	AR	9:95249263:C:T	C	T	ENST00000289081	CCDS35071.1	ENST00000289081.8:c.29G>A	ENSP00000289081.3:p.Cys10Tyr	tolerated(0.21)	benign(0.207)	17.41	0.057	0.000233928	49	-0.00843607	0.135681	0.950423
FANCG	AR	9:35075305:C:T	C	T	ENST00000378643	CCDS6574.1	ENST00000378643.8:c.1454G>A	ENSP00000367910.4:p.Arg485Gln	tolerated(0.1)	benign(0)	3.655	0.03	3.34183e-05	7	1.07968	0.358779	0.00261848
FANCG	AR	9:35078285:C:G	C	G	ENST00000378643	CCDS6574.1	ENST00000378643.8:c.366G>C	ENSP00000367910.4:p.Trp122Cys	deleterious(0)	probably_damaging(0.997)	26.6	0.738	4.29664e-05	9	0.815983	0.316429	0.00991654
FANCG	AR	9:35076552:G:A	G	A	ENST00000378643	CCDS6574.1	ENST00000378643.8:c.956C>T	ENSP00000367910.4:p.Pro319Leu	tolerated(0.08)	benign(0)	8.646	0.055	2.86443e-05	6.00001	-0.88191	0.387513	0.0228565
FANCG	AR	9:35075630:C:T	C	T	ENST00000378643	CCDS6574.1	ENST00000378643.8:c.1268G>A	ENSP00000367910.4:p.Arg423His	deleterious(0.01)	probably_damaging(0.996)	24.1	0.164	2.38702e-05	5	0.749209	0.424486	0.0775675
FANCG	AR	9:35077295:A:C	A	C	ENST00000378643	CCDS6574.1	ENST00000378643.8:c.615T>G	ENSP00000367910.4:p.Asp205Glu	tolerated(0.7)	benign(0.433)	15.62	0.17	4.29664e-05	9	0.471471	0.316439	0.136243
FANCG	AR	9:35074981:C:T	C	T	ENST00000378643	CCDS6574.1	ENST00000378643.8:c.1582G>A	ENSP00000367910.4:p.Gly528Ser	deleterious(0.03)	possibly_damaging(0.473)	24.1	0.188	7.16107e-05	15	0.278562	0.245099	0.255735
FANCG	AR	9:35076866:T:C	T	C	ENST00000378643	CCDS6574.1	ENST00000378643.8:c.782A>G	ENSP00000367910.4:p.Asn261Ser	tolerated(0.24)	benign(0.007)	6.385	0.035	2.86443e-05	6.00001	-0.430736	0.387555	0.266388
FANCG	AR	9:35075026:G:A	G	A	ENST00000378643	CCDS6574.1	ENST00000378643.8:c.1537C>T	ENSP00000367910.4:p.Arg513Trp	deleterious(0)	possibly_damaging(0.635)	29.6	0.242	3.34183e-05	7	-0.362555	0.358803	0.312276
FANCG	AR	9:35075531:T:A	T	A	ENST00000378643	CCDS6574.1	ENST00000378643.8:c.1367A>T	ENSP00000367910.4:p.His456Leu	tolerated(0.13)	benign(0.081)	22.8	0.149	0.000133675	28.0001	0.171351	0.179424	0.339576
FANCG	AR	9:35077026:G:A	G	A	ENST00000378643	CCDS6574.1	ENST00000378643.8:c.722C>T	ENSP00000367910.4:p.Pro241Leu	deleterious(0.02)	benign(0.154)	23.3	0.176	2.38702e-05	5	-0.347168	0.42466	0.413632
FANCG	AR	9:35075741:G:T	G	T	ENST00000378643	CCDS6574.1	ENST00000378643.8:c.1157C>A	ENSP00000367910.4:p.Pro386His	tolerated(0.15)	benign(0)	5.025	0.02	8.65035e-05	18	-0.173226	0.223877	0.439076
FANCG	AR	9:35079505:G:A	G	A	ENST00000378643	CCDS6574.1	ENST00000378643.8:c.20C>T	ENSP00000367910.4:p.Ser7Phe	tolerated_low_confidence(0.05)	benign(0.014)	11.47	0.062	0.000577659	121	0.0642113	0.0867256	0.45906
FANCG	AR	9:35076438:G:A	G	A	ENST00000378643	CCDS6574.1	ENST00000378643.8:c.1070C>T	ENSP00000367910.4:p.Thr357Met	tolerated(0.17)	benign(0.011)	9.43	0.033	0.000200514	42.0001	-0.106646	0.146528	0.466723
FANCG	AR	9:35076854:G:A	G	A	ENST00000378643	CCDS6574.1	ENST00000378643.8:c.794C>T	ENSP00000367910.4:p.Ala265Val	deleterious(0)	probably_damaging(0.999)	27.2	0.604	4.29664e-05	9	0.212265	0.316456	0.502375
FANCG	AR	9:35074176:G:A	G	A	ENST00000378643	CCDS6574.1	ENST00000378643.8:c.1801C>T	ENSP00000367910.4:p.Arg601Cys	tolerated(0.24)	benign(0)	16.42	0.072	9.54827e-05	20	-0.142099	0.212267	0.503219
FANCG	AR	9:35076979:G:A	G	A	ENST00000378643	CCDS6574.1	ENST00000378643.8:c.769C>T	ENSP00000367910.4:p.Arg257Cys	deleterious(0.03)	probably_damaging(0.928)	31	0.173	0.000138447	28.9999	-0.109515	0.176306	0.534494
FANCG	AR	9:35076520:G:A	G	A	ENST00000378643	CCDS6574.1	ENST00000378643.8:c.988C>T	ENSP00000367910.4:p.Pro330Ser	tolerated(0.48)	benign(0.355)	20.6	0.054	9.07077e-05	19	-0.120339	0.217784	0.580565
FANCG	AR	9:35077066:C:T	C	T	ENST00000378643	CCDS6574.1	ENST00000378643.8:c.682G>A	ENSP00000367910.4:p.Ala228Thr	deleterious(0.02)	probably_damaging(0.996)	24.3	0.438	5.72885e-05	12	0.142059	0.274075	0.604235
FANCG	AR	9:35076758:G:A	G	A	ENST00000378643	CCDS6574.1	ENST00000378643.8:c.890C>T	ENSP00000367910.4:p.Thr297Ile	tolerated(0.09)	benign(0.076)	15.2	0.043	0.00123648	259.001	0.028049	0.0588322	0.633531
FANCG	AR	9:35075080:C:T	C	T	ENST00000378643	CCDS6574.1	ENST00000378643.8:c.1483G>A	ENSP00000367910.4:p.Ala495Thr	tolerated(0.18)	benign(0.001)	14.93	0.023	2.38702e-05	5	0.178357	0.4245	0.674371
FANCG	AR	9:35076743:C:A	C	A	ENST00000378643	CCDS6574.1	ENST00000378643.8:c.905G>T	ENSP00000367910.4:p.Ser302Ile	deleterious(0)	possibly_damaging(0.659)	24.8	0.134	6.68366e-05	14	-0.10512	0.2537	0.678619
FANCG	AR	9:35077334:A:C	A	C	ENST00000378643	CCDS6574.1	ENST00000378643.8:c.576T>G	ENSP00000367910.4:p.Asp192Glu	tolerated(0.23)	benign(0.001)	15.49	0.063	4.77409e-05	10	-0.108588	0.300173	0.717538
FANCG	AR	9:35074420:A:G	A	G	ENST00000378643	CCDS6574.1	ENST00000378643.8:c.1711T>C	ENSP00000367910.4:p.Trp571Arg	deleterious(0)	possibly_damaging(0.641)	27.4	0.3	2.38702e-05	5	0.138332	0.42451	0.744528
FANCG	AR	9:35074163:C:T	C	T	ENST00000378643	CCDS6574.1	ENST00000378643.8:c.1814G>A	ENSP00000367910.4:p.Arg605His	tolerated(0.15)	benign(0)	4.973	0.031	2.38705e-05	5.00001	0.113856	0.424526	0.78855
FANCG	AR	9:35077270:G:A	G	A	ENST00000378643	CCDS6574.1	ENST00000378643.8:c.640C>T	ENSP00000367910.4:p.Arg214Cys	deleterious(0.04)	benign(0.003)	23.6	0.07	9.07068e-05	19	-0.0578991	0.217802	0.790367
FANCG	AR	9:35076478:T:C	T	C	ENST00000378643	CCDS6574.1	ENST00000378643.8:c.1030A>G	ENSP00000367910.4:p.Ser344Gly	deleterious(0.05)	benign(0.011)	22.8	0.089	0.000105029	22	0.0524407	0.202444	0.795606
FANCG	AR	9:35077024:G:A	G	A	ENST00000378643	CCDS6574.1	ENST00000378643.8:c.724C>T	ENSP00000367910.4:p.Arg242Trp	deleterious(0)	possibly_damaging(0.828)	25.8	0.163	2.86443e-05	6.00001	-0.099564	0.387571	0.797262
FANCG	AR	9:35077044:G:A	G	A	ENST00000378643	CCDS6574.1	ENST00000378643.8:c.704C>T	ENSP00000367910.4:p.Ala235Val	deleterious(0.02)	benign(0.015)	19.18	0.101	6.20626e-05	13	0.0605834	0.263304	0.818022
FANCG	AR	9:35075972:G:A	G	A	ENST00000378643	CCDS6574.1	ENST00000378643.8:c.1133C>T	ENSP00000367910.4:p.Ser378Leu	tolerated(0.92)	benign(0.003)	4.95	0.082	6.68373e-05	14	0.0566118	0.253782	0.823479
FANCG	AR	9:35078253:G:A	G	A	ENST00000378643	CCDS6574.1	ENST00000378643.8:c.398C>T	ENSP00000367910.4:p.Pro133Leu	tolerated(0.1)	benign(0.021)	18.1	0.111	4.77404e-05	9.99999	-0.0555562	0.300201	0.853179
FANCG	AR	9:35075576:C:A	C	A	ENST00000378643	CCDS6574.1	ENST00000378643.8:c.1322G>T	ENSP00000367910.4:p.Gly441Val	tolerated(0.05)	benign(0.282)	17.72	0.028	2.38705e-05	5.00001	0.0581767	0.424531	0.891001
FANCG	AR	9:35078619:C:T	C	T	ENST00000378643	CCDS6574.1	ENST00000378643.8:c.293G>A	ENSP00000367910.4:p.Arg98Gln	tolerated(1)	benign(0)	7.015	0.021	8.59328e-05	18	-0.0197057	0.223748	0.92982
FANCG	AR	9:35079192:T:A	T	A	ENST00000378643	CCDS6574.1	ENST00000378643.8:c.134A>T	ENSP00000367910.4:p.Asp45Val	deleterious(0.03)	benign(0.212)	22.5	0.329	2.86443e-05	6.00001	0.0243353	0.387477	0.949922
FANCG	AR	9:35075004:C:T	C	T	ENST00000378643	CCDS6574.1	ENST00000378643.8:c.1559G>A	ENSP00000367910.4:p.Arg520His	deleterious(0)	probably_damaging(0.996)	26.9	0.593	2.86443e-05	6.00001	0.0206316	0.387605	0.95755
FANCG	AR	9:35075978:T:G	T	G	ENST00000378643	CCDS6574.1	ENST00000378643.8:c.1127A>C	ENSP00000367910.4:p.Asp376Ala	deleterious(0.01)	benign(0.142)	22.6	0.036	7.63847e-05	16	-0.000781122	0.237323	0.997374
FANCL	AD	2:58160148:C:T	C	T	ENST00000233741	CCDS1860.1	ENST00000233741.9:c.1052G>A	ENSP00000233741.5:p.Ser351Asn	deleterious(0)	probably_damaging(0.999)	25.7	0.261	8.11665e-05	17	-0.564818	0.230799	0.0143959
FANCL	AD	2:58232097:G:A	G	A	ENST00000233741	CCDS1860.1	ENST00000233741.9:c.112C>T	ENSP00000233741.5:p.Leu38Phe	deleterious(0.01)	possibly_damaging(0.869)	24.3	0.24	0.00449255	941.001	0.070145	0.0311125	0.0241607
FANCL	AD	2:58232101:G:C	G	C	ENST00000233741	CCDS1860.1	ENST00000233741.9:c.108C>G	ENSP00000233741.5:p.Phe36Leu	deleterious(0.02)	benign(0.231)	23	0.279	0.000143221	29.9999	-0.368765	0.173754	0.0338088
FANCL	AD	2:58162888:G:A	G	A	ENST00000233741	CCDS1860.1	ENST00000233741.9:c.881C>T	ENSP00000233741.5:p.Ala294Val	deleterious(0.02)	benign(0)	23.8	0.084	2.86451e-05	6	-0.63923	0.388474	0.0998688
FANCL	AD	2:58229827:C:G	C	G	ENST00000233741	CCDS1860.1	ENST00000233741.9:c.203G>C	ENSP00000233741.5:p.Arg68Pro	tolerated(0.27)	benign(0.153)	22.6	0.041	0.00035332	74	0.175041	0.110676	0.113749
FANCL	AD	2:58198641:A:C	A	C	ENST00000233741	CCDS1860.1	ENST00000233741.9:c.493T>G	ENSP00000233741.5:p.Tyr165Asp	deleterious(0.01)	benign(0.123)	24	0.127	4.29672e-05	9	-0.435868	0.317368	0.169633
FANCL	AD	2:58162927:A:G	A	G	ENST00000233741	CCDS1860.1	ENST00000233741.9:c.842T>C	ENSP00000233741.5:p.Leu281Ser	deleterious(0)	probably_damaging(0.991)	28.6	0.366	4.29668e-05	9	0.284539	0.317207	0.369712
FANCL	AD	2:58226763:G:C	G	C	ENST00000233741	CCDS1860.1	ENST00000233741.9:c.238C>G	ENSP00000233741.5:p.Leu80Val	tolerated(0.1)	probably_damaging(0.999)	22.7	0.193	9.54909e-05	20	0.173382	0.212794	0.415194
FANCL	AD	2:58163454:A:C	A	C	ENST00000233741	CCDS1860.1	ENST00000233741.9:c.755T>G	ENSP00000233741.5:p.Phe252Cys	tolerated(0.24)	benign(0)	16.78	0.173	5.2522e-05	11	-0.214917	0.286933	0.453848
FANCL	AD	2:58163040:G:T	G	T	ENST00000233741	CCDS1860.1	ENST00000233741.9:c.810C>A	ENSP00000233741.5:p.Asn270Lys	deleterious(0.03)	probably_damaging(0.967)	23.6	0.265	2.38711e-05	4.99999	0.298736	0.42555	0.482679
FANCL	AD	2:58159775:C:G	C	G	ENST00000233741	CCDS1860.1	ENST00000233741.9:c.1118G>C	ENSP00000233741.5:p.Arg373Thr	deleterious(0.01)	benign(0.051)	16.13	0.015	2.38702e-05	5	-0.285445	0.425624	0.502443
FANCL	AD	2:58198634:A:G	A	G	ENST00000233741	CCDS1860.1	ENST00000233741.9:c.500T>C	ENSP00000233741.5:p.Val167Ala	tolerated(0.42)	benign(0.15)	22.6	0.124	2.38711e-05	4.99999	-0.26443	0.425559	0.534355
FANCL	AD	2:58241310:C:A	C	A	ENST00000233741	CCDS1860.1	ENST00000233741.9:c.4G>T	ENSP00000233741.5:p.Ala2Ser	deleterious_low_confidence(0.03)	benign(0.025)	22.5	0.107	9.54818e-05	20	-0.119067	0.212787	0.575781
FANCL	AD	2:58165745:T:C	T	C	ENST00000233741	CCDS1860.1	ENST00000233741.9:c.670A>G	ENSP00000233741.5:p.Thr224Ala	tolerated(0.06)	possibly_damaging(0.448)	22.9	0.19	0.000100255	21	0.0999826	0.207974	0.630697
FANCL	AD	2:58221973:T:C	T	C	ENST00000233741	CCDS1860.1	ENST00000233741.9:c.343A>G	ENSP00000233741.5:p.Ile115Val	tolerated(0.75)	benign(0.005)	11.81	0.043	0.000171871	36.0001	0.0723143	0.158654	0.648536
FANCL	AD	2:58232104:G:T	G	T	ENST00000233741	CCDS1860.1	ENST00000233741.9:c.105C>A	ENSP00000233741.5:p.Asp35Glu	tolerated(0.19)	possibly_damaging(0.82)	22.5	0.144	2.3872e-05	4.99999	0.184236	0.425541	0.665054
FANCL	AD	2:58165754:G:A	G	A	ENST00000233741	CCDS1860.1	ENST00000233741.9:c.661C>T	ENSP00000233741.5:p.Arg221Trp	deleterious(0.01)	probably_damaging(0.994)	24.6	0.406	0.000138447	28.9999	-0.0538514	0.176746	0.760608
FANCL	AD	2:58165766:C:G	C	G	ENST00000233741	CCDS1860.1	ENST00000233741.9:c.649G>C	ENSP00000233741.5:p.Glu217Gln	deleterious(0.02)	benign(0.224)	23.8	0.092	0.000238702	50	-0.0224518	0.134644	0.867567
FANCL	AD	2:58162894:A:G	A	G	ENST00000233741	CCDS1860.1	ENST00000233741.9:c.875T>C	ENSP00000233741.5:p.Phe292Ser	deleterious(0)	benign(0.098)	24.8	0.799	2.86445e-05	5.99999	0.0641031	0.388494	0.868941
FANCL	AD	2:58232054:C:T	C	T	ENST00000233741	CCDS1860.1	ENST00000233741.9:c.155G>A	ENSP00000233741.5:p.Arg52Lys	tolerated(0.32)	benign(0.026)	33	0.095	5.72891e-05	12	-0.0399807	0.27473	0.884294
FANCL	AD	2:58204200:C:A	C	A	ENST00000233741	CCDS1860.1	ENST00000233741.9:c.401G>T	ENSP00000233741.5:p.Ser134Ile	deleterious(0.01)	benign(0.346)	18.86	0.17	5.25145e-05	11	0.0312141	0.286903	0.913364
FANCL	AD	2:58241286:G:C	G	C	ENST00000233741	CCDS1860.1	ENST00000233741.9:c.28C>G	ENSP00000233741.5:p.Arg10Gly	deleterious(0.02)	possibly_damaging(0.867)	29.2	0.753	2.86445e-05	5.99999	0.018059	0.388528	0.962927
FANCL	AD	2:58226760:T:C	T	C	ENST00000233741	CCDS1860.1	ENST00000233741.9:c.241A>G	ENSP00000233741.5:p.Met81Val	tolerated(0.43)	benign(0)	0.728	0.022	2.86448e-05	6	0.000850331	0.388482	0.998254
FANCM	AR	14:45153996:A:G	A	G	ENST00000267430	CCDS32070.1	ENST00000267430.10:c.1127A>G	ENSP00000267430.5:p.Gln376Arg	deleterious(0)	benign(0.076)	23.6	0.259	2.38727e-05	4.99999	1.26895	0.424672	0.00280737
FANCM	AR	14:45198878:A:T	A	T	ENST00000267430	CCDS32070.1	ENST00000267430.10:c.5951A>T	ENSP00000267430.5:p.Tyr1984Phe	deleterious(0)	probably_damaging(0.955)	25.8	0.277	0.000186197	39.0001	0.434755	0.152073	0.00425177
FANCM	AR	14:45176458:G:T	G	T	ENST00000267430	CCDS32070.1	ENST00000267430.10:c.3704G>T	ENSP00000267430.5:p.Gly1235Val	deleterious(0)	probably_damaging(0.976)	25.4	0.435	0.000157543	32.9999	0.445744	0.165326	0.00701471
FANCM	AR	14:45136527:G:A	G	A	ENST00000267430	CCDS32070.1	ENST00000267430.10:c.496G>A	ENSP00000267430.5:p.Ala166Thr	deleterious(0)	possibly_damaging(0.842)	32	0.269	0.000167095	35.0001	-0.408125	0.160594	0.0110426
FANCM	AR	14:45198759:G:T	G	T	ENST00000267430	CCDS32070.1	ENST00000267430.10:c.5832G>T	ENSP00000267430.5:p.Leu1944Phe	deleterious(0)	probably_damaging(0.997)	23.5	0.25	0.000133673	27.9999	0.455827	0.179493	0.0111002
FANCM	AR	14:45159275:C:G	C	G	ENST00000267430	CCDS32070.1	ENST00000267430.10:c.1576C>G	ENSP00000267430.5:p.Leu526Val	tolerated(0.05)	benign(0.071)	12.32	0.052	0.00246922	517	0.0954911	0.0416406	0.0218353
FANCM	AR	14:45154000:G:A	G	A	ENST00000267430	CCDS32070.1	ENST00000267430.10:c.1131G>A	ENSP00000267430.5:p.Met377Ile	deleterious(0)	benign(0.157)	23.8	0.219	9.07276e-05	19	0.497646	0.217876	0.0223671
FANCM	AR	14:45164533:G:C	G	C	ENST00000267430	CCDS32070.1	ENST00000267430.10:c.1756G>C	ENSP00000267430.5:p.Val586Leu	deleterious(0)	possibly_damaging(0.587)	25.9	0.275	4.29672e-05	9	0.670826	0.316523	0.0340604
FANCM	AR	14:45175858:C:A	C	A	ENST00000267430	CCDS32070.1	ENST00000267430.10:c.3104C>A	ENSP00000267430.5:p.Thr1035Asn	tolerated(0.1)	benign(0.003)	0.213	0.003	2.38702e-05	5	0.84449	0.424676	0.0467509
FANCM	AR	14:45173161:G:A	G	A	ENST00000267430	CCDS32070.1	ENST00000267430.10:c.2267G>A	ENSP00000267430.5:p.Arg756His	tolerated(1)	benign(0)	7.223	0.036	4.2968e-05	8.99999	-0.604301	0.316885	0.0565197
FANCM	AR	14:45136300:C:T	C	T	ENST00000267430	CCDS32070.1	ENST00000267430.10:c.269C>T	ENSP00000267430.5:p.Pro90Leu	deleterious(0)	possibly_damaging(0.715)	26.5	0.313	0.000458308	95.9999	0.177562	0.0969702	0.0670857
FANCM	AR	14:45167134:G:A	G	A	ENST00000267430	CCDS32070.1	ENST00000267430.10:c.1973G>A	ENSP00000267430.5:p.Arg658Gln	tolerated(0.08)	benign(0.074)	16.93	0.057	3.34202e-05	6.99999	-0.638196	0.358956	0.0754154
FANCM	AR	14:45173084:A:T	A	T	ENST00000267430	CCDS32070.1	ENST00000267430.10:c.2190A>T	ENSP00000267430.5:p.Gln730His	deleterious(0.05)	benign(0.003)	2.143	0.073	0.000119575	25	0.327887	0.189947	0.0843102
FANCM	AR	14:45198754:G:C	G	C	ENST00000267430	CCDS32070.1	ENST00000267430.10:c.5827G>C	ENSP00000267430.5:p.Asp1943His	tolerated(0.08)	possibly_damaging(0.819)	23	0.135	6.20626e-05	13	0.443116	0.263418	0.0925337
FANCM	AR	14:45185224:C:G	C	G	ENST00000267430	CCDS32070.1	ENST00000267430.10:c.4523C>G	ENSP00000267430.5:p.Ala1508Gly	tolerated(0.13)	benign(0.003)	18.57	0.165	7.16394e-05	15	0.407166	0.245194	0.0967966
FANCM	AR	14:45176661:C:A	C	A	ENST00000267430	CCDS32070.1	ENST00000267430.10:c.3907C>A	ENSP00000267430.5:p.Gln1303Lys	tolerated(0.45)	benign(0.023)	1.196	0.07	3.34183e-05	7	0.594427	0.358945	0.0977125
FANCM	AR	14:45189129:C:G	C	G	ENST00000267430	CCDS32070.1	ENST00000267430.10:c.5107C>G	ENSP00000267430.5:p.His1703Asp	tolerated(0.65)	benign(0)	0.131	0.171	0.00023393	48.9999	0.223372	0.135697	0.0997424
FANCM	AR	14:45175488:A:G	A	G	ENST00000267430	CCDS32070.1	ENST00000267430.10:c.2734A>G	ENSP00000267430.5:p.Ile912Val	tolerated(1)	benign(0)	0.001	0.046	7.63862e-05	16	-0.375292	0.237422	0.113948
FANCM	AR	14:45189070:A:G	A	G	ENST00000267430	CCDS32070.1	ENST00000267430.10:c.5048A>G	ENSP00000267430.5:p.Lys1683Arg	tolerated(0.12)	benign(0.115)	13.89	0.032	2.38711e-05	4.99999	-0.646896	0.424714	0.127726
FANCM	AR	14:45200004:T:C	T	C	ENST00000267430	CCDS32070.1	ENST00000267430.10:c.6143T>C	ENSP00000267430.5:p.Ile2048Thr	deleterious_low_confidence(0.02)	benign(0)	10.18	0.039	9.07112e-05	19	-0.312791	0.217862	0.151078
FANCM	AR	14:45196244:A:G	A	G	ENST00000267430	CCDS32070.1	ENST00000267430.10:c.5413A>G	ENSP00000267430.5:p.Thr1805Ala	tolerated(0.24)	benign(0.057)	5.341	0.033	2.38705e-05	5.00001	0.60413	0.424704	0.154889
FANCM	AR	14:45136099:C:A	C	A	ENST00000267430	CCDS32070.1	ENST00000267430.10:c.68C>A	ENSP00000267430.5:p.Pro23Gln	tolerated(0.15)	benign(0.339)	19.21	0.053	2.38702e-05	5	-0.601592	0.424673	0.1566
FANCM	AR	14:45173160:C:T	C	T	ENST00000267430	CCDS32070.1	ENST00000267430.10:c.2266C>T	ENSP00000267430.5:p.Arg756Cys	deleterious(0.04)	benign(0.34)	22.8	0.099	6.68385e-05	14	-0.348451	0.253822	0.16981
FANCM	AR	14:45176619:T:C	T	C	ENST00000267430	CCDS32070.1	ENST00000267430.10:c.3865T>C	ENSP00000267430.5:p.Phe1289Leu	tolerated(0.69)	benign(0.023)	6.596	0.038	2.86445e-05	5.99999	-0.51738	0.387691	0.182035
FANCM	AR	14:45175378:T:C	T	C	ENST00000267430	CCDS32070.1	ENST00000267430.10:c.2624T>C	ENSP00000267430.5:p.Ile875Thr	tolerated(0.5)	benign(0.001)	0.977	0.015	3.34253e-05	6.99999	-0.473378	0.358962	0.187256
FANCM	AR	14:45176364:C:T	C	T	ENST00000267430	CCDS32070.1	ENST00000267430.10:c.3610C>T	ENSP00000267430.5:p.Arg1204Cys	tolerated(0.14)	benign(0.083)	10.88	0.069	3.34186e-05	6.99999	0.471375	0.35898	0.189151
FANCM	AR	14:45176943:A:G	A	G	ENST00000267430	CCDS32070.1	ENST00000267430.10:c.4189A>G	ENSP00000267430.5:p.Met1397Val	tolerated(0.54)	benign(0)	0.148	0.04	3.8196e-05	8	0.434246	0.335744	0.195879
FANCM	AR	14:45137087:C:T	C	T	ENST00000267430	CCDS32070.1	ENST00000267430.10:c.527C>T	ENSP00000267430.5:p.Thr176Ile	tolerated(0.08)	benign(0.007)	14.63	0.03	0.00431619	904	-0.0407092	0.0315495	0.196937
FANCM	AR	14:45196400:G:A	G	A	ENST00000267430	CCDS32070.1	ENST00000267430.10:c.5569G>A	ENSP00000267430.5:p.Val1857Met	deleterious(0)	probably_damaging(0.998)	25	0.367	0.000854562	179	0.0898426	0.0710485	0.206042
FANCM	AR	14:45175545:A:G	A	G	ENST00000267430	CCDS32070.1	ENST00000267430.10:c.2791A>G	ENSP00000267430.5:p.Asn931Asp	tolerated(0.43)	benign(0.003)	14.04	0.019	6.68398e-05	14	-0.298618	0.237478	0.208588
FANCM	AR	14:45137107:A:C	A	C	ENST00000267430	CCDS32070.1	ENST00000267430.10:c.547A>C	ENSP00000267430.5:p.Ser183Arg	tolerated(0.07)	benign(0.145)	17.79	0.078	3.34186e-05	6.99999	-0.430844	0.359044	0.230148
FANCM	AR	14:45159161:A:G	A	G	ENST00000267430	CCDS32070.1	ENST00000267430.10:c.1462A>G	ENSP00000267430.5:p.Ser488Gly	deleterious(0)	possibly_damaging(0.587)	26.1	0.409	6.20632e-05	13	-0.310259	0.263424	0.238878
FANCM	AR	14:45198697:A:T	A	T	ENST00000267430	CCDS32070.1	ENST00000267430.10:c.5770A>T	ENSP00000267430.5:p.Thr1924Ser	tolerated(0.12)	benign(0.007)	6.784	0.01	0.000114579	23.9999	-0.226724	0.193937	0.242381
FANCM	AR	14:45176050:G:A	G	A	ENST00000267430	CCDS32070.1	ENST00000267430.10:c.3296G>A	ENSP00000267430.5:p.Arg1099His	tolerated(1)	benign(0)	1.169	0.067	8.11603e-05	17	0.268535	0.230447	0.243907
FANCM	AR	14:45173130:A:G	A	G	ENST00000267430	CCDS32070.1	ENST00000267430.10:c.2236A>G	ENSP00000267430.5:p.Thr746Ala	deleterious(0.01)	benign(0.334)	21	0.075	3.81942e-05	8	0.381196	0.335745	0.256218
FANCM	AR	14:45136246:A:T	A	T	ENST00000267430	CCDS32070.1	ENST00000267430.10:c.215A>T	ENSP00000267430.5:p.Asn72Ile	deleterious(0.02)	benign(0.042)	22.7	0.103	2.38702e-05	5	0.476085	0.424665	0.262252
FANCM	AR	14:45198814:A:G	A	G	ENST00000267430	CCDS32070.1	ENST00000267430.10:c.5887A>G	ENSP00000267430.5:p.Thr1963Ala	tolerated(0.26)	benign(0.006)	13.13	0.027	9.07068e-05	19	0.230643	0.217871	0.289772
FANCM	AR	14:45176838:G:A	G	A	ENST00000267430	CCDS32070.1	ENST00000267430.10:c.4084G>A	ENSP00000267430.5:p.Asp1362Asn	tolerated(0.17)	benign(0.017)	14.7	0.041	9.07112e-05	19	0.230274	0.217905	0.290621
FANCM	AR	14:45164444:A:G	A	G	ENST00000267430	CCDS32070.1	ENST00000267430.10:c.1667A>G	ENSP00000267430.5:p.Asp556Gly	deleterious(0)	probably_damaging(0.994)	28.5	0.57	3.34189e-05	6.99999	-0.374279	0.358922	0.297047
FANCM	AR	14:45175206:A:G	A	G	ENST00000267430	CCDS32070.1	ENST00000267430.10:c.2452A>G	ENSP00000267430.5:p.Ile818Val	tolerated(0.53)	benign(0.007)	0.685	0.025	5.72891e-05	12	0.275612	0.274213	0.314847
FANCM	AR	14:45185328:C:T	C	T	ENST00000267430	CCDS32070.1	ENST00000267430.10:c.4627C>T	ENSP00000267430.5:p.Leu1543Phe	tolerated(0.1)	probably_damaging(0.96)	16.32	0.233	6.68487e-05	14	-0.247496	0.253894	0.32966
FANCM	AR	14:45164413:G:A	G	A	ENST00000267430	CCDS32070.1	ENST00000267430.10:c.1636G>A	ENSP00000267430.5:p.Gly546Ser	deleterious(0)	probably_damaging(0.998)	29.8	0.697	0.000190962	40	0.141351	0.150177	0.346587
FANCM	AR	14:45189226:C:T	C	T	ENST00000267430	CCDS32070.1	ENST00000267430.10:c.5204C>T	ENSP00000267430.5:p.Ser1735Leu	tolerated(0.41)	benign(0)	6.547	0.225	5.2516e-05	11	0.269169	0.286333	0.347189
FANCM	AR	14:45187817:G:A	G	A	ENST00000267430	CCDS32070.1	ENST00000267430.10:c.4709G>A	ENSP00000267430.5:p.Arg1570His	tolerated(0.32)	benign(0.003)	4.944	0.13	3.82117e-05	8	0.314594	0.335741	0.348751
FANCM	AR	14:45176223:G:A	G	A	ENST00000267430	CCDS32070.1	ENST00000267430.10:c.3469G>A	ENSP00000267430.5:p.Glu1157Lys	tolerated(1)	benign(0)	0.979	0.05	5.2515e-05	11	0.258486	0.286377	0.366733
FANCM	AR	14:45167155:A:G	A	G	ENST00000267430	CCDS32070.1	ENST00000267430.10:c.1994A>G	ENSP00000267430.5:p.Tyr665Cys	tolerated(0.19)	benign(0)	0.472	0.006	2.38803e-05	5.00001	-0.370586	0.424692	0.382881
FANCM	AR	14:45196305:A:G	A	G	ENST00000267430	CCDS32070.1	ENST00000267430.10:c.5474A>G	ENSP00000267430.5:p.His1825Arg	tolerated(1)	benign(0)	15.01	0.073	6.68366e-05	14	0.218912	0.25381	0.38841
FANCM	AR	14:45154783:C:T	C	T	ENST00000267430	CCDS32070.1	ENST00000267430.10:c.1270C>T	ENSP00000267430.5:p.Arg424Cys	tolerated(0.24)	benign(0.003)	4.847	0.038	5.2521e-05	11	-0.246423	0.286333	0.389449
FANCM	AR	14:45136194:G:A	G	A	ENST00000267430	CCDS32070.1	ENST00000267430.10:c.163G>A	ENSP00000267430.5:p.Asp55Asn	deleterious(0)	possibly_damaging(0.738)	29.1	0.133	0.000544241	114	0.07586	0.0889959	0.393993
FANCM	AR	14:45176880:G:A	G	A	ENST00000267430	CCDS32070.1	ENST00000267430.10:c.4126G>A	ENSP00000267430.5:p.Ala1376Thr	tolerated(1)	benign(0)	2.81	0.036	2.38714e-05	5.00001	-0.359418	0.424753	0.397452
FANCM	AR	14:45175716:G:A	G	A	ENST00000267430	CCDS32070.1	ENST00000267430.10:c.2962G>A	ENSP00000267430.5:p.Ala988Thr	tolerated(0.23)	benign(0.015)	15.18	0.037	2.86448e-05	6	0.324058	0.387658	0.403189
FANCM	AR	14:45154777:C:T	C	T	ENST00000267430	CCDS32070.1	ENST00000267430.10:c.1264C>T	ENSP00000267430.5:p.Arg422Cys	deleterious(0.04)	benign(0.03)	19.16	0.058	2.38734e-05	5	0.352178	0.424678	0.406945
FANCM	AR	14:45164374:C:T	C	T	ENST00000267430	CCDS32070.1	ENST00000267430.10:c.1597C>T	ENSP00000267430.5:p.Arg533Cys	deleterious(0)	probably_damaging(0.918)	29	0.727	0.000549057	115	0.0729656	0.0886093	0.41025
FANCM	AR	14:45148852:A:G	A	G	ENST00000267430	CCDS32070.1	ENST00000267430.10:c.775A>G	ENSP00000267430.5:p.Ile259Val	tolerated(0.21)	benign(0.042)	18.6	0.046	0.000214838	45	-0.116196	0.141634	0.41199
FANCM	AR	14:45175650:G:C	G	C	ENST00000267430	CCDS32070.1	ENST00000267430.10:c.2896G>C	ENSP00000267430.5:p.Glu966Gln	deleterious(0.02)	possibly_damaging(0.879)	24.3	0.155	4.77414e-05	10	0.246356	0.300296	0.412002
FANCM	AR	14:45196487:C:T	C	T	ENST00000267430	CCDS32070.1	ENST00000267430.10:c.5656C>T	ENSP00000267430.5:p.His1886Tyr	tolerated(0.43)	benign(0)	11.89	0.065	8.59336e-05	18	0.183635	0.223859	0.412038
FANCM	AR	14:45173155:G:A	G	A	ENST00000267430	CCDS32070.1	ENST00000267430.10:c.2261G>A	ENSP00000267430.5:p.Arg754Gln	deleterious(0)	probably_damaging(0.959)	27.9	0.238	7.63876e-05	16	0.193715	0.237429	0.414566
FANCM	AR	14:45154706:G:A	G	A	ENST00000267430	CCDS32070.1	ENST00000267430.10:c.1193G>A	ENSP00000267430.5:p.Arg398Gln	deleterious(0.01)	benign(0.408)	25.1	0.192	2.38771e-05	5.00001	0.345307	0.42469	0.416172
FANCM	AR	14:45176485:A:G	A	G	ENST00000267430	CCDS32070.1	ENST00000267430.10:c.3731A>G	ENSP00000267430.5:p.Glu1244Gly	deleterious(0.03)	benign(0.001)	19.5	0.113	3.81927e-05	8	0.270298	0.335766	0.420809
FANCM	AR	14:45148951:C:T	C	T	ENST00000267430	CCDS32070.1	ENST00000267430.10:c.874C>T	ENSP00000267430.5:p.Pro292Ser	tolerated(0.06)	benign(0.119)	19	0.117	2.86448e-05	6	0.30803	0.387682	0.426879
FANCM	AR	14:45148946:T:C	T	C	ENST00000267430	CCDS32070.1	ENST00000267430.10:c.869T>C	ENSP00000267430.5:p.Ile290Thr	deleterious(0)	benign(0.045)	22.9	0.114	0.000248255	52	-0.103842	0.131855	0.430962
FANCM	AR	14:45176652:G:A	G	A	ENST00000267430	CCDS32070.1	ENST00000267430.10:c.3898G>A	ENSP00000267430.5:p.Glu1300Lys	tolerated(0.38)	benign(0.003)	3.263	0.029	2.38705e-05	5.00001	0.329187	0.42473	0.438311
FANCM	AR	14:45181685:C:T	C	T	ENST00000267430	CCDS32070.1	ENST00000267430.10:c.4366C>T	ENSP00000267430.5:p.Arg1456Cys	tolerated(0.1)	benign(0.003)	19.92	0.076	0.000386757	81.0001	0.0817168	0.10557	0.4389
FANCM	AR	14:45196271:G:A	G	A	ENST00000267430	CCDS32070.1	ENST00000267430.10:c.5440G>A	ENSP00000267430.5:p.Glu1814Lys	tolerated(0.23)	benign(0.092)	20.8	0.081	2.38702e-05	5	0.324747	0.42474	0.444523
FANCM	AR	14:45176617:A:G	A	G	ENST00000267430	CCDS32070.1	ENST00000267430.10:c.3863A>G	ENSP00000267430.5:p.Asn1288Ser	tolerated(1)	benign(0)	1.491	0.073	6.20632e-05	13	0.201118	0.263402	0.445141
FANCM	AR	14:45188955:C:T	C	T	ENST00000267430	CCDS32070.1	ENST00000267430.10:c.4933C>T	ENSP00000267430.5:p.Arg1645Cys	deleterious(0)	possibly_damaging(0.642)	22	0.057	6.68366e-05	14	-0.19061	0.253797	0.452634
FANCM	AR	14:45136202:G:C	G	C	ENST00000267430	CCDS32070.1	ENST00000267430.10:c.171G>C	ENSP00000267430.5:p.Leu57Phe	tolerated(0.09)	benign(0.031)	21.4	0.064	0.00294081	616	0.027371	0.0383797	0.475745
FANCM	AR	14:45183820:G:A	G	A	ENST00000267430	CCDS32070.1	ENST00000267430.10:c.4433G>A	ENSP00000267430.5:p.Cys1478Tyr	tolerated(1)	benign(0)	0.809	0.055	6.68456e-05	14	-0.18045	0.253799	0.477086
FANCM	AR	14:45154735:G:C	G	C	ENST00000267430	CCDS32070.1	ENST00000267430.10:c.1222G>C	ENSP00000267430.5:p.Asp408His	deleterious(0)	possibly_damaging(0.763)	26.5	0.175	0.000128909	27	0.126361	0.182775	0.489347
FANCM	AR	14:45164537:T:C	T	C	ENST00000267430	CCDS32070.1	ENST00000267430.10:c.1760T>C	ENSP00000267430.5:p.Ile587Thr	deleterious(0)	benign(0.003)	23.9	0.152	0.000105031	22	0.138956	0.202478	0.492538
FANCM	AR	14:45151416:G:A	G	A	ENST00000267430	CCDS32070.1	ENST00000267430.10:c.938G>A	ENSP00000267430.5:p.Arg313His	tolerated(0.17)	benign(0)	16.49	0.057	8.59344e-05	18	-0.153503	0.223833	0.492842
FANCM	AR	14:45185217:C:G	C	G	ENST00000267430	CCDS32070.1	ENST00000267430.10:c.4516C>G	ENSP00000267430.5:p.His1506Asp	tolerated(0.63)	benign(0.015)	9.655	0.085	2.38914e-05	4.99999	0.287661	0.424666	0.498164
FANCM	AR	14:45151518:C:T	C	T	ENST00000267430	CCDS32070.1	ENST00000267430.10:c.1040C>T	ENSP00000267430.5:p.Pro347Leu	deleterious(0)	benign(0.028)	23.4	0.12	3.34205e-05	6.99999	-0.24181	0.358962	0.500541
FANCM	AR	14:45189199:C:T	C	T	ENST00000267430	CCDS32070.1	ENST00000267430.10:c.5177C>T	ENSP00000267430.5:p.Pro1726Leu	tolerated(0.14)	benign(0.01)	3.706	0.212	0.000114578	24	0.129142	0.193857	0.505301
FANCM	AR	14:45198677:G:A	G	A	ENST00000267430	CCDS32070.1	ENST00000267430.10:c.5750G>A	ENSP00000267430.5:p.Ser1917Asn	tolerated(0.53)	benign(0.035)	16.71	0.008	4.77414e-05	10	-0.19705	0.300291	0.511697
FANCM	AR	14:45154750:T:C	T	C	ENST00000267430	CCDS32070.1	ENST00000267430.10:c.1237T>C	ENSP00000267430.5:p.Tyr413His	deleterious(0)	possibly_damaging(0.593)	25.4	0.24	0.0018907	396	0.0311891	0.047829	0.514338
FANCM	AR	14:45167007:A:G	A	G	ENST00000267430	CCDS32070.1	ENST00000267430.10:c.1846A>G	ENSP00000267430.5:p.Arg616Gly	deleterious(0.01)	benign(0.007)	23.6	0.129	2.38718e-05	5	0.272765	0.424715	0.520723
FANCM	AR	14:45175470:A:T	A	T	ENST00000267430	CCDS32070.1	ENST00000267430.10:c.2716A>T	ENSP00000267430.5:p.Ile906Phe	tolerated(0.37)	benign(0)	4.393	0.033	0.00010503	22	0.115963	0.202524	0.566922
FANCM	AR	14:45136312:A:G	A	G	ENST00000267430	CCDS32070.1	ENST00000267430.10:c.281A>G	ENSP00000267430.5:p.Tyr94Cys	deleterious(0)	probably_damaging(1)	31	0.755	5.72885e-05	12	-0.144639	0.274226	0.597884
FANCM	AR	14:45175255:A:G	A	G	ENST00000267430	CCDS32070.1	ENST00000267430.10:c.2501A>G	ENSP00000267430.5:p.Glu834Gly	deleterious(0.05)	benign(0.158)	23.5	0.13	3.34199e-05	7	0.172546	0.358934	0.630716
FANCM	AR	14:45175613:A:C	A	C	ENST00000267430	CCDS32070.1	ENST00000267430.10:c.2859A>C	ENSP00000267430.5:p.Lys953Asn	deleterious(0)	possibly_damaging(0.829)	23.4	0.085	0.00251592	527	0.018616	0.0414731	0.653526
FANCM	AR	14:45148951:C:A	C	A	ENST00000267430	CCDS32070.1	ENST00000267430.10:c.874C>A	ENSP00000267430.5:p.Pro292Thr	deleterious(0)	possibly_damaging(0.542)	23.4	0.203	3.34189e-05	6.99999	0.156242	0.358927	0.663343
FANCM	AR	14:45176623:C:T	C	T	ENST00000267430	CCDS32070.1	ENST00000267430.10:c.3869C>T	ENSP00000267430.5:p.Thr1290Ile	tolerated(0.18)	benign(0.001)	0.085	0.015	8.11611e-05	17	-0.0951946	0.230341	0.679404
FANCM	AR	14:45159249:C:T	C	T	ENST00000267430	CCDS32070.1	ENST00000267430.10:c.1550C>T	ENSP00000267430.5:p.Thr517Met	tolerated(0.65)	benign(0.046)	14.13	0.056	4.77423e-05	10	-0.122858	0.300328	0.682482
FANCM	AR	14:45176379:G:A	G	A	ENST00000267430	CCDS32070.1	ENST00000267430.10:c.3625G>A	ENSP00000267430.5:p.Val1209Ile	tolerated(0.38)	benign(0)	0.005	0.017	3.81927e-05	8	0.135632	0.33576	0.686246
FANCM	AR	14:45176517:C:T	C	T	ENST00000267430	CCDS32070.1	ENST00000267430.10:c.3763C>T	ENSP00000267430.5:p.Pro1255Ser	tolerated(0.74)	benign(0.001)	0.003	0.042	2.86448e-05	6	-0.151589	0.387682	0.695787
FANCM	AR	14:45167010:C:G	C	G	ENST00000267430	CCDS32070.1	ENST00000267430.10:c.1849C>G	ENSP00000267430.5:p.Gln617Glu	deleterious(0.01)	benign(0.024)	19.31	0.043	0.00018622	39.0001	0.0556897	0.152083	0.714231
FANCM	AR	14:45137098:A:G	A	G	ENST00000267430	CCDS32070.1	ENST00000267430.10:c.538A>G	ENSP00000267430.5:p.Ile180Val	tolerated(0.18)	benign(0.012)	16.94	0.045	0.000186191	38.9999	0.0556225	0.152083	0.71456
FANCM	AR	14:45173205:G:A	G	A	ENST00000267430	CCDS32070.1	ENST00000267430.10:c.2311G>A	ENSP00000267430.5:p.Glu771Lys	deleterious(0)	possibly_damaging(0.873)	28.5	0.216	4.29668e-05	9	-0.110304	0.316579	0.72752
FANCM	AR	14:45164486:T:C	T	C	ENST00000267430	CCDS32070.1	ENST00000267430.10:c.1709T>C	ENSP00000267430.5:p.Leu570Pro	deleterious(0)	probably_damaging(0.998)	29.5	0.909	2.38702e-05	5	-0.140997	0.42473	0.739914
FANCM	AR	14:45136273:C:T	C	T	ENST00000267430	CCDS32070.1	ENST00000267430.10:c.242C>T	ENSP00000267430.5:p.Ala81Val	deleterious(0.02)	benign(0.062)	22.4	0.047	4.29664e-05	9	-0.101799	0.316512	0.747736
FANCM	AR	14:45176752:A:C	A	C	ENST00000267430	CCDS32070.1	ENST00000267430.10:c.3998A>C	ENSP00000267430.5:p.Gln1333Pro	tolerated(0.2)	benign(0.026)	0.166	0.091	0.000477423	100	0.0273339	0.0950175	0.773597
FANCM	AR	14:45176689:T:C	T	C	ENST00000267430	CCDS32070.1	ENST00000267430.10:c.3935T>C	ENSP00000267430.5:p.Leu1312Pro	tolerated(0.07)	benign(0)	3.994	0.055	4.29664e-05	9	-0.0882399	0.316689	0.780527
FANCM	AR	14:45167050:C:T	C	T	ENST00000267430	CCDS32070.1	ENST00000267430.10:c.1889C>T	ENSP00000267430.5:p.Pro630Leu	deleterious(0)	probably_damaging(0.997)	26.5	0.495	2.86465e-05	6.00001	0.101707	0.387667	0.793047
FANCM	AR	14:45196434:A:G	A	G	ENST00000267430	CCDS32070.1	ENST00000267430.10:c.5603A>G	ENSP00000267430.5:p.Gln1868Arg	tolerated(0.13)	probably_damaging(0.915)	19.73	0.134	6.68373e-05	14	-0.0664495	0.253877	0.793522
FANCM	AR	14:45176404:A:C	A	C	ENST00000267430	CCDS32070.1	ENST00000267430.10:c.3650A>C	ENSP00000267430.5:p.His1217Pro	tolerated(0.06)	benign(0.011)	5.489	0.051	2.86443e-05	6.00001	-0.0991301	0.387676	0.79818
FANCM	AR	14:45176581:C:T	C	T	ENST00000267430	CCDS32070.1	ENST00000267430.10:c.3827C>T	ENSP00000267430.5:p.Ser1276Leu	tolerated(0.53)	benign(0)	3.333	0.044	0.000181414	38.0001	-0.0364015	0.154073	0.81323
FANCM	AR	14:45189139:A:C	A	C	ENST00000267430	CCDS32070.1	ENST00000267430.10:c.5117A>C	ENSP00000267430.5:p.Asn1706Thr	tolerated(0.54)	benign(0.006)	1.922	0.133	0.000181415	37.9999	-0.0363971	0.154073	0.813252
FANCM	AR	14:45136474:C:T	C	T	ENST00000267430	CCDS32070.1	ENST00000267430.10:c.443C>T	ENSP00000267430.5:p.Thr148Ile	deleterious(0)	possibly_damaging(0.454)	26.1	0.132	3.34183e-05	7	0.0812615	0.358941	0.820896
FANCM	AR	14:45196410:G:A	G	A	ENST00000267430	CCDS32070.1	ENST00000267430.10:c.5579G>A	ENSP00000267430.5:p.Arg1860His	deleterious(0)	probably_damaging(0.997)	28.7	0.493	0.000152771	32	-0.0377151	0.168165	0.822544
FANCM	AR	14:45164518:C:T	C	T	ENST00000267430	CCDS32070.1	ENST00000267430.10:c.1741C>T	ENSP00000267430.5:p.Arg581Cys	deleterious(0)	probably_damaging(0.998)	29.7	0.341	2.86445e-05	5.99999	0.0819275	0.38768	0.832632
FANCM	AR	14:45176117:T:G	T	G	ENST00000267430	CCDS32070.1	ENST00000267430.10:c.3363T>G	ENSP00000267430.5:p.Ser1121Arg	tolerated(0.3)	benign(0.109)	9.399	0.056	2.38705e-05	5.00001	0.088214	0.424714	0.835461
FANCM	AR	14:45189163:C:T	C	T	ENST00000267430	CCDS32070.1	ENST00000267430.10:c.5141C>T	ENSP00000267430.5:p.Ala1714Val	tolerated(0.5)	benign(0)	0.247	0.125	5.72885e-05	12	-0.0503739	0.274201	0.85424
FANCM	AR	14:45175803:C:T	C	T	ENST00000267430	CCDS32070.1	ENST00000267430.10:c.3049C>T	ENSP00000267430.5:p.Leu1017Phe	tolerated(0.23)	benign(0.005)	8.908	0.011	2.38702e-05	5	-0.0763092	0.424664	0.857394
FANCM	AR	14:45136087:C:T	C	T	ENST00000267430	CCDS32070.1	ENST00000267430.10:c.56C>T	ENSP00000267430.5:p.Ser19Leu	deleterious(0.03)	benign(0.084)	20.3	0.03	4.77414e-05	10	-0.0483769	0.300344	0.872037
FANCM	AR	14:45189130:A:G	A	G	ENST00000267430	CCDS32070.1	ENST00000267430.10:c.5108A>G	ENSP00000267430.5:p.His1703Arg	tolerated(0.55)	benign(0.006)	0.025	0.158	7.63884e-05	16	0.0318091	0.237598	0.893499
FANCM	AR	14:45175528:C:T	C	T	ENST00000267430	CCDS32070.1	ENST00000267430.10:c.2774C>T	ENSP00000267430.5:p.Thr925Ile	deleterious(0.03)	benign(0.007)	6.215	0.013	9.54827e-05	20	0.0259141	0.212423	0.902905
FANCM	AR	14:45175506:A:G	A	G	ENST00000267430	CCDS32070.1	ENST00000267430.10:c.2752A>G	ENSP00000267430.5:p.Lys918Glu	tolerated(0.64)	benign(0)	1.177	0.016	2.38702e-05	5	-0.0512728	0.424642	0.903894
FANCM	AR	14:45175093:A:C	A	C	ENST00000267430	CCDS32070.1	ENST00000267430.10:c.2339A>C	ENSP00000267430.5:p.Glu780Ala	deleterious(0)	benign(0.255)	23.7	0.114	0.000138453	29.0001	0.0102218	0.176354	0.953779
FANCM	AR	14:45175143:C:G	C	G	ENST00000267430	CCDS32070.1	ENST00000267430.10:c.2389C>G	ENSP00000267430.5:p.Pro797Ala	tolerated(0.17)	benign(0.01)	1.02	0.038	0.000138454	29	0.0101997	0.176354	0.953879
FANCM	AR	14:45176746:C:T	C	T	ENST00000267430	CCDS32070.1	ENST00000267430.10:c.3992C>T	ENSP00000267430.5:p.Pro1331Leu	tolerated(0.12)	benign(0.094)	17.88	0.165	0.000119353	24.9999	-0.00551358	0.190061	0.976857
FIGLA	AD	2:70787688:C:G	C	G	ENST00000332372	CCDS46320.1	ENST00000332372.6:c.345G>C	ENSP00000333097.6:p.Gln115His	tolerated(0.05)	benign(0.037)	12.96	0.389	0.000233928	49	-0.322389	0.135976	0.0177435
FIGLA	AD	2:70790539:A:G	A	G	ENST00000332372	CCDS46320.1	ENST00000332372.6:c.100T>C	ENSP00000333097.6:p.Phe34Leu	tolerated(0.23)	benign(0.003)	20.5	0.203	5.72885e-05	12	-0.532781	0.27469	0.0524324
FIGLA	AD	2:70785425:G:A	G	A	ENST00000332372	CCDS46320.1	ENST00000332372.6:c.599C>T	ENSP00000333097.6:p.Thr200Ile	tolerated_low_confidence(0.28)	benign(0.001)	5.005	0.155	2.38709e-05	5	-0.792035	0.425603	0.062748
FIGLA	AD	2:70785497:T:A	T	A	ENST00000332372	CCDS46320.1	ENST00000332372.6:c.527A>T	ENSP00000333097.6:p.Asp176Val	deleterious(0.01)	benign(0.296)	23.4	0.458	2.38702e-05	5	-0.466819	0.425568	0.272672
FIGLA	AD	2:70785465:G:A	G	A	ENST00000332372	CCDS46320.1	ENST00000332372.6:c.559C>T	ENSP00000333097.6:p.Arg187Cys	tolerated(0.17)	benign(0)	10.28	0.181	4.77404e-05	9.99999	0.296633	0.300953	0.324308
FIGLA	AD	2:70790545:C:T	C	T	ENST00000332372	CCDS46320.1	ENST00000332372.6:c.94G>A	ENSP00000333097.6:p.Glu32Lys	deleterious(0.03)	benign(0.022)	22.6	0.182	7.63847e-05	16	0.202001	0.237939	0.395904
FIGLA	AD	2:70785617:C:G	C	G	ENST00000332372	CCDS46320.1	ENST00000332372.6:c.407G>C	ENSP00000333097.6:p.Ser136Thr	tolerated(0.29)	benign(0.006)	0.414	0.19	9.07077e-05	19	0.152213	0.218303	0.485645
FIGLA	AD	2:70790557:C:T	C	T	ENST00000332372	CCDS46320.1	ENST00000332372.6:c.82G>A	ENSP00000333097.6:p.Asp28Asn	deleterious(0.04)	possibly_damaging(0.549)	24	0.352	0.000119351	25	0.130663	0.190383	0.492514
FIGLA	AD	2:70790566:C:T	C	T	ENST00000332372	CCDS46320.1	ENST00000332372.6:c.73G>A	ENSP00000333097.6:p.Val25Met	tolerated(0.06)	benign(0.196)	18.43	0.335	6.68366e-05	14	-0.167219	0.254313	0.51084
FIGLA	AD	2:70790517:G:A	G	A	ENST00000332372	CCDS46320.1	ENST00000332372.6:c.122C>T	ENSP00000333097.6:p.Ala41Val	deleterious(0.03)	benign(0.418)	24.8	0.528	6.20626e-05	13	-0.169623	0.263966	0.520487
FIGLA	AD	2:70785581:G:A	G	A	ENST00000332372	CCDS46320.1	ENST00000332372.6:c.443C>T	ENSP00000333097.6:p.Ser148Leu	tolerated(0.55)	benign(0)	7.807	0.205	0.000630174	132	-0.0447132	0.0822624	0.586755
FIGLA	AD	2:70785518:T:G	T	G	ENST00000332372	CCDS46320.1	ENST00000332372.6:c.506A>C	ENSP00000333097.6:p.Glu169Ala	deleterious(0.01)	probably_damaging(0.984)	29	0.374	4.77409e-05	10	-0.130894	0.300947	0.663606
FIGLA	AD	2:70787756:G:T	G	T	ENST00000332372	CCDS46320.1	ENST00000332372.6:c.277C>A	ENSP00000333097.6:p.Pro93Thr	deleterious(0)	probably_damaging(1)	25.8	0.895	0.001141	239.001	-0.0228809	0.0616269	0.710428
FIGLA	AD	2:70785485:C:T	C	T	ENST00000332372	CCDS46320.1	ENST00000332372.6:c.539G>A	ENSP00000333097.6:p.Gly180Asp	tolerated(0.09)	probably_damaging(0.916)	23.1	0.28	6.20626e-05	13	0.083279	0.263917	0.752345
FIGLA	AD	2:70790611:G:A	G	A	ENST00000332372	CCDS46320.1	ENST00000332372.6:c.28C>T	ENSP00000333097.6:p.Pro10Ser	tolerated_low_confidence(0.26)	benign(0.003)	7.366	0.175	0.000281677	59.0001	-0.0326915	0.123933	0.791947
FIGLA	AD	2:70785453:T:C	T	C	ENST00000332372	CCDS46320.1	ENST00000332372.6:c.571A>G	ENSP00000333097.6:p.Met191Val	tolerated(0.35)	benign(0)	0.002	0.158	6.68366e-05	14	0.0647023	0.254347	0.799198
FIGLA	AD	2:70785507:G:A	G	A	ENST00000332372	CCDS46320.1	ENST00000332372.6:c.517C>T	ENSP00000333097.6:p.Pro173Ser	tolerated(0.23)	benign(0.02)	19.57	0.139	0.000362827	75.9999	0.0267783	0.109236	0.806347
FIGLA	AD	2:70787704:G:A	G	A	ENST00000332372	CCDS46320.1	ENST00000332372.6:c.329C>T	ENSP00000333097.6:p.Ala110Val	deleterious(0)	probably_damaging(1)	27.1	0.835	2.38707e-05	5	-0.0945949	0.42555	0.824089
FIGLA	AD	2:70785426:T:C	T	C	ENST00000332372	CCDS46320.1	ENST00000332372.6:c.598A>G	ENSP00000333097.6:p.Thr200Ala	tolerated_low_confidence(0.36)	benign(0)	0.725	0.22	9.54818e-05	20	0.0276882	0.212825	0.896488
FIGLA	AD	2:70787722:A:T	A	T	ENST00000332372	CCDS46320.1	ENST00000332372.6:c.311T>A	ENSP00000333097.6:p.Val104Asp	deleterious(0)	probably_damaging(1)	29	0.921	2.86443e-05	6.00001	-0.0454637	0.388491	0.906839
FIGLA	AD	2:70790628:G:A	G	A	ENST00000332372	CCDS46320.1	ENST00000332372.6:c.11C>T	ENSP00000333097.6:p.Ala4Val	deleterious_low_confidence(0.01)	benign(0.009)	13.88	0.15	0.00021006	44	-0.0121022	0.143541	0.932809
FIGLA	AD	2:70787785:C:T	C	T	ENST00000332372	CCDS46320.1	ENST00000332372.6:c.248G>A	ENSP00000333097.6:p.Arg83His	tolerated(0.25)	benign(0.024)	22.3	0.208	0.000830684	174	0.00523448	0.0718299	0.941907
FMN2	AD	1:240207679:C:T	C	T	ENST00000319653	CCDS31069.2	ENST00000319653.14:c.2867C>T	ENSP00000318884.9:p.Pro956Leu	deleterious_low_confidence(0)	benign(0.393)	17.96	0.245	2.39942e-05	5.00001	0.892013	0.425454	0.0360272
FMN2	AD	1:240093686:C:T	C	T	ENST00000319653	CCDS31069.2	ENST00000319653.14:c.1577C>T	ENSP00000318884.9:p.Ala526Val	tolerated_low_confidence(0.85)	benign(0.001)	17.31	0.081	2.38702e-05	5	-0.845483	0.425471	0.046904
FMN2	AD	1:240092257:A:C	A	C	ENST00000319653	CCDS31069.2	ENST00000319653.14:c.148A>C	ENSP00000318884.9:p.Lys50Gln	deleterious_low_confidence(0.02)	benign(0.012)	24.1	0.098	3.37545e-05	7.00001	0.714265	0.359599	0.0470024
FMN2	AD	1:240207384:C:A	C	A	ENST00000319653	CCDS31069.2	ENST00000319653.14:c.2572C>A	ENSP00000318884.9:p.Pro858Thr	tolerated_low_confidence(0.17)	benign(0.086)	0.529	0.003	0.00123172	258.001	0.100637	0.0593069	0.0897181
FMN2	AD	1:240472383:C:T	C	T	ENST00000319653	CCDS31069.2	ENST00000319653.14:c.5072C>T	ENSP00000318884.9:p.Ala1691Val	deleterious(0.01)	probably_damaging(0.934)	24.8	0.201	2.86451e-05	6	0.626359	0.388385	0.106804
FMN2	AD	1:240188242:C:T	C	T	ENST00000319653	CCDS31069.2	ENST00000319653.14:c.1966C>T	ENSP00000318884.9:p.Arg656Cys	tolerated(0.71)	benign(0)	0.006	0.309	0.000143223	30.0001	0.277798	0.173711	0.109777
FMN2	AD	1:240093475:A:G	A	G	ENST00000319653	CCDS31069.2	ENST00000319653.14:c.1366A>G	ENSP00000318884.9:p.Arg456Gly	tolerated_low_confidence(0.09)	benign(0.001)	18.35	0.112	4.77414e-05	10	0.477439	0.300843	0.112512
FMN2	AD	1:240093010:G:C	G	C	ENST00000319653	CCDS31069.2	ENST00000319653.14:c.901G>C	ENSP00000318884.9:p.Val301Leu	tolerated_low_confidence(0.62)	benign(0.007)	6.52	0.012	7.63847e-05	16	0.347667	0.23785	0.143822
FMN2	AD	1:240207190:G:A	G	A	ENST00000319653	CCDS31069.2	ENST00000319653.14:c.2378G>A	ENSP00000318884.9:p.Arg793Gln	tolerated_low_confidence(0.27)	benign(0.006)	21	0.059	2.38702e-05	5	0.613561	0.425478	0.149288
FMN2	AD	1:240207729:G:A	G	A	ENST00000319653	CCDS31069.2	ENST00000319653.14:c.2917G>A	ENSP00000318884.9:p.Ala973Thr	tolerated_low_confidence(0.34)	benign(0)	0.012	0.028	0.00133741	279	0.0820876	0.0570312	0.150053
FMN2	AD	1:240178053:G:A	G	A	ENST00000319653	CCDS31069.2	ENST00000319653.14:c.1915G>A	ENSP00000318884.9:p.Glu639Lys	tolerated(1)	benign(0)	5.024	0.103	2.38702e-05	5	-0.606754	0.425429	0.153806
FMN2	AD	1:240208723:A:C	A	C	ENST00000319653	CCDS31069.2	ENST00000319653.14:c.3911A>C	ENSP00000318884.9:p.His1304Pro	deleterious(0.03)	benign(0.127)	23.9	0.246	5.72885e-05	12	-0.384259	0.274645	0.16178
FMN2	AD	1:240188234:C:T	C	T	ENST00000319653	CCDS31069.2	ENST00000319653.14:c.1958C>T	ENSP00000318884.9:p.Pro653Leu	tolerated(0.11)	benign(0.005)	7.404	0.198	0.000773403	162	-0.0977953	0.0748044	0.191095
FMN2	AD	1:240207123:C:A	C	A	ENST00000319653	CCDS31069.2	ENST00000319653.14:c.2311C>A	ENSP00000318884.9:p.Pro771Thr	tolerated_low_confidence(0.08)	benign(0.026)	4.717	0.018	2.86443e-05	6.00001	-0.492935	0.388461	0.204461
FMN2	AD	1:240092470:C:A	C	A	ENST00000319653	CCDS31069.2	ENST00000319653.14:c.361C>A	ENSP00000318884.9:p.Leu121Ile	tolerated(0.66)	benign(0.028)	19.57	0.055	6.68366e-05	14	0.316924	0.254272	0.212618
FMN2	AD	1:240207546:C:G	C	G	ENST00000319653	CCDS31069.2	ENST00000319653.14:c.2734C>G	ENSP00000318884.9:p.Pro912Ala	tolerated_low_confidence(0.22)	benign(0.077)	10.54	0.051	9.07077e-05	19	-0.267284	0.218295	0.220794
FMN2	AD	1:240207565:C:T	C	T	ENST00000319653	CCDS31069.2	ENST00000319653.14:c.2753C>T	ENSP00000318884.9:p.Ala918Val	tolerated_low_confidence(0.53)	benign(0)	0.001	0.022	4.77441e-05	10	-0.368341	0.30084	0.220811
FMN2	AD	1:240333921:C:T	C	T	ENST00000319653	CCDS31069.2	ENST00000319653.14:c.4619C>T	ENSP00000318884.9:p.Ser1540Leu	deleterious(0.04)	benign(0.36)	25.1	0.126	0.00344696	722	-0.042988	0.0354466	0.225224
FMN2	AD	1:240330615:G:T	G	T	ENST00000319653	CCDS31069.2	ENST00000319653.14:c.4450G>T	ENSP00000318884.9:p.Gly1484Cys	deleterious(0.03)	possibly_damaging(0.57)	29.4	0.256	6.68366e-05	14	0.302064	0.254305	0.234911
FMN2	AD	1:240092201:A:G	A	G	ENST00000319653	CCDS31069.2	ENST00000319653.14:c.92A>G	ENSP00000318884.9:p.Asp31Gly	deleterious_low_confidence(0)	benign(0.007)	25.2	0.117	0.000109804	23	0.232554	0.198413	0.24117
FMN2	AD	1:240092447:C:T	C	T	ENST00000319653	CCDS31069.2	ENST00000319653.14:c.338C>T	ENSP00000318884.9:p.Ser113Phe	deleterious_low_confidence(0)	probably_damaging(0.96)	27.6	0.245	0.000162318	34.0001	-0.184427	0.163239	0.25856
FMN2	AD	1:240092285:G:A	G	A	ENST00000319653	CCDS31069.2	ENST00000319653.14:c.176G>A	ENSP00000318884.9:p.Gly59Glu	tolerated_low_confidence(0.13)	unknown(0)	16.02	0.03	4.29664e-05	9	-0.35702	0.317148	0.260283
FMN2	AD	1:240208366:C:T	C	T	ENST00000319653	CCDS31069.2	ENST00000319653.14:c.3554C>T	ENSP00000318884.9:p.Pro1185Leu	deleterious_low_confidence(0.05)	benign(0.043)	19.35	0.194	2.86815e-05	6	0.437041	0.388406	0.260497
FMN2	AD	1:240207336:G:A	G	A	ENST00000319653	CCDS31069.2	ENST00000319653.14:c.2524G>A	ENSP00000318884.9:p.Glu842Lys	tolerated_low_confidence(0.09)	benign(0.326)	18.1	0.12	2.86443e-05	6.00001	0.42477	0.388367	0.274073
FMN2	AD	1:240208483:C:A	C	A	ENST00000319653	CCDS31069.2	ENST00000319653.14:c.3671C>A	ENSP00000318884.9:p.Pro1224Gln	deleterious_low_confidence(0.01)	possibly_damaging(0.802)	20.6	0.311	3.34189e-05	6.99999	0.383343	0.359615	0.286432
FMN2	AD	1:240206805:G:A	G	A	ENST00000319653	CCDS31069.2	ENST00000319653.14:c.1993G>A	ENSP00000318884.9:p.Val665Ile	tolerated(0.34)	benign(0)	0.041	0.206	3.34183e-05	7	-0.377297	0.359585	0.294061
FMN2	AD	1:240092839:G:C	G	C	ENST00000319653	CCDS31069.2	ENST00000319653.14:c.730G>C	ENSP00000318884.9:p.Gly244Arg	deleterious_low_confidence(0)	probably_damaging(0.927)	27.1	0.21	4.29664e-05	9	0.314429	0.317144	0.321472
FMN2	AD	1:240206835:G:A	G	A	ENST00000319653	CCDS31069.2	ENST00000319653.14:c.2023G>A	ENSP00000318884.9:p.Val675Ile	tolerated(0.07)	benign(0.056)	22.6	0.284	2.38702e-05	5	-0.417961	0.425636	0.326116
FMN2	AD	1:240092335:T:A	T	A	ENST00000319653	CCDS31069.2	ENST00000319653.14:c.226T>A	ENSP00000318884.9:p.Ser76Thr	deleterious(0)	benign(0.396)	24.5	0.072	3.34183e-05	7	-0.321597	0.359611	0.371167
FMN2	AD	1:240208498:G:T	G	T	ENST00000319653	CCDS31069.2	ENST00000319653.14:c.3686G>T	ENSP00000318884.9:p.Gly1229Val	tolerated_low_confidence(0.06)	probably_damaging(0.991)	22.9	0.219	4.77404e-05	9.99999	-0.252427	0.300848	0.40144
FMN2	AD	1:240258002:C:A	C	A	ENST00000319653	CCDS31069.2	ENST00000319653.14:c.4123C>A	ENSP00000318884.9:p.Leu1375Ile	tolerated(0.1)	probably_damaging(0.966)	23.5	0.206	0.000405794	85	0.0823892	0.103247	0.42488
FMN2	AD	1:240207433:G:A	G	A	ENST00000319653	CCDS31069.2	ENST00000319653.14:c.2621G>A	ENSP00000318884.9:p.Gly874Asp	deleterious_low_confidence(0.03)	benign(0.011)	20.8	0.155	0.000114577	24	0.151153	0.194228	0.436435
FMN2	AD	1:240092843:C:T	C	T	ENST00000319653	CCDS31069.2	ENST00000319653.14:c.734C>T	ENSP00000318884.9:p.Ala245Val	deleterious_low_confidence(0)	benign(0.062)	23.7	0.051	2.38702e-05	5	-0.3303	0.425475	0.437567
FMN2	AD	1:240207468:A:G	A	G	ENST00000319653	CCDS31069.2	ENST00000319653.14:c.2656A>G	ENSP00000318884.9:p.Met886Val	tolerated_low_confidence(1)	benign(0)	1.214	0.007	0.000124154	26.0001	0.142746	0.186607	0.444299
FMN2	AD	1:240093124:G:A	G	A	ENST00000319653	CCDS31069.2	ENST00000319653.14:c.1015G>A	ENSP00000318884.9:p.Val339Met	deleterious_low_confidence(0.02)	benign(0.289)	16	0.187	3.81924e-05	8.00001	0.249735	0.336375	0.457827
FMN2	AD	1:240092887:G:A	G	A	ENST00000319653	CCDS31069.2	ENST00000319653.14:c.778G>A	ENSP00000318884.9:p.Ala260Thr	tolerated_low_confidence(0.7)	benign(0)	5.746	0.026	4.77404e-05	9.99999	0.219297	0.300855	0.466056
FMN2	AD	1:240207283:A:G	A	G	ENST00000319653	CCDS31069.2	ENST00000319653.14:c.2471A>G	ENSP00000318884.9:p.Gln824Arg	deleterious_low_confidence(0.01)	benign(0.079)	21	0.048	5.25145e-05	11	0.208584	0.286841	0.467117
FMN2	AD	1:240092631:G:C	G	C	ENST00000319653	CCDS31069.2	ENST00000319653.14:c.522G>C	ENSP00000318884.9:p.Arg174Ser	deleterious(0)	possibly_damaging(0.747)	25.9	0.158	2.86443e-05	6.00001	0.261604	0.388464	0.500672
FMN2	AD	1:240207300:C:A	C	A	ENST00000319653	CCDS31069.2	ENST00000319653.14:c.2488C>A	ENSP00000318884.9:p.Pro830Thr	tolerated_low_confidence(0.39)	benign(0.027)	1.809	0.01	6.20626e-05	13	0.175148	0.263938	0.50695
FMN2	AD	1:240206878:A:G	A	G	ENST00000319653	CCDS31069.2	ENST00000319653.14:c.2066A>G	ENSP00000318884.9:p.Lys689Arg	deleterious(0.01)	possibly_damaging(0.634)	26.8	0.204	2.38702e-05	5	0.27621	0.425484	0.51623
FMN2	AD	1:240329097:G:A	G	A	ENST00000319653	CCDS31069.2	ENST00000319653.14:c.4237G>A	ENSP00000318884.9:p.Glu1413Lys	deleterious(0.03)	possibly_damaging(0.766)	26	0.226	3.81924e-05	8.00001	0.216712	0.336332	0.519356
FMN2	AD	1:240330639:G:T	G	T	ENST00000319653	CCDS31069.2	ENST00000319653.14:c.4474G>T	ENSP00000318884.9:p.Gly1492Cys	deleterious(0)	probably_damaging(0.999)	31	0.539	2.86443e-05	6.00001	0.248842	0.38836	0.521686
FMN2	AD	1:240207012:C:T	C	T	ENST00000319653	CCDS31069.2	ENST00000319653.14:c.2200C>T	ENSP00000318884.9:p.Arg734Trp	tolerated(0.06)	benign(0)	13.71	0.062	0.000171867	35.9999	-0.0993996	0.158608	0.530858
FMN2	AD	1:240206818:C:G	C	G	ENST00000319653	CCDS31069.2	ENST00000319653.14:c.2006C>G	ENSP00000318884.9:p.Ser669Cys	deleterious(0)	possibly_damaging(0.747)	24.6	0.486	2.38702e-05	5	0.233887	0.425427	0.582477
FMN2	AD	1:240294882:A:C	A	C	ENST00000319653	CCDS31069.2	ENST00000319653.14:c.4214A>C	ENSP00000318884.9:p.Asn1405Thr	deleterious(0.01)	probably_damaging(0.952)	33	0.236	4.29672e-05	9	-0.173271	0.317108	0.584785
FMN2	AD	1:240208663:A:G	A	G	ENST00000319653	CCDS31069.2	ENST00000319653.14:c.3851A>G	ENSP00000318884.9:p.Lys1284Arg	deleterious(0)	probably_damaging(1)	27.1	0.306	2.86443e-05	6.00001	0.210811	0.388389	0.587278
FMN2	AD	1:240206922:G:A	G	A	ENST00000319653	CCDS31069.2	ENST00000319653.14:c.2110G>A	ENSP00000318884.9:p.Val704Met	tolerated_low_confidence(0.14)	benign(0.006)	7.442	0.033	2.86443e-05	6.00001	-0.209867	0.388382	0.588948
FMN2	AD	1:240093062:C:T	C	T	ENST00000319653	CCDS31069.2	ENST00000319653.14:c.953C>T	ENSP00000318884.9:p.Pro318Leu	tolerated_low_confidence(1)	benign(0)	7.521	0.013	0.000167092	35.0001	-0.0860857	0.160844	0.592502
FMN2	AD	1:240093368:A:C	A	C	ENST00000319653	CCDS31069.2	ENST00000319653.14:c.1259A>C	ENSP00000318884.9:p.Lys420Thr	deleterious(0)	possibly_damaging(0.722)	26	0.581	0.00607742	1273	0.0136702	0.0267655	0.609534
FMN2	AD	1:240093082:T:C	T	C	ENST00000319653	CCDS31069.2	ENST00000319653.14:c.973T>C	ENSP00000318884.9:p.Phe325Leu	deleterious_low_confidence(0.04)	benign(0.107)	22.5	0.088	4.29664e-05	9	0.160636	0.317104	0.612456
FMN2	AD	1:240207469:T:G	T	G	ENST00000319653	CCDS31069.2	ENST00000319653.14:c.2657T>G	ENSP00000318884.9:p.Met886Arg	tolerated_low_confidence(0.05)	benign(0)	9.972	0.015	0.00707703	1482	0.0115804	0.0248133	0.640714
FMN2	AD	1:240208372:C:T	C	T	ENST00000319653	CCDS31069.2	ENST00000319653.14:c.3560C>T	ENSP00000318884.9:p.Pro1187Leu	deleterious_low_confidence(0)	probably_damaging(0.971)	23.1	0.348	2.86623e-05	5.99999	-0.165733	0.38841	0.669601
FMN2	AD	1:240092260:G:T	G	T	ENST00000319653	CCDS31069.2	ENST00000319653.14:c.151G>T	ENSP00000318884.9:p.Gly51Trp	deleterious_low_confidence(0)	probably_damaging(0.982)	29.4	0.111	7.16107e-05	15	-0.103577	0.245685	0.673329
FMN2	AD	1:240207334:A:G	A	G	ENST00000319653	CCDS31069.2	ENST00000319653.14:c.2522A>G	ENSP00000318884.9:p.His841Arg	deleterious_low_confidence(0.03)	benign(0)	17.37	0.028	3.34183e-05	7	-0.144302	0.359598	0.68821
FMN2	AD	1:240207580:C:T	C	T	ENST00000319653	CCDS31069.2	ENST00000319653.14:c.2768C>T	ENSP00000318884.9:p.Pro923Leu	tolerated_low_confidence(0.06)	benign(0.007)	10.52	0.174	0.000119378	24.9999	0.0752964	0.190274	0.692307
FMN2	AD	1:240123280:C:G	C	G	ENST00000319653	CCDS31069.2	ENST00000319653.14:c.1717C>G	ENSP00000318884.9:p.Pro573Ala	deleterious(0)	probably_damaging(0.996)	24.9	0.57	6.68366e-05	14	0.0998506	0.254296	0.694575
FMN2	AD	1:240092142:C:G	C	G	ENST00000319653	CCDS31069.2	ENST00000319653.14:c.33C>G	ENSP00000318884.9:p.Ser11Arg	deleterious_low_confidence(0.01)	benign(0.081)	23.1	0.092	4.29664e-05	9	0.124455	0.317153	0.694752
FMN2	AD	1:240207765:G:A	G	A	ENST00000319653	CCDS31069.2	ENST00000319653.14:c.2953G>A	ENSP00000318884.9:p.Gly985Ser	tolerated_low_confidence(0.26)	possibly_damaging(0.456)	20.6	0.102	8.64836e-05	18	-0.0797548	0.212749	0.707752
FMN2	AD	1:240092738:A:G	A	G	ENST00000319653	CCDS31069.2	ENST00000319653.14:c.629A>G	ENSP00000318884.9:p.Gln210Arg	deleterious_low_confidence(0.04)	benign(0.019)	23	0.019	5.25155e-05	11	-0.105918	0.286878	0.711972
FMN2	AD	1:240123254:G:C	G	C	ENST00000319653	CCDS31069.2	ENST00000319653.14:c.1691G>C	ENSP00000318884.9:p.Arg564Pro	deleterious(0)	probably_damaging(0.942)	29.5	0.633	2.38705e-05	5.00001	0.149897	0.425473	0.724608
FMN2	AD	1:240207052:C:T	C	T	ENST00000319653	CCDS31069.2	ENST00000319653.14:c.2240C>T	ENSP00000318884.9:p.Ser747Phe	deleterious(0)	benign(0.425)	23.8	0.239	3.34183e-05	7	-0.120379	0.35957	0.737787
FMN2	AD	1:240093481:G:A	G	A	ENST00000319653	CCDS31069.2	ENST00000319653.14:c.1372G>A	ENSP00000318884.9:p.Ala458Thr	tolerated_low_confidence(0.07)	benign(0.007)	15.18	0.068	0.000520371	109	0.0304645	0.0911808	0.738297
FMN2	AD	1:240123311:A:C	A	C	ENST00000319653	CCDS31069.2	ENST00000319653.14:c.1748A>C	ENSP00000318884.9:p.Asn583Thr	tolerated(0.06)	benign(0.084)	14.37	0.08	0.000238702	50	0.0420347	0.134612	0.754838
FMN2	AD	1:240207258:C:G	C	G	ENST00000319653	CCDS31069.2	ENST00000319653.14:c.2446C>G	ENSP00000318884.9:p.Leu816Val	tolerated_low_confidence(0.23)	benign(0.156)	13.22	0.082	2.86443e-05	6.00001	0.106189	0.3884	0.784545
FMN2	AD	1:240207119:C:G	C	G	ENST00000319653	CCDS31069.2	ENST00000319653.14:c.2307C>G	ENSP00000318884.9:p.Cys769Trp	tolerated_low_confidence(0.18)	benign(0.319)	8.005	0.08	3.81924e-05	8.00001	0.0894495	0.336351	0.790285
FMN2	AD	1:240208405:C:T	C	T	ENST00000319653	CCDS31069.2	ENST00000319653.14:c.3593C>T	ENSP00000318884.9:p.Pro1198Leu	deleterious_low_confidence(0.03)	benign(0.349)	17.85	0.244	2.38939e-05	4.99999	-0.108207	0.425441	0.799233
FMN2	AD	1:240092260:G:C	G	C	ENST00000319653	CCDS31069.2	ENST00000319653.14:c.151G>C	ENSP00000318884.9:p.Gly51Arg	tolerated_low_confidence(0.08)	benign(0.061)	23.1	0.048	2.86443e-05	6.00001	0.0966011	0.388407	0.803584
FMN2	AD	1:240208479:C:T	C	T	ENST00000319653	CCDS31069.2	ENST00000319653.14:c.3667C>T	ENSP00000318884.9:p.Pro1223Ser	tolerated_low_confidence(0.51)	benign(0.063)	7.393	0.12	4.77409e-05	10	0.0739178	0.300854	0.80592
FMN2	AD	1:240208432:C:T	C	T	ENST00000319653	CCDS31069.2	ENST00000319653.14:c.3620C>T	ENSP00000318884.9:p.Pro1207Leu	tolerated_low_confidence(0.24)	benign(0.067)	16.95	0.166	5.73252e-05	12	-0.0617738	0.274651	0.822043
FMN2	AD	1:240207109:G:A	G	A	ENST00000319653	CCDS31069.2	ENST00000319653.14:c.2297G>A	ENSP00000318884.9:p.Arg766His	tolerated_low_confidence(0.19)	benign(0)	8.192	0.01	5.72885e-05	12	-0.0594356	0.274632	0.828661
FMN2	AD	1:240207013:G:A	G	A	ENST00000319653	CCDS31069.2	ENST00000319653.14:c.2201G>A	ENSP00000318884.9:p.Arg734Gln	tolerated(0.74)	benign(0)	0.19	0.017	0.000749525	157	0.0155039	0.0759858	0.838325
FMN2	AD	1:240207058:C:T	C	T	ENST00000319653	CCDS31069.2	ENST00000319653.14:c.2246C>T	ENSP00000318884.9:p.Thr749Met	tolerated(0.12)	benign(0.015)	13.47	0.073	7.63847e-05	16	-0.0396902	0.237851	0.867472
FMN2	AD	1:240093517:C:T	C	T	ENST00000319653	CCDS31069.2	ENST00000319653.14:c.1408C>T	ENSP00000318884.9:p.Arg470Trp	deleterious(0)	possibly_damaging(0.798)	25.8	0.36	0.000100258	21	0.0320165	0.207646	0.877461
FMN2	AD	1:240207523:G:A	G	A	ENST00000319653	CCDS31069.2	ENST00000319653.14:c.2711G>A	ENSP00000318884.9:p.Gly904Asp	deleterious_low_confidence(0.05)	benign(0.001)	14.79	0.021	3.34183e-05	7	0.0507928	0.359548	0.887658
FMN2	AD	1:240093214:G:A	G	A	ENST00000319653	CCDS31069.2	ENST00000319653.14:c.1105G>A	ENSP00000318884.9:p.Glu369Lys	tolerated_low_confidence(0.33)	benign(0.003)	14.45	0.053	3.81924e-05	8.00001	-0.046914	0.336349	0.889071
FMN2	AD	1:240092993:C:A	C	A	ENST00000319653	CCDS31069.2	ENST00000319653.14:c.884C>A	ENSP00000318884.9:p.Ser295Tyr	deleterious_low_confidence(0.01)	possibly_damaging(0.62)	22.6	0.065	8.59328e-05	18	-0.0304805	0.224235	0.891876
FMN2	AD	1:240093398:A:G	A	G	ENST00000319653	CCDS31069.2	ENST00000319653.14:c.1289A>G	ENSP00000318884.9:p.Asn430Ser	tolerated(0.11)	benign(0.014)	19.5	0.236	7.64321e-05	16	-0.0272826	0.237879	0.90869
FMN2	AD	1:240092819:C:T	C	T	ENST00000319653	CCDS31069.2	ENST00000319653.14:c.710C>T	ENSP00000318884.9:p.Thr237Ile	deleterious_low_confidence(0.01)	benign(0.005)	13.36	0.056	4.77404e-05	9.99999	0.025601	0.300876	0.932191
FMN2	AD	1:240093536:C:G	C	G	ENST00000319653	CCDS31069.2	ENST00000319653.14:c.1427C>G	ENSP00000318884.9:p.Ala476Gly	tolerated(0.14)	benign(0.001)	10.39	0.157	3.34189e-05	6.99999	0.028358	0.359567	0.937138
FMN2	AD	1:240092612:G:A	G	A	ENST00000319653	CCDS31069.2	ENST00000319653.14:c.503G>A	ENSP00000318884.9:p.Gly168Glu	tolerated_low_confidence(0.23)	benign(0.007)	22.6	0.043	2.38702e-05	5	-0.0256665	0.425465	0.951896
FMN2	AD	1:240092915:C:G	C	G	ENST00000319653	CCDS31069.2	ENST00000319653.14:c.806C>G	ENSP00000318884.9:p.Thr269Ser	tolerated_low_confidence(0.06)	benign(0.012)	13.53	0.102	0.000477404	99.9999	0.00384243	0.0951881	0.967801
FMN2	AD	1:240207751:C:T	C	T	ENST00000319653	CCDS31069.2	ENST00000319653.14:c.2939C>T	ENSP00000318884.9:p.Pro980Leu	tolerated_low_confidence(0.2)	probably_damaging(0.977)	21.7	0.32	2.87524e-05	5.99999	0.0131903	0.388388	0.972908
FMN2	AD	1:240092129:A:G	A	G	ENST00000319653	CCDS31069.2	ENST00000319653.14:c.20A>G	ENSP00000318884.9:p.Lys7Arg	deleterious_low_confidence(0)	possibly_damaging(0.484)	26.7	0.206	2.86443e-05	6.00001	0.00297536	0.388443	0.993889
FMN2	AD	1:240093163:G:A	G	A	ENST00000319653	CCDS31069.2	ENST00000319653.14:c.1054G>A	ENSP00000318884.9:p.Asp352Asn	deleterious_low_confidence(0.05)	benign(0.149)	23.9	0.06	5.25145e-05	11	0.00079297	0.286892	0.997795
FMR1	X-linked	23:147944969:C:T	C	T	ENST00000370471	CCDS55518.1	ENST00000370471.7:c.1301C>T	ENSP00000359502.3:p.Ala434Val	tolerated_low_confidence(0.09)	benign(0.018)	10.79	0.073	0.00207194	434.001	0.075853	0.0453239	0.0942128
FMR1	X-linked	23:147945574:T:C	T	C	ENST00000370471	CCDS55518.1	ENST00000370471.7:c.1424T>C	ENSP00000359502.3:p.Ile475Thr	tolerated_low_confidence(0.44)	benign(0)	9.55	0.033	0.000229154	48	-0.226126	0.137014	0.0988621
FMR1	X-linked	23:147940618:G:A	G	A	ENST00000370471	CCDS55518.1	ENST00000370471.7:c.1231G>A	ENSP00000359502.3:p.Ala411Thr	tolerated_low_confidence(0.65)	benign(0.03)	20.2	0.109	2.38711e-05	4.99999	-0.561714	0.424245	0.185492
FMR1	X-linked	23:147948756:G:A	G	A	ENST00000370471	CCDS55518.1	ENST00000370471.7:c.1540G>A	ENSP00000359502.3:p.Gly514Ser	deleterious_low_confidence(0)	benign(0.012)	23.3	0.287	2.38702e-05	5	0.505336	0.424231	0.233582
FMR1	X-linked	23:147928801:G:A	G	A	ENST00000370471	CCDS55518.1	ENST00000370471.7:c.413G>A	ENSP00000359502.3:p.Arg138Gln	tolerated(0.18)	probably_damaging(0.999)	22.9	0.199	0.000372379	78	-0.118254	0.107457	0.271125
FMR1	X-linked	23:147930135:A:G	A	G	ENST00000370471	CCDS55518.1	ENST00000370471.7:c.521A>G	ENSP00000359502.3:p.Asn174Ser	tolerated(0.68)	benign(0.005)	5.365	0.137	8.59361e-05	18	0.240941	0.223591	0.281212
FMR1	X-linked	23:147948765:C:T	C	T	ENST00000370471	CCDS55518.1	ENST00000370471.7:c.1549C>T	ENSP00000359502.3:p.Arg517Trp	deleterious_low_confidence(0)	benign(0)	23.1	0.197	9.07068e-05	19	0.217388	0.217687	0.317976
FMR1	X-linked	23:147930172:C:A	C	A	ENST00000370471	CCDS55518.1	ENST00000370471.7:c.558C>A	ENSP00000359502.3:p.Asp186Glu	tolerated(0.24)	benign(0.254)	22.3	0.281	4.77409e-05	10	-0.278223	0.300052	0.353796
FMR1	X-linked	23:147937530:A:G	A	G	ENST00000370471	CCDS55518.1	ENST00000370471.7:c.1055A>G	ENSP00000359502.3:p.Glu352Gly	tolerated_low_confidence(0.08)	benign(0)	21.8	0.153	2.38716e-05	5	0.336335	0.424234	0.427891
FMR1	X-linked	23:147930039:T:G	T	G	ENST00000370471	CCDS55518.1	ENST00000370471.7:c.511T>G	ENSP00000359502.3:p.Leu171Val	tolerated(0.1)	probably_damaging(0.999)	23.1	0.128	2.86454e-05	6.00001	0.259025	0.387322	0.50365
FMR1	X-linked	23:147929961:G:T	G	T	ENST00000370471	CCDS55518.1	ENST00000370471.7:c.433G>T	ENSP00000359502.3:p.Ala145Ser	tolerated(1)	benign(0)	8.816	0.151	0.00027691	57.9999	-0.0702966	0.124604	0.572647
FMR1	X-linked	23:147930179:T:G	T	G	ENST00000370471	CCDS55518.1	ENST00000370471.7:c.565T>G	ENSP00000359502.3:p.Phe189Val	tolerated(0.09)	probably_damaging(0.999)	25.5	0.438	2.38702e-05	5	-0.162785	0.424291	0.701228
FMR1	X-linked	23:147932701:A:G	A	G	ENST00000370471	CCDS55518.1	ENST00000370471.7:c.818A>G	ENSP00000359502.3:p.Lys273Arg	tolerated(0.19)	probably_damaging(0.994)	21.9	0.079	0.000109804	23	0.0654601	0.197874	0.740783
FMR1	X-linked	23:147948802:C:T	C	T	ENST00000370471	CCDS55518.1	ENST00000370471.7:c.1586C>T	ENSP00000359502.3:p.Thr529Ile	deleterious_low_confidence(0)	probably_damaging(0.994)	9.58	0.105	0.00234883	492	-0.0106004	0.042868	0.804691
FOXL2	AD	3:138946038:C:T	C	T	ENST00000648323	CCDS3105.1	ENST00000648323.1:c.685G>A	ENSP00000497217.1:p.Ala229Thr	tolerated_low_confidence(0.5)	benign(0.215)	14.13	0.257	4.77696e-05	9.99999	-0.854846	0.300481	0.00444212
FOXL2	AD	3:138946512:C:G	C	G	ENST00000648323	CCDS3105.1	ENST00000648323.1:c.211G>C	ENSP00000497217.1:p.Ala71Pro	tolerated(1)	benign(0.054)	20.3	0.348	0.000114577	24	-0.453151	0.19397	0.0194814
FOXL2	AD	3:138946256:G:T	G	T	ENST00000648323	CCDS3105.1	ENST00000648323.1:c.467C>A	ENSP00000497217.1:p.Pro156Gln	deleterious(0.01)	possibly_damaging(0.885)	24.7	0.614	2.38723e-05	5.00001	-0.684535	0.425092	0.107328
FOXL2	AD	3:138946682:G:A	G	A	ENST00000648323	CCDS3105.1	ENST00000648323.1:c.41C>T	ENSP00000497217.1:p.Ala14Val	tolerated_low_confidence(0.21)	benign(0.118)	21.6	0.296	0.000105029	22	0.258164	0.202596	0.202565
FOXL2	AD	3:138945698:C:T	C	T	ENST00000648323	CCDS3105.1	ENST00000648323.1:c.1025G>A	ENSP00000497217.1:p.Gly342Asp	deleterious_low_confidence(0)	probably_damaging(0.941)	25.9	0.543	0.000219606	46	0.170364	0.13729	0.21464
FOXL2	AD	3:138946625:C:T	C	T	ENST00000648323	CCDS3105.1	ENST00000648323.1:c.98G>A	ENSP00000497217.1:p.Ser33Asn	tolerated(0.2)	benign(0)	20.3	0.231	2.38702e-05	5	-0.453067	0.424903	0.286295
FOXL2	AD	3:138945711:T:G	T	G	ENST00000648323	CCDS3105.1	ENST00000648323.1:c.1012A>C	ENSP00000497217.1:p.Thr338Pro	tolerated_low_confidence(0.13)	benign(0.022)	20.3	0.154	2.38823e-05	5	0.37402	0.424881	0.378701
FOXL2	AD	3:138946469:A:G	A	G	ENST00000648323	CCDS3105.1	ENST00000648323.1:c.254T>C	ENSP00000497217.1:p.Ile85Thr	tolerated(0.13)	benign(0.151)	23.2	0.438	4.77404e-05	9.99999	-0.249689	0.300478	0.405989
FOXL2	AD	3:138945815:G:C	G	C	ENST00000648323	CCDS3105.1	ENST00000648323.1:c.908C>G	ENSP00000497217.1:p.Ala303Gly	tolerated_low_confidence(0.39)	benign(0.337)	21	0.258	0.00094072	197	0.0487951	0.0677681	0.471507
FOXL2	AD	3:138945729:G:C	G	C	ENST00000648323	CCDS3105.1	ENST00000648323.1:c.994C>G	ENSP00000497217.1:p.Pro332Ala	tolerated_low_confidence(0.35)	benign(0.003)	19.2	0.204	0.000176645	37.0001	-0.0659167	0.156321	0.673262
FOXL2	AD	3:138946005:C:T	C	T	ENST00000648323	CCDS3105.1	ENST00000648323.1:c.718G>A	ENSP00000497217.1:p.Gly240Ser	tolerated_low_confidence(0.99)	benign(0.344)	7.273	0.268	0.000253068	53	-0.0500186	0.130559	0.701638
FOXL2	AD	3:138946637:C:T	C	T	ENST00000648323	CCDS3105.1	ENST00000648323.1:c.86G>A	ENSP00000497217.1:p.Gly29Glu	tolerated_low_confidence(0.74)	benign(0.057)	13.62	0.243	2.38705e-05	5.00001	-0.0662258	0.424934	0.876151
FOXL2	AD	3:138946089:G:C	G	C	ENST00000648323	CCDS3105.1	ENST00000648323.1:c.634C>G	ENSP00000497217.1:p.Pro212Ala	deleterious(0.01)	probably_damaging(0.971)	25.2	0.451	0.000572989	120	0.0101517	0.0867782	0.906872
FOXL2	AD	3:138946520:C:A	C	A	ENST00000648323	CCDS3105.1	ENST00000648323.1:c.203G>T	ENSP00000497217.1:p.Arg68Leu	deleterious(0.03)	probably_damaging(0.924)	28.4	0.741	3.81924e-05	8.00001	-0.00530689	0.335906	0.987395
FOXL2	AD	3:138945678:G:C	G	C	ENST00000648323	CCDS3105.1	ENST00000648323.1:c.1045C>G	ENSP00000497217.1:p.Arg349Gly	deleterious_low_confidence(0)	probably_damaging(0.989)	28.1	0.756	3.81924e-05	8.00001	0.00473262	0.335935	0.98876
FOXO4	X-linked	23:71100847:G:A	G	A	ENST00000341558	CCDS55440.1	ENST00000341558.3:c.452G>A	ENSP00000342209.3:p.Arg151Gln	tolerated(0.05)	benign(0.104)	22	0.363	0.000133673	27.9999	0.477133	0.179301	0.00778915
FOXO4	X-linked	23:71101411:C:T	C	T	ENST00000341558	CCDS55440.1	ENST00000341558.3:c.1016C>T	ENSP00000342209.3:p.Pro339Leu	deleterious(0.05)	benign(0.222)	18.22	0.262	2.86445e-05	5.99999	-0.535844	0.387247	0.166442
FOXO4	X-linked	23:71100981:G:A	G	A	ENST00000341558	CCDS55440.1	ENST00000341558.3:c.586G>A	ENSP00000342209.3:p.Asp196Asn	deleterious(0)	possibly_damaging(0.797)	25.5	0.554	5.25145e-05	11	-0.350927	0.286138	0.220038
FOXO4	X-linked	23:71101195:G:A	G	A	ENST00000341558	CCDS55440.1	ENST00000341558.3:c.800G>A	ENSP00000342209.3:p.Ser267Asn	tolerated(0.11)	benign(0.001)	16.4	0.151	2.38702e-05	5	0.520241	0.424259	0.22011
FOXO4	X-linked	23:71101432:G:T	G	T	ENST00000341558	CCDS55440.1	ENST00000341558.3:c.1037G>T	ENSP00000342209.3:p.Gly346Val	deleterious(0.03)	possibly_damaging(0.453)	22.1	0.536	4.77409e-05	10	-0.367376	0.300039	0.220791
FOXO4	X-linked	23:71101644:C:T	C	T	ENST00000341558	CCDS55440.1	ENST00000341558.3:c.1249C>T	ENSP00000342209.3:p.Leu417Phe	deleterious(0.02)	possibly_damaging(0.604)	22.6	0.4	3.34186e-05	6.99999	0.427399	0.35861	0.233332
FOXO4	X-linked	23:71101701:A:G	A	G	ENST00000341558	CCDS55440.1	ENST00000341558.3:c.1306A>G	ENSP00000342209.3:p.Met436Val	deleterious(0.03)	benign(0.022)	22.7	0.558	6.68385e-05	14	0.207086	0.253564	0.4141
FOXO4	X-linked	23:71101263:C:T	C	T	ENST00000341558	CCDS55440.1	ENST00000341558.3:c.868C>T	ENSP00000342209.3:p.Leu290Phe	deleterious(0.02)	possibly_damaging(0.607)	23.9	0.41	5.25145e-05	11	-0.21406	0.286067	0.454287
FOXO4	X-linked	23:71096685:G:T	G	T	ENST00000341558	CCDS55440.1	ENST00000341558.3:c.157G>T	ENSP00000342209.3:p.Asp53Tyr	deleterious(0)	benign(0.051)	22.2	0.171	6.20626e-05	13	-0.193831	0.263109	0.461308
FOXO4	X-linked	23:71101498:G:A	G	A	ENST00000341558	CCDS55440.1	ENST00000341558.3:c.1103G>A	ENSP00000342209.3:p.Gly368Asp	tolerated(0.1)	benign(0.062)	19.48	0.318	0.000324635	68	0.081939	0.115126	0.476632
FOXO4	X-linked	23:71096568:G:T	G	T	ENST00000341558	CCDS55440.1	ENST00000341558.3:c.40G>T	ENSP00000342209.3:p.Ala14Ser	tolerated(0.28)	benign(0.111)	14.1	0.141	2.38705e-05	5.00001	0.285168	0.42427	0.501495
FOXO4	X-linked	23:71101192:G:A	G	A	ENST00000341558	CCDS55440.1	ENST00000341558.3:c.797G>A	ENSP00000342209.3:p.Arg266Gln	tolerated(0.62)	benign(0.003)	14.06	0.17	0.000105029	22	-0.0271918	0.202292	0.893072
FOXO4	X-linked	23:71101176:C:T	C	T	ENST00000341558	CCDS55440.1	ENST00000341558.3:c.781C>T	ENSP00000342209.3:p.His261Tyr	tolerated(0.84)	benign(0.187)	10.49	0.315	9.54809e-05	20	-0.0264959	0.212213	0.900638
FOXO4	X-linked	23:71101059:G:A	G	A	ENST00000341558	CCDS55440.1	ENST00000341558.3:c.664G>A	ENSP00000342209.3:p.Glu222Lys	tolerated(0.09)	possibly_damaging(0.831)	24.3	0.62	8.11588e-05	17	-0.0161196	0.230087	0.944147
FSHB	AR	11:30233737:C:A	C	A	ENST00000533718	CCDS7868.1	ENST00000533718.2:c.327C>A	ENSP00000433424.1:p.Ser109Arg	tolerated(0.19)	probably_damaging(0.911)	21.2	0.592	0.000687469	144	0.120459	0.0791869	0.128209
FSHB	AR	11:30231918:T:C	T	C	ENST00000533718	CCDS7868.1	ENST00000533718.2:c.16T>C	ENSP00000433424.1:p.Phe6Leu	tolerated(1)	benign(0)	15.47	0.024	2.86443e-05	6.00001	0.51275	0.387678	0.185962
FSHB	AR	11:30232009:G:A	G	A	ENST00000533718	CCDS7868.1	ENST00000533718.2:c.107G>A	ENSP00000433424.1:p.Arg36His	tolerated(0.17)	benign(0.001)	16.21	0.215	5.25145e-05	11	0.362805	0.286295	0.205069
FSHB	AR	11:30232005:T:C	T	C	ENST00000533718	CCDS7868.1	ENST00000533718.2:c.103T>C	ENSP00000433424.1:p.Cys35Arg	deleterious(0)	probably_damaging(1)	27	0.935	2.86443e-05	6.00001	-0.450456	0.387619	0.245191
FSHB	AR	11:30233664:C:T	C	T	ENST00000533718	CCDS7868.1	ENST00000533718.2:c.254C>T	ENSP00000433424.1:p.Ala85Val	deleterious(0.03)	benign(0.387)	22.9	0.5	0.000152769	31.9999	0.0785142	0.167978	0.640209
FSHB	AR	11:30233585:G:A	G	A	ENST00000533718	CCDS7868.1	ENST00000533718.2:c.175G>A	ENSP00000433424.1:p.Asp59Asn	tolerated(0.28)	benign(0.015)	22.4	0.311	2.86443e-05	6.00001	0.176585	0.387639	0.648721
FSHB	AR	11:30233657:G:A	G	A	ENST00000533718	CCDS7868.1	ENST00000533718.2:c.247G>A	ENSP00000433424.1:p.Gly83Ser	deleterious(0.03)	probably_damaging(0.966)	26.2	0.554	2.86443e-05	6.00001	-0.172237	0.387658	0.656824
FSHB	AR	11:30231961:G:T	G	T	ENST00000533718	CCDS7868.1	ENST00000533718.2:c.59G>T	ENSP00000433424.1:p.Ser20Ile	tolerated(0.14)	benign(0.027)	19.99	0.199	0.00267832	561.001	-0.0146491	0.040126	0.715053
FSHB	AR	11:30233643:C:G	C	G	ENST00000533718	CCDS7868.1	ENST00000533718.2:c.233C>G	ENSP00000433424.1:p.Thr78Arg	deleterious(0)	probably_damaging(1)	24	0.573	3.34183e-05	7	0.0565047	0.358893	0.874897
FSHB	AR	11:30233754:G:A	G	A	ENST00000533718	CCDS7868.1	ENST00000533718.2:c.344G>A	ENSP00000433424.1:p.Arg115Gln	tolerated(0.23)	benign(0.015)	6.932	0.119	0.000663592	139	-0.011507	0.0806098	0.886488
FSHR	AR	2:49020092:T:C	T	C	ENST00000406846	CCDS1843.1	ENST00000406846.7:c.293A>G	ENSP00000384708.2:p.His98Arg	tolerated(0.23)	benign(0.006)	19.91	0.321	4.29689e-05	9.00001	-0.7731	0.31719	0.0147959
FSHR	AR	2:49154356:C:T	C	T	ENST00000406846	CCDS1843.1	ENST00000406846.7:c.62G>A	ENSP00000384708.2:p.Arg21Gln	tolerated(0.59)	benign(0.006)	13.73	0.243	4.29664e-05	9	0.663482	0.317208	0.0364712
FSHR	AR	2:48989005:C:A	C	A	ENST00000406846	CCDS1843.1	ENST00000406846.7:c.496G>T	ENSP00000384708.2:p.Val166Leu	tolerated(0.75)	benign(0)	2.607	0.291	0.000467861	98	-0.184893	0.0961927	0.0545921
FSHR	AR	2:48962938:A:G	A	G	ENST00000406846	CCDS1843.1	ENST00000406846.7:c.1883T>C	ENSP00000384708.2:p.Ile628Thr	deleterious(0)	possibly_damaging(0.599)	26.2	0.912	5.25145e-05	11	0.47685	0.286925	0.0965273
FSHR	AR	2:48989049:A:G	A	G	ENST00000406846	CCDS1843.1	ENST00000406846.7:c.452T>C	ENSP00000384708.2:p.Ile151Thr	deleterious(0)	possibly_damaging(0.622)	25.3	0.709	2.38711e-05	4.99999	-0.676931	0.42556	0.111681
FSHR	AR	2:48963799:A:G	A	G	ENST00000406846	CCDS1843.1	ENST00000406846.7:c.1022T>C	ENSP00000384708.2:p.Val341Ala	tolerated(0.75)	benign(0.012)	13.52	0.15	0.00124603	261.001	0.0925539	0.0589713	0.116537
FSHR	AR	2:48962813:C:T	C	T	ENST00000406846	CCDS1843.1	ENST00000406846.7:c.2008G>A	ENSP00000384708.2:p.Gly670Ser	tolerated(0.28)	benign(0.168)	15.9	0.052	4.29668e-05	9	0.464866	0.317249	0.142838
FSHR	AR	2:48963137:C:T	C	T	ENST00000406846	CCDS1843.1	ENST00000406846.7:c.1684G>A	ENSP00000384708.2:p.Val562Met	tolerated(0.37)	benign(0.058)	10.57	0.029	0.000105029	22	0.282611	0.202888	0.163637
FSHR	AR	2:48963895:C:T	C	T	ENST00000406846	CCDS1843.1	ENST00000406846.7:c.926G>A	ENSP00000384708.2:p.Gly309Asp	tolerated(0.4)	benign(0.007)	13.74	0.078	5.25155e-05	11	0.358158	0.28694	0.211958
FSHR	AR	2:48963152:G:A	G	A	ENST00000406846	CCDS1843.1	ENST00000406846.7:c.1669C>T	ENSP00000384708.2:p.Arg557Trp	deleterious(0)	probably_damaging(1)	26.2	0.558	0.000157543	32.9999	0.204387	0.165662	0.217295
FSHR	AR	2:48989016:C:T	C	T	ENST00000406846	CCDS1843.1	ENST00000406846.7:c.485G>A	ENSP00000384708.2:p.Arg162Lys	tolerated(0.66)	benign(0.003)	18.31	0.327	0.0043159	904	-0.0371006	0.0316901	0.241707
FSHR	AR	2:48963791:C:T	C	T	ENST00000406846	CCDS1843.1	ENST00000406846.7:c.1030G>A	ENSP00000384708.2:p.Val344Met	tolerated(0.17)	probably_damaging(0.961)	22.2	0.421	3.34183e-05	7	0.394656	0.359701	0.272564
FSHR	AR	2:48963370:C:T	C	T	ENST00000406846	CCDS1843.1	ENST00000406846.7:c.1451G>A	ENSP00000384708.2:p.Arg484His	tolerated(0.12)	benign(0.062)	20.6	0.25	5.72885e-05	12	-0.283809	0.274719	0.301563
FSHR	AR	2:48963151:C:T	C	T	ENST00000406846	CCDS1843.1	ENST00000406846.7:c.1670G>A	ENSP00000384708.2:p.Arg557Gln	tolerated(0.3)	probably_damaging(1)	24.1	0.317	2.86443e-05	6.00001	-0.39913	0.388509	0.304262
FSHR	AR	2:49017530:G:C	G	C	ENST00000406846	CCDS1843.1	ENST00000406846.7:c.333C>G	ENSP00000384708.2:p.Ile111Met	deleterious(0.02)	probably_damaging(1)	23	0.404	3.81924e-05	8.00001	-0.316964	0.336444	0.346141
FSHR	AR	2:48962921:G:A	G	A	ENST00000406846	CCDS1843.1	ENST00000406846.7:c.1900C>T	ENSP00000384708.2:p.Arg634Cys	deleterious(0)	probably_damaging(0.992)	29.3	0.469	9.54809e-05	20	0.198401	0.21278	0.351117
FSHR	AR	2:48963491:C:T	C	T	ENST00000406846	CCDS1843.1	ENST00000406846.7:c.1330G>A	ENSP00000384708.2:p.Ala444Thr	tolerated(0.5)	benign(0.031)	17.74	0.328	0.000453534	95	0.0863511	0.0976694	0.376634
FSHR	AR	2:48963748:T:A	T	A	ENST00000406846	CCDS1843.1	ENST00000406846.7:c.1073A>T	ENSP00000384708.2:p.Asp358Val	deleterious(0)	probably_damaging(1)	27.5	0.934	3.81924e-05	8.00001	0.296872	0.336428	0.377547
FSHR	AR	2:48963792:G:C	G	C	ENST00000406846	CCDS1843.1	ENST00000406846.7:c.1029C>G	ENSP00000384708.2:p.Asp343Glu	tolerated(0.62)	benign(0.007)	0.011	0.201	3.34186e-05	6.99999	-0.30755	0.359656	0.392482
FSHR	AR	2:48963553:A:G	A	G	ENST00000406846	CCDS1843.1	ENST00000406846.7:c.1268T>C	ENSP00000384708.2:p.Ile423Thr	deleterious(0.03)	possibly_damaging(0.691)	24.8	0.535	2.38702e-05	5	-0.308767	0.425517	0.468067
FSHR	AR	2:48963155:C:T	C	T	ENST00000406846	CCDS1843.1	ENST00000406846.7:c.1666G>A	ENSP00000384708.2:p.Val556Met	deleterious(0)	possibly_damaging(0.668)	25.5	0.423	2.38702e-05	5	-0.290961	0.425548	0.494145
FSHR	AR	2:48968845:T:C	T	C	ENST00000406846	CCDS1843.1	ENST00000406846.7:c.707A>G	ENSP00000384708.2:p.Tyr236Cys	tolerated(0.16)	benign(0.011)	18.46	0.12	0.000152771	32	-0.0939442	0.168265	0.576631
FSHR	AR	2:49017526:G:T	G	T	ENST00000406846	CCDS1843.1	ENST00000406846.7:c.337C>A	ENSP00000384708.2:p.Pro113Thr	tolerated(0.06)	benign(0.003)	14.81	0.125	8.11603e-05	17	-0.119916	0.230804	0.603373
FSHR	AR	2:48990609:G:T	G	T	ENST00000406846	CCDS1843.1	ENST00000406846.7:c.403C>A	ENSP00000384708.2:p.Leu135Ile	deleterious(0.04)	benign(0.042)	21.2	0.222	3.34228e-05	7	0.162221	0.359681	0.65198
FSHR	AR	2:48968864:T:C	T	C	ENST00000406846	CCDS1843.1	ENST00000406846.7:c.688A>G	ENSP00000384708.2:p.Ile230Val	tolerated(0.49)	benign(0.011)	21.9	0.034	0.00010503	22	0.0773094	0.202992	0.703315
FSHR	AR	2:48963188:T:C	T	C	ENST00000406846	CCDS1843.1	ENST00000406846.7:c.1633A>G	ENSP00000384708.2:p.Ile545Val	tolerated(0.35)	benign(0.113)	19.54	0.193	3.81924e-05	8.00001	-0.112692	0.336421	0.737644
FSHR	AR	2:48983101:T:C	T	C	ENST00000406846	CCDS1843.1	ENST00000406846.7:c.590A>G	ENSP00000384708.2:p.Glu197Gly	tolerated(0.1)	possibly_damaging(0.886)	26.8	0.56	2.38714e-05	5.00001	0.123144	0.425544	0.772289
FSHR	AR	2:48968765:C:T	C	T	ENST00000406846	CCDS1843.1	ENST00000406846.7:c.787G>A	ENSP00000384708.2:p.Ala263Thr	tolerated(0.24)	benign(0.007)	7.391	0.059	2.38702e-05	5	0.122944	0.425564	0.772661
FSHR	AR	2:48962857:C:G	C	G	ENST00000406846	CCDS1843.1	ENST00000406846.7:c.1964G>C	ENSP00000384708.2:p.Arg655Thr	deleterious(0)	possibly_damaging(0.753)	21.7	0.362	3.81924e-05	8.00001	0.0804362	0.336442	0.811044
FSHR	AR	2:48963865:T:C	T	C	ENST00000406846	CCDS1843.1	ENST00000406846.7:c.956A>G	ENSP00000384708.2:p.Glu319Gly	tolerated(0.08)	benign(0)	11.96	0.115	0.000147995	30.9999	-0.0218386	0.170963	0.898356
FSHR	AR	2:49017523:C:T	C	T	ENST00000406846	CCDS1843.1	ENST00000406846.7:c.340G>A	ENSP00000384708.2:p.Glu114Lys	tolerated(0.24)	benign(0.005)	22.6	0.104	2.38709e-05	5	0.00469454	0.425562	0.991198
GALT	AR	9:34648376:G:A	G	A	ENST00000450095	CCDS59122.1	ENST00000450095.6:c.280G>A	ENSP00000401956.2:p.Glu94Lys	deleterious(0.01)	benign(0.158)	24.8	0.767	2.38702e-05	5	0.715697	0.424835	0.0920577
GALT	AR	9:34647863:G:A	G	A	ENST00000450095	CCDS59122.1	ENST00000450095.6:c.82G>A	ENSP00000401956.2:p.Val28Ile	tolerated(0.37)	benign(0.012)	16.87	0.65	5.72885e-05	12	-0.443901	0.27406	0.105292
GALT	AR	9:34649032:G:T	G	T	ENST00000450095	CCDS59122.1	ENST00000450095.6:c.528G>T	ENSP00000401956.2:p.Lys176Asn	deleterious(0)	probably_damaging(0.917)	24.9	0.883	0.000190962	40	-0.213542	0.150127	0.154908
GALT	AR	9:34648353:T:C	T	C	ENST00000450095	CCDS59122.1	ENST00000450095.6:c.257T>C	ENSP00000401956.2:p.Leu86Pro	deleterious(0.02)	benign(0.308)	29.7	0.92	0.000257798	53.9999	0.175528	0.12921	0.174316
GALT	AR	9:34649502:C:T	C	T	ENST00000450095	CCDS59122.1	ENST00000450095.6:c.670C>T	ENSP00000401956.2:p.Arg224Trp	deleterious(0)	probably_damaging(0.997)	29.7	0.954	8.11588e-05	17	-0.221139	0.230233	0.336804
GALT	AR	9:34647896:C:T	C	T	ENST00000450095	CCDS59122.1	ENST00000450095.6:c.115C>T	ENSP00000401956.2:p.Arg39Trp	tolerated(0.07)	possibly_damaging(0.892)	28.9	0.812	2.86443e-05	6.00001	0.36438	0.387557	0.347116
GALT	AR	9:34648170:A:G	A	G	ENST00000450095	CCDS59122.1	ENST00000450095.6:c.236A>G	ENSP00000401956.2:p.Gln79Arg	deleterious(0)	probably_damaging(1)	33	0.975	0.00361395	757	0.0279884	0.0346264	0.41892
GALT	AR	9:34648436:C:T	C	T	ENST00000450095	CCDS59122.1	ENST00000450095.6:c.340C>T	ENSP00000401956.2:p.Arg114Cys	deleterious(0.01)	possibly_damaging(0.773)	25.3	0.688	3.34183e-05	7	-0.235661	0.358793	0.5113
GALT	AR	9:34648846:C:T	C	T	ENST00000450095	CCDS59122.1	ENST00000450095.6:c.445C>T	ENSP00000401956.2:p.Arg149Cys	deleterious(0)	probably_damaging(0.982)	26.8	0.952	6.68373e-05	14	0.142107	0.253755	0.575468
GALT	AR	9:34648867:C:G	C	G	ENST00000450095	CCDS59122.1	ENST00000450095.6:c.466C>G	ENSP00000401956.2:p.Pro156Ala	tolerated(0.77)	benign(0.01)	15.8	0.574	4.77404e-05	9.99999	-0.105082	0.300221	0.726328
GALT	AR	9:34649019:A:C	A	C	ENST00000450095	CCDS59122.1	ENST00000450095.6:c.515A>C	ENSP00000401956.2:p.Lys172Thr	tolerated(0.13)	benign(0.035)	23.3	0.632	2.38705e-05	5.00001	-0.082734	0.424513	0.845478
GALT	AR	9:34649421:G:A	G	A	ENST00000450095	CCDS59122.1	ENST00000450095.6:c.589G>A	ENSP00000401956.2:p.Gly197Arg	deleterious(0.03)	benign(0.201)	26.7	0.854	4.77404e-05	9.99999	-0.0402958	0.300191	0.893218
GALT	AR	9:34648163:C:T	C	T	ENST00000450095	CCDS59122.1	ENST00000450095.6:c.229C>T	ENSP00000401956.2:p.His77Tyr	deleterious(0)	probably_damaging(1)	24.7	0.971	2.86443e-05	6.00001	0.00123206	0.387583	0.997464
GDF9	AD	5:132862296:G:T	G	T	ENST00000378673	CCDS4162.1	ENST00000378673.2:c.658C>A	ENSP00000367942.2:p.Leu220Ile	deleterious(0)	probably_damaging(0.997)	25.5	0.446	2.38702e-05	5	0.824742	0.425552	0.0526175
GDF9	AD	5:132862125:T:C	T	C	ENST00000378673	CCDS4162.1	ENST00000378673.2:c.829A>G	ENSP00000367942.2:p.Ser277Gly	tolerated(0.18)	benign(0)	5.585	0.107	3.34234e-05	7	-0.643849	0.359658	0.073426
GDF9	AD	5:132861785:A:G	A	G	ENST00000378673	CCDS4162.1	ENST00000378673.2:c.1169T>C	ENSP00000367942.2:p.Val390Ala	deleterious(0.04)	possibly_damaging(0.906)	24	0.395	4.2975e-05	9	-0.485759	0.317175	0.125641
GDF9	AD	5:132864172:G:A	G	A	ENST00000378673	CCDS4162.1	ENST00000378673.2:c.362C>T	ENSP00000367942.2:p.Thr121Ile	tolerated(0.18)	benign(0.001)	15.71	0.039	0.000396249	82.9999	-0.148322	0.104475	0.155698
GDF9	AD	5:132862518:G:A	G	A	ENST00000378673	CCDS4162.1	ENST00000378673.2:c.436C>T	ENSP00000367942.2:p.Arg146Cys	tolerated(0.05)	benign(0.022)	22.5	0.246	5.72956e-05	12	0.383623	0.2747	0.162559
GDF9	AD	5:132864425:T:C	T	C	ENST00000378673	CCDS4162.1	ENST00000378673.2:c.109A>G	ENSP00000367942.2:p.Ser37Gly	tolerated(0.26)	benign(0.003)	4.25	0.019	4.77404e-05	9.99999	0.397633	0.300884	0.186317
GDF9	AD	5:132864467:G:A	G	A	ENST00000378673	CCDS4162.1	ENST00000378673.2:c.67C>T	ENSP00000367942.2:p.Leu23Phe	tolerated(0.38)	benign(0.005)	1.079	0.023	2.38702e-05	5	0.509586	0.425529	0.231098
GDF9	AD	5:132862007:C:T	C	T	ENST00000378673	CCDS4162.1	ENST00000378673.2:c.947G>A	ENSP00000367942.2:p.Arg316His	deleterious(0.01)	probably_damaging(0.987)	23.4	0.449	3.81931e-05	8	-0.347654	0.300858	0.247868
GDF9	AD	5:132864416:A:C	A	C	ENST00000378673	CCDS4162.1	ENST00000378673.2:c.118T>G	ENSP00000367942.2:p.Leu40Val	tolerated(0.29)	benign(0.015)	2.57	0.034	2.38702e-05	5	-0.384097	0.425514	0.366703
GDF9	AD	5:132861826:C:A	C	A	ENST00000378673	CCDS4162.1	ENST00000378673.2:c.1128G>T	ENSP00000367942.2:p.Arg376Ser	deleterious(0.01)	possibly_damaging(0.886)	12.97	0.533	7.63869e-05	16	0.158529	0.237911	0.505196
GDF9	AD	5:132862188:T:C	T	C	ENST00000378673	CCDS4162.1	ENST00000378673.2:c.766A>G	ENSP00000367942.2:p.Met256Val	tolerated(0.66)	benign(0)	1.052	0.117	4.29672e-05	9	-0.193129	0.31717	0.542583
GDF9	AD	5:132861594:G:A	G	A	ENST00000378673	CCDS4162.1	ENST00000378673.2:c.1360C>T	ENSP00000367942.2:p.Arg454Cys	deleterious(0)	probably_damaging(0.998)	32	0.826	0.00414403	868	0.0194447	0.0322057	0.545999
GDF9	AD	5:132864227:G:A	G	A	ENST00000378673	CCDS4162.1	ENST00000378673.2:c.307C>T	ENSP00000367942.2:p.Pro103Ser	deleterious(0.04)	probably_damaging(1)	25.6	0.408	0.0034087	714	-0.0190244	0.0355918	0.592984
GDF9	AD	5:132861624:C:T	C	T	ENST00000378673	CCDS4162.1	ENST00000378673.2:c.1330G>A	ENSP00000367942.2:p.Glu444Lys	tolerated(0.05)	probably_damaging(0.96)	24.4	0.538	6.20644e-05	13	-0.113761	0.263916	0.666434
GDF9	AD	5:132861833:G:A	G	A	ENST00000378673	CCDS4162.1	ENST00000378673.2:c.1121C>T	ENSP00000367942.2:p.Pro374Leu	deleterious(0)	probably_damaging(1)	27.4	0.885	6.68379e-05	14	0.100504	0.254336	0.692724
GDF9	AD	5:132864310:C:G	C	G	ENST00000378673	CCDS4162.1	ENST00000378673.2:c.224G>C	ENSP00000367942.2:p.Gly75Ala	tolerated(0.68)	benign(0.272)	2.198	0.165	4.29664e-05	9	0.124791	0.31716	0.693977
GDF9	AD	5:132861704:G:A	G	A	ENST00000378673	CCDS4162.1	ENST00000378673.2:c.1250C>T	ENSP00000367942.2:p.Pro417Leu	deleterious(0)	probably_damaging(1)	27.9	0.592	5.25205e-05	11	-0.0784123	0.286879	0.784601
GDF9	AD	5:132862301:C:G	C	G	ENST00000378673	CCDS4162.1	ENST00000378673.2:c.653G>C	ENSP00000367942.2:p.Ser218Thr	tolerated(0.57)	benign(0.001)	12.11	0.161	5.72885e-05	12	-0.0696307	0.27467	0.799877
GDF9	AD	5:132862258:G:C	G	C	ENST00000378673	CCDS4162.1	ENST00000378673.2:c.696C>G	ENSP00000367942.2:p.His232Gln	deleterious(0.03)	benign(0.168)	17.56	0.269	3.81945e-05	7.99999	0.0786434	0.336388	0.81515
GDF9	AD	5:132864449:C:T	C	T	ENST00000378673	CCDS4162.1	ENST00000378673.2:c.85G>A	ENSP00000367942.2:p.Gly29Arg	tolerated(0.72)	benign(0)	1.28	0.069	4.77404e-05	9.99999	-0.0698832	0.300916	0.816356
GDF9	AD	5:132862011:G:A	G	A	ENST00000378673	CCDS4162.1	ENST00000378673.2:c.943C>T	ENSP00000367942.2:p.His315Tyr	tolerated(1)	benign(0.027)	0.737	0.15	2.38709e-05	5	-0.0429582	0.425517	0.919586
GDF9	AD	5:132862055:T:C	T	C	ENST00000378673	CCDS4162.1	ENST00000378673.2:c.899A>G	ENSP00000367942.2:p.Tyr300Cys	tolerated(0.18)	benign(0)	8.556	0.084	4.29664e-05	9	-0.0174633	0.31716	0.956089
GDF9	AD	5:132861866:C:T	C	T	ENST00000378673	CCDS4162.1	ENST00000378673.2:c.1088G>A	ENSP00000367942.2:p.Ser363Asn	tolerated(0.06)	probably_damaging(0.975)	22.5	0.49	0.000596761	125	0.000254786	0.0851599	0.997613
GGPS1	AR	1:235342534:G:C	G	C	ENST00000282841	CCDS1604.1	ENST00000282841.9:c.665G>C	ENSP00000282841.5:p.Trp222Ser	deleterious(0.01)	benign(0.003)	24.7	0.342	0.000238705	50.0001	0.249679	0.129527	0.0539026
GGPS1	AR	1:235342702:G:A	G	A	ENST00000282841	CCDS1604.1	ENST00000282841.9:c.833G>A	ENSP00000282841.5:p.Arg278His	tolerated(0.1)	benign(0)	19.75	0.199	2.38736e-05	4.99999	-0.723624	0.425492	0.0890041
GGPS1	AR	1:235342549:G:A	G	A	ENST00000282841	CCDS1604.1	ENST00000282841.9:c.680G>A	ENSP00000282841.5:p.Ser227Asn	tolerated(1)	benign(0.018)	16.33	0.098	6.20679e-05	13	0.38414	0.263888	0.145478
GGPS1	AR	1:235342465:G:A	G	A	ENST00000282841	CCDS1604.1	ENST00000282841.9:c.596G>A	ENSP00000282841.5:p.Ser199Asn	deleterious(0.02)	benign(0.102)	23.5	0.106	5.25185e-05	11	0.415057	0.286825	0.147876
GGPS1	AR	1:235342598:A:G	A	G	ENST00000282841	CCDS1604.1	ENST00000282841.9:c.729A>G	ENSP00000282841.5:p.Ile243Met	deleterious(0.03)	benign(0.309)	21	0.088	6.20738e-05	13	-0.283851	0.263842	0.282001
GGPS1	AR	1:235335307:C:T	C	T	ENST00000282841	CCDS1604.1	ENST00000282841.9:c.43C>T	ENSP00000282841.5:p.Pro15Ser	deleterious(0.02)	probably_damaging(0.98)	24.9	0.568	4.30177e-05	8.99999	0.32979	0.31712	0.298362
GGPS1	AR	1:235342686:A:G	A	G	ENST00000282841	CCDS1604.1	ENST00000282841.9:c.817A>G	ENSP00000282841.5:p.Lys273Glu	tolerated(0.7)	benign(0)	18.49	0.237	9.07103e-05	19	-0.198023	0.218281	0.364305
GGPS1	AR	1:235342219:G:A	G	A	ENST00000282841	CCDS1604.1	ENST00000282841.9:c.350G>A	ENSP00000282841.5:p.Arg117His	deleterious(0.05)	benign(0.003)	22.5	0.163	6.68373e-05	14	0.1579	0.254265	0.534595
GGPS1	AR	1:235342627:A:T	A	T	ENST00000282841	CCDS1604.1	ENST00000282841.9:c.758A>T	ENSP00000282841.5:p.Asp253Val	deleterious(0.05)	benign(0.076)	23.1	0.084	3.81967e-05	7.99999	-0.19584	0.336371	0.560423
GGPS1	AR	1:235342296:G:A	G	A	ENST00000282841	CCDS1604.1	ENST00000282841.9:c.427G>A	ENSP00000282841.5:p.Glu143Lys	deleterious(0)	possibly_damaging(0.595)	26.4	0.41	4.77404e-05	9.99999	0.148042	0.301666	0.623606
GGPS1	AR	1:235342117:A:G	A	G	ENST00000282841	CCDS1604.1	ENST00000282841.9:c.248A>G	ENSP00000282841.5:p.Tyr83Cys	deleterious(0)	probably_damaging(0.999)	28.9	0.69	4.29668e-05	9	-0.129751	0.317155	0.68246
GGPS1	AR	1:235342650:C:G	C	G	ENST00000282841	CCDS1604.1	ENST00000282841.9:c.781C>G	ENSP00000282841.5:p.Arg261Gly	deleterious(0)	possibly_damaging(0.565)	24	0.398	3.34228e-05	7	-0.113989	0.359649	0.751285
GGPS1	AR	1:235342066:T:C	T	C	ENST00000282841	CCDS1604.1	ENST00000282841.9:c.197T>C	ENSP00000282841.5:p.Ile66Thr	deleterious(0)	probably_damaging(1)	26.4	0.725	3.34199e-05	7	0.0523678	0.359589	0.884212
HARS2	AR	5:140694029:T:A	T	A	ENST00000230771	CCDS4238.1	ENST00000230771.9:c.278T>A	ENSP00000230771.3:p.Met93Lys	deleterious(0)	benign(0.119)	23.7	0.363	4.77404e-05	9.99999	-1.0093	0.300883	0.000795188
HARS2	AR	5:140691655:C:G	C	G	ENST00000230771	CCDS4238.1	ENST00000230771.9:c.7C>G	ENSP00000230771.3:p.Leu3Val	tolerated_low_confidence(0.17)	benign(0.013)	11.76	0.077	0.00198157	415	-0.154321	0.0468008	0.000975866
HARS2	AR	5:140694017:G:A	G	A	ENST00000230771	CCDS4238.1	ENST00000230771.9:c.266G>A	ENSP00000230771.3:p.Gly89Glu	deleterious(0)	probably_damaging(1)	27.9	0.664	2.38705e-05	5.00001	-0.734561	0.425479	0.0842694
HARS2	AR	5:140697326:C:T	C	T	ENST00000230771	CCDS4238.1	ENST00000230771.9:c.1117C>T	ENSP00000230771.3:p.Pro373Ser	tolerated(0.32)	possibly_damaging(0.831)	22.3	0.253	3.81924e-05	8.00001	0.544137	0.336417	0.105781
HARS2	AR	5:140698056:G:T	G	T	ENST00000230771	CCDS4238.1	ENST00000230771.9:c.1439G>T	ENSP00000230771.3:p.Arg480Leu	deleterious(0)	probably_damaging(0.996)	27.4	0.917	7.16114e-05	15	-0.386002	0.24654	0.117425
HARS2	AR	5:140697375:G:A	G	A	ENST00000230771	CCDS4238.1	ENST00000230771.9:c.1166G>A	ENSP00000230771.3:p.Arg389Gln	deleterious(0)	probably_damaging(0.977)	28.8	0.841	3.81924e-05	8.00001	0.51846	0.336369	0.123234
HARS2	AR	5:140698068:G:C	G	C	ENST00000230771	CCDS4238.1	ENST00000230771.9:c.1451G>C	ENSP00000230771.3:p.Ser484Thr	tolerated(1)	benign(0.012)	13.96	0.187	0.000257803	53.9999	0.190122	0.129596	0.142365
HARS2	AR	5:140691724:T:G	T	G	ENST00000230771	CCDS4238.1	ENST00000230771.9:c.76T>G	ENSP00000230771.3:p.Ser26Ala	tolerated(0.77)	benign(0)	7.209	0.043	3.34193e-05	7.00001	-0.491614	0.359614	0.171606
HARS2	AR	5:140697402:T:C	T	C	ENST00000230771	CCDS4238.1	ENST00000230771.9:c.1193T>C	ENSP00000230771.3:p.Met398Thr	tolerated(0.16)	benign(0.039)	22	0.106	2.38702e-05	5	0.578243	0.425537	0.174192
HARS2	AR	5:140698056:G:A	G	A	ENST00000230771	CCDS4238.1	ENST00000230771.9:c.1439G>A	ENSP00000230771.3:p.Arg480His	deleterious(0.01)	probably_damaging(0.998)	27.3	0.91	0.000157545	33	0.219053	0.165664	0.186077
HARS2	AR	5:140694259:G:T	G	T	ENST00000230771	CCDS4238.1	ENST00000230771.9:c.378G>T	ENSP00000230771.3:p.Leu126Phe	deleterious(0)	probably_damaging(0.993)	25.1	0.453	3.81971e-05	8	0.398922	0.33639	0.235664
HARS2	AR	5:140691713:C:A	C	A	ENST00000230771	CCDS4238.1	ENST00000230771.9:c.65C>A	ENSP00000230771.3:p.Pro22Gln	tolerated(0.21)	benign(0.072)	17.13	0.125	6.20685e-05	13	0.286664	0.263926	0.277412
HARS2	AR	5:140695520:C:T	C	T	ENST00000230771	CCDS4238.1	ENST00000230771.9:c.412C>T	ENSP00000230771.3:p.Arg138Cys	deleterious(0)	probably_damaging(1)	32	0.652	2.86443e-05	6.00001	-0.339017	0.388455	0.382809
HARS2	AR	5:140697623:C:G	C	G	ENST00000230771	CCDS4238.1	ENST00000230771.9:c.1252C>G	ENSP00000230771.3:p.Gln418Glu	tolerated(0.15)	possibly_damaging(0.787)	23.4	0.631	2.86445e-05	5.99999	0.305186	0.388451	0.432075
HARS2	AR	5:140697048:C:A	C	A	ENST00000230771	CCDS4238.1	ENST00000230771.9:c.932C>A	ENSP00000230771.3:p.Thr311Asn	tolerated(0.16)	benign(0.288)	16.11	0.074	5.25145e-05	11	0.198253	0.288004	0.491221
HARS2	AR	5:140698505:C:T	C	T	ENST00000230771	CCDS4238.1	ENST00000230771.9:c.1474C>T	ENSP00000230771.3:p.Arg492Trp	deleterious(0.01)	probably_damaging(0.998)	27.7	0.664	2.3873e-05	5.00001	0.238871	0.425671	0.574687
HARS2	AR	5:140697362:A:G	A	G	ENST00000230771	CCDS4238.1	ENST00000230771.9:c.1153A>G	ENSP00000230771.3:p.Ile385Val	tolerated(0.1)	benign(0.222)	19.95	0.259	8.11588e-05	17	-0.127638	0.230797	0.580242
HARS2	AR	5:140697248:C:G	C	G	ENST00000230771	CCDS4238.1	ENST00000230771.9:c.1039C>G	ENSP00000230771.3:p.Gln347Glu	tolerated(1)	benign(0.001)	6.063	0.078	9.54809e-05	20	-0.112457	0.212778	0.597141
HARS2	AR	5:140697191:G:T	G	T	ENST00000230771	CCDS4238.1	ENST00000230771.9:c.982G>T	ENSP00000230771.3:p.Gly328Cys	deleterious(0)	probably_damaging(1)	28.2	0.827	2.38702e-05	5	-0.223189	0.425502	0.599908
HARS2	AR	5:140697255:G:T	G	T	ENST00000230771	CCDS4238.1	ENST00000230771.9:c.1046G>T	ENSP00000230771.3:p.Gly349Val	tolerated(0.13)	benign(0.009)	6.829	0.034	2.86443e-05	6.00001	-0.170616	0.388466	0.660512
HARS2	AR	5:140696167:G:A	G	A	ENST00000230771	CCDS4238.1	ENST00000230771.9:c.698G>A	ENSP00000230771.3:p.Arg233His	deleterious(0.05)	benign(0.048)	22.6	0.184	2.38711e-05	4.99999	0.169777	0.425524	0.689906
HARS2	AR	5:140695598:A:G	A	G	ENST00000230771	CCDS4238.1	ENST00000230771.9:c.490A>G	ENSP00000230771.3:p.Ile164Val	tolerated(0.13)	benign(0.003)	12.52	0.06	2.86445e-05	5.99999	0.112279	0.388441	0.772544
HARS2	AR	5:140697165:T:C	T	C	ENST00000230771	CCDS4238.1	ENST00000230771.9:c.956T>C	ENSP00000230771.3:p.Ile319Thr	deleterious(0.01)	benign(0.017)	24.9	0.284	0.000782943	164	-0.0214154	0.0743622	0.773355
HARS2	AR	5:140695556:C:T	C	T	ENST00000230771	CCDS4238.1	ENST00000230771.9:c.448C>T	ENSP00000230771.3:p.Arg150Cys	deleterious(0.02)	probably_damaging(0.999)	27.3	0.622	9.07068e-05	19	0.0544853	0.218315	0.802919
HARS2	AR	5:140696113:G:A	G	A	ENST00000230771	CCDS4238.1	ENST00000230771.9:c.644G>A	ENSP00000230771.3:p.Arg215Gln	deleterious(0)	probably_damaging(0.954)	31	0.607	8.59377e-05	18	0.0502763	0.224308	0.822649
HARS2	AR	5:140697276:G:A	G	A	ENST00000230771	CCDS4238.1	ENST00000230771.9:c.1067G>A	ENSP00000230771.3:p.Gly356Asp	deleterious(0.01)	probably_damaging(0.989)	26.6	0.832	3.34183e-05	7	-0.0776537	0.359621	0.829041
HARS2	AR	5:140695521:G:A	G	A	ENST00000230771	CCDS4238.1	ENST00000230771.9:c.413G>A	ENSP00000230771.3:p.Arg138His	deleterious(0)	probably_damaging(1)	32	0.663	5.72885e-05	12	-0.0512083	0.274689	0.852113
HARS2	AR	5:140694267:G:A	G	A	ENST00000230771	CCDS4238.1	ENST00000230771.9:c.386G>A	ENSP00000230771.3:p.Arg129His	deleterious(0)	probably_damaging(0.996)	31	0.729	7.16243e-05	15	-0.0111921	0.245671	0.963663
HFM1	AR	1:91350866:T:C	T	C	ENST00000370425	CCDS30769.2	ENST00000370425.8:c.2078A>G	ENSP00000359454.3:p.His693Arg	deleterious(0)	possibly_damaging(0.845)	25.2	0.42	6.68366e-05	14	-0.59963	0.254282	0.0183671
HFM1	AR	1:91353277:C:T	C	T	ENST00000370425	CCDS30769.2	ENST00000370425.8:c.1708G>A	ENSP00000359454.3:p.Val570Ile	tolerated(1)	benign(0)	0.024	0.189	2.38857e-05	4.99999	-0.972114	0.425421	0.022309
HFM1	AR	1:91316162:A:G	A	G	ENST00000370425	CCDS30769.2	ENST00000370425.8:c.2921T>C	ENSP00000359454.3:p.Phe974Ser	deleterious(0)	probably_damaging(0.996)	28.6	0.59	6.68513e-05	14	-0.579017	0.254324	0.0228045
HFM1	AR	1:91375365:T:G	T	G	ENST00000370425	CCDS30769.2	ENST00000370425.8:c.1678A>C	ENSP00000359454.3:p.Lys560Gln	deleterious(0.04)	benign(0.073)	23.2	0.08	4.29726e-05	9.00001	-0.663633	0.317091	0.0363597
HFM1	AR	1:91316134:C:A	C	A	ENST00000370425	CCDS30769.2	ENST00000370425.8:c.2949G>T	ENSP00000359454.3:p.Met983Ile	tolerated(0.62)	benign(0.003)	10.9	0.057	6.20732e-05	13	0.521832	0.263895	0.0479932
HFM1	AR	1:91261338:T:G	T	G	ENST00000370425	CCDS30769.2	ENST00000370425.8:c.4260A>C	ENSP00000359454.3:p.Glu1420Asp	tolerated_low_confidence(0.07)	benign(0.05)	18.97	0.163	0.000114623	24	-0.35679	0.19422	0.0662034
HFM1	AR	1:91319359:T:C	T	C	ENST00000370425	CCDS30769.2	ENST00000370425.8:c.2614A>G	ENSP00000359454.3:p.Ile872Val	tolerated(0.24)	benign(0.058)	13.35	0.034	0.000401027	83.9999	0.148807	0.103858	0.151918
HFM1	AR	1:91319331:G:T	G	T	ENST00000370425	CCDS30769.2	ENST00000370425.8:c.2642C>A	ENSP00000359454.3:p.Thr881Asn	deleterious(0)	possibly_damaging(0.745)	23.1	0.283	0.000124148	26.0001	0.266528	0.186596	0.153185
HFM1	AR	1:91316132:T:C	T	C	ENST00000370425	CCDS30769.2	ENST00000370425.8:c.2951A>G	ENSP00000359454.3:p.Tyr984Cys	tolerated(0.07)	benign(0.015)	20.4	0.123	5.72951e-05	12	-0.375741	0.274635	0.171266
HFM1	AR	1:91350761:G:C	G	C	ENST00000370425	CCDS30769.2	ENST00000370425.8:c.2183C>G	ENSP00000359454.3:p.Ala728Gly	deleterious(0)	probably_damaging(0.958)	27.2	0.401	6.68379e-05	14	-0.32973	0.254299	0.19476
HFM1	AR	1:91380197:T:C	T	C	ENST00000370425	CCDS30769.2	ENST00000370425.8:c.913A>G	ENSP00000359454.3:p.Thr305Ala	deleterious(0)	probably_damaging(1)	25.5	0.636	5.73044e-05	12	-0.354593	0.27464	0.196662
HFM1	AR	1:91324722:C:G	C	G	ENST00000370425	CCDS30769.2	ENST00000370425.8:c.2380G>C	ENSP00000359454.3:p.Val794Leu	deleterious(0.02)	benign(0.288)	23.1	0.112	0.000401211	83.9999	0.130198	0.10385	0.209947
HFM1	AR	1:91316117:T:C	T	C	ENST00000370425	CCDS30769.2	ENST00000370425.8:c.2966A>G	ENSP00000359454.3:p.Glu989Gly	tolerated(0.06)	benign(0.022)	21.6	0.28	0.000109826	23	0.247442	0.198429	0.212396
HFM1	AR	1:91266019:G:C	G	C	ENST00000370425	CCDS30769.2	ENST00000370425.8:c.3972C>G	ENSP00000359454.3:p.Asn1324Lys	tolerated_low_confidence(0.58)	benign(0)	18.99	0.072	2.38702e-05	5	0.508252	0.425473	0.23226
HFM1	AR	1:91277001:A:T	A	T	ENST00000370425	CCDS30769.2	ENST00000370425.8:c.3453T>A	ENSP00000359454.3:p.His1151Gln	tolerated(0.26)	benign(0)	2.168	0.103	2.86653e-05	5.99999	-0.455825	0.388441	0.240606
HFM1	AR	1:91316177:T:C	T	C	ENST00000370425	CCDS30769.2	ENST00000370425.8:c.2906A>G	ENSP00000359454.3:p.Asn969Ser	tolerated(0.08)	benign(0.133)	14.67	0.116	3.82073e-05	8	-0.39145	0.336376	0.244534
HFM1	AR	1:91267804:T:G	T	G	ENST00000370425	CCDS30769.2	ENST00000370425.8:c.3824A>C	ENSP00000359454.3:p.Asp1275Ala	deleterious_low_confidence(0)	possibly_damaging(0.631)	25.8	0.382	8.59353e-05	18	0.251128	0.224264	0.262805
HFM1	AR	1:91385695:T:G	T	G	ENST00000370425	CCDS30769.2	ENST00000370425.8:c.634A>C	ENSP00000359454.3:p.Lys212Gln	tolerated_low_confidence(0.23)	possibly_damaging(0.593)	19.08	0.123	3.34196e-05	7	-0.393474	0.359556	0.273809
HFM1	AR	1:91261315:A:G	A	G	ENST00000370425	CCDS30769.2	ENST00000370425.8:c.4283T>C	ENSP00000359454.3:p.Leu1428Ser	deleterious_low_confidence(0)	possibly_damaging(0.521)	25.1	0.333	0.000128974	26.9999	-0.198477	0.183168	0.27855
HFM1	AR	1:91352584:C:T	C	T	ENST00000370425	CCDS30769.2	ENST00000370425.8:c.1899G>A	ENSP00000359454.3:p.Met633Ile	deleterious(0.01)	possibly_damaging(0.731)	25.4	0.273	4.77445e-05	9.99999	-0.302233	0.300835	0.315069
HFM1	AR	1:91352540:A:T	A	T	ENST00000370425	CCDS30769.2	ENST00000370425.8:c.1943T>A	ENSP00000359454.3:p.Ile648Asn	deleterious(0)	probably_damaging(0.99)	28.4	0.57	6.20632e-05	13	0.253545	0.263911	0.336691
HFM1	AR	1:91313385:G:A	G	A	ENST00000370425	CCDS30769.2	ENST00000370425.8:c.3355C>T	ENSP00000359454.3:p.His1119Tyr	tolerated(1)	benign(0)	1.456	0.091	2.38759e-05	5	-0.401324	0.425416	0.345492
HFM1	AR	1:91277005:T:C	T	C	ENST00000370425	CCDS30769.2	ENST00000370425.8:c.3449A>G	ENSP00000359454.3:p.Lys1150Arg	deleterious(0.01)	probably_damaging(0.997)	26	0.3	4.29689e-05	9.00001	0.291605	0.317184	0.357911
HFM1	AR	1:91375582:T:C	T	C	ENST00000370425	CCDS30769.2	ENST00000370425.8:c.1541A>G	ENSP00000359454.3:p.Asn514Ser	tolerated(0.07)	benign(0.041)	21.8	0.44	9.54809e-05	20	0.177856	0.212784	0.403237
HFM1	AR	1:91353114:T:C	T	C	ENST00000370425	CCDS30769.2	ENST00000370425.8:c.1768A>G	ENSP00000359454.3:p.Met590Val	tolerated(0.29)	benign(0.115)	17.6	0.207	3.34196e-05	7	-0.298486	0.35962	0.406535
HFM1	AR	1:91313427:T:G	T	G	ENST00000370425	CCDS30769.2	ENST00000370425.8:c.3313A>C	ENSP00000359454.3:p.Thr1105Pro	tolerated(0.24)	benign(0)	12.51	0.047	0.000200544	41.9999	-0.117618	0.146869	0.423229
HFM1	AR	1:91352540:A:G	A	G	ENST00000370425	CCDS30769.2	ENST00000370425.8:c.1943T>C	ENSP00000359454.3:p.Ile648Thr	deleterious(0)	probably_damaging(0.98)	27	0.494	4.29668e-05	9	0.24112	0.317099	0.447019
HFM1	AR	1:91394320:T:A	T	A	ENST00000370425	CCDS30769.2	ENST00000370425.8:c.267A>T	ENSP00000359454.3:p.Lys89Asn	tolerated_low_confidence(0.28)	benign(0)	7.304	0.044	3.34263e-05	7	0.265655	0.359575	0.460027
HFM1	AR	1:91276712:A:C	A	C	ENST00000370425	CCDS30769.2	ENST00000370425.8:c.3504T>G	ENSP00000359454.3:p.Ile1168Met	tolerated(1)	benign(0)	1.107	0.044	3.34253e-05	6.99999	-0.256252	0.359553	0.476034
HFM1	AR	1:91378469:A:C	A	C	ENST00000370425	CCDS30769.2	ENST00000370425.8:c.1170T>G	ENSP00000359454.3:p.Asp390Glu	deleterious(0.01)	possibly_damaging(0.463)	23.5	0.217	2.38757e-05	5	-0.291997	0.425473	0.492531
HFM1	AR	1:91315815:G:A	G	A	ENST00000370425	CCDS30769.2	ENST00000370425.8:c.3140C>T	ENSP00000359454.3:p.Thr1047Met	tolerated(1)	benign(0.003)	13.72	0.132	2.38734e-05	5	0.29185	0.42545	0.492725
HFM1	AR	1:91394258:C:T	C	T	ENST00000370425	CCDS30769.2	ENST00000370425.8:c.329G>A	ENSP00000359454.3:p.Gly110Asp	tolerated_low_confidence(0.24)	benign(0)	0.859	0.028	5.72951e-05	12	0.175818	0.274643	0.522061
HFM1	AR	1:91379118:G:A	G	A	ENST00000370425	CCDS30769.2	ENST00000370425.8:c.1103C>T	ENSP00000359454.3:p.Thr368Ile	deleterious(0)	probably_damaging(0.988)	26.7	0.357	0.000152832	32	-0.105345	0.168244	0.531218
HFM1	AR	1:91385647:C:G	C	G	ENST00000370425	CCDS30769.2	ENST00000370425.8:c.682G>C	ENSP00000359454.3:p.Ala228Pro	tolerated_low_confidence(0.06)	possibly_damaging(0.462)	17.79	0.089	2.38711e-05	4.99999	0.266178	0.425453	0.531555
HFM1	AR	1:91274758:G:C	G	C	ENST00000370425	CCDS30769.2	ENST00000370425.8:c.3640C>G	ENSP00000359454.3:p.Pro1214Ala	deleterious(0.03)	benign(0.007)	20.9	0.058	0.000133743	27.9999	-0.104901	0.179808	0.55962
HFM1	AR	1:91276648:G:A	G	A	ENST00000370425	CCDS30769.2	ENST00000370425.8:c.3568C>T	ENSP00000359454.3:p.Pro1190Ser	deleterious(0.01)	possibly_damaging(0.814)	25	0.16	4.29861e-05	9	0.181965	0.31721	0.566211
HFM1	AR	1:91401078:A:G	A	G	ENST00000370425	CCDS30769.2	ENST00000370425.8:c.5T>C	ENSP00000359454.3:p.Leu2Pro	tolerated_low_confidence(0.05)	benign(0.005)	16.23	0.013	0.000128974	26.9999	-0.0994843	0.183103	0.586907
HFM1	AR	1:91277059:G:A	G	A	ENST00000370425	CCDS30769.2	ENST00000370425.8:c.3395C>T	ENSP00000359454.3:p.Thr1132Met	tolerated(0.2)	benign(0)	12.95	0.088	7.1664e-05	15	0.12943	0.245665	0.598293
HFM1	AR	1:91353137:C:A	C	A	ENST00000370425	CCDS30769.2	ENST00000370425.8:c.1745G>T	ENSP00000359454.3:p.Gly582Val	deleterious(0)	probably_damaging(1)	24.2	0.7	4.77445e-05	9.99999	-0.157211	0.300908	0.601354
HFM1	AR	1:91315950:G:A	G	A	ENST00000370425	CCDS30769.2	ENST00000370425.8:c.3005C>T	ENSP00000359454.3:p.Thr1002Met	tolerated(0.41)	benign(0.022)	0.644	0.108	4.77569e-05	10	0.145834	0.30088	0.627894
HFM1	AR	1:91394100:G:A	G	A	ENST00000370425	CCDS30769.2	ENST00000370425.8:c.487C>T	ENSP00000359454.3:p.Arg163Trp	deleterious_low_confidence(0.02)	possibly_damaging(0.849)	22.9	0.118	3.34726e-05	6.99999	-0.171885	0.359619	0.632675
HFM1	AR	1:91378081:T:C	T	C	ENST00000370425	CCDS30769.2	ENST00000370425.8:c.1339A>G	ENSP00000359454.3:p.Thr447Ala	tolerated(0.54)	benign(0.003)	9.526	0.007	2.86451e-05	6	-0.182653	0.388455	0.638209
HFM1	AR	1:91262389:G:A	G	A	ENST00000370425	CCDS30769.2	ENST00000370425.8:c.4090C>T	ENSP00000359454.3:p.His1364Tyr	tolerated_low_confidence(0.43)	benign(0.027)	3.701	0.033	2.38768e-05	4.99999	0.193708	0.425419	0.648867
HFM1	AR	1:91394315:T:C	T	C	ENST00000370425	CCDS30769.2	ENST00000370425.8:c.272A>G	ENSP00000359454.3:p.Gln91Arg	tolerated_low_confidence(0.08)	benign(0)	17.6	0.071	3.34253e-05	6.99999	-0.158443	0.359617	0.659511
HFM1	AR	1:91262488:G:T	G	T	ENST00000370425	CCDS30769.2	ENST00000370425.8:c.4079C>A	ENSP00000359454.3:p.Ala1360Glu	tolerated_low_confidence(0.52)	benign(0.112)	8.594	0.027	3.34391e-05	7.00001	-0.157664	0.359573	0.661042
HFM1	AR	1:91323178:T:C	T	C	ENST00000370425	CCDS30769.2	ENST00000370425.8:c.2449A>G	ENSP00000359454.3:p.Lys817Glu	tolerated(0.14)	benign(0.033)	21	0.12	0.000253078	53.0001	-0.0556281	0.128316	0.664635
HFM1	AR	1:91313972:T:C	T	C	ENST00000370425	CCDS30769.2	ENST00000370425.8:c.3229A>G	ENSP00000359454.3:p.Ile1077Val	deleterious(0.02)	possibly_damaging(0.814)	25.7	0.26	5.73044e-05	12	0.115371	0.274644	0.67443
HFM1	AR	1:91313383:A:C	A	C	ENST00000370425	CCDS30769.2	ENST00000370425.8:c.3357T>G	ENSP00000359454.3:p.His1119Gln	tolerated(0.27)	benign(0.001)	9.988	0.044	2.38732e-05	5	-0.170042	0.425448	0.689395
HFM1	AR	1:91315956:T:C	T	C	ENST00000370425	CCDS30769.2	ENST00000370425.8:c.2999A>G	ENSP00000359454.3:p.Asp1000Gly	tolerated(0.06)	benign(0.05)	21.1	0.158	9.54891e-05	20	0.0844538	0.212735	0.691374
HFM1	AR	1:91314037:C:T	C	T	ENST00000370425	CCDS30769.2	ENST00000370425.8:c.3164G>A	ENSP00000359454.3:p.Gly1055Glu	deleterious(0)	probably_damaging(0.997)	25.3	0.441	2.38705e-05	5.00001	0.15951	0.425556	0.707789
HFM1	AR	1:91315930:C:T	C	T	ENST00000370425	CCDS30769.2	ENST00000370425.8:c.3025G>A	ENSP00000359454.3:p.Val1009Ile	tolerated(0.67)	benign(0.036)	0.041	0.075	6.68692e-05	14	0.0922072	0.2543	0.716909
HFM1	AR	1:91396383:A:C	A	C	ENST00000370425	CCDS30769.2	ENST00000370425.8:c.94T>G	ENSP00000359454.3:p.Leu32Val	tolerated_low_confidence(0.39)	benign(0.027)	1.864	0.018	7.1638e-05	15	0.0853834	0.245663	0.728169
HFM1	AR	1:91262365:T:G	T	G	ENST00000370425	CCDS30769.2	ENST00000370425.8:c.4114A>C	ENSP00000359454.3:p.Asn1372His	tolerated_low_confidence(0.05)	benign(0.088)	11.61	0.017	5.25175e-05	11	0.0945099	0.286865	0.741809
HFM1	AR	1:91314026:T:C	T	C	ENST00000370425	CCDS30769.2	ENST00000370425.8:c.3175A>G	ENSP00000359454.3:p.Lys1059Glu	deleterious(0)	possibly_damaging(0.882)	26.1	0.129	0.000109806	23	0.0635585	0.198409	0.748711
HFM1	AR	1:91267768:T:A	T	A	ENST00000370425	CCDS30769.2	ENST00000370425.8:c.3860A>T	ENSP00000359454.3:p.Asp1287Val	deleterious_low_confidence(0)	benign(0.109)	21.2	0.174	6.68609e-05	14	0.0732611	0.254327	0.773302
HFM1	AR	1:91385812:T:C	T	C	ENST00000370425	CCDS30769.2	ENST00000370425.8:c.517A>G	ENSP00000359454.3:p.Ile173Val	tolerated_low_confidence(0.45)	benign(0)	0.267	0.013	2.8647e-05	6	0.103618	0.388377	0.789625
HFM1	AR	1:91394250:C:T	C	T	ENST00000370425	CCDS30769.2	ENST00000370425.8:c.337G>A	ENSP00000359454.3:p.Asp113Asn	tolerated_low_confidence(0.19)	benign(0.01)	13.97	0.109	4.77591e-05	9.99999	0.0739003	0.300897	0.805992
HFM1	AR	1:91319186:G:T	G	T	ENST00000370425	CCDS30769.2	ENST00000370425.8:c.2704C>A	ENSP00000359454.3:p.Gln902Lys	tolerated(0.55)	benign(0.059)	16.31	0.071	5.2515e-05	11	-0.0656869	0.286823	0.818857
HFM1	AR	1:91262381:T:G	T	G	ENST00000370425	CCDS30769.2	ENST00000370425.8:c.4098A>C	ENSP00000359454.3:p.Gln1366His	deleterious_low_confidence(0.02)	benign(0.003)	22.3	0.153	7.16134e-05	15	-0.0411771	0.2457	0.866905
HFM1	AR	1:91315953:G:A	G	A	ENST00000370425	CCDS30769.2	ENST00000370425.8:c.3002C>T	ENSP00000359454.3:p.Thr1001Met	tolerated(0.07)	benign(0.051)	6.613	0.135	0.000119401	24.9999	0.0280313	0.19027	0.882876
HFM1	AR	1:91378158:C:T	C	T	ENST00000370425	CCDS30769.2	ENST00000370425.8:c.1262G>A	ENSP00000359454.3:p.Arg421His	deleterious(0)	probably_damaging(1)	26.6	0.58	4.77418e-05	10	0.0440128	0.300853	0.88369
HFM1	AR	1:91385635:C:T	C	T	ENST00000370425	CCDS30769.2	ENST00000370425.8:c.694G>A	ENSP00000359454.3:p.Gly232Arg	tolerated_low_confidence(0.48)	benign(0.001)	3.79	0.048	5.72935e-05	12	-0.0343179	0.274638	0.900558
HFM1	AR	1:91353122:T:C	T	C	ENST00000370425	CCDS30769.2	ENST00000370425.8:c.1760A>G	ENSP00000359454.3:p.His587Arg	deleterious(0)	probably_damaging(1)	25.5	0.924	6.68385e-05	14	-0.0258411	0.254283	0.919056
HFM1	AR	1:91315833:A:G	A	G	ENST00000370425	CCDS30769.2	ENST00000370425.8:c.3122T>C	ENSP00000359454.3:p.Val1041Ala	deleterious(0.04)	benign(0.242)	23.2	0.303	9.54882e-05	20	-0.0121843	0.212746	0.954329
HFM1	AR	1:91351609:C:T	C	T	ENST00000370425	CCDS30769.2	ENST00000370425.8:c.2012G>A	ENSP00000359454.3:p.Arg671Gln	deleterious(0.04)	benign(0.155)	23.9	0.443	4.77427e-05	9.99999	0.00165486	0.300864	0.995611
HROB	AR	17:44148945:G:A	G	A	ENST00000585683	CCDS59293.1	ENST00000585683.6:c.1142G>A	ENSP00000466618.1:p.Arg381Gln	tolerated(0.11)	possibly_damaging(0.654)	23.8	0.134	0.000138447	28.9999	-0.520755	0.176535	0.00317914
HROB	AR	17:44152772:C:T	C	T	ENST00000585683	CCDS59293.1	ENST00000585683.6:c.1444C>T	ENSP00000466618.1:p.Arg482Cys	deleterious(0)	probably_damaging(0.995)	26.8	0.418	3.81924e-05	8.00001	0.915321	0.336056	0.0064552
HROB	AR	17:44152773:G:T	G	T	ENST00000585683	CCDS59293.1	ENST00000585683.6:c.1445G>T	ENSP00000466618.1:p.Arg482Leu	deleterious(0)	probably_damaging(0.98)	27.5	0.472	0.000114577	24	0.441602	0.194046	0.0228607
HROB	AR	17:44155318:C:G	C	G	ENST00000585683	CCDS59293.1	ENST00000585683.6:c.1677C>G	ENSP00000466618.1:p.His559Gln	deleterious(0)	probably_damaging(0.999)	24.1	0.256	4.77404e-05	9.99999	-0.654443	0.30058	0.0294605
HROB	AR	17:44154599:C:T	C	T	ENST00000585683	CCDS59293.1	ENST00000585683.6:c.1493C>T	ENSP00000466618.1:p.Ala498Val	deleterious(0)	probably_damaging(0.992)	26.3	0.173	2.86443e-05	6.00001	-0.799573	0.388027	0.0393405
HROB	AR	17:44148162:C:A	C	A	ENST00000585683	CCDS59293.1	ENST00000585683.6:c.359C>A	ENSP00000466618.1:p.Thr120Lys	tolerated(0.07)	benign(0.242)	14	0.122	5.72885e-05	12	-0.545109	0.274404	0.0469753
HROB	AR	17:44148756:G:A	G	A	ENST00000585683	CCDS59293.1	ENST00000585683.6:c.953G>A	ENSP00000466618.1:p.Arg318Gln	tolerated(0.43)	benign(0.009)	0.798	0.012	0.00395768	828.999	0.0586678	0.0331123	0.0764311
HROB	AR	17:44155311:G:A	G	A	ENST00000585683	CCDS59293.1	ENST00000585683.6:c.1670G>A	ENSP00000466618.1:p.Arg557Gln	deleterious(0.02)	probably_damaging(0.999)	31	0.324	2.38702e-05	5	-0.710962	0.425069	0.0944104
HROB	AR	17:44148078:G:A	G	A	ENST00000585683	CCDS59293.1	ENST00000585683.6:c.275G>A	ENSP00000466618.1:p.Arg92His	tolerated(0.18)	benign(0.36)	2.188	0.08	2.86443e-05	6.00001	-0.602445	0.388088	0.120581
HROB	AR	17:44148771:G:A	G	A	ENST00000585683	CCDS59293.1	ENST00000585683.6:c.968G>A	ENSP00000466618.1:p.Ser323Asn	tolerated(0.39)	benign(0.007)	2.1	0.02	0.000109803	23	-0.304831	0.198222	0.124092
HROB	AR	17:44150977:T:C	T	C	ENST00000585683	CCDS59293.1	ENST00000585683.6:c.1241T>C	ENSP00000466618.1:p.Leu414Pro	tolerated(0.09)	benign(0.083)	19.21	0.2	3.81942e-05	8	-0.484838	0.336075	0.14912
HROB	AR	17:44148525:C:T	C	T	ENST00000585683	CCDS59293.1	ENST00000585683.6:c.722C>T	ENSP00000466618.1:p.Pro241Leu	tolerated(0.52)	benign(0.003)	3.851	0.017	0.000878424	184	0.0909495	0.0701318	0.194687
HROB	AR	17:44148902:A:G	A	G	ENST00000585683	CCDS59293.1	ENST00000585683.6:c.1099A>G	ENSP00000466618.1:p.Ile367Val	tolerated(1)	benign(0)	0.002	0.08	8.11588e-05	17	0.296519	0.230536	0.198367
HROB	AR	17:44148404:C:T	C	T	ENST00000585683	CCDS59293.1	ENST00000585683.6:c.601C>T	ENSP00000466618.1:p.Arg201Trp	tolerated(0.1)	benign(0.097)	13.91	0.089	4.29664e-05	9	0.392821	0.316831	0.215033
HROB	AR	17:44149010:G:A	G	A	ENST00000585683	CCDS59293.1	ENST00000585683.6:c.1207G>A	ENSP00000466618.1:p.Gly403Arg	deleterious(0)	probably_damaging(0.999)	27.2	0.514	5.25145e-05	11	-0.344993	0.286591	0.228674
HROB	AR	17:44147925:G:A	G	A	ENST00000585683	CCDS59293.1	ENST00000585683.6:c.122G>A	ENSP00000466618.1:p.Arg41His	tolerated(0.59)	benign(0)	0.213	0.022	3.34186e-05	6.99999	0.411404	0.359266	0.252158
HROB	AR	17:44148696:G:T	G	T	ENST00000585683	CCDS59293.1	ENST00000585683.6:c.893G>T	ENSP00000466618.1:p.Cys298Phe	tolerated(0.7)	benign(0.063)	4.819	0.036	4.77404e-05	9.99999	0.307301	0.300594	0.306633
HROB	AR	17:44152721:G:A	G	A	ENST00000585683	CCDS59293.1	ENST00000585683.6:c.1393G>A	ENSP00000466618.1:p.Glu465Lys	deleterious(0)	possibly_damaging(0.783)	29.1	0.198	2.38702e-05	5	-0.358376	0.425146	0.399257
HROB	AR	17:44148272:G:A	G	A	ENST00000585683	CCDS59293.1	ENST00000585683.6:c.469G>A	ENSP00000466618.1:p.Glu157Lys	tolerated(0.08)	benign(0.07)	22	0.075	2.38702e-05	5	0.346945	0.425104	0.414419
HROB	AR	17:44157923:G:C	G	C	ENST00000585683	CCDS59293.1	ENST00000585683.6:c.1861G>C	ENSP00000466618.1:p.Glu621Gln	deleterious(0.05)	benign(0.408)	22.1	0.04	0.00017664	37.0001	-0.120367	0.156402	0.441537
HROB	AR	17:44154562:C:A	C	A	ENST00000585683	CCDS59293.1	ENST00000585683.6:c.1456C>A	ENSP00000466618.1:p.Leu486Met	deleterious(0)	probably_damaging(0.999)	24.3	0.188	4.77404e-05	9.99999	0.22986	0.300592	0.444455
HROB	AR	17:44154622:C:T	C	T	ENST00000585683	CCDS59293.1	ENST00000585683.6:c.1516C>T	ENSP00000466618.1:p.Arg506Trp	deleterious(0.02)	probably_damaging(0.984)	29.1	0.221	9.54809e-05	20	0.156541	0.212607	0.46155
HROB	AR	17:44161924:A:G	A	G	ENST00000585683	CCDS59293.1	ENST00000585683.6:c.1933A>G	ENSP00000466618.1:p.Ser645Gly	tolerated_low_confidence(0.14)	benign(0.015)	11.77	0.055	0.00633038	1326	0.0185953	0.026174	0.477426
HROB	AR	17:44147924:C:G	C	G	ENST00000585683	CCDS59293.1	ENST00000585683.6:c.121C>G	ENSP00000466618.1:p.Arg41Gly	tolerated(0.75)	benign(0.036)	2.013	0.013	0.000200512	42	0.0989812	0.14669	0.499825
HROB	AR	17:44155400:C:T	C	T	ENST00000585683	CCDS59293.1	ENST00000585683.6:c.1759C>T	ENSP00000466618.1:p.Pro587Ser	tolerated(0.11)	benign(0.042)	17.49	0.04	0.000706559	148	0.0403978	0.0782026	0.60545
HROB	AR	17:44147882:G:A	G	A	ENST00000585683	CCDS59293.1	ENST00000585683.6:c.79G>A	ENSP00000466618.1:p.Ala27Thr	tolerated(0.11)	possibly_damaging(0.586)	22.7	0.039	0.000195736	41	-0.0761449	0.148484	0.60808
HROB	AR	17:44161918:G:A	G	A	ENST00000585683	CCDS59293.1	ENST00000585683.6:c.1927G>A	ENSP00000466618.1:p.Gly643Arg	deleterious(0)	benign(0.444)	23.9	0.048	6.68373e-05	14	0.112118	0.254042	0.658971
HROB	AR	17:44152743:T:A	T	A	ENST00000585683	CCDS59293.1	ENST00000585683.6:c.1415T>A	ENSP00000466618.1:p.Leu472His	deleterious(0)	probably_damaging(1)	28.4	0.572	2.38702e-05	5	-0.154819	0.425076	0.715698
HROB	AR	17:44148077:C:T	C	T	ENST00000585683	CCDS59293.1	ENST00000585683.6:c.274C>T	ENSP00000466618.1:p.Arg92Cys	deleterious(0.03)	possibly_damaging(0.556)	18.4	0.039	0.00136538	286.001	-0.0200555	0.0562845	0.721597
HROB	AR	17:44152707:C:T	C	T	ENST00000585683	CCDS59293.1	ENST00000585683.6:c.1379C>T	ENSP00000466618.1:p.Thr460Met	deleterious(0.02)	benign(0.091)	18.83	0.045	3.34186e-05	6.99999	-0.118318	0.359245	0.741889
HROB	AR	17:44147891:C:T	C	T	ENST00000585683	CCDS59293.1	ENST00000585683.6:c.88C>T	ENSP00000466618.1:p.Arg30Trp	deleterious(0)	possibly_damaging(0.731)	24	0.052	5.2515e-05	11	-0.0783571	0.286591	0.784538
HROB	AR	17:44147925:G:T	G	T	ENST00000585683	CCDS59293.1	ENST00000585683.6:c.122G>T	ENSP00000466618.1:p.Arg41Leu	tolerated(0.46)	benign(0.017)	0.264	0.006	7.16114e-05	15	0.0653978	0.245455	0.789903
HROB	AR	17:44148905:G:T	G	T	ENST00000585683	CCDS59293.1	ENST00000585683.6:c.1102G>T	ENSP00000466618.1:p.Val368Phe	deleterious(0.03)	probably_damaging(0.982)	25.4	0.162	5.72885e-05	12	0.0684531	0.274403	0.803004
HROB	AR	17:44148083:T:G	T	G	ENST00000585683	CCDS59293.1	ENST00000585683.6:c.280T>G	ENSP00000466618.1:p.Ser94Ala	tolerated(0.72)	benign(0)	0.255	0.015	4.29664e-05	9	0.0772441	0.316824	0.80738
HROB	AR	17:44147976:C:G	C	G	ENST00000585683	CCDS59293.1	ENST00000585683.6:c.173C>G	ENSP00000466618.1:p.Ser58Cys	deleterious(0)	probably_damaging(0.987)	21.4	0.114	7.63847e-05	16	0.0536036	0.237658	0.821552
HROB	AR	17:44154931:T:C	T	C	ENST00000585683	CCDS59293.1	ENST00000585683.6:c.1637T>C	ENSP00000466618.1:p.Leu546Pro	deleterious(0)	probably_damaging(0.999)	31	0.816	6.68366e-05	14	-0.0331711	0.254116	0.896143
HROB	AR	17:44148470:A:G	A	G	ENST00000585683	CCDS59293.1	ENST00000585683.6:c.667A>G	ENSP00000466618.1:p.Met223Val	tolerated(0.41)	benign(0)	0.034	0.012	0.000100255	21	0.0252174	0.207432	0.90324
HROB	AR	17:44157897:A:C	A	C	ENST00000585683	CCDS59293.1	ENST00000585683.6:c.1835A>C	ENSP00000466618.1:p.Asn612Thr	tolerated(0.08)	benign(0.121)	6.251	0.011	0.000162318	34.0001	-0.0190441	0.163045	0.907017
HROB	AR	17:44148612:C:T	C	T	ENST00000585683	CCDS59293.1	ENST00000585683.6:c.809C>T	ENSP00000466618.1:p.Pro270Leu	deleterious(0)	benign(0.131)	8.996	0.102	3.81924e-05	8.00001	-0.0365039	0.33611	0.913514
HROB	AR	17:44148686:C:T	C	T	ENST00000585683	CCDS59293.1	ENST00000585683.6:c.883C>T	ENSP00000466618.1:p.Arg295Cys	tolerated(0.19)	possibly_damaging(0.731)	15.73	0.069	9.54809e-05	20	-0.0191555	0.21255	0.92819
HROB	AR	17:44147909:C:T	C	T	ENST00000585683	CCDS59293.1	ENST00000585683.6:c.106C>T	ENSP00000466618.1:p.Pro36Ser	tolerated(0.17)	possibly_damaging(0.509)	15.55	0.044	3.81927e-05	8	-0.0296455	0.336067	0.929707
HROB	AR	17:44148944:C:T	C	T	ENST00000585683	CCDS59293.1	ENST00000585683.6:c.1141C>T	ENSP00000466618.1:p.Arg381Trp	deleterious(0)	probably_damaging(0.997)	26.6	0.156	4.29664e-05	9	-0.0205701	0.316843	0.948236
HROB	AR	17:44154593:A:C	A	C	ENST00000585683	CCDS59293.1	ENST00000585683.6:c.1487A>C	ENSP00000466618.1:p.Asn496Thr	tolerated(0.26)	benign(0.131)	10.72	0.067	0.000291217	61.0001	-0.00484197	0.121745	0.968275
HROB	AR	17:44148528:C:A	C	A	ENST00000585683	CCDS59293.1	ENST00000585683.6:c.725C>A	ENSP00000466618.1:p.Pro242His	tolerated(0.47)	benign(0)	0.002	0.01	5.25145e-05	11	-0.0106658	0.28662	0.970316
HSD17B4	AR	5:119499452:G:C	G	C	ENST00000510025	CCDS4126.1	ENST00000510025.7:c.1108G>C	ENSP00000424940.3:p.Asp370His	deleterious(0.02)	benign(0.072)	23.1	0.533	6.20632e-05	13	-0.621068	0.263923	0.0186119
HSD17B4	AR	5:119489227:C:T	C	T	ENST00000510025	CCDS4126.1	ENST00000510025.7:c.658C>T	ENSP00000424940.3:p.Pro220Ser	deleterious(0.02)	probably_damaging(0.913)	24.1	0.764	2.86467e-05	5.99999	-0.709853	0.388441	0.0676332
HSD17B4	AR	5:119515014:G:A	G	A	ENST00000510025	CCDS4126.1	ENST00000510025.7:c.1471G>A	ENSP00000424940.3:p.Ala491Thr	deleterious(0.05)	benign(0.288)	24.9	0.359	0.0068391	1431	-0.0413572	0.0252237	0.101084
HSD17B4	AR	5:119506857:A:G	A	G	ENST00000510025	CCDS4126.1	ENST00000510025.7:c.1301A>G	ENSP00000424940.3:p.Asp434Gly	deleterious(0)	probably_damaging(1)	33	0.933	2.86538e-05	5.99999	0.586828	0.388493	0.13091
HSD17B4	AR	5:119478983:A:G	A	G	ENST00000510025	CCDS4126.1	ENST00000510025.7:c.584A>G	ENSP00000424940.3:p.Asn195Ser	tolerated(0.08)	benign(0)	7.809	0.206	4.29664e-05	9	-0.475568	0.317185	0.133785
HSD17B4	AR	5:119499434:A:G	A	G	ENST00000510025	CCDS4126.1	ENST00000510025.7:c.1090A>G	ENSP00000424940.3:p.Ile364Val	tolerated(0.34)	benign(0)	2.486	0.19	2.86451e-05	6	0.558523	0.388432	0.150464
HSD17B4	AR	5:119509234:A:G	A	G	ENST00000510025	CCDS4126.1	ENST00000510025.7:c.1427A>G	ENSP00000424940.3:p.Asp476Gly	tolerated(0.08)	benign(0.003)	23	0.231	3.34359e-05	7.00001	-0.492734	0.359598	0.170613
HSD17B4	AR	5:119475832:G:A	G	A	ENST00000510025	CCDS4126.1	ENST00000510025.7:c.311G>A	ENSP00000424940.3:p.Arg104Lys	deleterious(0)	possibly_damaging(0.849)	29.2	0.833	2.38727e-05	4.99999	-0.55957	0.425584	0.188568
HSD17B4	AR	5:119475856:G:C	G	C	ENST00000510025	CCDS4126.1	ENST00000510025.7:c.335G>C	ENSP00000424940.3:p.Ser112Thr	tolerated(0.3)	benign(0.054)	22.7	0.44	4.2973e-05	9.00001	-0.368443	0.317146	0.245338
HSD17B4	AR	5:119493874:C:T	C	T	ENST00000510025	CCDS4126.1	ENST00000510025.7:c.796C>T	ENSP00000424940.3:p.Pro266Ser	deleterious(0.01)	possibly_damaging(0.656)	25.4	0.823	8.59369e-05	18	0.257349	0.224311	0.251262
HSD17B4	AR	5:119536541:C:A	C	A	ENST00000510025	CCDS4126.1	ENST00000510025.7:c.2112C>A	ENSP00000424940.3:p.Asp704Glu	deleterious(0.02)	benign(0.155)	16.73	0.173	0.000372404	78	0.119608	0.107803	0.267213
HSD17B4	AR	5:119496624:C:T	C	T	ENST00000510025	CCDS4126.1	ENST00000510025.7:c.950C>T	ENSP00000424940.3:p.Thr317Met	tolerated(0.06)	benign(0.346)	17.81	0.223	0.000511052	107	-0.0993628	0.0920527	0.280405
HSD17B4	AR	5:119452764:T:C	T	C	ENST00000510025	CCDS4126.1	ENST00000510025.7:c.58+131T>C				15.1	NA	3.34183e-05	7	0.386723	0.359636	0.282232
HSD17B4	AR	5:119499524:A:G	A	G	ENST00000510025	CCDS4126.1	ENST00000510025.7:c.1180A>G	ENSP00000424940.3:p.Ile394Val	tolerated(0.59)	benign(0.005)	6.164	0.149	3.34183e-05	7	-0.383203	0.35974	0.286775
HSD17B4	AR	5:119527211:C:G	C	G	ENST00000510025	CCDS4126.1	ENST00000510025.7:c.1759C>G	ENSP00000424940.3:p.Gln587Glu	tolerated(0.16)	benign(0.045)	21.5	0.332	0.00021012	44	-0.146753	0.143475	0.30638
HSD17B4	AR	5:119529931:A:G	A	G	ENST00000510025	CCDS4126.1	ENST00000510025.7:c.1805A>G	ENSP00000424940.3:p.Tyr602Cys	deleterious(0.04)	benign(0.354)	28	0.755	5.73022e-05	12	-0.274382	0.274678	0.317832
HSD17B4	AR	5:119531365:T:G	T	G	ENST00000510025	CCDS4126.1	ENST00000510025.7:c.1954T>G	ENSP00000424940.3:p.Trp652Gly	deleterious(0)	possibly_damaging(0.744)	32	0.589	3.34186e-05	6.99999	0.355054	0.359685	0.323582
HSD17B4	AR	5:119478965:G:C	G	C	ENST00000510025	CCDS4126.1	ENST00000510025.7:c.566G>C	ENSP00000424940.3:p.Cys189Ser	tolerated(0.07)	benign(0.17)	24.3	0.713	2.38702e-05	5	-0.408167	0.425518	0.337447
HSD17B4	AR	5:119525970:C:A	C	A	ENST00000510025	CCDS4126.1	ENST00000510025.7:c.1627C>A	ENSP00000424940.3:p.Arg543Ser	deleterious(0)	benign(0.003)	23.4	0.341	5.25195e-05	11	-0.270792	0.28692	0.345276
HSD17B4	AR	5:119529903:A:G	A	G	ENST00000510025	CCDS4126.1	ENST00000510025.7:c.1777A>G	ENSP00000424940.3:p.Thr593Ala	deleterious(0.03)	benign(0.09)	23.9	0.545	2.38773e-05	5	0.368687	0.425496	0.386223
HSD17B4	AR	5:119456323:C:G	C	G	ENST00000510025	CCDS4126.1	ENST00000510025.7:c.67C>G	ENSP00000424940.3:p.Arg23Gly	deleterious(0)	benign(0.087)	22.4	0.649	7.63949e-05	16	-0.205676	0.237888	0.387261
HSD17B4	AR	5:119509224:C:T	C	T	ENST00000510025	CCDS4126.1	ENST00000510025.7:c.1417C>T	ENSP00000424940.3:p.Arg473Trp	deleterious(0.02)	probably_damaging(0.96)	29.9	0.687	5.73121e-05	12	0.226478	0.274728	0.409727
HSD17B4	AR	5:119479013:T:C	T	C	ENST00000510025	CCDS4126.1	ENST00000510025.7:c.614T>C	ENSP00000424940.3:p.Met205Thr	deleterious(0)	benign(0.062)	23.2	0.452	2.38718e-05	5	-0.327533	0.425562	0.441509
HSD17B4	AR	5:119509164:C:T	C	T	ENST00000510025	CCDS4126.1	ENST00000510025.7:c.1357C>T	ENSP00000424940.3:p.Leu453Phe	tolerated(0.19)	probably_damaging(0.955)	23.3	0.65	7.64227e-05	16	-0.177937	0.237908	0.454505
HSD17B4	AR	5:119477495:A:G	A	G	ENST00000510025	CCDS4126.1	ENST00000510025.7:c.428A>G	ENSP00000424940.3:p.Tyr143Cys	deleterious(0)	probably_damaging(0.973)	29.1	0.535	2.38734e-05	5	-0.30696	0.425505	0.470663
HSD17B4	AR	5:119541983:G:C	G	C	ENST00000510025	CCDS4126.1	ENST00000510025.7:c.2200G>C	ENSP00000424940.3:p.Ala734Pro	deleterious(0)	possibly_damaging(0.859)	27.3	0.512	2.3875e-05	5	-0.293713	0.425526	0.490046
HSD17B4	AR	5:119474410:A:G	A	G	ENST00000510025	CCDS4126.1	ENST00000510025.7:c.230A>G	ENSP00000424940.3:p.Glu77Gly	deleterious(0)	possibly_damaging(0.613)	32	0.722	0.000171887	36	0.105779	0.158699	0.505066
HSD17B4	AR	5:119541965:A:G	A	G	ENST00000510025	CCDS4126.1	ENST00000510025.7:c.2182A>G	ENSP00000424940.3:p.Met728Val	tolerated(0.48)	benign(0.003)	17.31	0.052	0.000840304	176	-0.0360116	0.0718049	0.616005
HSD17B4	AR	5:119474406:G:A	G	A	ENST00000510025	CCDS4126.1	ENST00000510025.7:c.226G>A	ENSP00000424940.3:p.Val76Met	deleterious(0)	probably_damaging(0.998)	27.8	0.61	2.3875e-05	5	-0.197168	0.425515	0.643104
HSD17B4	AR	5:119499363:C:T	C	T	ENST00000510025	CCDS4126.1	ENST00000510025.7:c.1019C>T	ENSP00000424940.3:p.Thr340Met	deleterious(0.01)	possibly_damaging(0.852)	25.2	0.456	5.72902e-05	12	0.126744	0.274688	0.644505
HSD17B4	AR	5:119536465:C:T	C	T	ENST00000510025	CCDS4126.1	ENST00000510025.7:c.2036C>T	ENSP00000424940.3:p.Pro679Leu	deleterious(0.02)	benign(0.091)	26.5	0.145	3.81934e-05	7.99999	0.151425	0.336391	0.652604
HSD17B4	AR	5:119499338:C:T	C	T	ENST00000510025	CCDS4126.1	ENST00000510025.7:c.994C>T	ENSP00000424940.3:p.Leu332Phe	tolerated(0.53)	benign(0.015)	5.222	0.104	7.63891e-05	16	0.10688	0.237883	0.653218
HSD17B4	AR	5:119527217:A:G	A	G	ENST00000510025	CCDS4126.1	ENST00000510025.7:c.1765A>G	ENSP00000424940.3:p.Lys589Glu	deleterious(0.03)	benign(0.057)	31	0.661	2.3891e-05	5	0.179638	0.425529	0.672915
HSD17B4	AR	5:119509185:T:A	T	A	ENST00000510025	CCDS4126.1	ENST00000510025.7:c.1378T>A	ENSP00000424940.3:p.Ser460Thr	tolerated(0.22)	benign(0.01)	21.3	0.231	3.34241e-05	7.00001	-0.135027	0.359622	0.707312
HSD17B4	AR	5:119499459:C:T	C	T	ENST00000510025	CCDS4126.1	ENST00000510025.7:c.1115C>T	ENSP00000424940.3:p.Ser372Phe	tolerated(0.1)	probably_damaging(0.985)	24.5	0.749	2.38702e-05	5	0.140225	0.425597	0.741793
HSD17B4	AR	5:119452805:C:G	C	G	ENST00000510025	CCDS4126.1	ENST00000510025.7:c.58+172C>G				13.85	NA	2.38702e-05	5	0.0947544	0.425595	0.823816
HSD17B4	AR	5:119477440:C:T	C	T	ENST00000510025	CCDS4126.1	ENST00000510025.7:c.373C>T	ENSP00000424940.3:p.Arg125Trp	deleterious(0.01)	benign(0.258)	24.2	0.639	5.25275e-05	11	-0.0592777	0.286913	0.836318
HSD17B4	AR	5:119475714:G:A	G	A	ENST00000510025	CCDS4126.1	ENST00000510025.7:c.289G>A	ENSP00000424940.3:p.Val97Ile	tolerated(0.93)	benign(0.011)	12.5	0.207	4.775e-05	10	-0.05664	0.300887	0.850686
HSD17B4	AR	5:119493927:C:G	C	G	ENST00000510025	CCDS4126.1	ENST00000510025.7:c.849C>G	ENSP00000424940.3:p.Ser283Arg	tolerated(0.38)	benign(0.003)	20.6	0.252	5.72896e-05	12	0.0506195	0.274674	0.853787
HSD17B4	AR	5:119536489:C:T	C	T	ENST00000510025	CCDS4126.1	ENST00000510025.7:c.2060C>T	ENSP00000424940.3:p.Thr687Ile	tolerated(0.07)	possibly_damaging(0.483)	22.5	0.234	8.59394e-05	18	-0.0408374	0.224644	0.855749
HSD17B4	AR	5:119477487:A:T	A	T	ENST00000510025	CCDS4126.1	ENST00000510025.7:c.420A>T	ENSP00000424940.3:p.Lys140Asn	tolerated(0.19)	benign(0.196)	13.96	0.189	0.00081165	170	-0.0117787	0.0730603	0.871921
HSD17B4	AR	5:119493868:A:G	A	G	ENST00000510025	CCDS4126.1	ENST00000510025.7:c.790A>G	ENSP00000424940.3:p.Met264Val	tolerated(0.53)	benign(0)	14.34	0.261	3.34189e-05	6.99999	-0.0564928	0.359612	0.875171
HSD17B4	AR	5:119493830:G:A	G	A	ENST00000510025	CCDS4126.1	ENST00000510025.7:c.752G>A	ENSP00000424940.3:p.Arg251Gln	deleterious(0.01)	possibly_damaging(0.801)	26.7	0.743	2.38711e-05	4.99999	0.0543648	0.425501	0.898334
HSD17B4	AR	5:119474452:G:A	G	A	ENST00000510025	CCDS4126.1	ENST00000510025.7:c.272G>A	ENSP00000424940.3:p.Gly91Glu	deleterious(0)	probably_damaging(0.998)	32	0.911	3.34221e-05	6.99999	0.0406909	0.359617	0.909911
HSD17B4	AR	5:119456337:G:T	G	T	ENST00000510025	CCDS4126.1	ENST00000510025.7:c.81G>T	ENSP00000424940.3:p.Leu27%3D			24.1	NA	2.3872e-05	4.99999	0.0224358	0.425628	0.957961
HSD17B4	AR	5:119456358:G:A	G	A	ENST00000510025	CCDS4126.1	ENST00000510025.7:c.102G>A	ENSP00000424940.3:p.Ala34%3D			5.797	NA	2.3875e-05	5	0.0169972	0.425514	0.968137
HSF2BP	AR	17:44148945:G:A	G	A	ENST00000585683	CCDS59293.1	ENST00000585683.6:c.1142G>A	ENSP00000466618.1:p.Arg381Gln	tolerated(0.11)	possibly_damaging(0.654)	23.8	0.134	0.000138447	28.9999	-0.520755	0.176535	0.00317914
HSF2BP	AR	17:44152772:C:T	C	T	ENST00000585683	CCDS59293.1	ENST00000585683.6:c.1444C>T	ENSP00000466618.1:p.Arg482Cys	deleterious(0)	probably_damaging(0.995)	26.8	0.418	3.81924e-05	8.00001	0.915321	0.336056	0.0064552
HSF2BP	AR	17:44152773:G:T	G	T	ENST00000585683	CCDS59293.1	ENST00000585683.6:c.1445G>T	ENSP00000466618.1:p.Arg482Leu	deleterious(0)	probably_damaging(0.98)	27.5	0.472	0.000114577	24	0.441602	0.194046	0.0228607
HSF2BP	AR	17:44155318:C:G	C	G	ENST00000585683	CCDS59293.1	ENST00000585683.6:c.1677C>G	ENSP00000466618.1:p.His559Gln	deleterious(0)	probably_damaging(0.999)	24.1	0.256	4.77404e-05	9.99999	-0.654443	0.30058	0.0294605
HSF2BP	AR	17:44154599:C:T	C	T	ENST00000585683	CCDS59293.1	ENST00000585683.6:c.1493C>T	ENSP00000466618.1:p.Ala498Val	deleterious(0)	probably_damaging(0.992)	26.3	0.173	2.86443e-05	6.00001	-0.799573	0.388027	0.0393405
HSF2BP	AR	17:44148162:C:A	C	A	ENST00000585683	CCDS59293.1	ENST00000585683.6:c.359C>A	ENSP00000466618.1:p.Thr120Lys	tolerated(0.07)	benign(0.242)	14	0.122	5.72885e-05	12	-0.545109	0.274404	0.0469753
HSF2BP	AR	17:44148756:G:A	G	A	ENST00000585683	CCDS59293.1	ENST00000585683.6:c.953G>A	ENSP00000466618.1:p.Arg318Gln	tolerated(0.43)	benign(0.009)	0.798	0.012	0.00395768	828.999	0.0586678	0.0331123	0.0764311
HSF2BP	AR	17:44155311:G:A	G	A	ENST00000585683	CCDS59293.1	ENST00000585683.6:c.1670G>A	ENSP00000466618.1:p.Arg557Gln	deleterious(0.02)	probably_damaging(0.999)	31	0.324	2.38702e-05	5	-0.710962	0.425069	0.0944104
HSF2BP	AR	17:44148078:G:A	G	A	ENST00000585683	CCDS59293.1	ENST00000585683.6:c.275G>A	ENSP00000466618.1:p.Arg92His	tolerated(0.18)	benign(0.36)	2.188	0.08	2.86443e-05	6.00001	-0.602445	0.388088	0.120581
HSF2BP	AR	17:44148771:G:A	G	A	ENST00000585683	CCDS59293.1	ENST00000585683.6:c.968G>A	ENSP00000466618.1:p.Ser323Asn	tolerated(0.39)	benign(0.007)	2.1	0.02	0.000109803	23	-0.304831	0.198222	0.124092
HSF2BP	AR	17:44150977:T:C	T	C	ENST00000585683	CCDS59293.1	ENST00000585683.6:c.1241T>C	ENSP00000466618.1:p.Leu414Pro	tolerated(0.09)	benign(0.083)	19.21	0.2	3.81942e-05	8	-0.484838	0.336075	0.14912
HSF2BP	AR	17:44148525:C:T	C	T	ENST00000585683	CCDS59293.1	ENST00000585683.6:c.722C>T	ENSP00000466618.1:p.Pro241Leu	tolerated(0.52)	benign(0.003)	3.851	0.017	0.000878424	184	0.0909495	0.0701318	0.194687
HSF2BP	AR	17:44148902:A:G	A	G	ENST00000585683	CCDS59293.1	ENST00000585683.6:c.1099A>G	ENSP00000466618.1:p.Ile367Val	tolerated(1)	benign(0)	0.002	0.08	8.11588e-05	17	0.296519	0.230536	0.198367
HSF2BP	AR	17:44148404:C:T	C	T	ENST00000585683	CCDS59293.1	ENST00000585683.6:c.601C>T	ENSP00000466618.1:p.Arg201Trp	tolerated(0.1)	benign(0.097)	13.91	0.089	4.29664e-05	9	0.392821	0.316831	0.215033
HSF2BP	AR	17:44149010:G:A	G	A	ENST00000585683	CCDS59293.1	ENST00000585683.6:c.1207G>A	ENSP00000466618.1:p.Gly403Arg	deleterious(0)	probably_damaging(0.999)	27.2	0.514	5.25145e-05	11	-0.344993	0.286591	0.228674
HSF2BP	AR	17:44147925:G:A	G	A	ENST00000585683	CCDS59293.1	ENST00000585683.6:c.122G>A	ENSP00000466618.1:p.Arg41His	tolerated(0.59)	benign(0)	0.213	0.022	3.34186e-05	6.99999	0.411404	0.359266	0.252158
HSF2BP	AR	17:44148696:G:T	G	T	ENST00000585683	CCDS59293.1	ENST00000585683.6:c.893G>T	ENSP00000466618.1:p.Cys298Phe	tolerated(0.7)	benign(0.063)	4.819	0.036	4.77404e-05	9.99999	0.307301	0.300594	0.306633
HSF2BP	AR	17:44152721:G:A	G	A	ENST00000585683	CCDS59293.1	ENST00000585683.6:c.1393G>A	ENSP00000466618.1:p.Glu465Lys	deleterious(0)	possibly_damaging(0.783)	29.1	0.198	2.38702e-05	5	-0.358376	0.425146	0.399257
HSF2BP	AR	17:44148272:G:A	G	A	ENST00000585683	CCDS59293.1	ENST00000585683.6:c.469G>A	ENSP00000466618.1:p.Glu157Lys	tolerated(0.08)	benign(0.07)	22	0.075	2.38702e-05	5	0.346945	0.425104	0.414419
HSF2BP	AR	17:44157923:G:C	G	C	ENST00000585683	CCDS59293.1	ENST00000585683.6:c.1861G>C	ENSP00000466618.1:p.Glu621Gln	deleterious(0.05)	benign(0.408)	22.1	0.04	0.00017664	37.0001	-0.120367	0.156402	0.441537
HSF2BP	AR	17:44154562:C:A	C	A	ENST00000585683	CCDS59293.1	ENST00000585683.6:c.1456C>A	ENSP00000466618.1:p.Leu486Met	deleterious(0)	probably_damaging(0.999)	24.3	0.188	4.77404e-05	9.99999	0.22986	0.300592	0.444455
HSF2BP	AR	17:44154622:C:T	C	T	ENST00000585683	CCDS59293.1	ENST00000585683.6:c.1516C>T	ENSP00000466618.1:p.Arg506Trp	deleterious(0.02)	probably_damaging(0.984)	29.1	0.221	9.54809e-05	20	0.156541	0.212607	0.46155
HSF2BP	AR	17:44161924:A:G	A	G	ENST00000585683	CCDS59293.1	ENST00000585683.6:c.1933A>G	ENSP00000466618.1:p.Ser645Gly	tolerated_low_confidence(0.14)	benign(0.015)	11.77	0.055	0.00633038	1326	0.0185953	0.026174	0.477426
HSF2BP	AR	17:44147924:C:G	C	G	ENST00000585683	CCDS59293.1	ENST00000585683.6:c.121C>G	ENSP00000466618.1:p.Arg41Gly	tolerated(0.75)	benign(0.036)	2.013	0.013	0.000200512	42	0.0989812	0.14669	0.499825
HSF2BP	AR	17:44155400:C:T	C	T	ENST00000585683	CCDS59293.1	ENST00000585683.6:c.1759C>T	ENSP00000466618.1:p.Pro587Ser	tolerated(0.11)	benign(0.042)	17.49	0.04	0.000706559	148	0.0403978	0.0782026	0.60545
HSF2BP	AR	17:44147882:G:A	G	A	ENST00000585683	CCDS59293.1	ENST00000585683.6:c.79G>A	ENSP00000466618.1:p.Ala27Thr	tolerated(0.11)	possibly_damaging(0.586)	22.7	0.039	0.000195736	41	-0.0761449	0.148484	0.60808
HSF2BP	AR	17:44161918:G:A	G	A	ENST00000585683	CCDS59293.1	ENST00000585683.6:c.1927G>A	ENSP00000466618.1:p.Gly643Arg	deleterious(0)	benign(0.444)	23.9	0.048	6.68373e-05	14	0.112118	0.254042	0.658971
HSF2BP	AR	17:44152743:T:A	T	A	ENST00000585683	CCDS59293.1	ENST00000585683.6:c.1415T>A	ENSP00000466618.1:p.Leu472His	deleterious(0)	probably_damaging(1)	28.4	0.572	2.38702e-05	5	-0.154819	0.425076	0.715698
HSF2BP	AR	17:44148077:C:T	C	T	ENST00000585683	CCDS59293.1	ENST00000585683.6:c.274C>T	ENSP00000466618.1:p.Arg92Cys	deleterious(0.03)	possibly_damaging(0.556)	18.4	0.039	0.00136538	286.001	-0.0200555	0.0562845	0.721597
HSF2BP	AR	17:44152707:C:T	C	T	ENST00000585683	CCDS59293.1	ENST00000585683.6:c.1379C>T	ENSP00000466618.1:p.Thr460Met	deleterious(0.02)	benign(0.091)	18.83	0.045	3.34186e-05	6.99999	-0.118318	0.359245	0.741889
HSF2BP	AR	17:44147891:C:T	C	T	ENST00000585683	CCDS59293.1	ENST00000585683.6:c.88C>T	ENSP00000466618.1:p.Arg30Trp	deleterious(0)	possibly_damaging(0.731)	24	0.052	5.2515e-05	11	-0.0783571	0.286591	0.784538
HSF2BP	AR	17:44147925:G:T	G	T	ENST00000585683	CCDS59293.1	ENST00000585683.6:c.122G>T	ENSP00000466618.1:p.Arg41Leu	tolerated(0.46)	benign(0.017)	0.264	0.006	7.16114e-05	15	0.0653978	0.245455	0.789903
HSF2BP	AR	17:44148905:G:T	G	T	ENST00000585683	CCDS59293.1	ENST00000585683.6:c.1102G>T	ENSP00000466618.1:p.Val368Phe	deleterious(0.03)	probably_damaging(0.982)	25.4	0.162	5.72885e-05	12	0.0684531	0.274403	0.803004
HSF2BP	AR	17:44148083:T:G	T	G	ENST00000585683	CCDS59293.1	ENST00000585683.6:c.280T>G	ENSP00000466618.1:p.Ser94Ala	tolerated(0.72)	benign(0)	0.255	0.015	4.29664e-05	9	0.0772441	0.316824	0.80738
HSF2BP	AR	17:44147976:C:G	C	G	ENST00000585683	CCDS59293.1	ENST00000585683.6:c.173C>G	ENSP00000466618.1:p.Ser58Cys	deleterious(0)	probably_damaging(0.987)	21.4	0.114	7.63847e-05	16	0.0536036	0.237658	0.821552
HSF2BP	AR	17:44154931:T:C	T	C	ENST00000585683	CCDS59293.1	ENST00000585683.6:c.1637T>C	ENSP00000466618.1:p.Leu546Pro	deleterious(0)	probably_damaging(0.999)	31	0.816	6.68366e-05	14	-0.0331711	0.254116	0.896143
HSF2BP	AR	17:44148470:A:G	A	G	ENST00000585683	CCDS59293.1	ENST00000585683.6:c.667A>G	ENSP00000466618.1:p.Met223Val	tolerated(0.41)	benign(0)	0.034	0.012	0.000100255	21	0.0252174	0.207432	0.90324
HSF2BP	AR	17:44157897:A:C	A	C	ENST00000585683	CCDS59293.1	ENST00000585683.6:c.1835A>C	ENSP00000466618.1:p.Asn612Thr	tolerated(0.08)	benign(0.121)	6.251	0.011	0.000162318	34.0001	-0.0190441	0.163045	0.907017
HSF2BP	AR	17:44148612:C:T	C	T	ENST00000585683	CCDS59293.1	ENST00000585683.6:c.809C>T	ENSP00000466618.1:p.Pro270Leu	deleterious(0)	benign(0.131)	8.996	0.102	3.81924e-05	8.00001	-0.0365039	0.33611	0.913514
HSF2BP	AR	17:44148686:C:T	C	T	ENST00000585683	CCDS59293.1	ENST00000585683.6:c.883C>T	ENSP00000466618.1:p.Arg295Cys	tolerated(0.19)	possibly_damaging(0.731)	15.73	0.069	9.54809e-05	20	-0.0191555	0.21255	0.92819
HSF2BP	AR	17:44147909:C:T	C	T	ENST00000585683	CCDS59293.1	ENST00000585683.6:c.106C>T	ENSP00000466618.1:p.Pro36Ser	tolerated(0.17)	possibly_damaging(0.509)	15.55	0.044	3.81927e-05	8	-0.0296455	0.336067	0.929707
HSF2BP	AR	17:44148944:C:T	C	T	ENST00000585683	CCDS59293.1	ENST00000585683.6:c.1141C>T	ENSP00000466618.1:p.Arg381Trp	deleterious(0)	probably_damaging(0.997)	26.6	0.156	4.29664e-05	9	-0.0205701	0.316843	0.948236
HSF2BP	AR	17:44154593:A:C	A	C	ENST00000585683	CCDS59293.1	ENST00000585683.6:c.1487A>C	ENSP00000466618.1:p.Asn496Thr	tolerated(0.26)	benign(0.131)	10.72	0.067	0.000291217	61.0001	-0.00484197	0.121745	0.968275
HSF2BP	AR	17:44148528:C:A	C	A	ENST00000585683	CCDS59293.1	ENST00000585683.6:c.725C>A	ENSP00000466618.1:p.Pro242His	tolerated(0.47)	benign(0)	0.002	0.01	5.25145e-05	11	-0.0106658	0.28662	0.970316
IGSF10	AR	3:151453425:C:G	C	G	ENST00000282466	CCDS3160.1	ENST00000282466.4:c.674G>C	ENSP00000282466.3:p.Cys225Ser	deleterious(0)	probably_damaging(0.997)	25.3	0.553	6.68366e-05	14	0.842299	0.253941	0.000910186
IGSF10	AR	3:151437980:G:A	G	A	ENST00000282466	CCDS3160.1	ENST00000282466.4:c.6581C>T	ENSP00000282466.3:p.Ala2194Val	tolerated(0.45)	benign(0.006)	13.81	0.071	2.86445e-05	5.99999	1.21123	0.387897	0.00179292
