## Supplementary Tables for "Monogenic causes of Premature Ovarian Insufficiency are rare and mostly recessive" (part 2 of 3)

### Sheet: S7 (continued)
Supplementary Table 7. Analysis of individual missense variants in genes reported as associated with premature ovarian insufficiency.
IGSF10	AR	3:151453638:A:C	A	C	ENST00000282466	CCDS3160.1	ENST00000282466.4:c.461T>G	ENSP00000282466.3:p.Phe154Cys	tolerated(0.11)	possibly_damaging(0.649)	17.14	0.197	3.34183e-05	7	1.06328	0.359158	0.00307157
IGSF10	AR	3:151449160:G:A	G	A	ENST00000282466	CCDS3160.1	ENST00000282466.4:c.821C>T	ENSP00000282466.3:p.Ala274Val	deleterious(0.01)	benign(0.062)	22.3	0.021	3.34183e-05	7	1.06328	0.359158	0.00307157
IGSF10	AR	3:151443726:C:A	C	A	ENST00000282466	CCDS3160.1	ENST00000282466.4:c.5221G>T	ENSP00000282466.3:p.Val1741Phe	deleterious(0)	possibly_damaging(0.901)	25.6	0.485	9.54809e-05	20	-0.589026	0.212527	0.0055793
IGSF10	AR	3:151453618:C:T	C	T	ENST00000282466	CCDS3160.1	ENST00000282466.4:c.481G>A	ENSP00000282466.3:p.Glu161Lys	deleterious(0.03)	probably_damaging(0.991)	25.2	0.44	0.00913283	1913	0.0557931	0.0218668	0.0107261
IGSF10	AR	3:151446909:G:T	G	T	ENST00000282466	CCDS3160.1	ENST00000282466.4:c.3072C>A	ENSP00000282466.3:p.Ser1024Arg	tolerated(0.63)	benign(0.003)	7.232	0.047	2.38714e-05	5.00001	1.05243	0.42493	0.0132596
IGSF10	AR	3:151445185:C:A	C	A	ENST00000282466	CCDS3160.1	ENST00000282466.4:c.4796G>T	ENSP00000282466.3:p.Gly1599Val	tolerated(0.09)	benign(0.198)	6.683	0.069	3.81924e-05	8.00001	0.8299	0.335934	0.0134952
IGSF10	AR	3:151447822:T:C	T	C	ENST00000282466	CCDS3160.1	ENST00000282466.4:c.2159A>G	ENSP00000282466.3:p.Asn720Ser	tolerated(0.64)	benign(0)	0.272	0.043	6.20626e-05	13	0.602717	0.26353	0.0221906
IGSF10	AR	3:151457072:A:T	A	T	ENST00000282466	CCDS3160.1	ENST00000282466.4:c.278T>A	ENSP00000282466.3:p.Ile93Asn	deleterious(0)	probably_damaging(1)	26	0.725	2.38702e-05	5	0.94575	0.424887	0.026022
IGSF10	AR	3:151437111:T:C	T	C	ENST00000282466	CCDS3160.1	ENST00000282466.4:c.7450A>G	ENSP00000282466.3:p.Ile2484Val	tolerated(0.29)	benign(0.257)	6.32	0.021	0.000105029	22	0.441456	0.202606	0.02934
IGSF10	AR	3:151457124:C:A	C	A	ENST00000282466	CCDS3160.1	ENST00000282466.4:c.226G>T	ENSP00000282466.3:p.Asp76Tyr	deleterious(0)	probably_damaging(0.997)	26.1	0.39	4.29668e-05	9	-0.688036	0.316683	0.0298078
IGSF10	AR	3:151447886:G:A	G	A	ENST00000282466	CCDS3160.1	ENST00000282466.4:c.2095C>T	ENSP00000282466.3:p.Arg699Cys	deleterious(0.02)	benign(0.099)	14.83	0.11	2.86443e-05	6.00001	0.807058	0.387899	0.0374714
IGSF10	AR	3:151447913:G:T	G	T	ENST00000282466	CCDS3160.1	ENST00000282466.4:c.2068C>A	ENSP00000282466.3:p.Leu690Ile	tolerated(0.42)	benign(0.212)	7.322	0.161	0.000391475	81.9999	0.215514	0.104981	0.0400848
IGSF10	AR	3:151446407:T:C	T	C	ENST00000282466	CCDS3160.1	ENST00000282466.4:c.3574A>G	ENSP00000282466.3:p.Ile1192Val	tolerated(1)	benign(0)	0.031	0.025	0.00103597	217	-0.123773	0.0645727	0.0552624
IGSF10	AR	3:151447798:C:T	C	T	ENST00000282466	CCDS3160.1	ENST00000282466.4:c.2183G>A	ENSP00000282466.3:p.Arg728Gln	tolerated(0.33)	benign(0.001)	0.245	0.076	2.86443e-05	6.00001	-0.718901	0.387895	0.0638337
IGSF10	AR	3:151447621:G:A	G	A	ENST00000282466	CCDS3160.1	ENST00000282466.4:c.2360C>T	ENSP00000282466.3:p.Pro787Leu	tolerated(0.16)	benign(0)	5.937	0.027	0.00149905	314	0.0983866	0.0536111	0.0664768
IGSF10	AR	3:151458681:C:G	C	G	ENST00000282466	CCDS3160.1	ENST00000282466.4:c.29G>C	ENSP00000282466.3:p.Cys10Ser	tolerated(0.32)	benign(0.007)	7.119	0.077	6.20626e-05	13	-0.480784	0.263518	0.0680785
IGSF10	AR	3:151448071:G:A	G	A	ENST00000282466	CCDS3160.1	ENST00000282466.4:c.1910C>T	ENSP00000282466.3:p.Pro637Leu	tolerated(0.08)	benign(0.196)	0.136	0.119	0.000353283	74.0001	-0.195374	0.110486	0.0770087
IGSF10	AR	3:151443470:C:T	C	T	ENST00000282466	CCDS3160.1	ENST00000282466.4:c.5477G>A	ENSP00000282466.3:p.Gly1826Asp	deleterious(0)	benign(0.017)	17.44	0.15	9.54809e-05	20	-0.370236	0.212521	0.0814892
IGSF10	AR	3:151448221:A:G	A	G	ENST00000282466	CCDS3160.1	ENST00000282466.4:c.1760T>C	ENSP00000282466.3:p.Ile587Thr	tolerated(0.51)	benign(0)	0.001	0.023	3.34183e-05	7	0.621391	0.359183	0.0836296
IGSF10	AR	3:151448261:C:T	C	T	ENST00000282466	CCDS3160.1	ENST00000282466.4:c.1720G>A	ENSP00000282466.3:p.Glu574Lys	deleterious(0.01)	benign(0.349)	18.33	0.288	0.00199555	418	-0.0794265	0.0465678	0.0880805
IGSF10	AR	3:151443548:G:A	G	A	ENST00000282466	CCDS3160.1	ENST00000282466.4:c.5399C>T	ENSP00000282466.3:p.Thr1800Met	tolerated(0.14)	benign(0.175)	3.89	0.146	3.34189e-05	6.99999	0.608616	0.359118	0.0901239
IGSF10	AR	3:151446997:G:A	G	A	ENST00000282466	CCDS3160.1	ENST00000282466.4:c.2984C>T	ENSP00000282466.3:p.Pro995Leu	deleterious(0.04)	benign(0.007)	8.714	0.058	5.72885e-05	12	-0.442547	0.274268	0.106624
IGSF10	AR	3:151446269:T:C	T	C	ENST00000282466	CCDS3160.1	ENST00000282466.4:c.3712A>G	ENSP00000282466.3:p.Thr1238Ala	tolerated(0.42)	benign(0.039)	17.28	0.116	0.00992056	2078	-0.033678	0.0209661	0.108206
IGSF10	AR	3:151443791:C:A	C	A	ENST00000282466	CCDS3160.1	ENST00000282466.4:c.5156G>T	ENSP00000282466.3:p.Gly1719Val	deleterious(0)	probably_damaging(1)	24.9	0.928	2.38702e-05	5	0.673677	0.42486	0.11282
IGSF10	AR	3:151458594:G:A	G	A	ENST00000282466	CCDS3160.1	ENST00000282466.4:c.116C>T	ENSP00000282466.3:p.Thr39Met	deleterious(0)	possibly_damaging(0.761)	24.7	0.243	2.86445e-05	5.99999	0.565682	0.387856	0.144706
IGSF10	AR	3:151443173:G:A	G	A	ENST00000282466	CCDS3160.1	ENST00000282466.4:c.5774C>T	ENSP00000282466.3:p.Ser1925Leu	deleterious(0)	probably_damaging(0.999)	28.2	0.451	2.38702e-05	5	0.609901	0.424888	0.151161
IGSF10	AR	3:151443791:C:G	C	G	ENST00000282466	CCDS3160.1	ENST00000282466.4:c.5156G>C	ENSP00000282466.3:p.Gly1719Ala	deleterious(0.01)	probably_damaging(1)	24.6	0.795	0.000181414	38.0001	-0.219918	0.154202	0.15382
IGSF10	AR	3:151448524:G:A	G	A	ENST00000282466	CCDS3160.1	ENST00000282466.4:c.1457C>T	ENSP00000282466.3:p.Thr486Ile	deleterious(0)	probably_damaging(0.958)	24.3	0.319	3.81924e-05	8.00001	0.470858	0.336266	0.161436
IGSF10	AR	3:151446386:A:C	A	C	ENST00000282466	CCDS3160.1	ENST00000282466.4:c.3595T>G	ENSP00000282466.3:p.Ser1199Ala	tolerated(0.16)	benign(0.039)	13.21	0.021	0.00447805	937.999	0.0425184	0.0310388	0.170734
IGSF10	AR	3:151445374:A:G	A	G	ENST00000282466	CCDS3160.1	ENST00000282466.4:c.4607T>C	ENSP00000282466.3:p.Ile1536Thr	tolerated(0.82)	benign(0)	0.001	0.127	0.000214832	45	0.192734	0.14171	0.173811
IGSF10	AR	3:151458663:G:A	G	A	ENST00000282466	CCDS3160.1	ENST00000282466.4:c.47C>T	ENSP00000282466.3:p.Ala16Val	tolerated(0.27)	benign(0.005)	15.48	0.148	0.00033896	70.9999	-0.152805	0.11283	0.175642
IGSF10	AR	3:151457106:T:G	T	G	ENST00000282466	CCDS3160.1	ENST00000282466.4:c.244A>C	ENSP00000282466.3:p.Lys82Gln	deleterious(0.01)	probably_damaging(0.964)	24	0.143	3.81924e-05	8.00001	0.448801	0.335946	0.181572
IGSF10	AR	3:151453632:C:T	C	T	ENST00000282466	CCDS3160.1	ENST00000282466.4:c.467G>A	ENSP00000282466.3:p.Arg156His	deleterious(0)	probably_damaging(0.989)	25.1	0.289	8.11595e-05	17	0.306178	0.230428	0.183936
IGSF10	AR	3:151448935:T:C	T	C	ENST00000282466	CCDS3160.1	ENST00000282466.4:c.1046A>G	ENSP00000282466.3:p.Asn349Ser	tolerated(0.22)	benign(0.018)	14.31	0.061	0.00213877	448	-0.0590283	0.0449986	0.189593
IGSF10	AR	3:151445564:T:C	T	C	ENST00000282466	CCDS3160.1	ENST00000282466.4:c.4417A>G	ENSP00000282466.3:p.Met1473Val	tolerated(0.28)	benign(0)	0.001	0.08	8.59328e-05	18	0.277487	0.223952	0.215328
IGSF10	AR	3:151447046:T:G	T	G	ENST00000282466	CCDS3160.1	ENST00000282466.4:c.2935A>C	ENSP00000282466.3:p.Thr979Pro	tolerated(0.11)	possibly_damaging(0.548)	12.42	0.151	0.000114577	24	-0.238397	0.193959	0.219029
IGSF10	AR	3:151447640:G:C	G	C	ENST00000282466	CCDS3160.1	ENST00000282466.4:c.2341C>G	ENSP00000282466.3:p.Pro781Ala	tolerated(0.37)	benign(0.084)	0.114	0.062	3.81924e-05	8.00001	-0.412165	0.335929	0.219845
IGSF10	AR	3:151447039:G:A	G	A	ENST00000282466	CCDS3160.1	ENST00000282466.4:c.2942C>T	ENSP00000282466.3:p.Thr981Met	tolerated(0.05)	benign(0.27)	0.006	0.204	4.77404e-05	9.99999	-0.36383	0.300471	0.225948
IGSF10	AR	3:151447555:G:A	G	A	ENST00000282466	CCDS3160.1	ENST00000282466.4:c.2426C>T	ENSP00000282466.3:p.Pro809Leu	tolerated(1)	benign(0)	0.418	0.051	3.81924e-05	8.00001	0.400506	0.335953	0.233203
IGSF10	AR	3:151447504:C:G	C	G	ENST00000282466	CCDS3160.1	ENST00000282466.4:c.2477G>C	ENSP00000282466.3:p.Arg826Thr	tolerated(0.48)	benign(0.003)	0.575	0.034	9.54818e-05	20	0.252359	0.212547	0.235105
IGSF10	AR	3:151453695:T:G	T	G	ENST00000282466	CCDS3160.1	ENST00000282466.4:c.404A>C	ENSP00000282466.3:p.His135Pro	deleterious(0)	probably_damaging(0.993)	25.8	0.522	0.000200525	42	-0.174057	0.146666	0.235322
IGSF10	AR	3:151443504:G:C	G	C	ENST00000282466	CCDS3160.1	ENST00000282466.4:c.5443C>G	ENSP00000282466.3:p.Arg1815Gly	deleterious(0)	probably_damaging(0.996)	24.6	0.4	9.07068e-05	19	-0.254393	0.217973	0.243177
IGSF10	AR	3:151446184:G:C	G	C	ENST00000282466	CCDS3160.1	ENST00000282466.4:c.3797C>G	ENSP00000282466.3:p.Thr1266Ser	tolerated(0.15)	benign(0.06)	4.622	0.051	0.00350899	735	-0.0406326	0.0351224	0.247319
IGSF10	AR	3:151458634:C:T	C	T	ENST00000282466	CCDS3160.1	ENST00000282466.4:c.76G>A	ENSP00000282466.3:p.Gly26Ser	tolerated(1)	benign(0)	0.289	0.039	5.72885e-05	12	-0.315933	0.274383	0.249555
IGSF10	AR	3:151446331:C:T	C	T	ENST00000282466	CCDS3160.1	ENST00000282466.4:c.3650G>A	ENSP00000282466.3:p.Gly1217Asp	tolerated(0.34)	benign(0.055)	8.612	0.042	2.38707e-05	5	-0.473233	0.424901	0.265387
IGSF10	AR	3:151445870:G:A	G	A	ENST00000282466	CCDS3160.1	ENST00000282466.4:c.4111C>T	ENSP00000282466.3:p.Pro1371Ser	tolerated(1)	benign(0)	0.022	0.041	4.77404e-05	9.99999	0.328668	0.300456	0.274
IGSF10	AR	3:151446493:G:A	G	A	ENST00000282466	CCDS3160.1	ENST00000282466.4:c.3488C>T	ENSP00000282466.3:p.Pro1163Leu	tolerated(0.07)	benign(0.001)	6.784	0.056	2.86443e-05	6.00001	-0.421807	0.387862	0.276809
IGSF10	AR	3:151443833:T:C	T	C	ENST00000282466	CCDS3160.1	ENST00000282466.4:c.5114A>G	ENSP00000282466.3:p.Asn1705Ser	deleterious(0.01)	probably_damaging(0.999)	24.4	0.463	3.81924e-05	8.00001	0.36363	0.335915	0.279028
IGSF10	AR	3:151457051:G:A	G	A	ENST00000282466	CCDS3160.1	ENST00000282466.4:c.299C>T	ENSP00000282466.3:p.Thr100Ile	deleterious(0.02)	probably_damaging(0.915)	25.1	0.279	2.86443e-05	6.00001	0.415064	0.387912	0.284622
IGSF10	AR	3:151445963:T:C	T	C	ENST00000282466	CCDS3160.1	ENST00000282466.4:c.4018A>G	ENSP00000282466.3:p.Arg1340Gly	tolerated(0.32)	benign(0)	5.908	0.087	4.29664e-05	9	-0.332412	0.316798	0.294046
IGSF10	AR	3:151445809:G:A	G	A	ENST00000282466	CCDS3160.1	ENST00000282466.4:c.4172C>T	ENSP00000282466.3:p.Ser1391Phe	tolerated(0.32)	benign(0.003)	2.362	0.072	0.000105029	22	0.21036	0.202586	0.299096
IGSF10	AR	3:151453692:A:G	A	G	ENST00000282466	CCDS3160.1	ENST00000282466.4:c.407T>C	ENSP00000282466.3:p.Met136Thr	deleterious(0)	possibly_damaging(0.783)	24.8	0.356	2.86451e-05	6	-0.399166	0.387907	0.303467
IGSF10	AR	3:151445437:G:A	G	A	ENST00000282466	CCDS3160.1	ENST00000282466.4:c.4544C>T	ENSP00000282466.3:p.Pro1515Leu	tolerated(0.34)	benign(0)	9.463	0.069	5.25145e-05	11	0.28529	0.286492	0.319344
IGSF10	AR	3:151458528:C:T	C	T	ENST00000282466	CCDS3160.1	ENST00000282466.4:c.182G>A	ENSP00000282466.3:p.Arg61His	deleterious(0)	probably_damaging(1)	27.7	0.463	7.63884e-05	16	0.236181	0.237557	0.320122
IGSF10	AR	3:151443696:G:T	G	T	ENST00000282466	CCDS3160.1	ENST00000282466.4:c.5251C>A	ENSP00000282466.3:p.Arg1751Ser	tolerated(0.08)	benign(0.133)	22.3	0.222	4.77404e-05	9.99999	-0.297969	0.300462	0.321342
IGSF10	AR	3:151437344:G:A	G	A	ENST00000282466	CCDS3160.1	ENST00000282466.4:c.7217C>T	ENSP00000282466.3:p.Ala2406Val	deleterious(0.04)	benign(0.186)	22.6	0.298	2.86443e-05	6.00001	-0.379095	0.387874	0.328389
IGSF10	AR	3:151447711:G:A	G	A	ENST00000282466	CCDS3160.1	ENST00000282466.4:c.2270C>T	ENSP00000282466.3:p.Ala757Val	deleterious(0.03)	probably_damaging(0.939)	25.8	0.469	6.68366e-05	14	0.243933	0.253925	0.336728
IGSF10	AR	3:151445462:C:T	C	T	ENST00000282466	CCDS3160.1	ENST00000282466.4:c.4519G>A	ENSP00000282466.3:p.Glu1507Lys	tolerated(0.13)	benign(0.007)	12.91	0.096	5.25145e-05	11	-0.271334	0.286482	0.343575
IGSF10	AR	3:151446955:C:T	C	T	ENST00000282466	CCDS3160.1	ENST00000282466.4:c.3026G>A	ENSP00000282466.3:p.Arg1009His	tolerated(0.46)	benign(0.003)	8.82	0.045	0.000119351	25	-0.179989	0.190041	0.343586
IGSF10	AR	3:151458523:T:C	T	C	ENST00000282466	CCDS3160.1	ENST00000282466.4:c.187A>G	ENSP00000282466.3:p.Asn63Asp	deleterious(0.01)	probably_damaging(1)	26.1	0.341	2.38705e-05	5.00001	0.395672	0.42493	0.351777
IGSF10	AR	3:151446266:A:C	A	C	ENST00000282466	CCDS3160.1	ENST00000282466.4:c.3715T>G	ENSP00000282466.3:p.Ser1239Ala	tolerated(0.28)	benign(0.003)	6.838	0.05	5.72891e-05	12	-0.254651	0.274285	0.353191
IGSF10	AR	3:151448980:A:G	A	G	ENST00000282466	CCDS3160.1	ENST00000282466.4:c.1001T>C	ENSP00000282466.3:p.Ile334Thr	deleterious(0)	possibly_damaging(0.84)	24.8	0.629	2.38702e-05	5	0.38892	0.424945	0.360073
IGSF10	AR	3:151453416:T:G	T	G	ENST00000282466	CCDS3160.1	ENST00000282466.4:c.683A>C	ENSP00000282466.3:p.Lys228Thr	deleterious(0.04)	benign(0.007)	16.38	0.025	0.000319861	67	-0.104891	0.116121	0.366369
IGSF10	AR	3:151443047:C:T	C	T	ENST00000282466	CCDS3160.1	ENST00000282466.4:c.5900G>A	ENSP00000282466.3:p.Gly1967Glu	deleterious(0)	probably_damaging(1)	24.5	0.745	2.86443e-05	6.00001	0.34902	0.387876	0.368215
IGSF10	AR	3:151449158:C:T	C	T	ENST00000282466	CCDS3160.1	ENST00000282466.4:c.823G>A	ENSP00000282466.3:p.Ala275Thr	tolerated(0.07)	benign(0.122)	17.88	0.021	0.000100255	21	0.186498	0.207386	0.368504
IGSF10	AR	3:151445338:T:G	T	G	ENST00000282466	CCDS3160.1	ENST00000282466.4:c.4643A>C	ENSP00000282466.3:p.His1548Pro	tolerated(0.29)	benign(0)	3.913	0.065	9.07068e-05	19	0.194289	0.217979	0.37276
IGSF10	AR	3:151436708:G:A	G	A	ENST00000282466	CCDS3160.1	ENST00000282466.4:c.7853C>T	ENSP00000282466.3:p.Thr2618Met	deleterious(0)	probably_damaging(0.999)	24.8	0.583	0.000186204	39.0001	0.133001	0.152232	0.382294
IGSF10	AR	3:151442997:C:T	C	T	ENST00000282466	CCDS3160.1	ENST00000282466.4:c.5950G>A	ENSP00000282466.3:p.Asp1984Asn	deleterious(0.05)	benign(0.265)	22.7	0.218	3.34183e-05	7	0.313012	0.359133	0.383438
IGSF10	AR	3:151436826:G:A	G	A	ENST00000282466	CCDS3160.1	ENST00000282466.4:c.7735C>T	ENSP00000282466.3:p.His2579Tyr	tolerated(1)	benign(0.001)	0.93	0.23	0.000238705	50.0001	0.11715	0.134418	0.38346
IGSF10	AR	3:151445916:C:G	C	G	ENST00000282466	CCDS3160.1	ENST00000282466.4:c.4065G>C	ENSP00000282466.3:p.Arg1355Ser	deleterious(0.04)	benign(0.04)	11.15	0.036	4.29664e-05	9	-0.275083	0.317735	0.386621
IGSF10	AR	3:151438226:G:A	G	A	ENST00000282466	CCDS3160.1	ENST00000282466.4:c.6335C>T	ENSP00000282466.3:p.Ala2112Val	deleterious(0.01)	probably_damaging(0.983)	25.2	0.188	2.38702e-05	5	-0.365791	0.424898	0.389299
IGSF10	AR	3:151446886:C:T	C	T	ENST00000282466	CCDS3160.1	ENST00000282466.4:c.3095G>A	ENSP00000282466.3:p.Arg1032Gln	deleterious(0.05)	benign(0.398)	17.75	0.114	3.81924e-05	8.00001	-0.285844	0.33588	0.394753
IGSF10	AR	3:151446884:G:A	G	A	ENST00000282466	CCDS3160.1	ENST00000282466.4:c.3097C>T	ENSP00000282466.3:p.Arg1033Trp	tolerated(0.1)	benign(0.003)	13.86	0.113	5.25155e-05	11	0.243148	0.286479	0.396022
IGSF10	AR	3:151453632:C:A	C	A	ENST00000282466	CCDS3160.1	ENST00000282466.4:c.467G>T	ENSP00000282466.3:p.Arg156Leu	deleterious(0)	probably_damaging(0.982)	25	0.261	0.00105507	220.999	-0.0534263	0.0639766	0.403666
IGSF10	AR	3:151446503:C:T	C	T	ENST00000282466	CCDS3160.1	ENST00000282466.4:c.3478G>A	ENSP00000282466.3:p.Ala1160Thr	tolerated(0.71)	benign(0)	0.658	0.035	5.25145e-05	11	-0.237457	0.286474	0.407163
IGSF10	AR	3:151446185:T:A	T	A	ENST00000282466	CCDS3160.1	ENST00000282466.4:c.3796A>T	ENSP00000282466.3:p.Thr1266Ser	tolerated(0.15)	benign(0.06)	2.898	0.02	0.00131764	276.001	0.0474969	0.0573451	0.40752
IGSF10	AR	3:151436766:C:T	C	T	ENST00000282466	CCDS3160.1	ENST00000282466.4:c.7795G>A	ENSP00000282466.3:p.Asp2599Asn	deleterious(0.02)	probably_damaging(0.997)	23.4	0.589	4.77404e-05	9.99999	-0.246142	0.300465	0.41267
IGSF10	AR	3:151447486:G:T	G	T	ENST00000282466	CCDS3160.1	ENST00000282466.4:c.2495C>A	ENSP00000282466.3:p.Pro832His	tolerated(0.3)	benign(0.343)	5.774	0.119	7.63854e-05	16	-0.192298	0.237528	0.418181
IGSF10	AR	3:151438555:A:C	A	C	ENST00000282466	CCDS3160.1	ENST00000282466.4:c.6006T>G	ENSP00000282466.3:p.Phe2002Leu	tolerated(0.48)	benign(0.003)	9.116	0.08	3.81924e-05	8.00001	0.270567	0.336063	0.420757
IGSF10	AR	3:151458585:T:C	T	C	ENST00000282466	CCDS3160.1	ENST00000282466.4:c.125A>G	ENSP00000282466.3:p.His42Arg	deleterious(0)	probably_damaging(0.997)	26.3	0.54	3.81924e-05	8.00001	0.266398	0.335911	0.427741
IGSF10	AR	3:151447978:C:T	C	T	ENST00000282466	CCDS3160.1	ENST00000282466.4:c.2003G>A	ENSP00000282466.3:p.Arg668Lys	tolerated(0.44)	benign(0.001)	1.417	0.097	0.000105029	22	0.159798	0.202569	0.430195
IGSF10	AR	3:151446961:A:C	A	C	ENST00000282466	CCDS3160.1	ENST00000282466.4:c.3020T>G	ENSP00000282466.3:p.Phe1007Cys	tolerated(0.18)	benign(0)	13.44	0.054	8.11588e-05	17	-0.181165	0.230455	0.431797
IGSF10	AR	3:151448849:A:C	A	C	ENST00000282466	CCDS3160.1	ENST00000282466.4:c.1132T>G	ENSP00000282466.3:p.Leu378Val	deleterious(0.02)	probably_damaging(0.998)	23.3	0.356	2.86443e-05	6.00001	-0.302266	0.3879	0.43584
IGSF10	AR	3:151443831:C:G	C	G	ENST00000282466	CCDS3160.1	ENST00000282466.4:c.5116G>C	ENSP00000282466.3:p.Gly1706Arg	deleterious(0)	probably_damaging(1)	26	0.657	5.25165e-05	11	0.222847	0.28646	0.436606
IGSF10	AR	3:151445033:T:A	T	A	ENST00000282466	CCDS3160.1	ENST00000282466.4:c.4948A>T	ENSP00000282466.3:p.Ile1650Leu	deleterious(0.03)	probably_damaging(0.998)	25.2	0.567	0.000105029	22	0.154083	0.20258	0.446892
IGSF10	AR	3:151445794:G:A	G	A	ENST00000282466	CCDS3160.1	ENST00000282466.4:c.4187C>T	ENSP00000282466.3:p.Ser1396Phe	tolerated(0.09)	benign(0.033)	13.5	0.137	0.000310313	65	0.0874931	0.11788	0.457953
IGSF10	AR	3:151447318:T:G	T	G	ENST00000282466	CCDS3160.1	ENST00000282466.4:c.2663A>C	ENSP00000282466.3:p.Gln888Pro	tolerated(0.15)	benign(0.003)	9.591	0.047	2.38702e-05	5	-0.315091	0.425011	0.458468
IGSF10	AR	3:151437594:C:T	C	T	ENST00000282466	CCDS3160.1	ENST00000282466.4:c.6967G>A	ENSP00000282466.3:p.Val2323Met	tolerated(0.48)	benign(0.438)	7.218	0.119	4.29668e-05	9	-0.23318	0.31671	0.461575
IGSF10	AR	3:151445350:G:A	G	A	ENST00000282466	CCDS3160.1	ENST00000282466.4:c.4631C>T	ENSP00000282466.3:p.Ser1544Phe	deleterious(0.01)	benign(0.283)	22.5	0.108	2.38705e-05	5.00001	0.311933	0.424917	0.462886
IGSF10	AR	3:151446956:G:A	G	A	ENST00000282466	CCDS3160.1	ENST00000282466.4:c.3025C>T	ENSP00000282466.3:p.Arg1009Cys	deleterious(0)	possibly_damaging(0.642)	25.6	0.225	0.000105029	22	-0.145812	0.202583	0.47167
IGSF10	AR	3:151446826:G:T	G	T	ENST00000282466	CCDS3160.1	ENST00000282466.4:c.3155C>A	ENSP00000282466.3:p.Thr1052Asn	deleterious(0.03)	benign(0.386)	14.26	0.167	2.38702e-05	5	0.297307	0.42492	0.484128
IGSF10	AR	3:151446390:C:G	C	G	ENST00000282466	CCDS3160.1	ENST00000282466.4:c.3591G>C	ENSP00000282466.3:p.Arg1197Ser	tolerated(0.16)	benign(0.156)	10.93	0.16	4.77404e-05	9.99999	0.20905	0.300441	0.486548
IGSF10	AR	3:151449106:C:T	C	T	ENST00000282466	CCDS3160.1	ENST00000282466.4:c.875G>A	ENSP00000282466.3:p.Ser292Asn	tolerated(1)	benign(0)	0.002	0.029	0.000401024	84.0001	0.071365	0.103809	0.491789
IGSF10	AR	3:151443719:T:C	T	C	ENST00000282466	CCDS3160.1	ENST00000282466.4:c.5228A>G	ENSP00000282466.3:p.Tyr1743Cys	deleterious(0)	probably_damaging(0.999)	28.1	0.611	3.34183e-05	7	0.243308	0.359145	0.498112
IGSF10	AR	3:151438083:C:G	C	G	ENST00000282466	CCDS3160.1	ENST00000282466.4:c.6478G>C	ENSP00000282466.3:p.Val2160Leu	tolerated(0.85)	benign(0.022)	0.048	0.01	3.34183e-05	7	-0.235581	0.359123	0.511831
IGSF10	AR	3:151448876:C:T	C	T	ENST00000282466	CCDS3160.1	ENST00000282466.4:c.1105G>A	ENSP00000282466.3:p.Gly369Ser	tolerated(0.82)	benign(0)	6.003	0.108	5.72885e-05	12	-0.177714	0.274284	0.517037
IGSF10	AR	3:151458529:G:A	G	A	ENST00000282466	CCDS3160.1	ENST00000282466.4:c.181C>T	ENSP00000282466.3:p.Arg61Cys	deleterious(0)	probably_damaging(1)	31	0.455	6.20649e-05	13	-0.1702	0.263542	0.518398
IGSF10	AR	3:151446836:T:C	T	C	ENST00000282466	CCDS3160.1	ENST00000282466.4:c.3145A>G	ENSP00000282466.3:p.Lys1049Glu	tolerated(1)	benign(0)	6.045	0.088	3.34183e-05	7	0.230838	0.359086	0.520323
IGSF10	AR	3:151447816:C:T	C	T	ENST00000282466	CCDS3160.1	ENST00000282466.4:c.2165G>A	ENSP00000282466.3:p.Arg722Gln	tolerated(0.27)	benign(0.007)	8.913	0.036	3.81924e-05	8.00001	-0.215635	0.335883	0.520877
IGSF10	AR	3:151446403:A:G	A	G	ENST00000282466	CCDS3160.1	ENST00000282466.4:c.3578T>C	ENSP00000282466.3:p.Ile1193Thr	tolerated(0.69)	benign(0)	0.03	0.047	2.38702e-05	5	-0.272766	0.424876	0.52088
IGSF10	AR	3:151453746:C:T	C	T	ENST00000282466	CCDS3160.1	ENST00000282466.4:c.353G>A	ENSP00000282466.3:p.Arg118Gln	tolerated(0.24)	benign(0.029)	16.49	0.024	0.000568252	119	-0.0558657	0.0871502	0.521504
IGSF10	AR	3:151438583:A:T	A	T	ENST00000282466	CCDS3160.1	ENST00000282466.4:c.5978T>A	ENSP00000282466.3:p.Ile1993Asn	deleterious(0)	probably_damaging(1)	24.7	0.669	2.38702e-05	5	0.267131	0.424906	0.529557
IGSF10	AR	3:151443542:T:A	T	A	ENST00000282466	CCDS3160.1	ENST00000282466.4:c.5405A>T	ENSP00000282466.3:p.Asp1802Val	deleterious(0)	possibly_damaging(0.908)	22.9	0.611	0.00400065	838	-0.0204125	0.0329575	0.535681
IGSF10	AR	3:151448504:C:T	C	T	ENST00000282466	CCDS3160.1	ENST00000282466.4:c.1477G>A	ENSP00000282466.3:p.Val493Ile	tolerated(0.93)	benign(0)	0.002	0.034	5.25145e-05	11	-0.177015	0.286488	0.536654
IGSF10	AR	3:151443087:T:A	T	A	ENST00000282466	CCDS3160.1	ENST00000282466.4:c.5860A>T	ENSP00000282466.3:p.Asn1954Tyr	deleterious(0)	possibly_damaging(0.762)	24.4	0.248	2.86443e-05	6.00001	0.233279	0.387942	0.547623
IGSF10	AR	3:151446532:A:G	A	G	ENST00000282466	CCDS3160.1	ENST00000282466.4:c.3449T>C	ENSP00000282466.3:p.Ile1150Thr	tolerated(0.81)	benign(0)	0.151	0.061	7.63847e-05	16	-0.141616	0.237625	0.551201
IGSF10	AR	3:151437287:A:T	A	T	ENST00000282466	CCDS3160.1	ENST00000282466.4:c.7274T>A	ENSP00000282466.3:p.Ile2425Lys	deleterious(0)	probably_damaging(0.91)	23.9	0.338	3.34183e-05	7	-0.210758	0.359094	0.55726
IGSF10	AR	3:151446286:G:A	G	A	ENST00000282466	CCDS3160.1	ENST00000282466.4:c.3695C>T	ENSP00000282466.3:p.Ala1232Val	tolerated(0.18)	benign(0.001)	14.82	0.081	5.25145e-05	11	0.164238	0.286499	0.56647
IGSF10	AR	3:151438517:A:G	A	G	ENST00000282466	CCDS3160.1	ENST00000282466.4:c.6044T>C	ENSP00000282466.3:p.Leu2015Ser	deleterious(0)	probably_damaging(0.999)	28.2	0.583	3.81924e-05	8.00001	0.191107	0.335937	0.56944
IGSF10	AR	3:151445417:C:T	C	T	ENST00000282466	CCDS3160.1	ENST00000282466.4:c.4564G>A	ENSP00000282466.3:p.Val1522Ile	tolerated(0.33)	benign(0)	0.114	0.038	2.86443e-05	6.00001	-0.217681	0.387858	0.574634
IGSF10	AR	3:151445872:G:A	G	A	ENST00000282466	CCDS3160.1	ENST00000282466.4:c.4109C>T	ENSP00000282466.3:p.Thr1370Ile	tolerated(0.23)	benign(0.116)	4.126	0.035	2.86443e-05	6.00001	-0.217681	0.387858	0.574634
IGSF10	AR	3:151447103:C:G	C	G	ENST00000282466	CCDS3160.1	ENST00000282466.4:c.2878G>C	ENSP00000282466.3:p.Glu960Gln	tolerated(0.58)	benign(0.001)	1.208	0.022	2.86443e-05	6.00001	-0.217681	0.387858	0.574634
IGSF10	AR	3:151458646:C:T	C	T	ENST00000282466	CCDS3160.1	ENST00000282466.4:c.64G>A	ENSP00000282466.3:p.Ala22Thr	tolerated(0.39)	benign(0.009)	0.309	0.032	2.86443e-05	6.00001	-0.217148	0.387882	0.575595
IGSF10	AR	3:151438193:T:C	T	C	ENST00000282466	CCDS3160.1	ENST00000282466.4:c.6368A>G	ENSP00000282466.3:p.Asn2123Ser	deleterious(0)	probably_damaging(0.999)	26.1	0.742	6.20626e-05	13	-0.145864	0.263529	0.57992
IGSF10	AR	3:151448339:C:T	C	T	ENST00000282466	CCDS3160.1	ENST00000282466.4:c.1642G>A	ENSP00000282466.3:p.Val548Ile	tolerated(0.38)	benign(0)	0.001	0.037	9.07068e-05	19	-0.115711	0.217996	0.595559
IGSF10	AR	3:151447675:G:A	G	A	ENST00000282466	CCDS3160.1	ENST00000282466.4:c.2306C>T	ENSP00000282466.3:p.Pro769Leu	tolerated(0.34)	benign(0.009)	10.8	0.076	9.07068e-05	19	0.113912	0.217972	0.601251
IGSF10	AR	3:151447340:G:T	G	T	ENST00000282466	CCDS3160.1	ENST00000282466.4:c.2641C>A	ENSP00000282466.3:p.Gln881Lys	tolerated(1)	benign(0)	0.168	0.029	8.11588e-05	17	-0.117487	0.230456	0.610191
IGSF10	AR	3:151449091:T:C	T	C	ENST00000282466	CCDS3160.1	ENST00000282466.4:c.890A>G	ENSP00000282466.3:p.Glu297Gly	tolerated(0.08)	possibly_damaging(0.84)	21.4	0.357	0.0001289	26.9999	0.0924772	0.182885	0.613098
IGSF10	AR	3:151438001:A:G	A	G	ENST00000282466	CCDS3160.1	ENST00000282466.4:c.6560T>C	ENSP00000282466.3:p.Ile2187Thr	tolerated(1)	benign(0)	0.002	0.017	0.000162318	34.0001	-0.0810139	0.162979	0.619132
IGSF10	AR	3:151446571:G:A	G	A	ENST00000282466	CCDS3160.1	ENST00000282466.4:c.3410C>T	ENSP00000282466.3:p.Thr1137Ile	tolerated(0.23)	benign(0.001)	0.786	0.048	0.000214834	45	-0.0687937	0.141675	0.627268
IGSF10	AR	3:151448793:T:G	T	G	ENST00000282466	CCDS3160.1	ENST00000282466.4:c.1188A>C	ENSP00000282466.3:p.Glu396Asp	tolerated(0.21)	benign(0.024)	7.649	0.039	3.34183e-05	7	-0.173022	0.359115	0.629948
IGSF10	AR	3:151437288:T:G	T	G	ENST00000282466	CCDS3160.1	ENST00000282466.4:c.7273A>C	ENSP00000282466.3:p.Ile2425Leu	tolerated(0.24)	benign(0.046)	0.234	0.026	2.38702e-05	5	-0.200518	0.425026	0.637084
IGSF10	AR	3:151447777:C:T	C	T	ENST00000282466	CCDS3160.1	ENST00000282466.4:c.2204G>A	ENSP00000282466.3:p.Arg735Gln	tolerated(0.06)	benign(0.028)	10.58	0.089	2.38702e-05	5	-0.191527	0.424857	0.652131
IGSF10	AR	3:151443774:C:T	C	T	ENST00000282466	CCDS3160.1	ENST00000282466.4:c.5173G>A	ENSP00000282466.3:p.Ala1725Thr	deleterious(0)	probably_damaging(1)	24.5	0.69	6.68366e-05	14	-0.113895	0.253972	0.653823
IGSF10	AR	3:151437995:C:T	C	T	ENST00000282466	CCDS3160.1	ENST00000282466.4:c.6566G>A	ENSP00000282466.3:p.Arg2189Lys	deleterious(0.03)	probably_damaging(0.999)	23.3	0.21	0.000167092	35.0001	-0.0697477	0.160628	0.66413
IGSF10	AR	3:151438152:T:C	T	C	ENST00000282466	CCDS3160.1	ENST00000282466.4:c.6409A>G	ENSP00000282466.3:p.Ile2137Val	tolerated(1)	benign(0.003)	0.001	0.009	2.38702e-05	5	-0.173336	0.424883	0.683302
IGSF10	AR	3:151447453:G:C	G	C	ENST00000282466	CCDS3160.1	ENST00000282466.4:c.2528C>G	ENSP00000282466.3:p.Ser843Cys	deleterious(0.01)	possibly_damaging(0.667)	19.63	0.174	0.00138926	291	0.0225276	0.0555826	0.685258
IGSF10	AR	3:151445134:G:T	G	T	ENST00000282466	CCDS3160.1	ENST00000282466.4:c.4847C>A	ENSP00000282466.3:p.Thr1616Lys	tolerated(0.13)	benign(0.01)	11.11	0.021	2.38702e-05	5	0.159767	0.424969	0.706955
IGSF10	AR	3:151447660:T:G	T	G	ENST00000282466	CCDS3160.1	ENST00000282466.4:c.2321A>C	ENSP00000282466.3:p.Asn774Thr	tolerated(0.28)	benign(0.007)	0.31	0.074	7.16107e-05	15	0.0896866	0.245331	0.714684
IGSF10	AR	3:151448402:G:A	G	A	ENST00000282466	CCDS3160.1	ENST00000282466.4:c.1579C>T	ENSP00000282466.3:p.Arg527Trp	deleterious(0)	probably_damaging(1)	24.6	0.416	4.77404e-05	9.99999	-0.100275	0.300479	0.738591
IGSF10	AR	3:151444984:G:C	G	C	ENST00000282466	CCDS3160.1	ENST00000282466.4:c.4997C>G	ENSP00000282466.3:p.Ala1666Gly	tolerated(0.06)	benign(0.198)	20.9	0.475	0.000358053	74.9999	0.0362483	0.109758	0.741206
IGSF10	AR	3:151447805:G:A	G	A	ENST00000282466	CCDS3160.1	ENST00000282466.4:c.2176C>T	ENSP00000282466.3:p.Leu726Phe	tolerated(0.54)	benign(0.01)	3.615	0.025	2.38702e-05	5	0.138324	0.424867	0.744749
IGSF10	AR	3:151436721:C:T	C	T	ENST00000282466	CCDS3160.1	ENST00000282466.4:c.7840G>A	ENSP00000282466.3:p.Asp2614Asn	deleterious(0)	probably_damaging(1)	26.1	0.416	0.00487435	1021	-0.00939123	0.0298829	0.753317
IGSF10	AR	3:151436846:G:A	G	A	ENST00000282466	CCDS3160.1	ENST00000282466.4:c.7715C>T	ENSP00000282466.3:p.Thr2572Met	tolerated(0.24)	benign(0.082)	0.049	0.207	0.000291217	61.0001	-0.0373899	0.121697	0.758663
IGSF10	AR	3:151436702:A:C	A	C	ENST00000282466	CCDS3160.1	ENST00000282466.4:c.7859T>G	ENSP00000282466.3:p.Ile2620Ser	deleterious(0)	possibly_damaging(0.841)	25.2	0.704	2.86489e-05	6	-0.118726	0.387836	0.759509
IGSF10	AR	3:151453728:G:A	G	A	ENST00000282466	CCDS3160.1	ENST00000282466.4:c.371C>T	ENSP00000282466.3:p.Thr124Ile	deleterious(0.04)	benign(0.327)	22.8	0.1	2.86481e-05	6	0.118128	0.387954	0.760755
IGSF10	AR	3:151447129:G:T	G	T	ENST00000282466	CCDS3160.1	ENST00000282466.4:c.2852C>A	ENSP00000282466.3:p.Thr951Lys	tolerated(0.44)	benign(0.009)	1.216	0.021	0.00965789	2023	-0.00614434	0.0213028	0.773019
IGSF10	AR	3:151447141:G:A	G	A	ENST00000282466	CCDS3160.1	ENST00000282466.4:c.2840C>T	ENSP00000282466.3:p.Ser947Leu	deleterious(0)	benign(0.031)	20.9	0.126	2.86443e-05	6.00001	-0.111558	0.387909	0.773663
IGSF10	AR	3:151437437:T:C	T	C	ENST00000282466	CCDS3160.1	ENST00000282466.4:c.7124A>G	ENSP00000282466.3:p.Asn2375Ser	deleterious(0.04)	possibly_damaging(0.876)	24.2	0.596	0.00037715	79.0001	0.0302465	0.106932	0.777286
IGSF10	AR	3:151437302:A:G	A	G	ENST00000282466	CCDS3160.1	ENST00000282466.4:c.7259T>C	ENSP00000282466.3:p.Ile2420Thr	deleterious(0)	probably_damaging(1)	25.5	0.348	6.20626e-05	13	0.0737766	0.263659	0.779616
IGSF10	AR	3:151449067:G:A	G	A	ENST00000282466	CCDS3160.1	ENST00000282466.4:c.914C>T	ENSP00000282466.3:p.Ser305Phe	deleterious(0.05)	possibly_damaging(0.687)	24.1	0.332	3.34183e-05	7	-0.0994355	0.359077	0.781842
IGSF10	AR	3:151448924:C:T	C	T	ENST00000282466	CCDS3160.1	ENST00000282466.4:c.1057G>A	ENSP00000282466.3:p.Val353Met	tolerated(0.5)	benign(0.003)	0.001	0.092	2.38705e-05	5.00001	-0.116347	0.424884	0.784213
IGSF10	AR	3:151437942:C:T	C	T	ENST00000282466	CCDS3160.1	ENST00000282466.4:c.6619G>A	ENSP00000282466.3:p.Asp2207Asn	deleterious(0)	probably_damaging(1)	26.1	0.623	2.38702e-05	5	0.11617	0.424884	0.784534
IGSF10	AR	3:151437267:G:T	G	T	ENST00000282466	CCDS3160.1	ENST00000282466.4:c.7294C>A	ENSP00000282466.3:p.Pro2432Thr	deleterious(0)	probably_damaging(1)	25.4	0.874	0.000233928	49	-0.0349739	0.135784	0.796738
IGSF10	AR	3:151443285:G:C	G	C	ENST00000282466	CCDS3160.1	ENST00000282466.4:c.5662C>G	ENSP00000282466.3:p.Gln1888Glu	deleterious(0.02)	possibly_damaging(0.506)	23.1	0.168	4.77404e-05	9.99999	0.0765461	0.300533	0.798954
IGSF10	AR	3:151453479:T:C	T	C	ENST00000282466	CCDS3160.1	ENST00000282466.4:c.620A>G	ENSP00000282466.3:p.Tyr207Cys	deleterious(0)	possibly_damaging(0.781)	22.9	0.167	4.29668e-05	9	0.0784404	0.316722	0.804395
IGSF10	AR	3:151448860:A:C	A	C	ENST00000282466	CCDS3160.1	ENST00000282466.4:c.1121T>G	ENSP00000282466.3:p.Val374Gly	deleterious(0)	possibly_damaging(0.691)	26.6	0.499	2.86443e-05	6.00001	-0.0950271	0.387875	0.806461
IGSF10	AR	3:151443373:T:G	T	G	ENST00000282466	CCDS3160.1	ENST00000282466.4:c.5574A>C	ENSP00000282466.3:p.Glu1858Asp	tolerated(0.14)	possibly_damaging(0.689)	12.4	0.067	2.38702e-05	5	-0.103875	0.424893	0.806865
IGSF10	AR	3:151448336:A:G	A	G	ENST00000282466	CCDS3160.1	ENST00000282466.4:c.1645T>C	ENSP00000282466.3:p.Tyr549His	deleterious(0)	probably_damaging(0.99)	26.1	0.704	2.86443e-05	6.00001	-0.0905414	0.387928	0.815453
IGSF10	AR	3:151443723:A:G	A	G	ENST00000282466	CCDS3160.1	ENST00000282466.4:c.5224T>C	ENSP00000282466.3:p.Ser1742Pro	deleterious(0.01)	possibly_damaging(0.68)	25.8	0.449	0.000257798	53.9999	0.0286271	0.129368	0.824871
IGSF10	AR	3:151448722:G:A	G	A	ENST00000282466	CCDS3160.1	ENST00000282466.4:c.1259C>T	ENSP00000282466.3:p.Ala420Val	tolerated(0.08)	benign(0.142)	20.6	0.363	2.38705e-05	5.00001	0.0800171	0.425003	0.850662
IGSF10	AR	3:151437383:T:C	T	C	ENST00000282466	CCDS3160.1	ENST00000282466.4:c.7178A>G	ENSP00000282466.3:p.Asn2393Ser	tolerated(0.07)	benign(0.21)	18.93	0.105	2.86448e-05	6	-0.0717056	0.387869	0.853331
IGSF10	AR	3:151445914:G:A	G	A	ENST00000282466	CCDS3160.1	ENST00000282466.4:c.4067C>T	ENSP00000282466.3:p.Thr1356Ile	tolerated(0.16)	benign(0.007)	0.349	0.093	4.29664e-05	9	-0.0565236	0.31672	0.858357
IGSF10	AR	3:151446391:C:T	C	T	ENST00000282466	CCDS3160.1	ENST00000282466.4:c.3590G>A	ENSP00000282466.3:p.Arg1197Lys	tolerated(0.42)	benign(0.007)	6.362	0.066	3.34183e-05	7	0.0604093	0.359132	0.866419
IGSF10	AR	3:151446686:A:T	A	T	ENST00000282466	CCDS3160.1	ENST00000282466.4:c.3295T>A	ENSP00000282466.3:p.Ser1099Thr	tolerated(0.69)	benign(0)	0.014	0.037	3.34183e-05	7	0.0604093	0.359132	0.866419
IGSF10	AR	3:151448297:G:A	G	A	ENST00000282466	CCDS3160.1	ENST00000282466.4:c.1684C>T	ENSP00000282466.3:p.Leu562Phe	deleterious(0)	probably_damaging(0.994)	25.3	0.235	3.81924e-05	8.00001	0.0554789	0.335918	0.868821
IGSF10	AR	3:151453693:T:C	T	C	ENST00000282466	CCDS3160.1	ENST00000282466.4:c.406A>G	ENSP00000282466.3:p.Met136Val	deleterious(0)	benign(0.388)	18.86	0.104	4.29676e-05	8.99999	0.0512944	0.316713	0.871338
IGSF10	AR	3:151443423:G:A	G	A	ENST00000282466	CCDS3160.1	ENST00000282466.4:c.5524C>T	ENSP00000282466.3:p.Pro1842Ser	deleterious(0)	probably_damaging(1)	26.5	0.712	0.000100255	21	-0.0323886	0.207361	0.87588
IGSF10	AR	3:151444930:C:G	C	G	ENST00000282466	CCDS3160.1	ENST00000282466.4:c.5051G>C	ENSP00000282466.3:p.Arg1684Thr	deleterious(0)	probably_damaging(0.932)	23.4	0.632	6.20626e-05	13	0.0405157	0.263519	0.877808
IGSF10	AR	3:151448462:C:T	C	T	ENST00000282466	CCDS3160.1	ENST00000282466.4:c.1519G>A	ENSP00000282466.3:p.Val507Met	deleterious(0.02)	benign(0.02)	10.88	0.22	2.86443e-05	6.00001	-0.0571114	0.387954	0.882965
IGSF10	AR	3:151447513:G:A	G	A	ENST00000282466	CCDS3160.1	ENST00000282466.4:c.2468C>T	ENSP00000282466.3:p.Ala823Val	tolerated(0.12)	benign(0.007)	6.597	0.075	4.77409e-05	10	-0.0431386	0.300495	0.885849
IGSF10	AR	3:151445514:G:C	G	C	ENST00000282466	CCDS3160.1	ENST00000282466.4:c.4467C>G	ENSP00000282466.3:p.Asn1489Lys	tolerated(0.38)	benign(0.001)	0.025	0.071	6.68366e-05	14	0.0336905	0.253976	0.894468
IGSF10	AR	3:151446040:G:A	G	A	ENST00000282466	CCDS3160.1	ENST00000282466.4:c.3941C>T	ENSP00000282466.3:p.Thr1314Met	tolerated(0.59)	benign(0.003)	0.002	0.05	6.68366e-05	14	0.0333054	0.25395	0.895657
IGSF10	AR	3:151448561:T:C	T	C	ENST00000282466	CCDS3160.1	ENST00000282466.4:c.1420A>G	ENSP00000282466.3:p.Met474Val	deleterious(0.04)	benign(0.041)	20.1	0.143	6.68385e-05	14	0.0331373	0.253939	0.896176
IGSF10	AR	3:151453591:G:C	G	C	ENST00000282466	CCDS3160.1	ENST00000282466.4:c.508C>G	ENSP00000282466.3:p.Pro170Ala	deleterious(0.02)	probably_damaging(0.936)	24.1	0.31	2.38707e-05	5	0.0515802	0.424978	0.903397
IGSF10	AR	3:151437098:T:C	T	C	ENST00000282466	CCDS3160.1	ENST00000282466.4:c.7463A>G	ENSP00000282466.3:p.Asn2488Ser	deleterious(0.02)	probably_damaging(0.999)	25.4	0.488	4.29664e-05	9	-0.0371365	0.316701	0.906654
IGSF10	AR	3:151447744:G:C	G	C	ENST00000282466	CCDS3160.1	ENST00000282466.4:c.2237C>G	ENSP00000282466.3:p.Pro746Arg	tolerated(0.12)	benign(0.307)	21.5	0.095	0.00924255	1936	-0.00236045	0.0217141	0.913436
IGSF10	AR	3:151436897:A:C	A	C	ENST00000282466	CCDS3160.1	ENST00000282466.4:c.7664T>G	ENSP00000282466.3:p.Val2555Gly	deleterious(0)	probably_damaging(0.95)	24.6	0.366	4.29664e-05	9	-0.0314309	0.316722	0.920949
IGSF10	AR	3:151446929:C:T	C	T	ENST00000282466	CCDS3160.1	ENST00000282466.4:c.3052G>A	ENSP00000282466.3:p.Gly1018Arg	deleterious(0)	possibly_damaging(0.885)	21	0.281	6.68366e-05	14	-0.024499	0.254007	0.923163
IGSF10	AR	3:151438578:C:T	C	T	ENST00000282466	CCDS3160.1	ENST00000282466.4:c.5983G>A	ENSP00000282466.3:p.Val1995Ile	deleterious(0)	probably_damaging(0.999)	24.2	0.357	0.000372375	77.9999	-0.00834434	0.107623	0.9382
IGSF10	AR	3:151445501:T:A	T	A	ENST00000282466	CCDS3160.1	ENST00000282466.4:c.4480A>T	ENSP00000282466.3:p.Ile1494Phe	tolerated(0.28)	benign(0.001)	0.527	0.046	2.38702e-05	5	-0.0303487	0.424887	0.943058
IGSF10	AR	3:151448888:T:C	T	C	ENST00000282466	CCDS3160.1	ENST00000282466.4:c.1093A>G	ENSP00000282466.3:p.Asn365Asp	tolerated(0.19)	benign(0.006)	1.818	0.1	2.86443e-05	6.00001	-0.0213615	0.387868	0.956079
IGSF10	AR	3:151453443:T:C	T	C	ENST00000282466	CCDS3160.1	ENST00000282466.4:c.656A>G	ENSP00000282466.3:p.Asn219Ser	deleterious(0)	probably_damaging(0.998)	25.3	0.542	7.63854e-05	16	-0.0126702	0.237533	0.95746
IGSF10	AR	3:151444967:C:T	C	T	ENST00000282466	CCDS3160.1	ENST00000282466.4:c.5014G>A	ENSP00000282466.3:p.Ala1672Thr	deleterious(0.03)	probably_damaging(1)	25.7	0.392	2.38705e-05	5.00001	0.0177301	0.424881	0.966714
IGSF10	AR	3:151446227:A:T	A	T	ENST00000282466	CCDS3160.1	ENST00000282466.4:c.3754T>A	ENSP00000282466.3:p.Phe1252Ile	tolerated(0.28)	benign(0.079)	8.282	0.06	3.34183e-05	7	0.013758	0.359085	0.969437
IGSF10	AR	3:151453541:G:T	G	T	ENST00000282466	CCDS3160.1	ENST00000282466.4:c.558C>A	ENSP00000282466.3:p.Phe186Leu	deleterious(0.05)	possibly_damaging(0.604)	23.5	0.171	0.000954864	200	-0.000438147	0.0672505	0.994802
IGSF10	AR	3:151445513:C:T	C	T	ENST00000282466	CCDS3160.1	ENST00000282466.4:c.4468G>A	ENSP00000282466.3:p.Val1490Met	tolerated(0.38)	benign(0.001)	0.135	0.057	0.000114577	24	-0.000968461	0.193968	0.996016
IGSF10	AR	3:151453633:G:A	G	A	ENST00000282466	CCDS3160.1	ENST00000282466.4:c.466C>T	ENSP00000282466.3:p.Arg156Cys	deleterious(0)	probably_damaging(0.995)	28.5	0.352	2.86451e-05	6	8.27472e-06	0.387881	0.999983
KASH5	AR	19:49409221:A:G	A	G	ENST00000447857	CCDS46140.1	ENST00000447857.8:c.1084A>G	ENSP00000404220.2:p.Arg362Gly	tolerated(0.19)	benign(0)	16.78	0.056	3.34183e-05	7	-0.804668	0.360274	0.025517
KASH5	AR	19:49409827:G:C	G	C	ENST00000447857	CCDS46140.1	ENST00000447857.8:c.1221G>C	ENSP00000404220.2:p.Glu407Asp	tolerated_low_confidence(0.1)	benign(0.006)	0.613	0.011	4.29664e-05	9	-0.609588	0.317702	0.0550174
KASH5	AR	19:49398082:G:A	G	A	ENST00000447857	CCDS46140.1	ENST00000447857.8:c.568G>A	ENSP00000404220.2:p.Ala190Thr	deleterious(0.03)	possibly_damaging(0.475)	24.1	0.14	9.54809e-05	20	-0.397816	0.213115	0.0619484
KASH5	AR	19:49407612:C:T	C	T	ENST00000447857	CCDS46140.1	ENST00000447857.8:c.934C>T	ENSP00000404220.2:p.Arg312Cys	deleterious(0)	probably_damaging(0.998)	29.9	0.188	0.000272126	57.0001	-0.204905	0.1263	0.104725
KASH5	AR	19:49398109:G:C	G	C	ENST00000447857	CCDS46140.1	ENST00000447857.8:c.595G>C	ENSP00000404220.2:p.Glu199Gln	deleterious(0.01)	possibly_damaging(0.677)	25.4	0.103	4.29664e-05	9	0.497127	0.317678	0.117612
KASH5	AR	19:49414995:C:T	C	T	ENST00000447857	CCDS46140.1	ENST00000447857.8:c.1373C>T	ENSP00000404220.2:p.Thr458Met	tolerated_low_confidence(0.23)	benign(0.006)	0.015	0.008	5.2516e-05	11	0.43391	0.287449	0.131166
KASH5	AR	19:49390891:T:C	T	C	ENST00000447857	CCDS46140.1	ENST00000447857.8:c.8T>C	ENSP00000404220.2:p.Leu3Pro	deleterious_low_confidence(0)	possibly_damaging(0.555)	23.8	0.137	2.38705e-05	5.00001	0.619202	0.42623	0.146296
KASH5	AR	19:49417046:G:A	G	A	ENST00000447857	CCDS46140.1	ENST00000447857.8:c.1406G>A	ENSP00000404220.2:p.Arg469His	tolerated_low_confidence(1)	benign(0)	0.601	0.044	7.63847e-05	16	0.329168	0.238341	0.167255
KASH5	AR	19:49390921:C:T	C	T	ENST00000447857	CCDS46140.1	ENST00000447857.8:c.38C>T	ENSP00000404220.2:p.Ala13Val	tolerated(0.09)	probably_damaging(0.946)	19.01	0.129	3.34186e-05	6.99999	0.496383	0.360247	0.168235
KASH5	AR	19:49394556:G:A	G	A	ENST00000447857	CCDS46140.1	ENST00000447857.8:c.124G>A	ENSP00000404220.2:p.Glu42Lys	deleterious(0.03)	probably_damaging(0.991)	27.2	0.383	2.38709e-05	5	-0.583384	0.426193	0.171054
KASH5	AR	19:49399501:G:T	G	T	ENST00000447857	CCDS46140.1	ENST00000447857.8:c.792G>T	ENSP00000404220.2:p.Gln264His	deleterious(0.02)	benign(0.134)	22.7	0.116	4.77404e-05	9.99999	-0.390671	0.301392	0.194899
KASH5	AR	19:49394490:C:T	C	T	ENST00000447857	CCDS46140.1	ENST00000447857.8:c.58C>T	ENSP00000404220.2:p.Arg20Trp	deleterious(0)	benign(0)	23.7	0.084	4.29676e-05	8.99999	0.401901	0.317661	0.205805
KASH5	AR	19:49397692:G:A	G	A	ENST00000447857	CCDS46140.1	ENST00000447857.8:c.442G>A	ENSP00000404220.2:p.Gly148Arg	deleterious(0)	probably_damaging(0.919)	23.8	0.166	4.29664e-05	9	0.37449	0.317662	0.23844
KASH5	AR	19:49395147:G:A	G	A	ENST00000447857	CCDS46140.1	ENST00000447857.8:c.190G>A	ENSP00000404220.2:p.Val64Met	tolerated(0.1)	probably_damaging(0.998)	23.6	0.109	0.0078724	1649	-0.0274435	0.0235794	0.244475
KASH5	AR	19:49407664:C:T	C	T	ENST00000447857	CCDS46140.1	ENST00000447857.8:c.986C>T	ENSP00000404220.2:p.Thr329Met	tolerated(0.06)	benign(0.433)	13.57	0.052	0.000147995	30.9999	0.176655	0.171197	0.302127
KASH5	AR	19:49407264:C:T	C	T	ENST00000447857	CCDS46140.1	ENST00000447857.8:c.901C>T	ENSP00000404220.2:p.Leu301Phe	deleterious(0)	probably_damaging(0.931)	23.6	0.13	3.34183e-05	7	0.368221	0.360198	0.306652
KASH5	AR	19:49407613:G:A	G	A	ENST00000447857	CCDS46140.1	ENST00000447857.8:c.935G>A	ENSP00000404220.2:p.Arg312His	deleterious(0.02)	probably_damaging(0.998)	26.8	0.142	5.72885e-05	12	-0.268178	0.275133	0.329698
KASH5	AR	19:49417172:G:A	G	A	ENST00000447857	CCDS46140.1	ENST00000447857.8:c.1453G>A	ENSP00000404220.2:p.Glu485Lys	tolerated_low_confidence(0.21)	benign(0.017)	7.821	0.016	8.59336e-05	18	-0.217112	0.224746	0.334027
KASH5	AR	19:49409282:A:G	A	G	ENST00000447857	CCDS46140.1	ENST00000447857.8:c.1145A>G	ENSP00000404220.2:p.Gln382Arg	deleterious(0.04)	possibly_damaging(0.871)	33	0.112	8.11603e-05	17	-0.221527	0.231187	0.337954
KASH5	AR	19:49398128:G:A	G	A	ENST00000447857	CCDS46140.1	ENST00000447857.8:c.614G>A	ENSP00000404220.2:p.Arg205His	tolerated(0.06)	possibly_damaging(0.855)	25.1	0.142	2.38702e-05	5	-0.373597	0.426188	0.380703
KASH5	AR	19:49409234:C:T	C	T	ENST00000447857	CCDS46140.1	ENST00000447857.8:c.1097C>T	ENSP00000404220.2:p.Thr366Ile	tolerated(0.11)	benign(0.037)	12.99	0.045	0.0006254	131	0.0720311	0.0833469	0.38746
KASH5	AR	19:49417169:C:T	C	T	ENST00000447857	CCDS46140.1	ENST00000447857.8:c.1450C>T	ENSP00000404220.2:p.Arg484Trp	tolerated_low_confidence(0.09)	benign(0.237)	16.08	0.039	3.81931e-05	8	-0.291079	0.336951	0.387664
KASH5	AR	19:49417241:C:T	C	T	ENST00000447857	CCDS46140.1	ENST00000447857.8:c.1522C>T	ENSP00000404220.2:p.Leu508Phe	tolerated_low_confidence(0.36)	benign(0.003)	9.626	0.066	2.38702e-05	5	-0.366102	0.426213	0.39036
KASH5	AR	19:49395220:C:T	C	T	ENST00000447857	CCDS46140.1	ENST00000447857.8:c.263C>T	ENSP00000404220.2:p.Pro88Leu	deleterious(0)	benign(0.294)	21.3	0.062	4.77404e-05	9.99999	0.221503	0.301384	0.462368
KASH5	AR	19:49417419:T:C	T	C	ENST00000447857	CCDS46140.1	ENST00000447857.8:c.1598T>C	ENSP00000404220.2:p.Leu533Pro	deleterious_low_confidence(0)	probably_damaging(0.997)	28.3	0.371	0.000262572	54.9999	-0.0927631	0.128568	0.470597
KASH5	AR	19:49417259:C:T	C	T	ENST00000447857	CCDS46140.1	ENST00000447857.8:c.1540C>T	ENSP00000404220.2:p.Arg514Trp	deleterious_low_confidence(0.02)	benign(0.339)	20.4	0.044	2.38702e-05	5	0.303063	0.426166	0.476997
KASH5	AR	19:49395797:T:C	T	C	ENST00000447857	CCDS46140.1	ENST00000447857.8:c.364T>C	ENSP00000404220.2:p.Phe122Leu	tolerated(0.32)	benign(0)	22.5	0.065	0.00217699	456.001	-0.0294256	0.0447763	0.511072
KASH5	AR	19:49409248:C:G	C	G	ENST00000447857	CCDS46140.1	ENST00000447857.8:c.1111C>G	ENSP00000404220.2:p.Pro371Ala	tolerated(0.13)	benign(0.059)	7.793	0.021	9.54809e-05	20	0.113718	0.213497	0.594278
KASH5	AR	19:49394491:G:A	G	A	ENST00000447857	CCDS46140.1	ENST00000447857.8:c.59G>A	ENSP00000404220.2:p.Arg20Gln	tolerated(1)	benign(0)	13.87	0.036	0.000105031	22	-0.0934917	0.203217	0.645474
KASH5	AR	19:49399134:C:T	C	T	ENST00000447857	CCDS46140.1	ENST00000447857.8:c.739C>T	ENSP00000404220.2:p.Arg247Trp	deleterious(0.03)	probably_damaging(0.999)	29.3	0.259	7.63854e-05	16	0.103542	0.238268	0.663881
KASH5	AR	19:49399114:G:T	G	T	ENST00000447857	CCDS46140.1	ENST00000447857.8:c.719G>T	ENSP00000404220.2:p.Arg240Leu	tolerated(0.09)	possibly_damaging(0.673)	22.6	0.085	2.86445e-05	5.99999	0.147776	0.389084	0.704091
KASH5	AR	19:49406908:G:T	G	T	ENST00000447857	CCDS46140.1	ENST00000447857.8:c.821G>T	ENSP00000404220.2:p.Arg274Leu	deleterious(0.01)	benign(0.345)	22.7	0.122	0.000109803	23	-0.0741548	0.198724	0.709034
KASH5	AR	19:49395175:G:A	G	A	ENST00000447857	CCDS46140.1	ENST00000447857.8:c.218G>A	ENSP00000404220.2:p.Arg73His	tolerated(0.15)	possibly_damaging(0.855)	24	0.321	2.86443e-05	6.00001	-0.138715	0.389075	0.721448
KASH5	AR	19:49395262:G:A	G	A	ENST00000447857	CCDS46140.1	ENST00000447857.8:c.305G>A	ENSP00000404220.2:p.Arg102His	deleterious(0)	possibly_damaging(0.747)	25.3	0.382	0.000997775	209	-0.021246	0.06599	0.747484
KASH5	AR	19:49417377:G:A	G	A	ENST00000447857	CCDS46140.1	ENST00000447857.8:c.1556G>A	ENSP00000404220.2:p.Arg519Gln	tolerated_low_confidence(0.35)	benign(0.011)	9.043	0.013	0.00153247	321	-0.0140378	0.053283	0.792198
KASH5	AR	19:49398100:C:T	C	T	ENST00000447857	CCDS46140.1	ENST00000447857.8:c.586C>T	ENSP00000404220.2:p.Arg196Cys	deleterious(0.02)	possibly_damaging(0.636)	24.4	0.157	2.86443e-05	6.00001	-0.0998955	0.389086	0.797376
KASH5	AR	19:49417166:C:T	C	T	ENST00000447857	CCDS46140.1	ENST00000447857.8:c.1447C>T	ENSP00000404220.2:p.Arg483Trp	deleterious_low_confidence(0.02)	benign(0)	17.57	0.024	4.77404e-05	9.99999	0.0772221	0.301436	0.797812
KASH5	AR	19:49417167:G:A	G	A	ENST00000447857	CCDS46140.1	ENST00000447857.8:c.1448G>A	ENSP00000404220.2:p.Arg483Gln	tolerated_low_confidence(0.4)	benign(0)	7.867	0.014	4.29668e-05	9	-0.0725444	0.31771	0.819386
KASH5	AR	19:49395792:C:T	C	T	ENST00000447857	CCDS46140.1	ENST00000447857.8:c.359C>T	ENSP00000404220.2:p.Thr120Ile	tolerated(0.06)	possibly_damaging(0.714)	22.3	0.075	8.11588e-05	17	-0.0365801	0.231166	0.874266
KASH5	AR	19:49417448:C:T	C	T	ENST00000447857	CCDS46140.1	ENST00000447857.8:c.1627C>T	ENSP00000404220.2:p.Pro543Ser	tolerated_low_confidence(0.13)	benign(0)	16.98	0.054	4.77404e-05	9.99999	0.0346305	0.301372	0.908517
KASH5	AR	19:49417497:C:T	C	T	ENST00000447857	CCDS46140.1	ENST00000447857.8:c.1676C>T	ENSP00000404220.2:p.Pro559Leu	deleterious_low_confidence(0.01)	possibly_damaging(0.461)	23	0.169	3.81924e-05	8.00001	-0.0235635	0.336941	0.944247
KASH5	AR	19:49417161:C:T	C	T	ENST00000447857	CCDS46140.1	ENST00000447857.8:c.1442C>T	ENSP00000404220.2:p.Pro481Leu	deleterious_low_confidence(0.03)	benign(0.393)	16.25	0.044	0.000114577	24	-0.0101262	0.194551	0.95849
KASH5	AR	19:49395174:C:T	C	T	ENST00000447857	CCDS46140.1	ENST00000447857.8:c.217C>T	ENSP00000404220.2:p.Arg73Cys	tolerated(0.1)	benign(0.015)	20.2	0.145	2.86445e-05	5.99999	-0.00613059	0.389098	0.987429
KHDRBS1	AD	1:32014372:C:T	C	T	ENST00000327300	CCDS350.1	ENST00000327300.12:c.377C>T	ENSP00000313829.7:p.Thr126Met	tolerated(0.1)	possibly_damaging(0.771)	23.7	0.12	2.38702e-05	5	-0.506122	0.425418	0.234162
KHDRBS1	AD	1:32030333:G:A	G	A	ENST00000327300	CCDS350.1	ENST00000327300.12:c.418G>A	ENSP00000313829.7:p.Asp140Asn	deleterious(0.04)	benign(0.052)	24.5	0.073	2.86445e-05	5.99999	0.372762	0.388361	0.337139
KHDRBS1	AD	1:32033309:A:G	A	G	ENST00000327300	CCDS350.1	ENST00000327300.12:c.746A>G	ENSP00000313829.7:p.Glu249Gly	deleterious(0.01)	possibly_damaging(0.815)	32	0.327	2.38702e-05	5	-0.350879	0.425436	0.409512
KHDRBS1	AD	1:32042535:G:A	G	A	ENST00000327300	CCDS350.1	ENST00000327300.12:c.1243G>A	ENSP00000313829.7:p.Asp415Asn	deleterious(0.05)	benign(0)	24.7	0.082	0.00012413	26	-0.136527	0.18659	0.464356
KHDRBS1	AD	1:32042617:G:A	G	A	ENST00000327300	CCDS350.1	ENST00000327300.12:c.1325G>A	ENSP00000313829.7:p.Arg442His	deleterious(0)	benign(0.005)	25.3	0.346	2.86538e-05	5.99999	0.14044	0.388369	0.717639
KHDRBS1	AD	1:32014110:C:T	C	T	ENST00000327300	CCDS350.1	ENST00000327300.12:c.115C>T	ENSP00000313829.7:p.Pro39Ser	deleterious_low_confidence(0.03)	benign(0.007)	23.1	0.024	3.34183e-05	7	-0.129713	0.359576	0.718294
KHDRBS1	AD	1:32014207:C:T	C	T	ENST00000327300	CCDS350.1	ENST00000327300.12:c.212C>T	ENSP00000313829.7:p.Ala71Val	deleterious_low_confidence(0.01)	benign(0.03)	23	0.092	2.86445e-05	5.99999	0.0838434	0.388385	0.829084
KHDRBS1	AD	1:32037926:G:A	G	A	ENST00000327300	CCDS350.1	ENST00000327300.12:c.997G>A	ENSP00000313829.7:p.Val333Met	deleterious(0.04)	benign(0.157)	24.5	0.213	6.20626e-05	13	0.0244764	0.263855	0.92609
LARS2	AR	3:45400318:G:A	G	A	ENST00000645846	CCDS2728.1	ENST00000645846.2:c.308G>A	ENSP00000495093.1:p.Arg103His	deleterious(0)	probably_damaging(1)	31	0.711	5.72935e-05	12	-0.610509	0.274285	0.0260268
LARS2	AR	3:45491668:G:A	G	A	ENST00000645846	CCDS2728.1	ENST00000645846.2:c.1391G>A	ENSP00000495093.1:p.Cys464Tyr	deleterious(0)	probably_damaging(1)	25.9	0.848	3.81924e-05	8.00001	-0.704453	0.335957	0.0360064
LARS2	AR	3:45476508:C:T	C	T	ENST00000645846	CCDS2728.1	ENST00000645846.2:c.899C>T	ENSP00000495093.1:p.Thr300Met	deleterious(0)	probably_damaging(0.918)	24.6	0.482	2.38702e-05	5	-0.746359	0.424915	0.0790042
LARS2	AR	3:45491724:A:G	A	G	ENST00000645846	CCDS2728.1	ENST00000645846.2:c.1447A>G	ENSP00000495093.1:p.Asn483Asp	tolerated(0.35)	benign(0.031)	13.56	0.08	4.29664e-05	9	0.544783	0.316733	0.0854319
LARS2	AR	3:45476543:G:A	G	A	ENST00000645846	CCDS2728.1	ENST00000645846.2:c.934G>A	ENSP00000495093.1:p.Val312Met	tolerated(0.11)	possibly_damaging(0.838)	23.5	0.138	3.81924e-05	8.00001	-0.562046	0.335906	0.0942823
LARS2	AR	3:45476616:T:C	T	C	ENST00000645846	CCDS2728.1	ENST00000645846.2:c.1007T>C	ENSP00000495093.1:p.Val336Ala	tolerated(0.52)	benign(0.022)	18.1	0.084	2.38702e-05	5	0.675213	0.425013	0.112131
LARS2	AR	3:45476484:C:T	C	T	ENST00000645846	CCDS2728.1	ENST00000645846.2:c.875C>T	ENSP00000495093.1:p.Thr292Met	tolerated(0.14)	probably_damaging(0.967)	23.6	0.213	3.34183e-05	7	0.564634	0.359115	0.115883
LARS2	AR	3:45400312:A:G	A	G	ENST00000645846	CCDS2728.1	ENST00000645846.2:c.302A>G	ENSP00000495093.1:p.His101Arg	deleterious(0)	probably_damaging(1)	25.8	0.959	9.54873e-05	20	-0.333813	0.212464	0.116147
LARS2	AR	3:45400348:G:A	G	A	ENST00000645846	CCDS2728.1	ENST00000645846.2:c.338G>A	ENSP00000495093.1:p.Arg113Gln	deleterious(0.01)	possibly_damaging(0.495)	24.8	0.577	0.000119351	25	0.28993	0.190044	0.127112
LARS2	AR	3:45496303:G:A	G	A	ENST00000645846	CCDS2728.1	ENST00000645846.2:c.1552G>A	ENSP00000495093.1:p.Asp518Asn	deleterious(0)	probably_damaging(1)	28.8	0.478	0.00773895	1621	-0.0357187	0.0236367	0.13075
LARS2	AR	3:45516118:C:T	C	T	ENST00000645846	CCDS2728.1	ENST00000645846.2:c.1886C>T	ENSP00000495093.1:p.Thr629Met	deleterious(0.01)	possibly_damaging(0.791)	24.5	0.546	3.34183e-05	7	0.530649	0.359093	0.139476
LARS2	AR	3:45547420:G:A	G	A	ENST00000645846	CCDS2728.1	ENST00000645846.2:c.2602G>A	ENSP00000495093.1:p.Glu868Lys	tolerated(0.35)	benign(0.228)	15.87	0.097	3.34183e-05	7	0.517676	0.359149	0.149473
LARS2	AR	3:45446952:A:G	A	G	ENST00000645846	CCDS2728.1	ENST00000645846.2:c.578A>G	ENSP00000495093.1:p.Tyr193Cys	deleterious(0)	probably_damaging(0.951)	27.1	0.687	2.3873e-05	5.00001	-0.589661	0.424905	0.165213
LARS2	AR	3:45547389:A:C	A	C	ENST00000645846	CCDS2728.1	ENST00000645846.2:c.2571A>C	ENSP00000495093.1:p.Gln857His	tolerated(0.18)	benign(0.36)	6.458	0.121	4.29664e-05	9	0.424013	0.316681	0.180594
LARS2	AR	3:45419706:G:A	G	A	ENST00000645846	CCDS2728.1	ENST00000645846.2:c.493G>A	ENSP00000495093.1:p.Gly165Ser	deleterious(0.03)	possibly_damaging(0.905)	25.2	0.628	2.86448e-05	6	0.513984	0.387956	0.185221
LARS2	AR	3:45458806:G:A	G	A	ENST00000645846	CCDS2728.1	ENST00000645846.2:c.670G>A	ENSP00000495093.1:p.Gly224Ser	deleterious(0)	probably_damaging(1)	29.9	0.7	3.81934e-05	7.99999	0.437367	0.335918	0.192914
LARS2	AR	3:45458875:G:A	G	A	ENST00000645846	CCDS2728.1	ENST00000645846.2:c.739G>A	ENSP00000495093.1:p.Ala247Thr	tolerated(0.16)	benign(0.054)	22.8	0.269	7.63847e-05	16	0.29535	0.23755	0.213751
LARS2	AR	3:45491730:G:A	G	A	ENST00000645846	CCDS2728.1	ENST00000645846.2:c.1453G>A	ENSP00000495093.1:p.Ala485Thr	tolerated(0.52)	benign(0)	0.001	0.138	4.2968e-05	8.99999	-0.391045	0.316673	0.216885
LARS2	AR	3:45513187:C:T	C	T	ENST00000645846	CCDS2728.1	ENST00000645846.2:c.1813C>T	ENSP00000495093.1:p.Arg605Cys	deleterious(0)	possibly_damaging(0.896)	28	0.666	9.54854e-05	20	0.256953	0.212477	0.22654
LARS2	AR	3:45400327:C:T	C	T	ENST00000645846	CCDS2728.1	ENST00000645846.2:c.317C>T	ENSP00000495093.1:p.Thr106Ile	deleterious(0)	probably_damaging(0.989)	25.4	0.436	2.86443e-05	6.00001	0.437703	0.387886	0.259137
LARS2	AR	3:45417558:A:C	A	C	ENST00000645846	CCDS2728.1	ENST00000645846.2:c.440A>C	ENSP00000495093.1:p.Gln147Pro	tolerated(0.11)	benign(0.06)	19.81	0.099	5.72907e-05	12	-0.281942	0.274279	0.303979
LARS2	AR	3:45518061:G:A	G	A	ENST00000645846	CCDS2728.1	ENST00000645846.2:c.2203G>A	ENSP00000495093.1:p.Val735Ile	tolerated(0.11)	benign(0.007)	14.39	0.047	5.25185e-05	11	-0.292601	0.286469	0.307063
LARS2	AR	3:45547402:G:C	G	C	ENST00000645846	CCDS2728.1	ENST00000645846.2:c.2584G>C	ENSP00000495093.1:p.Asp862His	deleterious(0)	probably_damaging(0.928)	25.7	0.258	3.81924e-05	8.00001	0.339992	0.336193	0.311872
LARS2	AR	3:45541862:A:G	A	G	ENST00000645846	CCDS2728.1	ENST00000645846.2:c.2438A>G	ENSP00000495093.1:p.His813Arg	tolerated(0.12)	benign(0)	15.61	0.091	5.25145e-05	11	0.285974	0.286481	0.318167
LARS2	AR	3:45394542:G:A	G	A	ENST00000645846	CCDS2728.1	ENST00000645846.2:c.89G>A	ENSP00000495093.1:p.Arg30Lys	tolerated_low_confidence(0.44)	benign(0)	7.889	0.046	2.86443e-05	6.00001	-0.374469	0.387873	0.334324
LARS2	AR	3:45541917:G:T	G	T	ENST00000645846	CCDS2728.1	ENST00000645846.2:c.2493G>T	ENSP00000495093.1:p.Glu831Asp	tolerated(0.32)	benign(0.003)	10.44	0.016	5.25145e-05	11	0.258879	0.286512	0.366232
LARS2	AR	3:45458876:C:T	C	T	ENST00000645846	CCDS2728.1	ENST00000645846.2:c.740C>T	ENSP00000495093.1:p.Ala247Val	tolerated(0.12)	benign(0.017)	22.4	0.299	2.38705e-05	5.00001	-0.308941	0.424908	0.467179
LARS2	AR	3:45547438:G:A	G	A	ENST00000645846	CCDS2728.1	ENST00000645846.2:c.2620G>A	ENSP00000495093.1:p.Glu874Lys	deleterious(0.02)	benign(0.121)	24.3	0.095	0.000109803	23	-0.135134	0.198157	0.495268
LARS2	AR	3:45400249:C:T	C	T	ENST00000645846	CCDS2728.1	ENST00000645846.2:c.239C>T	ENSP00000495093.1:p.Ser80Leu	tolerated(0.07)	benign(0.007)	22	0.094	2.86445e-05	5.99999	0.26082	0.387898	0.501334
LARS2	AR	3:45458818:C:T	C	T	ENST00000645846	CCDS2728.1	ENST00000645846.2:c.682C>T	ENSP00000495093.1:p.Arg228Cys	deleterious(0)	probably_damaging(1)	29.3	0.789	4.29705e-05	9	-0.198165	0.316759	0.531577
LARS2	AR	3:45417565:G:C	G	C	ENST00000645846	CCDS2728.1	ENST00000645846.2:c.447G>C	ENSP00000495093.1:p.Trp149Cys	deleterious(0)	probably_damaging(0.961)	29.3	0.732	3.81927e-05	8	0.209427	0.335904	0.532974
LARS2	AR	3:45517948:C:T	C	T	ENST00000645846	CCDS2728.1	ENST00000645846.2:c.2090C>T	ENSP00000495093.1:p.Thr697Ile	deleterious(0.03)	benign(0.009)	18.31	0.131	9.07086e-05	19	0.133037	0.217975	0.541642
LARS2	AR	3:45496316:C:A	C	A	ENST00000645846	CCDS2728.1	ENST00000645846.2:c.1565C>A	ENSP00000495093.1:p.Thr522Asn	deleterious(0)	probably_damaging(1)	24.9	0.844	0.00046787	98.0001	-0.0542652	0.0960305	0.572017
LARS2	AR	3:45491628:C:T	C	T	ENST00000645846	CCDS2728.1	ENST00000645846.2:c.1351C>T	ENSP00000495093.1:p.Arg451Trp	deleterious(0)	probably_damaging(1)	10.48	0.655	3.34183e-05	7	0.169273	0.359116	0.637384
LARS2	AR	3:45458777:T:G	T	G	ENST00000645846	CCDS2728.1	ENST00000645846.2:c.641T>G	ENSP00000495093.1:p.Val214Gly	deleterious(0)	probably_damaging(1)	29.8	0.872	4.29664e-05	9	-0.131557	0.316731	0.677877
LARS2	AR	3:45394556:G:A	G	A	ENST00000645846	CCDS2728.1	ENST00000645846.2:c.103G>A	ENSP00000495093.1:p.Gly35Arg	tolerated_low_confidence(0.18)	benign(0.003)	5.693	0.054	3.81927e-05	8	0.120472	0.335948	0.719891
LARS2	AR	3:45520239:G:C	G	C	ENST00000645846	CCDS2728.1	ENST00000645846.2:c.2235G>C	ENSP00000495093.1:p.Glu745Asp	tolerated(0.48)	benign(0.017)	20.2	0.054	2.38711e-05	4.99999	0.128776	0.42492	0.761846
LARS2	AR	3:45474255:G:A	G	A	ENST00000645846	CCDS2728.1	ENST00000645846.2:c.763G>A	ENSP00000495093.1:p.Ala255Thr	tolerated(0.18)	benign(0.023)	16.26	0.235	2.38725e-05	5	-0.109644	0.42489	0.796366
LARS2	AR	3:45485719:A:G	A	G	ENST00000645846	CCDS2728.1	ENST00000645846.2:c.1046A>G	ENSP00000495093.1:p.Asn349Ser	deleterious(0.01)	benign(0.04)	22.9	0.218	4.29685e-05	9.00001	0.0767018	0.316728	0.808649
LARS2	AR	3:45500464:G:A	G	A	ENST00000645846	CCDS2728.1	ENST00000645846.2:c.1645G>A	ENSP00000495093.1:p.Asp549Asn	tolerated(0.81)	benign(0.14)	18.92	0.308	5.72885e-05	12	-0.0620516	0.274275	0.821016
LARS2	AR	3:45517950:T:G	T	G	ENST00000645846	CCDS2728.1	ENST00000645846.2:c.2092T>G	ENSP00000495093.1:p.Leu698Val	deleterious(0.03)	benign(0.012)	14.27	0.035	3.34186e-05	6.99999	-0.0723433	0.359169	0.840371
LARS2	AR	3:45491640:T:A	T	A	ENST00000645846	CCDS2728.1	ENST00000645846.2:c.1363T>A	ENSP00000495093.1:p.Trp455Arg	deleterious(0)	probably_damaging(1)	27.7	0.813	2.86443e-05	6.00001	-0.0546659	0.387861	0.887916
LARS2	AR	3:45394598:A:G	A	G	ENST00000645846	CCDS2728.1	ENST00000645846.2:c.145A>G	ENSP00000495093.1:p.Lys49Glu	deleterious(0.03)	benign(0.129)	23.5	0.152	5.25145e-05	11	0.0401878	0.286463	0.888431
LARS2	AR	3:45488751:C:A	C	A	ENST00000645846	CCDS2728.1	ENST00000645846.2:c.1178C>A	ENSP00000495093.1:p.Ala393Asp	tolerated(0.14)	benign(0)	19.92	0.087	0.000114581	23.9999	0.0268621	0.193952	0.889846
LARS2	AR	3:45516179:C:A	C	A	ENST00000645846	CCDS2728.1	ENST00000645846.2:c.1947C>A	ENSP00000495093.1:p.Asp649Glu	tolerated(0.1)	benign(0.027)	17.35	0.059	5.25145e-05	11	-0.0371813	0.286485	0.896737
LARS2	AR	3:45547390:C:A	C	A	ENST00000645846	CCDS2728.1	ENST00000645846.2:c.2572C>A	ENSP00000495093.1:p.Gln858Lys	tolerated(0.24)	benign(0.061)	11.92	0.048	5.25145e-05	11	-0.0371813	0.286485	0.896737
LARS2	AR	3:45547400:G:A	G	A	ENST00000645846	CCDS2728.1	ENST00000645846.2:c.2582G>A	ENSP00000495093.1:p.Arg861Gln	tolerated(0.61)	benign(0)	0.079	0.057	5.25145e-05	11	0.0189494	0.286474	0.947261
LARS2	AR	3:45476499:C:G	C	G	ENST00000645846	CCDS2728.1	ENST00000645846.2:c.890C>G	ENSP00000495093.1:p.Thr297Ser	tolerated(0.72)	benign(0)	14.19	0.03	4.29664e-05	9	-0.0201069	0.316752	0.949386
LARS2	AR	3:45547453:C:T	C	T	ENST00000645846	CCDS2728.1	ENST00000645846.2:c.2635C>T	ENSP00000495093.1:p.Leu879Phe	tolerated(0.6)	benign(0.005)	18.8	0.029	0.000195736	41	-0.00646809	0.148445	0.965245
LARS2	AR	3:45518039:G:T	G	T	ENST00000645846	CCDS2728.1	ENST00000645846.2:c.2181G>T	ENSP00000495093.1:p.Lys727Asn	tolerated(0.21)	benign(0.023)	21.5	0.064	0.000128902	27.0001	0.00716267	0.182878	0.968758
LARS2	AR	3:45446922:A:G	A	G	ENST00000645846	CCDS2728.1	ENST00000645846.2:c.548A>G	ENSP00000495093.1:p.Lys183Arg	tolerated(0.65)	benign(0.037)	14.31	0.076	0.00014323	30.0001	-0.00303331	0.173494	0.986051
LHCGR	AR	2:48688208:G:A	G	A	ENST00000294954	CCDS1842.1	ENST00000294954.12:c.1589C>T	ENSP00000294954.6:p.Thr530Ile	tolerated(0.63)	benign(0.01)	16.93	0.058	3.34186e-05	6.99999	-1.00869	0.359658	0.00503837
LHCGR	AR	2:48731228:T:C	T	C	ENST00000294954	CCDS1842.1	ENST00000294954.12:c.232A>G	ENSP00000294954.6:p.Ile78Val	deleterious(0.01)	probably_damaging(0.954)	29.2	0.554	0.000138478	29.0001	0.462506	0.17675	0.00887789
LHCGR	AR	2:48723650:C:T	C	T	ENST00000294954	CCDS1842.1	ENST00000294954.12:c.430G>A	ENSP00000294954.6:p.Val144Ile	tolerated(1)	benign(0.006)	12.92	0.303	0.000854595	179	-0.184121	0.071189	0.00969951
LHCGR	AR	2:48755616:G:T	G	T	ENST00000294954	CCDS1842.1	ENST00000294954.12:c.56C>A	ENSP00000294954.6:p.Pro19Gln	tolerated_low_confidence(0.32)	benign(0)	4.1	0.241	2.86552e-05	6	0.950079	0.390091	0.01487
LHCGR	AR	2:48688185:C:G	C	G	ENST00000294954	CCDS1842.1	ENST00000294954.12:c.1612G>C	ENSP00000294954.6:p.Ala538Pro	deleterious(0)	probably_damaging(0.999)	26.2	0.503	5.72885e-05	12	0.543018	0.274738	0.0480994
LHCGR	AR	2:48688631:T:C	T	C	ENST00000294954	CCDS1842.1	ENST00000294954.12:c.1166A>G	ENSP00000294954.6:p.Tyr389Cys	tolerated(0.08)	benign(0.125)	21.6	0.237	2.86443e-05	6.00001	0.635386	0.388561	0.102001
LHCGR	AR	2:48688575:T:C	T	C	ENST00000294954	CCDS1842.1	ENST00000294954.12:c.1222A>G	ENSP00000294954.6:p.Met408Val	deleterious(0)	probably_damaging(0.976)	25	0.859	3.81924e-05	8.00001	-0.523639	0.336509	0.119686
LHCGR	AR	2:48698615:T:C	T	C	ENST00000294954	CCDS1842.1	ENST00000294954.12:c.866A>G	ENSP00000294954.6:p.Glu289Gly	tolerated(0.15)	benign(0.08)	22.6	0.249	2.38711e-05	4.99999	-0.638003	0.425557	0.133817
LHCGR	AR	2:48688287:C:T	C	T	ENST00000294954	CCDS1842.1	ENST00000294954.12:c.1510G>A	ENSP00000294954.6:p.Gly504Ser	deleterious(0)	probably_damaging(1)	25.9	0.782	3.34183e-05	7	-0.537825	0.359692	0.134853
LHCGR	AR	2:48698774:G:A	G	A	ENST00000294954	CCDS1842.1	ENST00000294954.12:c.707C>T	ENSP00000294954.6:p.Ala236Val	deleterious(0.05)	benign(0.257)	24.7	0.315	0.000133673	27.9999	0.245482	0.179855	0.172289
LHCGR	AR	2:48755580:G:A	G	A	ENST00000294954	CCDS1842.1	ENST00000294954.12:c.92C>T	ENSP00000294954.6:p.Pro31Leu	deleterious(0)	probably_damaging(0.997)	28.5	0.602	2.38705e-05	5.00001	-0.557811	0.425581	0.189958
LHCGR	AR	2:48687798:A:G	A	G	ENST00000294954	CCDS1842.1	ENST00000294954.12:c.1999T>C	ENSP00000294954.6:p.Phe667Leu	tolerated(0.71)	benign(0.036)	17.46	0.096	3.34186e-05	6.99999	0.456402	0.359688	0.204483
LHCGR	AR	2:48698618:T:C	T	C	ENST00000294954	CCDS1842.1	ENST00000294954.12:c.863A>G	ENSP00000294954.6:p.Lys288Arg	tolerated(0.25)	benign(0.006)	20.4	0.123	3.81927e-05	8	0.39574	0.336448	0.239504
LHCGR	AR	2:48698735:A:G	A	G	ENST00000294954	CCDS1842.1	ENST00000294954.12:c.746T>C	ENSP00000294954.6:p.Ile249Thr	tolerated(0.45)	possibly_damaging(0.627)	23.2	0.357	2.86448e-05	6	0.441133	0.388487	0.25616
LHCGR	AR	2:48687860:C:T	C	T	ENST00000294954	CCDS1842.1	ENST00000294954.12:c.1937G>A	ENSP00000294954.6:p.Arg646His	tolerated(0.57)	benign(0)	0.089	0.065	5.72885e-05	12	0.27463	0.274712	0.317456
LHCGR	AR	2:48723673:C:A	C	A	ENST00000294954	CCDS1842.1	ENST00000294954.12:c.407G>T	ENSP00000294954.6:p.Arg136Ile	tolerated(0.19)	benign(0.044)	9.422	0.173	2.38709e-05	5	-0.423418	0.425591	0.319788
LHCGR	AR	2:48698681:T:C	T	C	ENST00000294954	CCDS1842.1	ENST00000294954.12:c.800A>G	ENSP00000294954.6:p.Asn267Ser	tolerated(1)	benign(0.012)	0.137	0.146	0.000114577	24	0.175416	0.194242	0.366484
LHCGR	AR	2:48687941:T:C	T	C	ENST00000294954	CCDS1842.1	ENST00000294954.12:c.1856A>G	ENSP00000294954.6:p.Asn619Ser	deleterious(0)	probably_damaging(0.996)	25.5	0.889	2.38705e-05	5.00001	-0.373722	0.425667	0.379961
LHCGR	AR	2:48755530:T:A	T	A	ENST00000294954	CCDS1842.1	ENST00000294954.12:c.142A>T	ENSP00000294954.6:p.Thr48Ser	tolerated(0.7)	benign(0.006)	4.486	0.095	2.38716e-05	5	-0.349476	0.42556	0.411526
LHCGR	AR	2:48688658:A:G	A	G	ENST00000294954	CCDS1842.1	ENST00000294954.12:c.1139T>C	ENSP00000294954.6:p.Val380Ala	deleterious(0.01)	probably_damaging(0.996)	26.2	0.902	2.86443e-05	6.00001	0.307086	0.38847	0.429235
LHCGR	AR	2:48688361:C:T	C	T	ENST00000294954	CCDS1842.1	ENST00000294954.12:c.1436G>A	ENSP00000294954.6:p.Arg479Gln	tolerated(0.21)	benign(0.057)	21.9	0.148	0.000195736	41	0.115239	0.148752	0.438516
LHCGR	AR	2:48725713:G:A	G	A	ENST00000294954	CCDS1842.1	ENST00000294954.12:c.346C>T	ENSP00000294954.6:p.Pro116Ser	tolerated(0.12)	benign(0.085)	13.58	0.196	0.000205296	43.0001	-0.109086	0.145193	0.452461
LHCGR	AR	2:48708973:G:A	G	A	ENST00000294954	CCDS1842.1	ENST00000294954.12:c.655C>T	ENSP00000294954.6:p.Arg219Cys	tolerated(0.05)	possibly_damaging(0.809)	23.2	0.314	2.38707e-05	5	-0.271386	0.425531	0.523631
LHCGR	AR	2:48723637:T:A	T	A	ENST00000294954	CCDS1842.1	ENST00000294954.12:c.443A>T	ENSP00000294954.6:p.Glu148Val	tolerated(0.17)	probably_damaging(0.971)	24.5	0.651	8.11611e-05	17	0.0922098	0.230808	0.689519
LHCGR	AR	2:48755625:A:T	A	T	ENST00000294954	CCDS1842.1	ENST00000294954.12:c.47T>A	ENSP00000294954.6:p.Leu16Gln	deleterious_low_confidence(0.02)	possibly_damaging(0.67)	23.8	0.448	5.25245e-05	11	-0.103262	0.286927	0.718929
LHCGR	AR	2:48687815:G:C	G	C	ENST00000294954	CCDS1842.1	ENST00000294954.12:c.1982C>G	ENSP00000294954.6:p.Ser661Cys	deleterious(0)	possibly_damaging(0.518)	23.8	0.42	2.38702e-05	5	0.149333	0.425585	0.725671
LHCGR	AR	2:48688271:A:G	A	G	ENST00000294954	CCDS1842.1	ENST00000294954.12:c.1526T>C	ENSP00000294954.6:p.Met509Thr	tolerated(0.49)	benign(0.245)	17.02	0.081	4.29668e-05	9	0.106521	0.317253	0.73705
LHCGR	AR	2:48698670:C:T	C	T	ENST00000294954	CCDS1842.1	ENST00000294954.12:c.811G>A	ENSP00000294954.6:p.Ala271Thr	deleterious(0.03)	probably_damaging(0.954)	24	0.654	3.34189e-05	6.99999	0.101428	0.359706	0.777963
LHCGR	AR	2:48725688:C:T	C	T	ENST00000294954	CCDS1842.1	ENST00000294954.12:c.371G>A	ENSP00000294954.6:p.Arg124Gln	tolerated(0.14)	possibly_damaging(0.756)	24.6	0.57	0.000615922	129	0.0234202	0.0838399	0.779981
LHCGR	AR	2:48723685:T:C	T	C	ENST00000294954	CCDS1842.1	ENST00000294954.12:c.395A>G	ENSP00000294954.6:p.Asn132Ser	deleterious(0.01)	probably_damaging(0.994)	25	0.584	3.34189e-05	6.99999	0.091839	0.359656	0.798451
LHCGR	AR	2:48688700:A:G	A	G	ENST00000294954	CCDS1842.1	ENST00000294954.12:c.1097T>C	ENSP00000294954.6:p.Ile366Thr	tolerated(0.2)	probably_damaging(0.989)	23.6	0.551	2.86443e-05	6.00001	-0.0984479	0.388495	0.799953
LHCGR	AR	2:48725680:A:G	A	G	ENST00000294954	CCDS1842.1	ENST00000294954.12:c.379T>C	ENSP00000294954.6:p.Tyr127His	deleterious(0.04)	benign(0.119)	24	0.632	4.29738e-05	9	-0.0644161	0.317257	0.839103
LHCGR	AR	2:48698748:T:C	T	C	ENST00000294954	CCDS1842.1	ENST00000294954.12:c.733A>G	ENSP00000294954.6:p.Ile245Val	tolerated(0.57)	possibly_damaging(0.806)	22.1	0.403	3.34183e-05	7	0.0580966	0.359661	0.871675
LHCGR	AR	2:48688613:C:T	C	T	ENST00000294954	CCDS1842.1	ENST00000294954.12:c.1184G>A	ENSP00000294954.6:p.Arg395His	deleterious(0)	probably_damaging(0.999)	26.7	0.901	2.38702e-05	5	-0.0576987	0.425606	0.892163
LHCGR	AR	2:48725722:A:T	A	T	ENST00000294954	CCDS1842.1	ENST00000294954.12:c.337T>A	ENSP00000294954.6:p.Tyr113Asn	tolerated(0.07)	benign(0.035)	1.453	0.246	0.00179985	377	0.00268507	0.0491142	0.956401
LHCGR	AR	2:48688635:G:A	G	A	ENST00000294954	CCDS1842.1	ENST00000294954.12:c.1162C>T	ENSP00000294954.6:p.Arg388Cys	deleterious(0)	probably_damaging(0.912)	31	0.609	2.38702e-05	5	0.0176421	0.425572	0.966933
LHX8	AD	1:75143132:G:A	G	A	ENST00000356261	CCDS58008.1	ENST00000356261.4:c.374G>A	ENSP00000348597.3:p.Arg125His	tolerated(0.05)	possibly_damaging(0.474)	25.4	0.598	2.86448e-05	6	-1.30616	0.388395	0.000771081
LHX8	AD	1:75136633:C:T	C	T	ENST00000356261	CCDS58008.1	ENST00000356261.4:c.19C>T	ENSP00000348597.3:p.Arg7Trp	deleterious_low_confidence(0.01)	benign(0.421)	24.2	0.437	7.16107e-05	15	-0.511289	0.245696	0.0374352
LHX8	AD	1:75156971:G:A	G	A	ENST00000356261	CCDS58008.1	ENST00000356261.4:c.859G>A	ENSP00000348597.3:p.Val287Ile	tolerated(0.42)	benign(0.015)	20.3	0.178	7.1612e-05	15	0.315053	0.245638	0.199636
LHX8	AD	1:75136634:G:C	G	C	ENST00000356261	CCDS58008.1	ENST00000356261.4:c.20G>C	ENSP00000348597.3:p.Arg7Pro	tolerated_low_confidence(0.15)	benign(0.105)	23.1	0.487	4.77404e-05	9.99999	0.337574	0.300834	0.261807
LHX8	AD	1:75136685:G:A	G	A	ENST00000356261	CCDS58008.1	ENST00000356261.4:c.71G>A	ENSP00000348597.3:p.Gly24Glu	tolerated_low_confidence(0.28)	benign(0.005)	19.37	0.218	9.54809e-05	20	-0.237734	0.212738	0.263783
LHX8	AD	1:75137172:C:G	C	G	ENST00000356261	CCDS58008.1	ENST00000356261.4:c.148C>G	ENSP00000348597.3:p.Arg50Gly	tolerated(0.42)	benign(0)	21.5	0.167	0.000148004	31	-0.17313	0.170893	0.311019
LHX8	AD	1:75137148:C:T	C	T	ENST00000356261	CCDS58008.1	ENST00000356261.4:c.124C>T	ENSP00000348597.3:p.Pro42Ser	tolerated(0.24)	benign(0.001)	18.06	0.242	2.86443e-05	6.00001	0.386762	0.388404	0.31936
LHX8	AD	1:75157056:C:T	C	T	ENST00000356261	CCDS58008.1	ENST00000356261.4:c.944C>T	ENSP00000348597.3:p.Ala315Val	deleterious(0.01)	possibly_damaging(0.825)	25.6	0.554	0.00214357	449.001	0.0224918	0.0449992	0.617197
LHX8	AD	1:75136670:G:C	G	C	ENST00000356261	CCDS58008.1	ENST00000356261.4:c.56G>C	ENSP00000348597.3:p.Gly19Ala	tolerated_low_confidence(0.62)	benign(0)	19.23	0.245	2.86443e-05	6.00001	0.147878	0.388445	0.703432
LHX8	AD	1:75143937:G:C	G	C	ENST00000356261	CCDS58008.1	ENST00000356261.4:c.673G>C	ENSP00000348597.3:p.Asp225His	deleterious(0)	possibly_damaging(0.778)	29.1	0.777	2.86445e-05	5.99999	-0.0738165	0.388394	0.849266
LHX8	AD	1:75143877:A:T	A	T	ENST00000356261	CCDS58008.1	ENST00000356261.4:c.613A>T	ENSP00000348597.3:p.Thr205Ser	tolerated(1)	benign(0)	17.4	0.336	2.38702e-05	5	-0.0678476	0.425469	0.873302
LHX8	AD	1:75137116:C:T	C	T	ENST00000356261	CCDS58008.1	ENST00000356261.4:c.92C>T	ENSP00000348597.3:p.Ala31Val	tolerated_low_confidence(0.25)	benign(0.001)	21.2	0.2	3.34186e-05	6.99999	0.0428613	0.359707	0.905152
LHX8	AD	1:75137202:C:T	C	T	ENST00000356261	CCDS58008.1	ENST00000356261.4:c.178C>T	ENSP00000348597.3:p.Pro60Ser	tolerated(0.66)	benign(0)	11.88	0.125	3.81924e-05	8.00001	0.0383597	0.336395	0.909213
LHX8	AD	1:75137122:A:G	A	G	ENST00000356261	CCDS58008.1	ENST00000356261.4:c.98A>G	ENSP00000348597.3:p.Asp33Gly	deleterious_low_confidence(0)	benign(0)	24.9	0.251	4.29668e-05	9	-0.0190045	0.317147	0.952216
LMNA	AD	1:156135268:C:T	C	T	ENST00000368300	CCDS1129.1	ENST00000368300.9:c.892C>T	ENSP00000357283.4:p.Arg298Cys	deleterious(0)	possibly_damaging(0.616)	27.2	0.876	5.25145e-05	11	0.68475	0.286836	0.016975
LMNA	AD	1:156134869:G:A	G	A	ENST00000368300	CCDS1129.1	ENST00000368300.9:c.704G>A	ENSP00000357283.4:p.Arg235His	tolerated(0.08)	possibly_damaging(0.829)	25.4	0.554	3.34183e-05	7	-0.686991	0.359557	0.056048
LMNA	AD	1:156135271:A:G	A	G	ENST00000368300	CCDS1129.1	ENST00000368300.9:c.895A>G	ENSP00000357283.4:p.Ile299Val	tolerated(0.56)	benign(0.04)	18.84	0.454	0.000109803	23	0.375668	0.198411	0.0583069
LMNA	AD	1:156136335:C:T	C	T	ENST00000368300	CCDS1129.1	ENST00000368300.9:c.1279C>T	ENSP00000357283.4:p.Arg427Cys	deleterious(0.02)	possibly_damaging(0.588)	26.8	0.689	2.86443e-05	6.00001	-0.644478	0.38836	0.0970175
LMNA	AD	1:156136258:G:A	G	A	ENST00000368300	CCDS1129.1	ENST00000368300.9:c.1202G>A	ENSP00000357283.4:p.Arg401His	deleterious(0.02)	benign(0.015)	24.9	0.483	7.16107e-05	15	0.406587	0.245663	0.0979129
LMNA	AD	1:156139778:T:C	T	C	ENST00000368300	CCDS1129.1	ENST00000368300.9:c.*672T>C				16.6	NA	2.38707e-05	5	0.701476	0.425403	0.0991539
LMNA	AD	1:156138575:G:A	G	A	ENST00000368300	CCDS1129.1	ENST00000368300.9:c.1786G>A	ENSP00000357283.4:p.Asp596Asn	tolerated_low_confidence(0.09)	benign(0.003)	23.5	0.391	3.34183e-05	7	-0.569468	0.359595	0.113276
LMNA	AD	1:156139089:A:G	A	G	ENST00000368300	CCDS1129.1	ENST00000368300.9:c.1978A>G	ENSP00000357283.4:p.Asn660Asp	deleterious_low_confidence(0.04)	benign(0.025)	23.8	0.305	8.11588e-05	17	-0.309436	0.230757	0.179933
LMNA	AD	1:156135991:C:T	C	T	ENST00000368300	CCDS1129.1	ENST00000368300.9:c.1027C>T	ENSP00000357283.4:p.Arg343Trp	deleterious(0)	probably_damaging(0.97)	25.8	0.683	2.38702e-05	5	-0.562372	0.425502	0.186279
LMNA	AD	1:156136371:C:T	C	T	ENST00000368300	CCDS1129.1	ENST00000368300.9:c.1315C>T	ENSP00000357283.4:p.Arg439Cys	deleterious(0.02)	benign(0.08)	24.6	0.649	2.38702e-05	5	-0.54126	0.425461	0.203312
LMNA	AD	1:156138651:C:T	C	T	ENST00000368300	CCDS1129.1	ENST00000368300.9:c.1862C>T	ENSP00000357283.4:p.Thr621Met	deleterious_low_confidence(0)	possibly_damaging(0.683)	25.2	0.444	2.86443e-05	6.00001	0.480375	0.388414	0.216175
LMNA	AD	1:156135940:T:A	T	A	ENST00000368300	CCDS1129.1	ENST00000368300.9:c.976T>A	ENSP00000357283.4:p.Ser326Thr	tolerated(0.65)	benign(0.003)	15.97	0.484	7.16134e-05	15	-0.302135	0.245642	0.218704
LMNA	AD	1:156135968:G:A	G	A	ENST00000368300	CCDS1129.1	ENST00000368300.9:c.1004G>A	ENSP00000357283.4:p.Arg335Gln	tolerated(0.06)	benign(0.094)	24.3	0.626	3.34183e-05	7	-0.400891	0.359581	0.264899
LMNA	AD	1:156136359:C:T	C	T	ENST00000368300	CCDS1129.1	ENST00000368300.9:c.1303C>T	ENSP00000357283.4:p.Arg435Cys	deleterious(0)	possibly_damaging(0.88)	26.7	0.667	4.29664e-05	9	0.340061	0.317151	0.283613
LMNA	AD	1:156136257:C:T	C	T	ENST00000368300	CCDS1129.1	ENST00000368300.9:c.1201C>T	ENSP00000357283.4:p.Arg401Cys	deleterious(0.01)	possibly_damaging(0.855)	28.3	0.641	2.86443e-05	6.00001	0.415199	0.388399	0.285069
LMNA	AD	1:156136252:G:A	G	A	ENST00000368300	CCDS1129.1	ENST00000368300.9:c.1196G>A	ENSP00000357283.4:p.Arg399His	tolerated(0.15)	benign(0.321)	21.9	0.504	9.54809e-05	20	-0.211157	0.212786	0.321029
LMNA	AD	1:156136993:C:G	C	G	ENST00000368300	CCDS1129.1	ENST00000368300.9:c.1453C>G	ENSP00000357283.4:p.Pro485Ala	tolerated(0.18)	benign(0.003)	20.8	0.572	2.86443e-05	6.00001	0.316816	0.38837	0.414637
LMNA	AD	1:156136374:G:A	G	A	ENST00000368300	CCDS1129.1	ENST00000368300.9:c.1318G>A	ENSP00000357283.4:p.Val440Met	deleterious(0)	probably_damaging(0.986)	26.2	0.926	2.86443e-05	6.00001	0.298508	0.388351	0.442098
LMNA	AD	1:156138719:C:T	C	T	ENST00000368300	CCDS1129.1	ENST00000368300.9:c.1930C>T	ENSP00000357283.4:p.Arg644Cys	deleterious_low_confidence(0)	possibly_damaging(0.483)	27.6	0.608	0.00278327	583	0.0248556	0.03938	0.527927
LMNA	AD	1:156138537:C:T	C	T	ENST00000368300	CCDS1129.1	ENST00000368300.9:c.1748C>T	ENSP00000357283.4:p.Ser583Leu	deleterious_low_confidence(0)	possibly_damaging(0.84)	27.1	0.509	3.34183e-05	7	0.210843	0.359576	0.557629
LMNA	AD	1:156130738:G:C	G	C	ENST00000368300	CCDS1129.1	ENST00000368300.9:c.478G>C	ENSP00000357283.4:p.Gly160Arg	tolerated(0.15)	benign(0.045)	13.66	0.219	2.86443e-05	6.00001	0.2207	0.388371	0.569851
LMNA	AD	1:156137679:G:A	G	A	ENST00000368300	CCDS1129.1	ENST00000368300.9:c.1634G>A	ENSP00000357283.4:p.Arg545His	tolerated(0.14)	probably_damaging(0.926)	26.2	0.769	0.000329409	69	0.0567463	0.114562	0.620366
LMNA	AD	1:156135224:A:G	A	G	ENST00000368300	CCDS1129.1	ENST00000368300.9:c.848A>G	ENSP00000357283.4:p.Asn283Ser	tolerated(0.76)	benign(0.01)	19.69	0.194	9.54809e-05	20	-0.103625	0.21273	0.626174
LMNA	AD	1:156135916:G:A	G	A	ENST00000368300	CCDS1129.1	ENST00000368300.9:c.952G>A	ENSP00000357283.4:p.Ala318Thr	tolerated(0.66)	benign(0.3)	22	0.594	7.63854e-05	16	-0.101977	0.237854	0.668116
LMNA	AD	1:156137141:A:C	A	C	ENST00000368300	CCDS1129.1	ENST00000368300.9:c.1517A>C	ENSP00000357283.4:p.His506Pro	tolerated(0.08)	benign(0.05)	22.3	0.669	5.72885e-05	12	0.112827	0.274644	0.68121
LMNA	AD	1:156135980:C:A	C	A	ENST00000368300	CCDS1129.1	ENST00000368300.9:c.1016C>A	ENSP00000357283.4:p.Ala339Glu	tolerated(0.9)	benign(0.039)	16.69	0.304	4.29664e-05	9	0.126038	0.317155	0.691072
LMNA	AD	1:156138720:G:A	G	A	ENST00000368300	CCDS1129.1	ENST00000368300.9:c.1931G>A	ENSP00000357283.4:p.Arg644His	tolerated_low_confidence(0.43)	benign(0)	23	0.509	4.29664e-05	9	-0.0949454	0.31717	0.764672
LMNA	AD	1:156138668:C:T	C	T	ENST00000368300	CCDS1129.1	ENST00000368300.9:c.1879C>T	ENSP00000357283.4:p.Arg627Cys	deleterious_low_confidence(0.01)	possibly_damaging(0.749)	28.2	0.475	6.20626e-05	13	0.0656658	0.263845	0.803453
LMNA	AD	1:156137191:G:A	G	A	ENST00000368300	CCDS1129.1	ENST00000368300.9:c.1567G>A	ENSP00000357283.4:p.Gly523Arg	deleterious(0)	probably_damaging(0.999)	32	0.957	9.07077e-05	19	0.0523619	0.21825	0.810394
LMNA	AD	1:156136245:C:T	C	T	ENST00000368300	CCDS1129.1	ENST00000368300.9:c.1189C>T	ENSP00000357283.4:p.Arg397Cys	tolerated(0.06)	possibly_damaging(0.54)	23.9	0.457	2.38702e-05	5	-0.0975549	0.42546	0.818641
LMNA	AD	1:156137670:A:G	A	G	ENST00000368300	CCDS1129.1	ENST00000368300.9:c.1625A>G	ENSP00000357283.4:p.Lys542Arg	deleterious(0.02)	benign(0.06)	24.7	0.54	2.86443e-05	6.00001	0.0776936	0.388391	0.84145
LMNA	AD	1:156138539:C:T	C	T	ENST00000368300	CCDS1129.1	ENST00000368300.9:c.1750C>T	ENSP00000357283.4:p.Arg584Cys	deleterious_low_confidence(0.03)	possibly_damaging(0.556)	28.4	0.605	2.86443e-05	6.00001	0.0679744	0.388377	0.861063
LMNA	AD	1:156134812:G:A	G	A	ENST00000368300	CCDS1129.1	ENST00000368300.9:c.647G>A	ENSP00000357283.4:p.Arg216His	deleterious(0.03)	possibly_damaging(0.479)	29.9	0.779	4.29664e-05	9	0.0541589	0.317149	0.864406
LMNA	AD	1:156136432:A:G	A	G	ENST00000368300	CCDS1129.1	ENST00000368300.9:c.1376A>G	ENSP00000357283.4:p.Asn459Ser	tolerated(0.06)	benign(0.006)	20.3	0.394	8.11619e-05	17	0.00306191	0.230737	0.989412
LRPPRC	AR	2:43912522:T:C	T	C	ENST00000260665	CCDS33189.1	ENST00000260665.12:c.3185A>G	ENSP00000260665.7:p.Asn1062Ser	tolerated(0.09)	benign(0.112)	17.09	0.131	2.86456e-05	5.99999	1.22275	0.388488	0.00164699
LRPPRC	AR	2:43934773:C:G	C	G	ENST00000260665	CCDS33189.1	ENST00000260665.12:c.2610G>C	ENSP00000260665.7:p.Glu870Asp	tolerated(1)	benign(0.001)	7.895	0.104	0.000105029	22	-0.505721	0.202936	0.0127019
LRPPRC	AR	2:43974656:C:T	C	T	ENST00000260665	CCDS33189.1	ENST00000260665.12:c.967G>A	ENSP00000260665.7:p.Glu323Lys	tolerated(0.22)	benign(0.156)	21.4	0.125	5.25165e-05	11	0.681316	0.286913	0.0175659
LRPPRC	AR	2:43934225:T:C	T	C	ENST00000260665	CCDS33189.1	ENST00000260665.12:c.2701A>G	ENSP00000260665.7:p.Thr901Ala	tolerated(0.07)	benign(0.444)	22.8	0.212	2.8647e-05	6	0.866985	0.38846	0.0256248
LRPPRC	AR	2:43899586:T:C	T	C	ENST00000260665	CCDS33189.1	ENST00000260665.12:c.3589A>G	ENSP00000260665.7:p.Ile1197Val	tolerated(1)	benign(0)	2.687	0.009	3.34209e-05	7.00001	0.747358	0.359631	0.0376981
LRPPRC	AR	2:43973803:T:C	T	C	ENST00000260665	CCDS33189.1	ENST00000260665.12:c.1253A>G	ENSP00000260665.7:p.Asn418Ser	deleterious(0.05)	benign(0.024)	15.13	0.079	8.11642e-05	17	0.449989	0.230818	0.0512307
LRPPRC	AR	2:43948506:T:C	T	C	ENST00000260665	CCDS33189.1	ENST00000260665.12:c.1748A>G	ENSP00000260665.7:p.Tyr583Cys	deleterious(0)	probably_damaging(0.994)	28	0.387	3.34228e-05	7	0.695559	0.359728	0.0531655
LRPPRC	AR	2:43995941:C:T	C	T	ENST00000260665	CCDS33189.1	ENST00000260665.12:c.7G>A	ENSP00000260665.7:p.Ala3Thr	deleterious(0)	probably_damaging(0.992)	23	0.153	0.000558569	117	0.168232	0.0873074	0.0539933
LRPPRC	AR	2:43975152:T:G	T	G	ENST00000260665	CCDS33189.1	ENST00000260665.12:c.803A>C	ENSP00000260665.7:p.Asp268Ala	deleterious(0)	probably_damaging(0.969)	28.7	0.407	0.00011458	23.9999	0.352551	0.194272	0.0695665
LRPPRC	AR	2:43973884:G:A	G	A	ENST00000260665	CCDS33189.1	ENST00000260665.12:c.1172C>T	ENSP00000260665.7:p.Thr391Ile	tolerated(0.25)	benign(0)	0.35	0.054	2.38748e-05	5	-0.764939	0.425562	0.0722587
LRPPRC	AR	2:43899229:G:C	G	C	ENST00000260665	CCDS33189.1	ENST00000260665.12:c.3815C>G	ENSP00000260665.7:p.Ala1272Gly	tolerated(0.41)	benign(0.165)	22.1	0.066	3.3426e-05	7.00001	-0.637408	0.359649	0.0763449
LRPPRC	AR	2:43995886:G:C	G	C	ENST00000260665	CCDS33189.1	ENST00000260665.12:c.62C>G	ENSP00000260665.7:p.Pro21Arg	tolerated(0.07)	possibly_damaging(0.754)	22.4	0.209	2.86443e-05	6.00001	0.674079	0.388488	0.082718
LRPPRC	AR	2:43973628:G:A	G	A	ENST00000260665	CCDS33189.1	ENST00000260665.12:c.1348C>T	ENSP00000260665.7:p.Arg450Trp	deleterious(0.02)	benign(0.232)	24.2	0.083	2.38716e-05	5	-0.70812	0.425575	0.0961302
LRPPRC	AR	2:43949604:G:A	G	A	ENST00000260665	CCDS33189.1	ENST00000260665.12:c.1733C>T	ENSP00000260665.7:p.Thr578Met	deleterious(0.02)	possibly_damaging(0.732)	24.9	0.222	0.000105045	22	0.337213	0.202903	0.0965228
LRPPRC	AR	2:43982244:G:C	G	C	ENST00000260665	CCDS33189.1	ENST00000260665.12:c.340C>G	ENSP00000260665.7:p.Arg114Gly	deleterious(0.02)	benign(0.07)	14.52	0.119	8.1175e-05	17	0.383597	0.230825	0.0965428
LRPPRC	AR	2:43995890:G:A	G	A	ENST00000260665	CCDS33189.1	ENST00000260665.12:c.58C>T	ENSP00000260665.7:p.Leu20Phe	deleterious(0.02)	benign(0.007)	22.8	0.091	5.72885e-05	12	-0.439902	0.27471	0.109303
LRPPRC	AR	2:43943739:C:T	C	T	ENST00000260665	CCDS33189.1	ENST00000260665.12:c.2452G>A	ENSP00000260665.7:p.Ala818Thr	tolerated(0.11)	benign(0.049)	18.77	0.082	0.000114577	24	-0.302141	0.194335	0.120006
LRPPRC	AR	2:43963650:T:C	T	C	ENST00000260665	CCDS33189.1	ENST00000260665.12:c.1426A>G	ENSP00000260665.7:p.Thr476Ala	deleterious(0.03)	probably_damaging(0.991)	24	0.28	0.00126521	265.001	-0.0908844	0.0585335	0.120497
LRPPRC	AR	2:43974715:C:T	C	T	ENST00000260665	CCDS33189.1	ENST00000260665.12:c.908G>A	ENSP00000260665.7:p.Arg303His	deleterious(0)	benign(0.07)	24.3	0.293	0.000138457	29.0001	-0.269191	0.176726	0.127707
LRPPRC	AR	2:43973878:T:G	T	G	ENST00000260665	CCDS33189.1	ENST00000260665.12:c.1178A>C	ENSP00000260665.7:p.Tyr393Ser	deleterious(0.01)	possibly_damaging(0.543)	24.8	0.282	2.38723e-05	5.00001	-0.635774	0.425555	0.135179
LRPPRC	AR	2:43912436:C:T	C	T	ENST00000260665	CCDS33189.1	ENST00000260665.12:c.3271G>A	ENSP00000260665.7:p.Ala1091Thr	tolerated(0.3)	benign(0)	0.621	0.009	2.86462e-05	6	-0.578321	0.388465	0.136557
LRPPRC	AR	2:43957414:T:C	T	C	ENST00000260665	CCDS33189.1	ENST00000260665.12:c.1620A>G	ENSP00000260665.7:p.Ile540Met	tolerated(0.06)	benign(0.034)	2.118	0.041	2.86448e-05	6	-0.567908	0.388481	0.143778
LRPPRC	AR	2:43934874:C:T	C	T	ENST00000260665	CCDS33189.1	ENST00000260665.12:c.2509G>A	ENSP00000260665.7:p.Asp837Asn	deleterious(0.03)	benign(0.107)	22	0.29	2.38714e-05	5.00001	-0.553603	0.425558	0.193297
LRPPRC	AR	2:43982289:G:A	G	A	ENST00000260665	CCDS33189.1	ENST00000260665.12:c.295C>T	ENSP00000260665.7:p.Arg99Cys	tolerated(0.06)	benign(0.116)	22.6	0.39	2.86448e-05	6	-0.49755	0.38856	0.200371
LRPPRC	AR	2:43973676:C:T	C	T	ENST00000260665	CCDS33189.1	ENST00000260665.12:c.1300G>A	ENSP00000260665.7:p.Gly434Ser	tolerated(0.05)	benign(0.19)	19.15	0.151	7.63869e-05	16	-0.302417	0.237896	0.203652
LRPPRC	AR	2:43973837:G:C	G	C	ENST00000260665	CCDS33189.1	ENST00000260665.12:c.1219C>G	ENSP00000260665.7:p.Leu407Val	deleterious(0.02)	benign(0.283)	13.67	0.285	5.72913e-05	12	0.34042	0.274705	0.215263
LRPPRC	AR	2:43888608:A:C	A	C	ENST00000260665	CCDS33189.1	ENST00000260665.12:c.4177T>G	ENSP00000260665.7:p.Ser1393Ala	tolerated_low_confidence(1)	benign(0)	2.442	0.044	3.82501e-05	8.00001	-0.40801	0.336465	0.225269
LRPPRC	AR	2:43945413:G:A	G	A	ENST00000260665	CCDS33189.1	ENST00000260665.12:c.2215C>T	ENSP00000260665.7:p.Arg739Cys	deleterious(0.03)	probably_damaging(0.989)	29.1	0.379	3.34304e-05	6.99999	-0.429133	0.359955	0.233188
LRPPRC	AR	2:43901373:A:C	A	C	ENST00000260665	CCDS33189.1	ENST00000260665.12:c.3516T>G	ENSP00000260665.7:p.Ile1172Met	tolerated(0.06)	possibly_damaging(0.741)	17.29	0.182	2.86448e-05	6	-0.459068	0.388494	0.237341
LRPPRC	AR	2:43977016:C:T	C	T	ENST00000260665	CCDS33189.1	ENST00000260665.12:c.628G>A	ENSP00000260665.7:p.Val210Ile	tolerated(0.15)	benign(0.005)	0.486	0.044	2.38707e-05	5	0.49842	0.425613	0.241574
LRPPRC	AR	2:43973873:T:C	T	C	ENST00000260665	CCDS33189.1	ENST00000260665.12:c.1183A>G	ENSP00000260665.7:p.Lys395Glu	tolerated(0.18)	benign(0.014)	17.87	0.027	2.38711e-05	4.99999	0.496009	0.425585	0.243826
LRPPRC	AR	2:43995907:G:C	G	C	ENST00000260665	CCDS33189.1	ENST00000260665.12:c.41C>G	ENSP00000260665.7:p.Ala14Gly	tolerated(0.43)	benign(0.27)	16.96	0.134	0.000190962	40	0.168227	0.150496	0.263644
LRPPRC	AR	2:43905752:G:C	G	C	ENST00000260665	CCDS33189.1	ENST00000260665.12:c.3304C>G	ENSP00000260665.7:p.Leu1102Val	deleterious(0)	probably_damaging(0.991)	26.4	0.377	2.38727e-05	4.99999	-0.464871	0.425609	0.274724
LRPPRC	AR	2:43974734:C:T	C	T	ENST00000260665	CCDS33189.1	ENST00000260665.12:c.889G>A	ENSP00000260665.7:p.Glu297Lys	deleterious(0.02)	benign(0.27)	23.3	0.183	2.38705e-05	5.00001	-0.461011	0.425557	0.278671
LRPPRC	AR	2:43948484:G:C	G	C	ENST00000260665	CCDS33189.1	ENST00000260665.12:c.1770C>G	ENSP00000260665.7:p.Asp590Glu	tolerated(0.16)	possibly_damaging(0.749)	23.8	0.237	2.38718e-05	5	-0.439645	0.425604	0.301608
LRPPRC	AR	2:43950575:C:T	C	T	ENST00000260665	CCDS33189.1	ENST00000260665.12:c.1675G>A	ENSP00000260665.7:p.Glu559Lys	tolerated(1)	benign(0)	16.5	0.096	3.81938e-05	8	-0.345359	0.336452	0.30467
LRPPRC	AR	2:43901458:C:T	C	T	ENST00000260665	CCDS33189.1	ENST00000260665.12:c.3431G>A	ENSP00000260665.7:p.Arg1144His	deleterious(0.01)	possibly_damaging(0.826)	24.4	0.257	3.81924e-05	8.00001	-0.333243	0.336651	0.322234
LRPPRC	AR	2:43899292:T:C	T	C	ENST00000260665	CCDS33189.1	ENST00000260665.12:c.3752A>G	ENSP00000260665.7:p.Tyr1251Cys	deleterious(0.01)	probably_damaging(0.998)	29.6	0.444	5.25155e-05	11	-0.282784	0.28692	0.324337
LRPPRC	AR	2:43896673:C:A	C	A	ENST00000260665	CCDS33189.1	ENST00000260665.12:c.3861G>T	ENSP00000260665.7:p.Leu1287Phe	tolerated(0.26)	benign(0.005)	9.093	0.022	2.86448e-05	6	-0.379012	0.388541	0.329325
LRPPRC	AR	2:43982259:A:C	A	C	ENST00000260665	CCDS33189.1	ENST00000260665.12:c.325T>G	ENSP00000260665.7:p.Phe109Val	deleterious(0)	possibly_damaging(0.857)	24.6	0.384	0.000171867	35.9999	-0.147539	0.158641	0.35236
LRPPRC	AR	2:43905706:C:T	C	T	ENST00000260665	CCDS33189.1	ENST00000260665.12:c.3350G>A	ENSP00000260665.7:p.Arg1117Gln	tolerated(0.07)	probably_damaging(0.994)	25	0.218	2.38723e-05	5.00001	-0.395378	0.425549	0.352837
LRPPRC	AR	2:43947768:T:C	T	C	ENST00000260665	CCDS33189.1	ENST00000260665.12:c.1928A>G	ENSP00000260665.7:p.His643Arg	tolerated(0.36)	benign(0)	7.205	0.081	0.000334301	70	-0.105721	0.11383	0.353012
LRPPRC	AR	2:43975141:C:T	C	T	ENST00000260665	CCDS33189.1	ENST00000260665.12:c.814G>A	ENSP00000260665.7:p.Ala272Thr	tolerated(0.24)	benign(0.164)	15.39	0.052	3.81931e-05	8	-0.29461	0.336456	0.381233
LRPPRC	AR	2:43905751:A:G	A	G	ENST00000260665	CCDS33189.1	ENST00000260665.12:c.3305T>C	ENSP00000260665.7:p.Leu1102Pro	deleterious(0)	probably_damaging(0.998)	29	0.548	2.86454e-05	6.00001	0.330245	0.388495	0.39529
LRPPRC	AR	2:43995839:C:A	C	A	ENST00000260665	CCDS33189.1	ENST00000260665.12:c.109G>T	ENSP00000260665.7:p.Ala37Ser	tolerated(0.32)	benign(0.283)	14.18	0.153	0.000100255	21	-0.174329	0.20768	0.401239
LRPPRC	AR	2:43934775:C:T	C	T	ENST00000260665	CCDS33189.1	ENST00000260665.12:c.2608G>A	ENSP00000260665.7:p.Glu870Lys	tolerated(0.05)	benign(0.013)	16.38	0.169	2.86448e-05	6	0.323066	0.388508	0.40566
LRPPRC	AR	2:43918384:A:T	A	T	ENST00000260665	CCDS33189.1	ENST00000260665.12:c.2911T>A	ENSP00000260665.7:p.Trp971Arg	deleterious(0.01)	possibly_damaging(0.878)	32	0.42	3.81967e-05	7.99999	0.275189	0.336455	0.413409
LRPPRC	AR	2:43934837:T:C	T	C	ENST00000260665	CCDS33189.1	ENST00000260665.12:c.2546A>G	ENSP00000260665.7:p.Tyr849Cys	tolerated(0.21)	benign(0.001)	4.295	0.032	8.59344e-05	18	-0.182118	0.224326	0.416881
LRPPRC	AR	2:43979930:T:C	T	C	ENST00000260665	CCDS33189.1	ENST00000260665.12:c.365A>G	ENSP00000260665.7:p.His122Arg	deleterious(0.01)	benign(0.015)	21.8	0.094	4.77404e-05	9.99999	-0.214991	0.301038	0.475125
LRPPRC	AR	2:43947316:C:T	C	T	ENST00000260665	CCDS33189.1	ENST00000260665.12:c.2020G>A	ENSP00000260665.7:p.Glu674Lys	tolerated(0.28)	benign(0.018)	15.17	0.081	0.000253034	53	-0.089674	0.130777	0.492902
LRPPRC	AR	2:43899597:A:G	A	G	ENST00000260665	CCDS33189.1	ENST00000260665.12:c.3578T>C	ENSP00000260665.7:p.Ile1193Thr	tolerated(0.1)	benign(0.005)	19.94	0.047	4.77455e-05	10	0.206041	0.300942	0.493562
LRPPRC	AR	2:43995918:C:G	C	G	ENST00000260665	CCDS33189.1	ENST00000260665.12:c.30G>C	ENSP00000260665.7:p.Trp10Cys	deleterious(0.03)	possibly_damaging(0.615)	24.4	0.27	5.25145e-05	11	0.18434	0.28694	0.520591
LRPPRC	AR	2:43943706:C:T	C	T	ENST00000260665	CCDS33189.1	ENST00000260665.12:c.2485G>A	ENSP00000260665.7:p.Val829Ile	tolerated(0.51)	benign(0.007)	13.75	0.122	2.38709e-05	5	-0.27242	0.425543	0.522062
LRPPRC	AR	2:43975153:C:G	C	G	ENST00000260665	CCDS33189.1	ENST00000260665.12:c.802G>C	ENSP00000260665.7:p.Asp268His	deleterious(0)	probably_damaging(0.994)	26.5	0.321	0.000167096	34.9999	0.100284	0.160878	0.533051
LRPPRC	AR	2:43946203:G:T	G	T	ENST00000260665	CCDS33189.1	ENST00000260665.12:c.2120C>A	ENSP00000260665.7:p.Ser707Tyr	deleterious(0.02)	possibly_damaging(0.459)	24.3	0.167	2.38716e-05	5	0.261097	0.425566	0.539528
LRPPRC	AR	2:43979891:G:A	G	A	ENST00000260665	CCDS33189.1	ENST00000260665.12:c.404C>T	ENSP00000260665.7:p.Pro135Leu	deleterious(0)	probably_damaging(0.999)	26	0.475	2.38707e-05	5	0.255739	0.425591	0.547906
LRPPRC	AR	2:43963686:C:G	C	G	ENST00000260665	CCDS33189.1	ENST00000260665.12:c.1390G>C	ENSP00000260665.7:p.Gly464Arg	tolerated(0.6)	benign(0.005)	15.22	0.02	2.86536e-05	6.00001	0.230313	0.388444	0.553239
LRPPRC	AR	2:43995884:G:C	G	C	ENST00000260665	CCDS33189.1	ENST00000260665.12:c.64C>G	ENSP00000260665.7:p.Leu22Val	tolerated(0.06)	benign(0.054)	16.38	0.065	0.00295513	618.999	-0.0203505	0.038369	0.595842
LRPPRC	AR	2:43889852:G:A	G	A	ENST00000260665	CCDS33189.1	ENST00000260665.12:c.4010C>T	ENSP00000260665.7:p.Ala1337Val	tolerated(0.16)	possibly_damaging(0.71)	25	0.153	4.29717e-05	8.99999	-0.16107	0.317305	0.611719
LRPPRC	AR	2:43899580:T:C	T	C	ENST00000260665	CCDS33189.1	ENST00000260665.12:c.3595A>G	ENSP00000260665.7:p.Asn1199Asp	tolerated(0.23)	benign(0.053)	21.1	0.048	9.54864e-05	20	0.105748	0.212831	0.619283
LRPPRC	AR	2:43995827:G:A	G	A	ENST00000260665	CCDS33189.1	ENST00000260665.12:c.121C>T	ENSP00000260665.7:p.Pro41Ser	tolerated(0.52)	benign(0)	8.922	0.03	2.86445e-05	5.99999	-0.192852	0.388492	0.619604
LRPPRC	AR	2:43995913:A:G	A	G	ENST00000260665	CCDS33189.1	ENST00000260665.12:c.35T>C	ENSP00000260665.7:p.Leu12Pro	tolerated(0.1)	possibly_damaging(0.75)	22.6	0.36	2.38702e-05	5	-0.209357	0.425572	0.62276
LRPPRC	AR	2:43889789:C:T	C	T	ENST00000260665	CCDS33189.1	ENST00000260665.12:c.4073G>A	ENSP00000260665.7:p.Arg1358His	deleterious(0.02)	possibly_damaging(0.763)	22.6	0.307	3.81975e-05	8.00001	0.164583	0.336456	0.624724
LRPPRC	AR	2:43899589:C:T	C	T	ENST00000260665	CCDS33189.1	ENST00000260665.12:c.3586G>A	ENSP00000260665.7:p.Ala1196Thr	deleterious(0.01)	possibly_damaging(0.492)	24.8	0.218	0.000100273	21	0.100141	0.207655	0.629629
LRPPRC	AR	2:43901384:C:T	C	T	ENST00000260665	CCDS33189.1	ENST00000260665.12:c.3505G>A	ENSP00000260665.7:p.Glu1169Lys	tolerated(0.82)	benign(0.001)	11.3	0.08	2.38705e-05	5.00001	0.204288	0.425565	0.631199
LRPPRC	AR	2:43948162:C:T	C	T	ENST00000260665	CCDS33189.1	ENST00000260665.12:c.1880G>A	ENSP00000260665.7:p.Arg627His	tolerated(0.1)	benign(0.024)	22.6	0.146	7.16326e-05	15	0.102921	0.24578	0.675397
LRPPRC	AR	2:43894595:G:C	G	C	ENST00000260665	CCDS33189.1	ENST00000260665.12:c.3935C>G	ENSP00000260665.7:p.Pro1312Arg	tolerated(0.1)	probably_damaging(0.945)	24.5	0.282	2.38761e-05	4.99999	0.173576	0.425577	0.683376
LRPPRC	AR	2:43949607:G:A	G	A	ENST00000260665	CCDS33189.1	ENST00000260665.12:c.1730C>T	ENSP00000260665.7:p.Pro577Leu	tolerated(0.07)	possibly_damaging(0.47)	23.8	0.259	7.63935e-05	16	-0.0929071	0.237901	0.696145
LRPPRC	AR	2:43945400:G:A	G	A	ENST00000260665	CCDS33189.1	ENST00000260665.12:c.2228C>T	ENSP00000260665.7:p.Ser743Phe	deleterious(0)	possibly_damaging(0.707)	32	0.321	9.07155e-05	19	-0.0823891	0.218358	0.705942
LRPPRC	AR	2:43974161:T:A	T	A	ENST00000260665	CCDS33189.1	ENST00000260665.12:c.1144A>T	ENSP00000260665.7:p.Thr382Ser	tolerated(0.2)	benign(0.057)	15.95	0.087	4.77404e-05	9.99999	-0.111449	0.300946	0.711138
LRPPRC	AR	2:43973709:C:A	C	A	ENST00000260665	CCDS33189.1	ENST00000260665.12:c.1267G>T	ENSP00000260665.7:p.Ala423Ser	tolerated(0.26)	benign(0.089)	18.85	0.23	5.72984e-05	12	0.101541	0.274745	0.711694
LRPPRC	AR	2:43925945:G:A	G	A	ENST00000260665	CCDS33189.1	ENST00000260665.12:c.2753C>T	ENSP00000260665.7:p.Ala918Val	deleterious(0)	probably_damaging(0.996)	29.8	0.197	6.20798e-05	13	-0.0897012	0.263962	0.733988
LRPPRC	AR	2:43888616:C:T	C	T	ENST00000260665	CCDS33189.1	ENST00000260665.12:c.4169G>A	ENSP00000260665.7:p.Arg1390Lys	tolerated(1)	benign(0)	0.001	0.02	2.38764e-05	5	-0.134022	0.425588	0.752828
LRPPRC	AR	2:43888653:T:C	T	C	ENST00000260665	CCDS33189.1	ENST00000260665.12:c.4132A>G	ENSP00000260665.7:p.Ser1378Gly	deleterious(0)	benign(0.197)	23.5	0.12	0.000458444	96	0.0287399	0.0971739	0.767416
LRPPRC	AR	2:43995941:C:A	C	A	ENST00000260665	CCDS33189.1	ENST00000260665.12:c.7G>T	ENSP00000260665.7:p.Ala3Ser	deleterious(0.04)	probably_damaging(0.981)	22.5	0.135	2.86445e-05	5.99999	0.107647	0.388511	0.781723
LRPPRC	AR	2:43943840:G:C	G	C	ENST00000260665	CCDS33189.1	ENST00000260665.12:c.2351C>G	ENSP00000260665.7:p.Thr784Arg	tolerated(0.69)	benign(0)	14.62	0.12	0.000229156	47.9999	-0.037334	0.137384	0.785816
LRPPRC	AR	2:43949659:T:A	T	A	ENST00000260665	CCDS33189.1	ENST00000260665.12:c.1678A>T	ENSP00000260665.7:p.Ile560Leu	tolerated(0.09)	probably_damaging(0.987)	29.1	0.241	0.000725689	152	0.0207501	0.0772386	0.788199
LRPPRC	AR	2:43977046:A:G	A	G	ENST00000260665	CCDS33189.1	ENST00000260665.12:c.598T>C	ENSP00000260665.7:p.Tyr200His	deleterious(0)	probably_damaging(1)	28.7	0.83	2.86456e-05	5.99999	-0.0995004	0.388474	0.79785
LRPPRC	AR	2:43982433:C:G	C	G	ENST00000260665	CCDS33189.1	ENST00000260665.12:c.151G>C	ENSP00000260665.7:p.Gly51Arg	tolerated(0.53)	benign(0.003)	9.47	0.064	0.000353303	74	-0.0249205	0.110657	0.82182
LRPPRC	AR	2:43974218:C:T	C	T	ENST00000260665	CCDS33189.1	ENST00000260665.12:c.1087G>A	ENSP00000260665.7:p.Val363Ile	tolerated(0.42)	benign(0)	0.001	0.091	3.8208e-05	7.99999	0.0496125	0.336407	0.882755
LRPPRC	AR	2:43975215:T:A	T	A	ENST00000260665	CCDS33189.1	ENST00000260665.12:c.740A>T	ENSP00000260665.7:p.Asp247Val	deleterious(0)	probably_damaging(0.989)	25	0.499	3.34189e-05	6.99999	0.0520723	0.359701	0.884896
LRPPRC	AR	2:43982240:G:A	G	A	ENST00000260665	CCDS33189.1	ENST00000260665.12:c.344C>T	ENSP00000260665.7:p.Ser115Leu	tolerated(0.12)	benign(0.122)	24.6	0.158	3.81945e-05	7.99999	0.0479084	0.336425	0.886761
LRPPRC	AR	2:43982267:T:C	T	C	ENST00000260665	CCDS33189.1	ENST00000260665.12:c.317A>G	ENSP00000260665.7:p.Gln106Arg	deleterious(0.02)	benign(0.276)	22.3	0.165	0.000152769	31.9999	-0.0178978	0.168284	0.915301
LRPPRC	AR	2:43973675:C:T	C	T	ENST00000260665	CCDS33189.1	ENST00000260665.12:c.1301G>A	ENSP00000260665.7:p.Gly434Asp	tolerated(0.17)	benign(0.028)	14.86	0.103	0.00147522	309	-0.00420004	0.0542235	0.938259
LRPPRC	AR	2:43905707:G:A	G	A	ENST00000260665	CCDS33189.1	ENST00000260665.12:c.3349C>T	ENSP00000260665.7:p.Arg1117Trp	deleterious(0.01)	probably_damaging(0.999)	32	0.245	2.86489e-05	6	0.0295589	0.388491	0.93935
LRPPRC	AR	2:43948163:G:A	G	A	ENST00000260665	CCDS33189.1	ENST00000260665.12:c.1879C>T	ENSP00000260665.7:p.Arg627Cys	tolerated(0.2)	benign(0.01)	23	0.074	2.38752e-05	4.99999	-0.0312231	0.425544	0.94151
LRPPRC	AR	2:43977193:G:C	G	C	ENST00000260665	CCDS33189.1	ENST00000260665.12:c.553C>G	ENSP00000260665.7:p.Leu185Val	deleterious(0)	probably_damaging(0.994)	23.3	0.52	2.86481e-05	6	-0.0283111	0.388513	0.941909
LRPPRC	AR	2:43934835:C:T	C	T	ENST00000260665	CCDS33189.1	ENST00000260665.12:c.2548G>A	ENSP00000260665.7:p.Glu850Lys	tolerated(1)	benign(0)	0.303	0.134	2.38714e-05	5.00001	-0.0131667	0.425629	0.975322
LRPPRC	AR	2:43925936:G:A	G	A	ENST00000260665	CCDS33189.1	ENST00000260665.12:c.2762C>T	ENSP00000260665.7:p.Ala921Val	tolerated(0.08)	benign(0.015)	22.4	0.018	2.38727e-05	4.99999	-0.00964972	0.425562	0.981909
LRPPRC	AR	2:43977159:T:G	T	G	ENST00000260665	CCDS33189.1	ENST00000260665.12:c.587A>C	ENSP00000260665.7:p.Asn196Thr	deleterious(0)	probably_damaging(0.996)	26.5	0.426	0.000463127	97.0001	0.00116568	0.0966687	0.990379
LRPPRC	AR	2:43982243:C:T	C	T	ENST00000260665	CCDS33189.1	ENST00000260665.12:c.341G>A	ENSP00000260665.7:p.Arg114His	tolerated(0.48)	benign(0.001)	10.62	0.046	2.86459e-05	6	0.00366132	0.388737	0.992485
MCM8	AR	20:5967477:G:A	G	A	ENST00000610722	CCDS13094.1	ENST00000610722.4:c.917G>A	ENSP00000478141.1:p.Arg306Gln	deleterious(0)	possibly_damaging(0.705)	25.9	0.304	8.59328e-05	18	-0.76685	0.224756	0.00064506
MCM8	AR	20:5987327:G:A	G	A	ENST00000610722	CCDS13094.1	ENST00000610722.4:c.2209G>A	ENSP00000478141.1:p.Ala737Thr	deleterious(0)	probably_damaging(0.998)	29.1	0.469	0.00206722	433	0.155195	0.0459195	0.000725588
MCM8	AR	20:5982993:G:A	G	A	ENST00000610722	CCDS13094.1	ENST00000610722.4:c.1561G>A	ENSP00000478141.1:p.Asp521Asn	deleterious(0.02)	probably_damaging(1)	31	0.448	0.000105029	22	-0.591422	0.203281	0.00362135
MCM8	AR	20:5993556:C:T	C	T	ENST00000610722	CCDS13094.1	ENST00000610722.4:c.2291C>T	ENSP00000478141.1:p.Ser764Phe	deleterious(0)	probably_damaging(0.923)	26.8	0.476	5.2515e-05	11	0.640905	0.287786	0.025946
MCM8	AR	20:5958617:G:A	G	A	ENST00000610722	CCDS13094.1	ENST00000610722.4:c.680G>A	ENSP00000478141.1:p.Arg227His	deleterious(0)	probably_damaging(0.996)	31	0.633	3.34186e-05	6.99999	-0.785713	0.360336	0.02922
MCM8	AR	20:5984927:G:A	G	A	ENST00000610722	CCDS13094.1	ENST00000610722.4:c.1880G>A	ENSP00000478141.1:p.Arg627His	deleterious(0.01)	possibly_damaging(0.806)	28.4	0.249	2.38705e-05	5.00001	0.886504	0.426381	0.0376045
MCM8	AR	20:5994359:G:A	G	A	ENST00000610722	CCDS13094.1	ENST00000610722.4:c.2491G>A	ENSP00000478141.1:p.Gly831Ser	deleterious(0.02)	possibly_damaging(0.831)	28.3	0.322	0.000171875	35.9999	-0.310144	0.15892	0.0509882
MCM8	AR	20:5993645:A:G	A	G	ENST00000610722	CCDS13094.1	ENST00000610722.4:c.2380A>G	ENSP00000478141.1:p.Ile794Val	tolerated(0.23)	benign(0.001)	9.283	0.021	0.000386701	80.9999	-0.202473	0.105985	0.0560828
MCM8	AR	20:5952085:G:A	G	A	ENST00000610722	CCDS13094.1	ENST00000610722.4:c.70G>A	ENSP00000478141.1:p.Gly24Ser	tolerated_low_confidence(0.1)	possibly_damaging(0.734)	23	0.097	3.81924e-05	8.00001	-0.600037	0.33712	0.0750931
MCM8	AR	20:5973120:A:G	A	G	ENST00000610722	CCDS13094.1	ENST00000610722.4:c.1319A>G	ENSP00000478141.1:p.Asn440Ser	deleterious(0.03)	possibly_damaging(0.574)	25.1	0.21	0.000143221	29.9999	0.297611	0.174079	0.0873333
MCM8	AR	20:5985980:G:T	G	T	ENST00000610722	CCDS13094.1	ENST00000610722.4:c.2012G>T	ENSP00000478141.1:p.Gly671Val	deleterious(0.01)	benign(0.326)	28.2	0.277	0.000358053	74.9999	0.1778	0.110139	0.106457
MCM8	AR	20:5993666:C:T	C	T	ENST00000610722	CCDS13094.1	ENST00000610722.4:c.2401C>T	ENSP00000478141.1:p.Arg801Trp	tolerated(0.06)	possibly_damaging(0.453)	27.1	0.208	2.38705e-05	5.00001	-0.67243	0.426348	0.114752
MCM8	AR	20:5955179:A:G	A	G	ENST00000610722	CCDS13094.1	ENST00000610722.4:c.414A>G	ENSP00000478141.1:p.Ile138Met	tolerated(0.2)	benign(0.009)	11	0.057	0.00154202	323.001	-0.0754743	0.0531796	0.155831
MCM8	AR	20:5972721:C:G	C	G	ENST00000610722	CCDS13094.1	ENST00000610722.4:c.1255-335C>G				3.383	NA	3.34193e-05	7.00001	-0.504924	0.360361	0.161167
MCM8	AR	20:5985923:T:G	T	G	ENST00000610722	CCDS13094.1	ENST00000610722.4:c.1955T>G	ENSP00000478141.1:p.Val652Gly	deleterious(0.03)	possibly_damaging(0.487)	32	0.166	0.000210058	44	-0.200037	0.143888	0.16446
MCM8	AR	20:5983017:G:A	G	A	ENST00000610722	CCDS13094.1	ENST00000610722.4:c.1585G>A	ENSP00000478141.1:p.Ala529Thr	deleterious(0)	possibly_damaging(0.733)	29.7	0.572	5.72885e-05	12	-0.375206	0.2752	0.172758
MCM8	AR	20:5955247:A:G	A	G	ENST00000610722	CCDS13094.1	ENST00000610722.4:c.482A>G	ENSP00000478141.1:p.His161Arg	deleterious(0)	probably_damaging(0.943)	25.7	0.423	0.000969177	203	-0.0913059	0.0669855	0.17286
MCM8	AR	20:5952143:C:G	C	G	ENST00000610722	CCDS13094.1	ENST00000610722.4:c.128C>G	ENSP00000478141.1:p.Thr43Ser	tolerated_low_confidence(0.87)	benign(0.007)	3.841	0.068	0.000195736	41	-0.18481	0.148936	0.214655
MCM8	AR	20:5986028:G:A	G	A	ENST00000610722	CCDS13094.1	ENST00000610722.4:c.2060G>A	ENSP00000478141.1:p.Arg687Gln	tolerated(1)	benign(0)	18.37	0.111	5.25145e-05	11	0.343772	0.288314	0.233124
MCM8	AR	20:5984903:C:T	C	T	ENST00000610722	CCDS13094.1	ENST00000610722.4:c.1856C>T	ENSP00000478141.1:p.Thr619Ile	tolerated(0.22)	benign(0.003)	15.36	0.07	0.00031509	66	-0.126476	0.117413	0.281396
MCM8	AR	20:5987348:A:G	A	G	ENST00000610722	CCDS13094.1	ENST00000610722.4:c.2230A>G	ENSP00000478141.1:p.Met744Val	deleterious(0.02)	possibly_damaging(0.679)	25	0.414	4.29676e-05	8.99999	0.313589	0.317792	0.323754
MCM8	AR	20:5952457:C:T	C	T	ENST00000610722	CCDS13094.1	ENST00000610722.4:c.182C>T	ENSP00000478141.1:p.Thr61Ile	tolerated_low_confidence(0.21)	benign(0.009)	16.58	0.045	2.38705e-05	5.00001	0.392849	0.426326	0.356803
MCM8	AR	20:5967510:A:G	A	G	ENST00000610722	CCDS13094.1	ENST00000610722.4:c.950A>G	ENSP00000478141.1:p.His317Arg	tolerated(0.35)	benign(0.001)	20.4	0.117	2.38716e-05	5	0.382324	0.42636	0.369871
MCM8	AR	20:5957224:T:G	T	G	ENST00000610722	CCDS13094.1	ENST00000610722.4:c.585T>G	ENSP00000478141.1:p.His195Gln	tolerated(0.31)	benign(0.007)	15.67	0.114	4.29685e-05	9.00001	0.263804	0.317808	0.406498
MCM8	AR	20:5958581:A:G	A	G	ENST00000610722	CCDS13094.1	ENST00000610722.4:c.644A>G	ENSP00000478141.1:p.Tyr215Cys	deleterious(0.02)	benign(0.038)	24.3	0.272	3.34183e-05	7	0.293068	0.360421	0.416144
MCM8	AR	20:5952124:A:G	A	G	ENST00000610722	CCDS13094.1	ENST00000610722.4:c.109A>G	ENSP00000478141.1:p.Arg37Gly	tolerated_low_confidence(0.12)	benign(0)	18.76	0.04	6.20626e-05	13	-0.199956	0.264429	0.449541
MCM8	AR	20:5977925:C:T	C	T	ENST00000610722	CCDS13094.1	ENST00000610722.4:c.1445C>T	ENSP00000478141.1:p.Thr482Met	deleterious(0)	probably_damaging(0.922)	26.1	0.298	3.34183e-05	7	-0.266063	0.360345	0.460299
MCM8	AR	20:5955178:T:C	T	C	ENST00000610722	CCDS13094.1	ENST00000610722.4:c.413T>C	ENSP00000478141.1:p.Ile138Thr	tolerated(0.12)	benign(0.001)	21.1	0.188	2.38702e-05	5	-0.310981	0.426461	0.465871
MCM8	AR	20:5954635:A:G	A	G	ENST00000610722	CCDS13094.1	ENST00000610722.4:c.281A>G	ENSP00000478141.1:p.Glu94Gly	tolerated(0.09)	benign(0.005)	22.9	0.046	6.68417e-05	14	-0.165598	0.254802	0.515752
MCM8	AR	20:5983101:A:G	A	G	ENST00000610722	CCDS13094.1	ENST00000610722.4:c.1669A>G	ENSP00000478141.1:p.Ile557Val	tolerated(0.33)	benign(0.015)	9.94	0.014	0.00166137	348.001	-0.0306685	0.0512218	0.549346
MCM8	AR	20:5952029:A:T	A	T	ENST00000610722	CCDS13094.1	ENST00000610722.4:c.14A>T	ENSP00000478141.1:p.Tyr5Phe	deleterious_low_confidence(0.02)	benign(0.014)	20.2	0.042	2.86454e-05	6.00001	0.226889	0.389187	0.559906
MCM8	AR	20:5963310:G:C	G	C	ENST00000610722	CCDS13094.1	ENST00000610722.4:c.826G>C	ENSP00000478141.1:p.Ala276Pro	tolerated(1)	benign(0)	9.331	0.125	0.000439225	92.0001	-0.0566791	0.0995251	0.569019
MCM8	AR	20:5967896:G:A	G	A	ENST00000610722	CCDS13094.1	ENST00000610722.4:c.1094G>A	ENSP00000478141.1:p.Ser365Asn	tolerated(0.21)	benign(0)	17.75	0.087	0.000439216	91.9999	-0.056634	0.0995251	0.569327
MCM8	AR	20:5984819:T:C	T	C	ENST00000610722	CCDS13094.1	ENST00000610722.4:c.1772T>C	ENSP00000478141.1:p.Phe591Ser	deleterious(0)	probably_damaging(0.996)	29.9	0.62	0.000420116	88	-0.0505695	0.101676	0.618936
MCM8	AR	20:5957193:G:C	G	C	ENST00000610722	CCDS13094.1	ENST00000610722.4:c.554G>C	ENSP00000478141.1:p.Gly185Ala	tolerated(0.85)	benign(0.001)	19.8	0.088	3.81924e-05	8.00001	0.157274	0.337115	0.640838
MCM8	AR	20:5952448:C:T	C	T	ENST00000610722	CCDS13094.1	ENST00000610722.4:c.173C>T	ENSP00000478141.1:p.Ser58Leu	tolerated_low_confidence(0.58)	benign(0)	15.47	0.02	6.68373e-05	14	0.114229	0.254852	0.653996
MCM8	AR	20:5955177:A:G	A	G	ENST00000610722	CCDS13094.1	ENST00000610722.4:c.412A>G	ENSP00000478141.1:p.Ile138Val	tolerated(0.47)	benign(0)	4.72	0.098	3.34189e-05	6.99999	-0.157934	0.360354	0.661187
MCM8	AR	20:5963316:C:T	C	T	ENST00000610722	CCDS13094.1	ENST00000610722.4:c.832C>T	ENSP00000478141.1:p.Arg278Cys	deleterious(0.03)	benign(0.005)	20.8	0.108	0.000143224	30	-0.066525	0.174243	0.702613
MCM8	AR	20:5977886:A:G	A	G	ENST00000610722	CCDS13094.1	ENST00000610722.4:c.1406A>G	ENSP00000478141.1:p.Asn469Ser	tolerated(0.38)	benign(0.012)	5.284	0.108	3.34183e-05	7	0.117848	0.360362	0.743647
MCM8	AR	20:5987286:G:A	G	A	ENST00000610722	CCDS13094.1	ENST00000610722.4:c.2168G>A	ENSP00000478141.1:p.Arg723Gln	deleterious(0)	probably_damaging(0.997)	32	0.407	2.38702e-05	5	-0.123136	0.426389	0.772743
MCM8	AR	20:5955186:A:G	A	G	ENST00000610722	CCDS13094.1	ENST00000610722.4:c.421A>G	ENSP00000478141.1:p.Ile141Val	tolerated(0.19)	benign(0)	9.812	0.036	0.000587224	123	0.0243376	0.0860201	0.777231
MCM8	AR	20:5984785:G:A	G	A	ENST00000610722	CCDS13094.1	ENST00000610722.4:c.1738G>A	ENSP00000478141.1:p.Gly580Arg	deleterious(0)	possibly_damaging(0.806)	28.2	0.559	3.82004e-05	8	-0.0899556	0.337105	0.789587
MCM8	AR	20:5955229:G:A	G	A	ENST00000610722	CCDS13094.1	ENST00000610722.4:c.464G>A	ENSP00000478141.1:p.Cys155Tyr	deleterious(0.01)	probably_damaging(0.976)	26.5	0.245	0.000611078	128	0.0216118	0.0843264	0.797729
MCM8	AR	20:5986058:G:A	G	A	ENST00000610722	CCDS13094.1	ENST00000610722.4:c.2090G>A	ENSP00000478141.1:p.Arg697Gln	deleterious(0)	probably_damaging(1)	32	0.663	4.29664e-05	9	0.0782764	0.317864	0.805483
MCM8	AR	20:5967836:G:A	G	A	ENST00000610722	CCDS13094.1	ENST00000610722.4:c.1034G>A	ENSP00000478141.1:p.Arg345Gln	tolerated(0.1)	benign(0.011)	23.5	0.109	2.86456e-05	5.99999	-0.0925403	0.389191	0.812055
MCM8	AR	20:5986131:G:T	G	T	ENST00000610722	CCDS13094.1	ENST00000610722.4:c.2163G>T	ENSP00000478141.1:p.Glu721Asp	deleterious(0.01)	probably_damaging(0.997)	35	0.376	2.86448e-05	6	0.0917254	0.389637	0.813888
MCM8	AR	20:5963328:C:T	C	T	ENST00000610722	CCDS13094.1	ENST00000610722.4:c.844C>T	ENSP00000478141.1:p.Leu282Phe	tolerated(0.43)	benign(0.007)	18.87	0.037	7.16114e-05	15	-0.0491569	0.231363	0.831743
MCM8	AR	20:5954646:G:C	G	C	ENST00000610722	CCDS13094.1	ENST00000610722.4:c.292G>C	ENSP00000478141.1:p.Ala98Pro	tolerated(0.1)	benign(0.299)	23.2	0.142	7.16168e-05	15	-0.0491308	0.231363	0.831831
MCM8	AR	20:5994303:C:A	C	A	ENST00000610722	CCDS13094.1	ENST00000610722.4:c.2435C>A	ENSP00000478141.1:p.Ala812Asp	tolerated(0.42)	benign(0)	16.64	0.053	0.00017667	37	0.0237716	0.156765	0.879472
MCM8	AR	20:5984905:A:G	A	G	ENST00000610722	CCDS13094.1	ENST00000610722.4:c.1858A>G	ENSP00000478141.1:p.Ile620Val	tolerated(0.71)	benign(0)	4.1	0.065	3.34183e-05	7	-0.0437347	0.360384	0.903409
MCM8	AR	20:5967938:A:G	A	G	ENST00000610722	CCDS13094.1	ENST00000610722.4:c.1136A>G	ENSP00000478141.1:p.His379Arg	tolerated(0.55)	benign(0)	11.12	0.072	3.34183e-05	7	0.0350195	0.360407	0.922594
MCM8	AR	20:5984807:T:G	T	G	ENST00000610722	CCDS13094.1	ENST00000610722.4:c.1760T>G	ENSP00000478141.1:p.Phe587Cys	deleterious(0)	probably_damaging(1)	29.9	0.681	0.000157546	32.9999	-0.0128583	0.166046	0.938275
MCM8	AR	20:5993592:C:T	C	T	ENST00000610722	CCDS13094.1	ENST00000610722.4:c.2327C>T	ENSP00000478141.1:p.Ala776Val	tolerated(0.18)	benign(0.014)	22	0.162	7.1612e-05	15	0.0172427	0.246165	0.944158
MCM8	AR	20:5984926:C:T	C	T	ENST00000610722	CCDS13094.1	ENST00000610722.4:c.1879C>T	ENSP00000478141.1:p.Arg627Cys	deleterious(0.03)	benign(0.031)	24.2	0.119	2.38702e-05	5	-0.0259657	0.426383	0.951441
MCM8	AR	20:5958619:G:T	G	T	ENST00000610722	CCDS13094.1	ENST00000610722.4:c.682G>T	ENSP00000478141.1:p.Val228Phe	deleterious(0)	probably_damaging(0.957)	27.5	0.473	0.000133673	27.9999	-0.0078904	0.18019	0.965072
MCM8	AR	20:5957187:A:G	A	G	ENST00000610722	CCDS13094.1	ENST00000610722.4:c.548A>G	ENSP00000478141.1:p.Asn183Ser	tolerated(0.76)	benign(0)	7.012	0.072	0.000892746	187	0.00276107	0.0697962	0.968445
MCM9	AR	6:118917741:C:T	C	T	ENST00000619706	CCDS56447.1	ENST00000619706.5:c.724G>A	ENSP00000480469.1:p.Gly242Arg	deleterious(0)	probably_damaging(0.999)	25.7	0.687	4.77404e-05	9.99999	0.746592	0.300837	0.0130752
MCM9	AR	6:118913303:C:T	C	T	ENST00000619706	CCDS56447.1	ENST00000619706.5:c.1022G>A	ENSP00000480469.1:p.Arg341Gln	deleterious(0)	probably_damaging(0.992)	32	0.176	0.000238702	50	-0.295396	0.134554	0.0281371
MCM9	AR	6:118913414:T:C	T	C	ENST00000619706	CCDS56447.1	ENST00000619706.5:c.911A>G	ENSP00000480469.1:p.Asn304Ser	deleterious(0.03)	probably_damaging(0.995)	25.7	0.299	0.00484093	1014	0.0630843	0.0299051	0.0349028
MCM9	AR	6:118917726:G:A	G	A	ENST00000619706	CCDS56447.1	ENST00000619706.5:c.739C>T	ENSP00000480469.1:p.Arg247Trp	deleterious(0)	probably_damaging(1)	28.4	0.348	2.38702e-05	5	0.865105	0.425386	0.0419827
MCM9	AR	6:118922073:G:C	G	C	ENST00000619706	CCDS56447.1	ENST00000619706.5:c.635C>G	ENSP00000480469.1:p.Ser212Cys	deleterious(0.03)	benign(0.168)	24.9	0.256	6.20638e-05	13	0.446604	0.263846	0.0905191
MCM9	AR	6:118917600:C:T	C	T	ENST00000619706	CCDS56447.1	ENST00000619706.5:c.865G>A	ENSP00000480469.1:p.Glu289Lys	tolerated(0.13)	benign(0.115)	22.6	0.16	0.000257798	53.9999	0.194344	0.129549	0.133574
MCM9	AR	6:118923888:T:C	T	C	ENST00000619706	CCDS56447.1	ENST00000619706.5:c.544A>G	ENSP00000480469.1:p.Lys182Glu	deleterious(0)	probably_damaging(0.995)	27.9	0.207	0.000114577	24	-0.284253	0.194198	0.143269
MCM9	AR	6:118917678:G:C	G	C	ENST00000619706	CCDS56447.1	ENST00000619706.5:c.787C>G	ENSP00000480469.1:p.Leu263Val	deleterious(0.02)	probably_damaging(0.994)	22.7	0.231	3.34183e-05	7	-0.467557	0.35956	0.193478
MCM9	AR	6:118931709:T:G	T	G	ENST00000619706	CCDS56447.1	ENST00000619706.5:c.15A>C	ENSP00000480469.1:p.Gln5His	deleterious(0.01)	benign(0.404)	20.3	0.152	0.000152769	31.9999	0.176207	0.168191	0.294796
MCM9	AR	6:118922019:T:C	T	C	ENST00000619706	CCDS56447.1	ENST00000619706.5:c.689A>G	ENSP00000480469.1:p.Asp230Gly	deleterious(0)	probably_damaging(0.977)	32	0.513	6.20655e-05	13	-0.272831	0.263859	0.301134
MCM9	AR	6:118913347:C:T	C	T	ENST00000619706	CCDS56447.1	ENST00000619706.5:c.978G>A	ENSP00000480469.1:p.Met326Ile	deleterious(0.03)	possibly_damaging(0.689)	25.2	0.191	8.59328e-05	18	-0.194034	0.224238	0.386872
MCM9	AR	6:118911634:T:C	T	C	ENST00000619706	CCDS56447.1	ENST00000619706.5:c.1150+16A>G				10.68	NA	5.25145e-05	11	-0.236226	0.286817	0.410159
MCM9	AR	6:118931671:G:A	G	A	ENST00000619706	CCDS56447.1	ENST00000619706.5:c.53C>T	ENSP00000480469.1:p.Ser18Leu	tolerated(0.74)	benign(0.012)	19.93	0.08	4.29668e-05	9	-0.248714	0.317091	0.432828
MCM9	AR	6:118917699:G:A	G	A	ENST00000619706	CCDS56447.1	ENST00000619706.5:c.766C>T	ENSP00000480469.1:p.Arg256Cys	deleterious(0.01)	possibly_damaging(0.72)	28	0.346	2.38705e-05	5.00001	0.327787	0.425453	0.441037
MCM9	AR	6:118924005:G:A	G	A	ENST00000619706	CCDS56447.1	ENST00000619706.5:c.427C>T	ENSP00000480469.1:p.Arg143Trp	deleterious(0)	probably_damaging(0.999)	31	0.246	3.34183e-05	7	-0.276681	0.359541	0.441573
MCM9	AR	6:118931662:T:C	T	C	ENST00000619706	CCDS56447.1	ENST00000619706.5:c.62A>G	ENSP00000480469.1:p.His21Arg	deleterious(0)	probably_damaging(1)	26.1	0.456	2.86443e-05	6.00001	-0.286095	0.388316	0.46127
MCM9	AR	6:118911661:G:C	G	C	ENST00000619706	CCDS56447.1	ENST00000619706.5:c.1139C>G	ENSP00000480469.1:p.Ser380Cys	tolerated(0.05)	possibly_damaging(0.887)	25.7	0.616	3.81931e-05	8	0.223487	0.336361	0.506417
MCM9	AR	6:118913381:A:T	A	T	ENST00000619706	CCDS56447.1	ENST00000619706.5:c.944T>A	ENSP00000480469.1:p.Phe315Tyr	tolerated(0.28)	benign(0.433)	22.2	0.188	0.000119351	25	0.103282	0.190324	0.587361
MCM9	AR	6:118924035:T:C	T	C	ENST00000619706	CCDS56447.1	ENST00000619706.5:c.397A>G	ENSP00000480469.1:p.Thr133Ala	tolerated(0.06)	possibly_damaging(0.667)	24	0.199	0.000128899	27	0.0885877	0.183071	0.628459
MCM9	AR	6:118931503:C:T	C	T	ENST00000619706	CCDS56447.1	ENST00000619706.5:c.221G>A	ENSP00000480469.1:p.Arg74Gln	tolerated(0.13)	benign(0.033)	15.17	0.047	0.000124125	26	0.0752824	0.186574	0.686581
MCM9	AR	6:118923929:C:T	C	T	ENST00000619706	CCDS56447.1	ENST00000619706.5:c.503G>A	ENSP00000480469.1:p.Arg168Gln	tolerated(0.11)	benign(0.052)	21	0.05	7.16107e-05	15	-0.0945997	0.245597	0.700103
MCM9	AR	6:118923920:G:A	G	A	ENST00000619706	CCDS56447.1	ENST00000619706.5:c.512C>T	ENSP00000480469.1:p.Ser171Leu	tolerated(0.12)	benign(0.045)	18.99	0.129	2.38702e-05	5	0.136251	0.425407	0.748754
MCM9	AR	6:118911724:G:T	G	T	ENST00000619706	CCDS56447.1	ENST00000619706.5:c.1076C>A	ENSP00000480469.1:p.Ser359Tyr	deleterious(0)	probably_damaging(0.999)	27.8	0.71	2.86443e-05	6.00001	0.0916821	0.388343	0.813367
MCM9	AR	6:118922022:A:C	A	C	ENST00000619706	CCDS56447.1	ENST00000619706.5:c.686T>G	ENSP00000480469.1:p.Val229Gly	deleterious(0)	probably_damaging(0.956)	31	0.727	9.54827e-05	20	0.0487991	0.21274	0.818571
MEIOB	AR	16:1868156:G:A	G	A	ENST00000325962	CCDS53983.1	ENST00000325962.9:c.20C>T	ENSP00000314484.3:p.Ala7Val	tolerated_low_confidence(0.25)	benign(0.031)	8.167	0.054	4.29787e-05	9	0.784882	0.316895	0.0132568
MEIOB	AR	16:1853092:C:T	C	T	ENST00000325962	CCDS53983.1	ENST00000325962.9:c.725G>A	ENSP00000314484.3:p.Arg242Gln	tolerated(0.05)	benign(0.081)	24	0.074	7.16114e-05	15	-0.412306	0.24546	0.0930101
MEIOB	AR	16:1839287:C:T	C	T	ENST00000325962	CCDS53983.1	ENST00000325962.9:c.1186G>A	ENSP00000314484.3:p.Gly396Arg	deleterious(0)	probably_damaging(0.973)	26.6	0.173	0.000443986	93	0.162485	0.0976436	0.0960993
MEIOB	AR	16:1865795:C:G	C	G	ENST00000325962	CCDS53983.1	ENST00000325962.9:c.110G>C	ENSP00000314484.3:p.Gly37Ala	deleterious(0.03)	benign(0.116)	23.5	0.1	3.81967e-05	7.99999	-0.46664	0.336078	0.164988
MEIOB	AR	16:1860417:G:T	G	T	ENST00000325962	CCDS53983.1	ENST00000325962.9:c.318C>A	ENSP00000314484.3:p.Ser106Arg	tolerated(0.66)	benign(0.01)	17	0.062	0.0024027	503	0.0552419	0.0424093	0.192715
MEIOB	AR	16:1853057:T:C	T	C	ENST00000325962	CCDS53983.1	ENST00000325962.9:c.760A>G	ENSP00000314484.3:p.Ile254Val	deleterious(0.03)	possibly_damaging(0.717)	26	0.167	5.25155e-05	11	-0.32024	0.286646	0.26391
MEIOB	AR	16:1868130:G:T	G	T	ENST00000325962	CCDS53983.1	ENST00000325962.9:c.46C>A	ENSP00000314484.3:p.Leu16Met	deleterious(0)	probably_damaging(0.977)	24.3	0.209	4.29775e-05	9	0.340654	0.3169	0.282393
MEIOB	AR	16:1839420:A:C	A	C	ENST00000325962	CCDS53983.1	ENST00000325962.9:c.1053T>G	ENSP00000314484.3:p.Ile351Met	tolerated(0.24)	benign(0.253)	6.718	0.047	0.00042489	89	0.086352	0.0996887	0.386371
MEIOB	AR	16:1839362:A:T	A	T	ENST00000325962	CCDS53983.1	ENST00000325962.9:c.1111T>A	ENSP00000314484.3:p.Ser371Thr	tolerated(0.3)	possibly_damaging(0.555)	11.88	0.062	2.38702e-05	5	-0.333173	0.425087	0.433172
MEIOB	AR	16:1841842:T:G	T	G	ENST00000325962	CCDS53983.1	ENST00000325962.9:c.1012A>C	ENSP00000314484.3:p.Thr338Pro	tolerated(0.06)	benign(0.003)	13.02	0.173	0.000100256	21	-0.155813	0.207479	0.452664
MEIOB	AR	16:1834363:C:T	C	T	ENST00000325962	CCDS53983.1	ENST00000325962.9:c.1309G>A	ENSP00000314484.3:p.Val437Ile	tolerated(0.92)	benign(0.003)	1.729	0.083	2.39613e-05	5	-0.317946	0.425098	0.454499
MEIOB	AR	16:1865823:T:C	T	C	ENST00000325962	CCDS53983.1	ENST00000325962.9:c.82A>G	ENSP00000314484.3:p.Ile28Val	tolerated(0.76)	benign(0.001)	9.644	0.038	2.38709e-05	5	0.297104	0.425098	0.484611
MEIOB	AR	16:1857764:T:C	T	C	ENST00000325962	CCDS53983.1	ENST00000325962.9:c.499A>G	ENSP00000314484.3:p.Ile167Val	tolerated(0.73)	benign(0.003)	14.47	0.005	6.68366e-05	14	-0.171757	0.254093	0.499067
MEIOB	AR	16:1853258:A:C	A	C	ENST00000325962	CCDS53983.1	ENST00000325962.9:c.643T>G	ENSP00000314484.3:p.Ser215Ala	tolerated(0.44)	benign(0.005)	22.6	0.152	9.07112e-05	19	-0.110963	0.218097	0.610908
MEIOB	AR	16:1868142:T:C	T	C	ENST00000325962	CCDS53983.1	ENST00000325962.9:c.34A>G	ENSP00000314484.3:p.Thr12Ala	tolerated(1)	benign(0)	0.076	0.024	3.81942e-05	8	-0.158747	0.336064	0.636662
MEIOB	AR	16:1854119:A:G	A	G	ENST00000325962	CCDS53983.1	ENST00000325962.9:c.610T>C	ENSP00000314484.3:p.Ser204Pro	tolerated(0.33)	benign(0.006)	13.25	0.019	0.000477569	100	0.0433081	0.0950987	0.64882
MEIOB	AR	16:1839256:G:A	G	A	ENST00000325962	CCDS53983.1	ENST00000325962.9:c.1217C>T	ENSP00000314484.3:p.Thr406Met	deleterious(0)	probably_damaging(0.996)	33	0.287	6.68366e-05	14	-0.109548	0.25409	0.666368
MEIOB	AR	16:1862092:A:G	A	G	ENST00000325962	CCDS53983.1	ENST00000325962.9:c.152T>C	ENSP00000314484.3:p.Phe51Ser	tolerated(0.07)	benign(0.442)	24	0.587	4.29672e-05	9	-0.129587	0.316886	0.682584
MEIOB	AR	16:1854115:G:A	G	A	ENST00000325962	CCDS53983.1	ENST00000325962.9:c.614C>T	ENSP00000314484.3:p.Ser205Phe	deleterious(0.04)	possibly_damaging(0.514)	26.1	0.11	2.86481e-05	6	0.119506	0.388046	0.758106
MEIOB	AR	16:1865826:C:A	C	A	ENST00000325962	CCDS53983.1	ENST00000325962.9:c.79G>T	ENSP00000314484.3:p.Gly27Cys	deleterious(0)	probably_damaging(1)	26.9	0.427	2.86451e-05	6	0.0858048	0.388156	0.825048
MEIOB	AR	16:1862091:G:T	G	T	ENST00000325962	CCDS53983.1	ENST00000325962.9:c.153C>A	ENSP00000314484.3:p.Phe51Leu	tolerated(0.25)	benign(0.057)	20.5	0.139	0.000114579	23.9999	-0.038064	0.194084	0.844515
MEIOB	AR	16:1862078:G:A	G	A	ENST00000325962	CCDS53983.1	ENST00000325962.9:c.166C>T	ENSP00000314484.3:p.Arg56Trp	deleterious(0)	probably_damaging(0.999)	32	0.368	0.000162324	34.0001	-0.0153778	0.163053	0.924862
MEIOB	AR	16:1844937:T:C	T	C	ENST00000325962	CCDS53983.1	ENST00000325962.9:c.805A>G	ENSP00000314484.3:p.Asn269Asp	tolerated(0.06)	benign(0.067)	17.66	0.049	2.38752e-05	4.99999	0.0106823	0.425077	0.979951
MEIOB	AR	16:1853117:C:T	C	T	ENST00000325962	CCDS53983.1	ENST00000325962.9:c.700G>A	ENSP00000314484.3:p.Val234Ile	tolerated(0.08)	benign(0.052)	18.18	0.029	2.38716e-05	5	0.00668064	0.425086	0.987461
MRPS22	AR	3:139344120:T:A	T	A	ENST00000680020	CCDS3107.1	ENST00000680020.1:c.94T>A	ENSP00000505414.1:p.Trp32Arg	tolerated_low_confidence(1)	benign(0)	6.114	0.265	3.81924e-05	8.00001	1.05495	0.335921	0.00168682
MRPS22	AR	3:139346937:A:G	A	G	ENST00000680020	CCDS3107.1	ENST00000680020.1:c.232A>G	ENSP00000505414.1:p.Ile78Val	tolerated(0.08)	benign(0.19)	9.085	0.251	0.000124125	26	0.467984	0.186343	0.0120246
MRPS22	AR	3:139344103:G:A	G	A	ENST00000680020	CCDS3107.1	ENST00000680020.1:c.77G>A	ENSP00000505414.1:p.Arg26Gln	tolerated_low_confidence(0.28)	benign(0.001)	11.86	0.123	2.38702e-05	5	-0.714605	0.424865	0.0925763
MRPS22	AR	3:139351005:A:G	A	G	ENST00000680020	CCDS3107.1	ENST00000680020.1:c.677A>G	ENSP00000505414.1:p.Asp226Gly	deleterious(0.05)	probably_damaging(0.974)	29.6	0.738	3.81949e-05	8	0.563448	0.335944	0.0935018
MRPS22	AR	3:139355741:C:T	C	T	ENST00000680020	CCDS3107.1	ENST00000680020.1:c.938C>T	ENSP00000505414.1:p.Ser313Leu	tolerated(0.07)	benign(0.313)	22.6	0.525	0.00132242	276.999	-0.0818442	0.0572146	0.15258
MRPS22	AR	3:139352689:T:C	T	C	ENST00000680020	CCDS3107.1	ENST00000680020.1:c.775T>C	ENSP00000505414.1:p.Tyr259His	deleterious(0.02)	probably_damaging(0.997)	26.8	0.919	2.86443e-05	6.00001	-0.522899	0.387887	0.177635
MRPS22	AR	3:139352681:G:A	G	A	ENST00000680020	CCDS3107.1	ENST00000680020.1:c.767G>A	ENSP00000505414.1:p.Arg256His	tolerated(1)	benign(0)	9.765	0.136	0.000210062	44	-0.182605	0.143305	0.202578
MRPS22	AR	3:139355686:G:A	G	A	ENST00000680020	CCDS3107.1	ENST00000680020.1:c.883G>A	ENSP00000505414.1:p.Asp295Asn	deleterious(0.01)	benign(0.138)	22.7	0.312	2.86448e-05	6	-0.473557	0.387873	0.22212
MRPS22	AR	3:139352713:T:C	T	C	ENST00000680020	CCDS3107.1	ENST00000680020.1:c.799T>C	ENSP00000505414.1:p.Tyr267His	tolerated(1)	benign(0.007)	16.88	0.149	0.000243483	50.9999	0.156784	0.133135	0.238946
MRPS22	AR	3:139352779:A:T	A	T	ENST00000680020	CCDS3107.1	ENST00000680020.1:c.865A>T	ENSP00000505414.1:p.Ile289Phe	tolerated(0.07)	possibly_damaging(0.868)	24.1	0.735	4.77414e-05	10	0.346629	0.300444	0.248613
MRPS22	AR	3:139350197:A:G	A	G	ENST00000680020	CCDS3107.1	ENST00000680020.1:c.523A>G	ENSP00000505414.1:p.Arg175Gly	deleterious(0)	probably_damaging(1)	27.8	0.903	0.000138447	28.9999	0.168776	0.176451	0.338818
MRPS22	AR	3:139344061:G:T	G	T	ENST00000680020	CCDS3107.1	ENST00000680020.1:c.35G>T	ENSP00000505414.1:p.Ser12Ile	tolerated_low_confidence(0.2)	benign(0.018)	3.848	0.231	2.38705e-05	5.00001	-0.381585	0.424886	0.369139
MRPS22	AR	3:139344178:G:T	G	T	ENST00000680020	CCDS3107.1	ENST00000680020.1:c.152G>T	ENSP00000505414.1:p.Arg51Leu	deleterious(0.02)	benign(0.1)	23.9	0.352	3.81924e-05	8.00001	-0.278529	0.335951	0.407061
MRPS22	AR	3:139346974:C:G	C	G	ENST00000680020	CCDS3107.1	ENST00000680020.1:c.269C>G	ENSP00000505414.1:p.Thr90Ser	deleterious(0)	benign(0.163)	16.9	0.168	2.86443e-05	6.00001	-0.28207	0.3879	0.46712
MRPS22	AR	3:139350291:C:T	C	T	ENST00000680020	CCDS3107.1	ENST00000680020.1:c.617C>T	ENSP00000505414.1:p.Thr206Ile	tolerated(0.14)	benign(0.124)	22.5	0.195	0.00350892	734.999	0.0223737	0.0351726	0.524704
MRPS22	AR	3:139352701:C:T	C	T	ENST00000680020	CCDS3107.1	ENST00000680020.1:c.787C>T	ENSP00000505414.1:p.Arg263Cys	deleterious(0)	probably_damaging(0.976)	28.8	0.842	0.00119358	250	0.0376265	0.0601735	0.531774
MRPS22	AR	3:139350980:A:G	A	G	ENST00000680020	CCDS3107.1	ENST00000680020.1:c.652A>G	ENSP00000505414.1:p.Met218Val	tolerated(1)	benign(0)	14.3	0.16	6.68411e-05	14	0.101616	0.253952	0.689055
MRPS22	AR	3:139348265:G:A	G	A	ENST00000680020	CCDS3107.1	ENST00000680020.1:c.445G>A	ENSP00000505414.1:p.Glu149Lys	tolerated(0.09)	possibly_damaging(0.652)	25.5	0.44	6.20626e-05	13	0.102235	0.263502	0.698028
MRPS22	AR	3:139346960:G:T	G	T	ENST00000680020	CCDS3107.1	ENST00000680020.1:c.255G>T	ENSP00000505414.1:p.Leu85Phe	deleterious(0.05)	possibly_damaging(0.734)	24.1	0.625	2.86443e-05	6.00001	-0.146511	0.387839	0.705607
MRPS22	AR	3:139346988:A:C	A	C	ENST00000680020	CCDS3107.1	ENST00000680020.1:c.283A>C	ENSP00000505414.1:p.Ile95Leu	tolerated(0.18)	benign(0.001)	0.069	0.222	0.000319861	67	-0.0372826	0.116105	0.748125
MRPS22	AR	3:139352655:C:G	C	G	ENST00000680020	CCDS3107.1	ENST00000680020.1:c.741C>G	ENSP00000505414.1:p.His247Gln	tolerated(0.33)	benign(0.212)	8.95	0.241	0.00274048	573.999	0.0125188	0.0397029	0.752525
MRPS22	AR	3:139350183:G:A	G	A	ENST00000680020	CCDS3107.1	ENST00000680020.1:c.509G>A	ENSP00000505414.1:p.Arg170His	deleterious(0)	probably_damaging(1)	32	0.911	0.000143223	30.0001	0.0467485	0.173494	0.787581
MRPS22	AR	3:139346968:A:G	A	G	ENST00000680020	CCDS3107.1	ENST00000680020.1:c.263A>G	ENSP00000505414.1:p.Gln88Arg	deleterious(0.02)	benign(0.14)	23.1	0.252	2.38702e-05	5	0.104966	0.424862	0.804863
MRPS22	AR	3:139344048:G:T	G	T	ENST00000680020	CCDS3107.1	ENST00000680020.1:c.22G>T	ENSP00000505414.1:p.Val8Leu	tolerated_low_confidence(0.67)	benign(0)	0.009	0.195	2.38702e-05	5	-0.0943994	0.424881	0.824175
MRPS22	AR	3:139344150:T:G	T	G	ENST00000680020	CCDS3107.1	ENST00000680020.1:c.124T>G	ENSP00000505414.1:p.Cys42Gly	tolerated_low_confidence(0.27)	benign(0)	12.73	0.258	7.16114e-05	15	0.0150659	0.245346	0.951035
MRPS22	AR	3:139355709:G:T	G	T	ENST00000680020	CCDS3107.1	ENST00000680020.1:c.906G>T	ENSP00000505414.1:p.Gln302His	tolerated(0.21)	benign(0.007)	15.91	0.264	0.000152771	32	0.00911021	0.168014	0.956758
MRPS22	AR	3:139344192:G:A	G	A	ENST00000680020	CCDS3107.1	ENST00000680020.1:c.166G>A	ENSP00000505414.1:p.Glu56Lys	tolerated(0.68)	benign(0)	17.6	0.101	7.16107e-05	15	-0.0115002	0.245329	0.962612
MRPS22	AR	3:139348229:C:G	C	G	ENST00000680020	CCDS3107.1	ENST00000680020.1:c.409C>G	ENSP00000505414.1:p.Pro137Ala	deleterious(0.01)	probably_damaging(0.977)	24.8	0.604	4.29672e-05	9	0.0043995	0.31677	0.988919
MSH4	AR	1:75883690:C:T	C	T	ENST00000263187	CCDS670.1	ENST00000263187.4:c.1976C>T	ENSP00000263187.3:p.Ala659Val	tolerated(0.6)	benign(0.001)	14.29	0.217	3.81927e-05	8	1.2056	0.336385	0.000338384
MSH4	AR	1:75881341:T:C	T	C	ENST00000263187	CCDS670.1	ENST00000263187.4:c.1877T>C	ENSP00000263187.3:p.Phe626Ser	deleterious(0)	probably_damaging(0.98)	29.8	0.929	6.68366e-05	14	-0.586151	0.254254	0.0211456
MSH4	AR	1:75803754:G:A	G	A	ENST00000263187	CCDS670.1	ENST00000263187.4:c.268G>A	ENSP00000263187.3:p.Ala90Thr	tolerated_low_confidence(0.22)	benign(0)	5.772	0.194	0.00406752	851.999	-0.0644107	0.0326537	0.0485478
MSH4	AR	1:75797205:G:A	G	A	ENST00000263187	CCDS670.1	ENST00000263187.4:c.220G>A	ENSP00000263187.3:p.Ala74Thr	tolerated_low_confidence(0.64)	benign(0.003)	0.481	0.202	2.38702e-05	5	-0.82785	0.425446	0.0516738
MSH4	AR	1:75878241:A:G	A	G	ENST00000263187	CCDS670.1	ENST00000263187.4:c.1463A>G	ENSP00000263187.3:p.Tyr488Cys	deleterious(0)	probably_damaging(0.99)	29	0.93	6.20667e-05	13	0.48584	0.263871	0.0655919
MSH4	AR	1:75797017:C:T	C	T	ENST00000263187	CCDS670.1	ENST00000263187.4:c.32C>T	ENSP00000263187.3:p.Pro11Leu	tolerated_low_confidence(0.36)	benign(0)	8.716	0.192	5.72885e-05	12	0.497568	0.274616	0.0700068
MSH4	AR	1:75816477:A:T	A	T	ENST00000263187	CCDS670.1	ENST00000263187.4:c.920A>T	ENSP00000263187.3:p.Glu307Val	deleterious(0)	benign(0.385)	24.9	0.867	2.38716e-05	5	-0.660947	0.42545	0.120298
MSH4	AR	1:75797152:C:T	C	T	ENST00000263187	CCDS670.1	ENST00000263187.4:c.167C>T	ENSP00000263187.3:p.Thr56Met	tolerated_low_confidence(0.09)	benign(0.271)	15.18	0.305	0.000143221	29.9999	-0.269112	0.173719	0.121352
MSH4	AR	1:75797088:C:A	C	A	ENST00000263187	CCDS670.1	ENST00000263187.4:c.103C>A	ENSP00000263187.3:p.Leu35Ile	tolerated_low_confidence(0.12)	benign(0.007)	6.039	0.167	0.000267346	55.9999	0.186554	0.127161	0.142357
MSH4	AR	1:75890730:C:T	C	T	ENST00000263187	CCDS670.1	ENST00000263187.4:c.2261C>T	ENSP00000263187.3:p.Ser754Leu	deleterious(0)	probably_damaging(0.999)	29	0.944	6.2075e-05	13	0.358082	0.263872	0.174772
MSH4	AR	1:75822508:A:T	A	T	ENST00000263187	CCDS670.1	ENST00000263187.4:c.1089A>T	ENSP00000263187.3:p.Glu363Asp	tolerated(0.26)	benign(0.025)	16.06	0.203	5.72913e-05	12	0.354148	0.274729	0.197369
MSH4	AR	1:75797208:C:A	C	A	ENST00000263187	CCDS670.1	ENST00000263187.4:c.223C>A	ENSP00000263187.3:p.Pro75Thr	tolerated_low_confidence(0.15)	benign(0.07)	4.296	0.225	2.38702e-05	5	0.529745	0.425476	0.213108
MSH4	AR	1:75880054:C:T	C	T	ENST00000263187	CCDS670.1	ENST00000263187.4:c.1682C>T	ENSP00000263187.3:p.Ser561Phe	deleterious(0.03)	benign(0.166)	24.4	0.458	2.86607e-05	6	0.472317	0.388388	0.223948
MSH4	AR	1:75815079:A:G	A	G	ENST00000263187	CCDS670.1	ENST00000263187.4:c.758A>G	ENSP00000263187.3:p.Tyr253Cys	tolerated(0.07)	probably_damaging(0.943)	23.3	0.368	4.29713e-05	9	-0.380885	0.317132	0.22974
MSH4	AR	1:75897970:G:A	G	A	ENST00000263187	CCDS670.1	ENST00000263187.4:c.2419G>A	ENSP00000263187.3:p.Val807Ile	tolerated(0.13)	possibly_damaging(0.817)	23.6	0.479	3.81953e-05	8.00001	0.367543	0.336354	0.274514
MSH4	AR	1:75797058:T:C	T	C	ENST00000263187	CCDS670.1	ENST00000263187.4:c.73T>C	ENSP00000263187.3:p.Ser25Pro	tolerated_low_confidence(0.15)	benign(0)	4.251	0.188	7.63847e-05	16	-0.259764	0.23787	0.274813
MSH4	AR	1:75815081:A:G	A	G	ENST00000263187	CCDS670.1	ENST00000263187.4:c.760A>G	ENSP00000263187.3:p.Ile254Val	tolerated(0.28)	benign(0.08)	19.7	0.045	6.68385e-05	14	0.262426	0.254286	0.302067
MSH4	AR	1:75816435:T:A	T	A	ENST00000263187	CCDS670.1	ENST00000263187.4:c.878T>A	ENSP00000263187.3:p.Val293Asp	deleterious(0)	possibly_damaging(0.879)	29.9	0.733	2.86443e-05	6.00001	-0.359457	0.388394	0.354709
MSH4	AR	1:75822567:T:C	T	C	ENST00000263187	CCDS670.1	ENST00000263187.4:c.1148T>C	ENSP00000263187.3:p.Phe383Ser	deleterious(0.01)	benign(0.033)	24.2	0.592	3.34212e-05	7	0.302556	0.359631	0.400182
MSH4	AR	1:75797107:G:A	G	A	ENST00000263187	CCDS670.1	ENST00000263187.4:c.122G>A	ENSP00000263187.3:p.Ser41Asn	tolerated_low_confidence(0.34)	benign(0)	7.803	0.18	2.86443e-05	6.00001	0.319744	0.38841	0.410386
MSH4	AR	1:75898022:A:C	A	C	ENST00000263187	CCDS670.1	ENST00000263187.4:c.2471A>C	ENSP00000263187.3:p.Lys824Thr	tolerated(0.58)	benign(0.029)	20.9	0.17	0.000434442	91	0.0684033	0.0997824	0.493013
MSH4	AR	1:75797098:C:T	C	T	ENST00000263187	CCDS670.1	ENST00000263187.4:c.113C>T	ENSP00000263187.3:p.Thr38Ile	deleterious_low_confidence(0.03)	benign(0.006)	12.72	0.279	7.63847e-05	16	0.162946	0.237853	0.493301
MSH4	AR	1:75797074:G:T	G	T	ENST00000263187	CCDS670.1	ENST00000263187.4:c.89G>T	ENSP00000263187.3:p.Arg30Leu	tolerated_low_confidence(0.06)	benign(0.057)	15.78	0.41	6.20626e-05	13	0.177873	0.263859	0.500235
MSH4	AR	1:75797105:G:T	G	T	ENST00000263187	CCDS670.1	ENST00000263187.4:c.120G>T	ENSP00000263187.3:p.Gln40His	tolerated_low_confidence(0.16)	benign(0.037)	6.525	0.209	5.72885e-05	12	-0.18302	0.274614	0.505116
MSH4	AR	1:75897995:A:G	A	G	ENST00000263187	CCDS670.1	ENST00000263187.4:c.2444A>G	ENSP00000263187.3:p.Gln815Arg	deleterious(0.01)	benign(0.175)	23.6	0.421	0.000133676	28	-0.116468	0.179841	0.517234
MSH4	AR	1:75897997:C:A	C	A	ENST00000263187	CCDS670.1	ENST00000263187.4:c.2446C>A	ENSP00000263187.3:p.His816Asn	tolerated(0.2)	benign(0.09)	21.7	0.491	2.86459e-05	6	0.240018	0.388407	0.536604
MSH4	AR	1:75897928:C:T	C	T	ENST00000263187	CCDS670.1	ENST00000263187.4:c.2377C>T	ENSP00000263187.3:p.His793Tyr	deleterious(0)	probably_damaging(0.999)	24.9	0.973	3.81945e-05	7.99999	-0.20716	0.336382	0.537996
MSH4	AR	1:75883742:G:T	G	T	ENST00000263187	CCDS670.1	ENST00000263187.4:c.2028G>T	ENSP00000263187.3:p.Leu676Phe	tolerated(0.34)	benign(0.012)	15.09	0.365	5.72885e-05	12	-0.16547	0.274643	0.546848
MSH4	AR	1:75797206:C:T	C	T	ENST00000263187	CCDS670.1	ENST00000263187.4:c.221C>T	ENSP00000263187.3:p.Ala74Val	tolerated_low_confidence(0.36)	benign(0)	2.76	0.194	2.86443e-05	6.00001	-0.21665	0.38838	0.57696
MSH4	AR	1:75797010:A:G	A	G	ENST00000263187	CCDS670.1	ENST00000263187.4:c.25A>G	ENSP00000263187.3:p.Thr9Ala	tolerated_low_confidence(0.69)	benign(0)	0.02	0.22	3.34183e-05	7	0.194242	0.359558	0.589043
MSH4	AR	1:75878260:A:G	A	G	ENST00000263187	CCDS670.1	ENST00000263187.4:c.1482A>G	ENSP00000263187.3:p.Ile494Met	deleterious(0)	benign(0.301)	21.2	0.509	6.20626e-05	13	0.136082	0.263872	0.606056
MSH4	AR	1:75848251:T:C	T	C	ENST00000263187	CCDS670.1	ENST00000263187.4:c.1205T>C	ENSP00000263187.3:p.Leu402Ser	tolerated(0.06)	benign(0.194)	23.1	0.747	2.38723e-05	5.00001	-0.190316	0.425447	0.654635
MSH4	AR	1:75878246:G:T	G	T	ENST00000263187	CCDS670.1	ENST00000263187.4:c.1468G>T	ENSP00000263187.3:p.Val490Leu	deleterious(0.01)	possibly_damaging(0.665)	25.9	0.782	2.86445e-05	5.99999	0.16864	0.388479	0.664212
MSH4	AR	1:75878277:T:C	T	C	ENST00000263187	CCDS670.1	ENST00000263187.4:c.1499T>C	ENSP00000263187.3:p.Ile500Thr	deleterious(0)	benign(0.428)	24.1	0.759	2.86443e-05	6.00001	0.166314	0.388404	0.668507
MSH4	AR	1:75878283:G:A	G	A	ENST00000263187	CCDS670.1	ENST00000263187.4:c.1505G>A	ENSP00000263187.3:p.Arg502Lys	tolerated(0.06)	possibly_damaging(0.838)	25.3	0.791	0.000105031	22	0.0846621	0.202848	0.67641
MSH4	AR	1:75806996:C:T	C	T	ENST00000263187	CCDS670.1	ENST00000263187.4:c.443C>T	ENSP00000263187.3:p.Ala148Val	tolerated(0.19)	benign(0.003)	14.7	0.084	0.00012413	26	-0.0735612	0.186606	0.693429
MSH4	AR	1:75797172:C:T	C	T	ENST00000263187	CCDS670.1	ENST00000263187.4:c.187C>T	ENSP00000263187.3:p.Arg63Trp	deleterious_low_confidence(0)	possibly_damaging(0.523)	23.1	0.416	3.81924e-05	8.00001	-0.129267	0.336342	0.700732
MSH4	AR	1:75807093:C:A	C	A	ENST00000263187	CCDS670.1	ENST00000263187.4:c.540C>A	ENSP00000263187.3:p.Asn180Lys	tolerated(0.6)	benign(0.03)	13.21	0.13	0.000109803	23	-0.0722204	0.198384	0.715825
MSH4	AR	1:75803784:T:C	T	C	ENST00000263187	CCDS670.1	ENST00000263187.4:c.298T>C	ENSP00000263187.3:p.Phe100Leu	tolerated_low_confidence(1)	benign(0)	11.24	0.168	2.38702e-05	5	-0.115025	0.425489	0.786903
MSH4	AR	1:75881302:T:C	T	C	ENST00000263187	CCDS670.1	ENST00000263187.4:c.1838T>C	ENSP00000263187.3:p.Leu613Pro	deleterious(0)	probably_damaging(0.999)	28.6	0.929	2.38839e-05	5	-0.0829707	0.425494	0.845394
MSH4	AR	1:75803815:G:A	G	A	ENST00000263187	CCDS670.1	ENST00000263187.4:c.329G>A	ENSP00000263187.3:p.Arg110Gln	tolerated(0.16)	benign(0.001)	6.794	0.233	7.1612e-05	15	0.0461933	0.245675	0.850856
MSH4	AR	1:75848257:A:G	A	G	ENST00000263187	CCDS670.1	ENST00000263187.4:c.1211A>G	ENSP00000263187.3:p.Gln404Arg	tolerated(0.08)	possibly_damaging(0.892)	24.4	0.508	5.25185e-05	11	0.048066	0.286833	0.866918
MSH4	AR	1:75898071:G:C	G	C	ENST00000263187	CCDS670.1	ENST00000263187.4:c.2520G>C	ENSP00000263187.3:p.Glu840Asp	tolerated(0.13)	benign(0.092)	18.43	0.259	0.008875	1858	-0.00257343	0.02214	0.907467
MSH4	AR	1:75797218:G:T	G	T	ENST00000263187	CCDS670.1	ENST00000263187.4:c.233G>T	ENSP00000263187.3:p.Arg78Leu	tolerated_low_confidence(0.4)	benign(0)	0.117	0.175	3.34183e-05	7	-0.0369703	0.359594	0.918113
MSH4	AR	1:75807136:G:A	G	A	ENST00000263187	CCDS670.1	ENST00000263187.4:c.583G>A	ENSP00000263187.3:p.Ala195Thr	tolerated(0.19)	benign(0.009)	19.5	0.226	0.000119352	24.9999	0.00820054	0.19029	0.965626
MSH4	AR	1:75803766:A:G	A	G	ENST00000263187	CCDS670.1	ENST00000263187.4:c.280A>G	ENSP00000263187.3:p.Asn94Asp	deleterious_low_confidence(0.05)	benign(0.154)	18.92	0.143	2.38702e-05	5	0.0152227	0.425465	0.971459
MSH5	AR	6:31743997:C:G	C	G	ENST00000375750	CCDS4720.1	ENST00000375750.9:c.509C>G	ENSP00000364903.3:p.Ser170Cys	tolerated(0.07)	probably_damaging(0.986)	24.6	0.552	2.86443e-05	6.00001	-0.953461	0.388346	0.0140812
MSH5	AR	6:31740507:G:A	G	A	ENST00000375750	CCDS4720.1	ENST00000375750.9:c.41G>A	ENSP00000364903.3:p.Gly14Glu	tolerated_low_confidence(0.1)	benign(0.011)	13.11	0.067	4.29664e-05	9	0.626704	0.317081	0.0481005
MSH5	AR	6:31743924:C:T	C	T	ENST00000375750	CCDS4720.1	ENST00000375750.9:c.436C>T	ENSP00000364903.3:p.Arg146Cys	deleterious(0)	probably_damaging(0.999)	29.1	0.677	5.72885e-05	12	-0.41142	0.2746	0.134068
MSH5	AR	6:31742922:A:G	A	G	ENST00000375750	CCDS4720.1	ENST00000375750.9:c.317A>G	ENSP00000364903.3:p.Gln106Arg	deleterious(0.04)	possibly_damaging(0.496)	24.9	0.084	3.34183e-05	7	-0.53697	0.359559	0.13533
MSH5	AR	6:31753343:T:G	T	G	ENST00000375750	CCDS4720.1	ENST00000375750.9:c.855T>G	ENSP00000364903.3:p.Ser285Arg	tolerated(0.31)	benign(0.007)	19.82	0.217	5.25145e-05	11	0.425911	0.286847	0.137596
MSH5	AR	6:31762116:C:T	C	T	ENST00000375750	CCDS4720.1	ENST00000375750.9:c.2324C>T	ENSP00000364903.3:p.Ser775Leu	deleterious(0.05)	possibly_damaging(0.762)	24.3	0.493	3.34183e-05	7	-0.50218	0.359506	0.162455
MSH5	AR	6:31753364:G:T	G	T	ENST00000375750	CCDS4720.1	ENST00000375750.9:c.876G>T	ENSP00000364903.3:p.Gln292His	tolerated(0.09)	benign(0)	18.63	0.205	0.00024825	51.9999	0.151441	0.131947	0.251074
MSH5	AR	6:31759509:C:T	C	T	ENST00000375750	CCDS4720.1	ENST00000375750.9:c.1492C>T	ENSP00000364903.3:p.Arg498Trp	tolerated(0.14)	probably_damaging(0.971)	25.4	0.601	2.38702e-05	5	0.439784	0.42539	0.301213
MSH5	AR	6:31758578:C:T	C	T	ENST00000375750	CCDS4720.1	ENST00000375750.9:c.1174C>T	ENSP00000364903.3:p.Arg392Cys	deleterious(0.05)	benign(0.258)	24.9	0.552	3.81924e-05	8.00001	-0.320968	0.336356	0.339957
MSH5	AR	6:31741212:A:G	A	G	ENST00000375750	CCDS4720.1	ENST00000375750.9:c.197A>G	ENSP00000364903.3:p.Tyr66Cys	deleterious(0)	probably_damaging(0.983)	26.4	0.241	3.81931e-05	8	-0.307796	0.33629	0.360051
MSH5	AR	6:31762127:C:T	C	T	ENST00000375750	CCDS4720.1	ENST00000375750.9:c.2335C>T	ENSP00000364903.3:p.Arg779Cys	deleterious(0.01)	benign(0.117)	23.4	0.349	0.000157545	33	0.150425	0.165641	0.363806
MSH5	AR	6:31753570:A:G	A	G	ENST00000375750	CCDS4720.1	ENST00000375750.9:c.955A>G	ENSP00000364903.3:p.Ile319Val	tolerated(0.1)	possibly_damaging(0.492)	22.2	0.42	7.63847e-05	16	0.211835	0.237853	0.373138
MSH5	AR	6:31753596:C:A	C	A	ENST00000375750	CCDS4720.1	ENST00000375750.9:c.981C>A	ENSP00000364903.3:p.His327Gln	tolerated(0.28)	benign(0.003)	17.19	0.324	2.38702e-05	5	0.359401	0.425512	0.398316
MSH5	AR	6:31761933:A:G	A	G	ENST00000375750	CCDS4720.1	ENST00000375750.9:c.2297A>G	ENSP00000364903.3:p.Lys766Arg	tolerated(0.46)	benign(0.001)	1.482	0.114	4.29664e-05	9	0.228843	0.317118	0.47052
MSH5	AR	6:31743925:G:A	G	A	ENST00000375750	CCDS4720.1	ENST00000375750.9:c.437G>A	ENSP00000364903.3:p.Arg146His	deleterious(0)	probably_damaging(0.996)	29	0.646	6.20626e-05	13	-0.186674	0.263842	0.479242
MSH5	AR	6:31745317:T:G	T	G	ENST00000375750	CCDS4720.1	ENST00000375750.9:c.764T>G	ENSP00000364903.3:p.Phe255Cys	deleterious(0)	probably_damaging(0.994)	31	0.745	4.29685e-05	9.00001	-0.22382	0.317169	0.480387
MSH5	AR	6:31744238:G:A	G	A	ENST00000375750	CCDS4720.1	ENST00000375750.9:c.586G>A	ENSP00000364903.3:p.Gly196Arg	deleterious(0)	probably_damaging(0.954)	28	0.605	8.11588e-05	17	-0.135406	0.23074	0.557315
MSH5	AR	6:31742940:G:A	G	A	ENST00000375750	CCDS4720.1	ENST00000375750.9:c.335G>A	ENSP00000364903.3:p.Arg112Gln	tolerated(0.57)	benign(0)	9.156	0.013	3.34183e-05	7	0.171392	0.359576	0.633611
MSH5	AR	6:31758279:C:T	C	T	ENST00000375750	CCDS4720.1	ENST00000375750.9:c.1129C>T	ENSP00000364903.3:p.Leu377Phe	deleterious(0.01)	possibly_damaging(0.479)	25.5	0.535	9.54809e-05	20	-0.0940974	0.212723	0.658238
MSH5	AR	6:31759462:G:A	G	A	ENST00000375750	CCDS4720.1	ENST00000375750.9:c.1445G>A	ENSP00000364903.3:p.Arg482Gln	deleterious(0.03)	probably_damaging(0.968)	28	0.463	2.86443e-05	6.00001	0.160797	0.388319	0.678811
MSH5	AR	6:31744226:C:G	C	G	ENST00000375750	CCDS4720.1	ENST00000375750.9:c.574C>G	ENSP00000364903.3:p.Arg192Gly	deleterious(0)	possibly_damaging(0.698)	25.7	0.446	2.38705e-05	5.00001	0.173612	0.425375	0.683172
MSH5	AR	6:31759872:C:T	C	T	ENST00000375750	CCDS4720.1	ENST00000375750.9:c.1582C>T	ENSP00000364903.3:p.Arg528Cys	deleterious(0)	probably_damaging(0.917)	28.7	0.546	3.81924e-05	8.00001	-0.117652	0.336321	0.726472
MSH5	AR	6:31744560:A:G	A	G	ENST00000375750	CCDS4720.1	ENST00000375750.9:c.662A>G	ENSP00000364903.3:p.Asn221Ser	tolerated(0.54)	benign(0)	19.88	0.181	3.81924e-05	8.00001	-0.113725	0.336333	0.735265
MSH5	AR	6:31742903:G:A	G	A	ENST00000375750	CCDS4720.1	ENST00000375750.9:c.298G>A	ENSP00000364903.3:p.Val100Ile	tolerated(1)	benign(0.001)	0.372	0.069	3.81924e-05	8.00001	0.089741	0.336349	0.789616
MSH5	AR	6:31758598:C:A	C	A	ENST00000375750	CCDS4720.1	ENST00000375750.9:c.1194C>A	ENSP00000364903.3:p.Asn398Lys	deleterious(0.04)	probably_damaging(0.959)	24	0.574	2.38702e-05	5	-0.107641	0.4254	0.800241
MSH5	AR	6:31758270:A:G	A	G	ENST00000375750	CCDS4720.1	ENST00000375750.9:c.1120A>G	ENSP00000364903.3:p.Ile374Val	tolerated(0.11)	possibly_damaging(0.487)	17.44	0.357	6.20626e-05	13	-0.0660252	0.263852	0.802405
MSH5	AR	6:31759834:G:A	G	A	ENST00000375750	CCDS4720.1	ENST00000375750.9:c.1544G>A	ENSP00000364903.3:p.Arg515Gln	tolerated(0.14)	possibly_damaging(0.826)	24.5	0.401	0.000214832	45	-0.0342329	0.141846	0.809292
MSH5	AR	6:31759953:G:A	G	A	ENST00000375750	CCDS4720.1	ENST00000375750.9:c.1663G>A	ENSP00000364903.3:p.Gly555Arg	tolerated(0.66)	benign(0.044)	22.9	0.443	2.38702e-05	5	-0.0959853	0.42538	0.821477
MSH5	AR	6:31759786:A:G	A	G	ENST00000375750	CCDS4720.1	ENST00000375750.9:c.1496A>G	ENSP00000364903.3:p.Asp499Gly	deleterious(0.03)	probably_damaging(0.993)	28.2	0.806	0.000305539	64	0.0261894	0.118931	0.82571
MSH5	AR	6:31762128:G:A	G	A	ENST00000375750	CCDS4720.1	ENST00000375750.9:c.2336G>A	ENSP00000364903.3:p.Arg779His	deleterious(0.03)	benign(0.025)	23.5	0.174	0.000186188	39.0001	-0.0289486	0.15236	0.849308
MSH5	AR	6:31760142:T:G	T	G	ENST00000375750	CCDS4720.1	ENST00000375750.9:c.1738T>G	ENSP00000364903.3:p.Cys580Gly	tolerated(0.06)	benign(0.079)	23	0.486	0.00137492	287.999	0.0101291	0.055933	0.856294
MSH5	AR	6:31741167:A:G	A	G	ENST00000375750	CCDS4720.1	ENST00000375750.9:c.152A>G	ENSP00000364903.3:p.His51Arg	tolerated(0.26)	benign(0.04)	21.2	0.07	0.000152771	32	0.0295678	0.168184	0.860446
MSH5	AR	6:31758273:G:A	G	A	ENST00000375750	CCDS4720.1	ENST00000375750.9:c.1123G>A	ENSP00000364903.3:p.Ala375Thr	deleterious(0.05)	possibly_damaging(0.718)	25.2	0.481	4.77404e-05	9.99999	-0.0324559	0.300814	0.91408
MSH5	AR	6:31759900:G:C	G	C	ENST00000375750	CCDS4720.1	ENST00000375750.9:c.1610G>C	ENSP00000364903.3:p.Ser537Thr	tolerated(0.36)	benign(0.046)	20.5	0.06	0.000291217	61.0001	0.00796745	0.121824	0.947855
MSH5	AR	6:31759795:C:T	C	T	ENST00000375750	CCDS4720.1	ENST00000375750.9:c.1505C>T	ENSP00000364903.3:p.Thr502Met	tolerated(0.08)	benign(0.315)	19.14	0.38	2.38702e-05	5	0.00285723	0.425401	0.994641
MSH5	AR	6:31761521:G:A	G	A	ENST00000375750	CCDS4720.1	ENST00000375750.9:c.2087G>A	ENSP00000364903.3:p.Arg696His	tolerated(0.09)	possibly_damaging(0.647)	16.47	0.277	2.38702e-05	5	-0.000739656	0.425508	0.998613
NANOS3	AD	19:13880451:G:A	G	A	ENST00000339133	CCDS42511.1	ENST00000339133.6:c.527G>A	ENSP00000341992.4:p.Gly176Asp	deleterious_low_confidence(0.01)	possibly_damaging(0.448)	23.8	0.095	2.38702e-05	5	-0.554364	0.426178	0.193333
NANOS3	AD	19:13880469:C:T	C	T	ENST00000339133	CCDS42511.1	ENST00000339133.6:c.545C>T	ENSP00000341992.4:p.Pro182Leu	deleterious_low_confidence(0.01)	benign(0.086)	18.85	0.035	2.86443e-05	6.00001	0.499982	0.389074	0.198773
NANOS3	AD	19:13877440:G:C	G	C	ENST00000339133	CCDS42511.1	ENST00000339133.6:c.192G>C	ENSP00000341992.4:p.Lys64Asn	tolerated(0.29)	benign(0.236)	3.777	0.056	0.000525145	110	0.0739214	0.0909083	0.416137
NANOS3	AD	19:13880465:G:A	G	A	ENST00000339133	CCDS42511.1	ENST00000339133.6:c.541G>A	ENSP00000341992.4:p.Glu181Lys	tolerated_low_confidence(0.81)	benign(0.035)	15.65	0.062	0.000100255	21	0.149103	0.208046	0.473569
NANOS3	AD	19:13880474:C:T	C	T	ENST00000339133	CCDS42511.1	ENST00000339133.6:c.550C>T	ENSP00000341992.4:p.Pro184Ser	tolerated_low_confidence(0.67)	benign(0.017)	9.508	0.065	2.86445e-05	5.99999	0.243199	0.389085	0.531937
NANOS3	AD	19:13877310:G:A	G	A	ENST00000339133	CCDS42511.1	ENST00000339133.6:c.62G>A	ENSP00000341992.4:p.Ser21Asn	tolerated(0.55)	benign(0.123)	7.836	0.088	0.000128899	27	0.114579	0.183419	0.532179
NANOS3	AD	19:13877387:G:C	G	C	ENST00000339133	CCDS42511.1	ENST00000339133.6:c.139G>C	ENSP00000341992.4:p.Glu47Gln	tolerated(0.55)	benign(0.023)	1.462	0.038	2.38702e-05	5	-0.227854	0.426226	0.592936
NANOS3	AD	19:13880483:T:C	T	C	ENST00000339133	CCDS42511.1	ENST00000339133.6:c.559T>C	ENSP00000341992.4:p.Ser187Pro	tolerated_low_confidence(0.25)	benign(0.132)	9.696	0.039	2.38705e-05	5.00001	-0.207651	0.426181	0.626092
NANOS3	AD	19:13877432:G:A	G	A	ENST00000339133	CCDS42511.1	ENST00000339133.6:c.184G>A	ENSP00000341992.4:p.Asp62Asn	tolerated(0.55)	benign(0.074)	6.554	0.101	0.000210058	44	-0.0530855	0.143717	0.711848
NANOS3	AD	19:13877441:C:T	C	T	ENST00000339133	CCDS42511.1	ENST00000339133.6:c.193C>T	ENSP00000341992.4:p.Arg65Cys	tolerated(0.11)	possibly_damaging(0.458)	15.77	0.1	2.38702e-05	5	-0.142371	0.42652	0.738533
NANOS3	AD	19:13877303:G:A	G	A	ENST00000339133	CCDS42511.1	ENST00000339133.6:c.55G>A	ENSP00000341992.4:p.Ala19Thr	tolerated(0.09)	probably_damaging(0.975)	22.6	0.107	0.000105029	22	-0.0363566	0.2032	0.858
NANOS3	AD	19:13877711:G:C	G	C	ENST00000339133	CCDS42511.1	ENST00000339133.6:c.463G>C	ENSP00000341992.4:p.Asp155His	deleterious_low_confidence(0)	possibly_damaging(0.789)	26.9	0.045	2.38702e-05	5	0.0396002	0.426187	0.925969
NANOS3	AD	19:13877263:C:G	C	G	ENST00000339133	CCDS42511.1	ENST00000339133.6:c.15C>G	ENSP00000341992.4:p.Asp5Glu	deleterious(0)	benign(0.254)	11.66	0.104	2.38705e-05	5.00001	0.0325835	0.42621	0.939062
NANOS3	AD	19:13877335:G:C	G	C	ENST00000339133	CCDS42511.1	ENST00000339133.6:c.87G>C	ENSP00000341992.4:p.Arg29Ser	tolerated(0.08)	benign(0.037)	14.39	0.025	2.38702e-05	5	0.0325806	0.42621	0.939067
NBN	AR	8:89953600:T:C	T	C	ENST00000265433	CCDS6249.1	ENST00000265433.8:c.1489A>G	ENSP00000265433.4:p.Thr497Ala	tolerated(0.41)	benign(0.006)	0.343	0.08	3.34183e-05	7	0.761802	0.35918	0.0339258
NBN	AR	8:89981411:T:C	T	C	ENST00000265433	CCDS6249.1	ENST00000265433.8:c.284A>G	ENSP00000265433.4:p.Asp95Gly	deleterious(0)	probably_damaging(1)	26.5	0.604	6.20626e-05	13	0.531324	0.263575	0.0438167
NBN	AR	8:89978293:T:C	T	C	ENST00000265433	CCDS6249.1	ENST00000265433.8:c.511A>G	ENSP00000265433.4:p.Ile171Val	deleterious(0.02)	probably_damaging(0.994)	23.7	0.398	0.00071155	149	0.149877	0.0780123	0.0547066
NBN	AR	8:89970457:G:A	G	A	ENST00000265433	CCDS6249.1	ENST00000265433.8:c.803C>T	ENSP00000265433.4:p.Thr268Met	deleterious(0.03)	benign(0.117)	14.57	0.211	3.81924e-05	8.00001	0.64331	0.335965	0.0555162
NBN	AR	8:89946291:T:C	T	C	ENST00000265433	CCDS6249.1	ENST00000265433.8:c.1919A>G	ENSP00000265433.4:p.Asn640Ser	tolerated(0.47)	benign(0.003)	15.39	0.043	3.82015e-05	8.00001	-0.550851	0.33593	0.101051
NBN	AR	8:89958813:C:T	C	T	ENST00000265433	CCDS6249.1	ENST00000265433.8:c.1036G>A	ENSP00000265433.4:p.Val346Met	tolerated(0.13)	benign(0)	13.45	0.07	2.86456e-05	5.99999	0.588946	0.387962	0.129002
NBN	AR	8:89971211:A:G	A	G	ENST00000265433	CCDS6249.1	ENST00000265433.8:c.664T>C	ENSP00000265433.4:p.Phe222Leu	deleterious(0)	probably_damaging(0.998)	28.4	0.937	6.20626e-05	13	-0.362897	0.263545	0.168517
NBN	AR	8:89955307:T:C	T	C	ENST00000265433	CCDS6249.1	ENST00000265433.8:c.1373A>G	ENSP00000265433.4:p.Tyr458Cys	deleterious(0)	probably_damaging(0.975)	26.5	0.178	2.38702e-05	5	0.537539	0.424951	0.205892
NBN	AR	8:89971232:G:A	G	A	ENST00000265433	CCDS6249.1	ENST00000265433.8:c.643C>T	ENSP00000265433.4:p.Arg215Trp	deleterious(0)	probably_damaging(0.977)	25.9	0.343	0.00383356	803	0.0403123	0.0336266	0.230597
NBN	AR	8:89953374:G:A	G	A	ENST00000265433	CCDS6249.1	ENST00000265433.8:c.1715C>T	ENSP00000265433.4:p.Pro572Leu	tolerated(0.54)	benign(0)	11.64	0.049	8.11611e-05	17	-0.253897	0.230479	0.270634
NBN	AR	8:89978299:G:A	G	A	ENST00000265433	CCDS6249.1	ENST00000265433.8:c.505C>T	ENSP00000265433.4:p.Arg169Cys	tolerated(0.13)	benign(0.021)	19.11	0.173	2.38825e-05	4.99999	0.461606	0.42496	0.277375
NBN	AR	8:89953369:A:T	A	T	ENST00000265433	CCDS6249.1	ENST00000265433.8:c.1720T>A	ENSP00000265433.4:p.Leu574Ile	tolerated(0.31)	benign(0.012)	2.043	0.053	0.001141	239.001	0.0662991	0.0615356	0.281296
NBN	AR	8:89971247:C:A	C	A	ENST00000265433	CCDS6249.1	ENST00000265433.8:c.628G>T	ENSP00000265433.4:p.Val210Phe	deleterious(0.01)	benign(0.07)	15.27	0.28	0.000935713	196	-0.0658765	0.0675969	0.329784
NBN	AR	8:89980758:C:T	C	T	ENST00000265433	CCDS6249.1	ENST00000265433.8:c.456G>A	ENSP00000265433.4:p.Met152Ile	deleterious(0.02)	probably_damaging(0.993)	25.9	0.482	0.00033896	70.9999	-0.105721	0.112813	0.348688
NBN	AR	8:89953246:A:G	A	G	ENST00000265433	CCDS6249.1	ENST00000265433.8:c.1843T>C	ENSP00000265433.4:p.Ser615Pro	tolerated(0.29)	benign(0)	7.938	0.042	0.000133751	28	0.167272	0.179602	0.351675
NBN	AR	8:89981417:G:A	G	A	ENST00000265433	CCDS6249.1	ENST00000265433.8:c.278C>T	ENSP00000265433.4:p.Ser93Leu	deleterious(0)	possibly_damaging(0.461)	24.9	0.457	0.000138447	28.9999	-0.158932	0.176494	0.367858
NBN	AR	8:89980789:T:C	T	C	ENST00000265433	CCDS6249.1	ENST00000265433.8:c.425A>G	ENSP00000265433.4:p.Asn142Ser	tolerated(0.41)	benign(0.021)	8.862	0.034	0.000124126	25.9999	0.133857	0.186378	0.472633
NBN	AR	8:89970463:G:A	G	A	ENST00000265433	CCDS6249.1	ENST00000265433.8:c.797C>T	ENSP00000265433.4:p.Pro266Leu	deleterious(0)	probably_damaging(0.99)	24.5	0.286	2.38702e-05	5	-0.297497	0.424942	0.483873
NBN	AR	8:89946211:A:G	A	G	ENST00000265433	CCDS6249.1	ENST00000265433.8:c.1999T>C	ENSP00000265433.4:p.Ser667Pro	tolerated(1)	benign(0.001)	7.393	0.019	0.000128913	27.0001	-0.120547	0.182893	0.509824
NBN	AR	8:89955418:A:G	A	G	ENST00000265433	CCDS6249.1	ENST00000265433.8:c.1262T>C	ENSP00000265433.4:p.Leu421Ser	tolerated(0.15)	benign(0.063)	6.562	0.04	0.000305539	64	0.0780026	0.118805	0.511465
NBN	AR	8:89984546:G:A	G	A	ENST00000265433	CCDS6249.1	ENST00000265433.8:c.16C>T	ENSP00000265433.4:p.Pro6Ser	tolerated(0.14)	benign(0.14)	19.68	0.095	3.81927e-05	8	0.197113	0.335986	0.557424
NBN	AR	8:89946181:C:T	C	T	ENST00000265433	CCDS6249.1	ENST00000265433.8:c.2029G>A	ENSP00000265433.4:p.Asp677Asn	tolerated(0.76)	benign(0)	0.184	0.037	5.2521e-05	11	0.163075	0.286556	0.569298
NBN	AR	8:89971231:C:T	C	T	ENST00000265433	CCDS6249.1	ENST00000265433.8:c.644G>A	ENSP00000265433.4:p.Arg215Gln	deleterious(0.04)	possibly_damaging(0.865)	24.5	0.199	4.29668e-05	9	0.148753	0.316743	0.638618
NBN	AR	8:89964464:C:T	C	T	ENST00000265433	CCDS6249.1	ENST00000265433.8:c.940G>A	ENSP00000265433.4:p.Val314Met	deleterious(0)	probably_damaging(0.968)	24.2	0.381	4.77418e-05	10	0.137308	0.300507	0.647727
NBN	AR	8:89943272:C:G	C	G	ENST00000265433	CCDS6249.1	ENST00000265433.8:c.2165G>C	ENSP00000265433.4:p.Trp722Ser	deleterious(0)	probably_damaging(0.999)	28.8	0.652	3.34186e-05	6.99999	-0.12923	0.359115	0.718955
NBN	AR	8:89971204:C:T	C	T	ENST00000265433	CCDS6249.1	ENST00000265433.8:c.671G>A	ENSP00000265433.4:p.Gly224Glu	deleterious(0)	probably_damaging(0.971)	25.1	0.591	2.86443e-05	6.00001	0.124017	0.38802	0.749261
NBN	AR	8:89953580:A:C	A	C	ENST00000265433	CCDS6249.1	ENST00000265433.8:c.1509T>G	ENSP00000265433.4:p.Asn503Lys	deleterious(0.02)	benign(0.211)	14.8	0.033	6.20644e-05	13	-0.0785388	0.263561	0.765709
NBN	AR	8:89953674:T:C	T	C	ENST00000265433	CCDS6249.1	ENST00000265433.8:c.1415A>G	ENSP00000265433.4:p.Asn472Ser	tolerated(0.3)	benign(0.005)	17.06	0.04	3.81927e-05	8	-0.0858881	0.335929	0.798203
NBN	AR	8:89946237:T:C	T	C	ENST00000265433	CCDS6249.1	ENST00000265433.8:c.1973A>G	ENSP00000265433.4:p.Glu658Gly	deleterious(0)	probably_damaging(0.994)	27.6	0.516	7.16271e-05	15	0.0590821	0.245372	0.809721
NBN	AR	8:89946285:T:C	T	C	ENST00000265433	CCDS6249.1	ENST00000265433.8:c.1925A>G	ENSP00000265433.4:p.Lys642Arg	tolerated(0.17)	benign(0)	1.919	0.012	2.38752e-05	4.99999	-0.100824	0.424937	0.812449
NBN	AR	8:89953422:A:T	A	T	ENST00000265433	CCDS6249.1	ENST00000265433.8:c.1667T>A	ENSP00000265433.4:p.Val556Glu	deleterious(0)	benign(0.099)	16.83	0.078	8.59336e-05	18	-0.0497048	0.224015	0.824406
NBN	AR	8:89982778:G:T	G	T	ENST00000265433	CCDS6249.1	ENST00000265433.8:c.115C>A	ENSP00000265433.4:p.Gln39Lys	deleterious(0.04)	probably_damaging(0.931)	24.3	0.542	4.29672e-05	9	0.0535142	0.316853	0.865881
NBN	AR	8:89953360:C:A	C	A	ENST00000265433	CCDS6249.1	ENST00000265433.8:c.1729G>T	ENSP00000265433.4:p.Asp577Tyr	deleterious(0.01)	benign(0.163)	13.79	0.032	0.000109803	23	-0.0248006	0.198238	0.90044
NBN	AR	8:89953335:T:C	T	C	ENST00000265433	CCDS6249.1	ENST00000265433.8:c.1754A>G	ENSP00000265433.4:p.Glu585Gly	tolerated(0.26)	benign(0.001)	17.44	0.035	3.34183e-05	7	-0.0386073	0.359163	0.914398
NBN	AR	8:89980763:C:A	C	A	ENST00000265433	CCDS6249.1	ENST00000265433.8:c.451G>T	ENSP00000265433.4:p.Val151Phe	deleterious(0)	probably_damaging(0.955)	24.8	0.452	2.86448e-05	6	-0.0386317	0.387945	0.920678
NBN	AR	8:89971192:A:C	A	C	ENST00000265433	CCDS6249.1	ENST00000265433.8:c.683T>G	ENSP00000265433.4:p.Ile228Arg	deleterious(0)	possibly_damaging(0.553)	26.5	0.54	0.000133673	27.9999	0.0175847	0.179598	0.922002
NBN	AR	8:89981412:C:T	C	T	ENST00000265433	CCDS6249.1	ENST00000265433.8:c.283G>A	ENSP00000265433.4:p.Asp95Asn	deleterious(0.01)	probably_damaging(1)	23.7	0.583	0.00270211	566	-0.00368928	0.0400572	0.926618
NBN	AR	8:89981471:C:G	C	G	ENST00000265433	CCDS6249.1	ENST00000265433.8:c.224G>C	ENSP00000265433.4:p.Gly75Ala	deleterious(0)	probably_damaging(0.999)	25.7	0.78	6.68373e-05	14	0.00591299	0.254067	0.981432
NBN	AR	8:89947826:A:G	A	G	ENST00000265433	CCDS6249.1	ENST00000265433.8:c.1912T>C	ENSP00000265433.4:p.Ser638Pro	tolerated(0.3)	benign(0)	9.204	0.034	2.86711e-05	6	0.00500835	0.387955	0.9897
NBN	AR	8:89947867:C:T	C	T	ENST00000265433	CCDS6249.1	ENST00000265433.8:c.1871G>A	ENSP00000265433.4:p.Arg624His	tolerated(0.54)	benign(0.13)	12.95	0.054	2.86527e-05	5.99999	0.00240415	0.388194	0.995059
NHEJ1	AD	2:219147722:G:A	G	A	ENST00000356853	CCDS2432.1	ENST00000356853.10:c.464C>T	ENSP00000349313.5:p.Thr155Met	deleterious(0.01)	benign(0.096)	22.9	0.104	2.86443e-05	6.00001	-0.641246	0.388476	0.0988052
NHEJ1	AD	2:219158218:C:T	C	T	ENST00000356853	CCDS2432.1	ENST00000356853.10:c.145G>A	ENSP00000349313.5:p.Val49Met	tolerated(0.33)	benign(0.316)	22.5	0.122	3.34183e-05	7	0.420287	0.359735	0.242676
NHEJ1	AD	2:219078137:C:T	C	T	ENST00000356853	CCDS2432.1	ENST00000356853.10:c.658G>A	ENSP00000349313.5:p.Ala220Thr	deleterious(0.02)	benign(0.063)	23.1	0.088	3.34183e-05	7	0.402617	0.359654	0.262946
NHEJ1	AD	2:219158191:C:A	C	A	ENST00000356853	CCDS2432.1	ENST00000356853.10:c.172G>T	ENSP00000349313.5:p.Ala58Ser	tolerated(0.69)	benign(0.195)	19.35	0.154	7.63847e-05	16	0.266128	0.237918	0.263323
NHEJ1	AD	2:219076451:G:A	G	A	ENST00000356853	CCDS2432.1	ENST00000356853.10:c.830C>T	ENSP00000349313.5:p.Thr277Ile	tolerated(0.18)	benign(0.005)	17.69	0.042	0.000138447	28.9999	-0.177561	0.176747	0.315087
NHEJ1	AD	2:219157633:C:A	C	A	ENST00000356853	CCDS2432.1	ENST00000356853.10:c.229G>T	ENSP00000349313.5:p.Asp77Tyr	deleterious(0.04)	possibly_damaging(0.835)	24.9	0.361	6.20626e-05	13	0.245884	0.263931	0.35153
NHEJ1	AD	2:219157603:C:T	C	T	ENST00000356853	CCDS2432.1	ENST00000356853.10:c.259G>A	ENSP00000349313.5:p.Ala87Thr	tolerated(0.37)	benign(0.001)	0.118	0.042	5.25145e-05	11	-0.221269	0.286926	0.440605
NHEJ1	AD	2:219158352:A:G	A	G	ENST00000356853	CCDS2432.1	ENST00000356853.10:c.11T>C	ENSP00000349313.5:p.Leu4Pro	deleterious(0.03)	probably_damaging(0.952)	24.6	0.428	4.77404e-05	9.99999	0.220321	0.300918	0.464068
NHEJ1	AD	2:219158322:G:A	G	A	ENST00000356853	CCDS2432.1	ENST00000356853.10:c.41C>T	ENSP00000349313.5:p.Ala14Val	tolerated(0.28)	probably_damaging(0.912)	22.3	0.254	2.86443e-05	6.00001	0.268917	0.388509	0.488826
NHEJ1	AD	2:219146708:T:C	T	C	ENST00000356853	CCDS2432.1	ENST00000356853.10:c.560A>G	ENSP00000349313.5:p.Asn187Ser	tolerated(0.39)	benign(0)	16.23	0.111	0.000181428	38.0001	0.105612	0.154543	0.494365
NHEJ1	AD	2:219158194:G:C	G	C	ENST00000356853	CCDS2432.1	ENST00000356853.10:c.169C>G	ENSP00000349313.5:p.Arg57Gly	deleterious(0)	probably_damaging(1)	24.1	0.664	2.86443e-05	6.00001	0.23656	0.388522	0.542609
NHEJ1	AD	2:219077328:C:G	C	G	ENST00000356853	CCDS2432.1	ENST00000356853.10:c.743G>C	ENSP00000349313.5:p.Gly248Ala	tolerated(0.36)	benign(0)	0.388	0.056	2.86443e-05	6.00001	0.22587	0.388564	0.561042
NHEJ1	AD	2:219158193:C:T	C	T	ENST00000356853	CCDS2432.1	ENST00000356853.10:c.170G>A	ENSP00000349313.5:p.Arg57Gln	deleterious(0)	probably_damaging(1)	27.4	0.559	0.00104074	218	-0.0298099	0.0645611	0.644273
NHEJ1	AD	2:219146711:T:C	T	C	ENST00000356853	CCDS2432.1	ENST00000356853.10:c.557A>G	ENSP00000349313.5:p.Glu186Gly	deleterious(0)	probably_damaging(0.913)	27.9	0.173	3.34205e-05	6.99999	-0.148476	0.359635	0.679715
NHEJ1	AD	2:219077266:C:A	C	A	ENST00000356853	CCDS2432.1	ENST00000356853.10:c.805G>T	ENSP00000349313.5:p.Ala269Ser	tolerated(0.68)	benign(0.011)	7.084	0.127	8.11626e-05	17	0.051662	0.23084	0.822913
NHEJ1	AD	2:219158323:C:T	C	T	ENST00000356853	CCDS2432.1	ENST00000356853.10:c.40G>A	ENSP00000349313.5:p.Ala14Thr	deleterious(0.02)	possibly_damaging(0.789)	23.1	0.141	0.000119351	25	0.0407792	0.191156	0.83107
NHEJ1	AD	2:219077265:G:A	G	A	ENST00000356853	CCDS2432.1	ENST00000356853.10:c.806C>T	ENSP00000349313.5:p.Ala269Val	tolerated(0.65)	benign(0)	0.001	0.076	8.59558e-05	18	0.0415202	0.224335	0.853165
NOBOX	AD	7:144399832:C:T	C	T	ENST00000467773	CCDS47736.2	ENST00000467773.1:c.1079G>A	ENSP00000419457.1:p.Arg360Gln	deleterious(0)	probably_damaging(0.996)	29.2	0.828	0.000730429	153	0.277017	0.0768283	0.000311365
NOBOX	AD	7:144401541:G:A	G	A	ENST00000467773	CCDS47736.2	ENST00000467773.1:c.349C>T	ENSP00000419457.1:p.Arg117Trp	deleterious(0.03)	benign(0.251)	16.49	0.225	0.000167093	35	-0.400112	0.160538	0.0126914
NOBOX	AD	7:144400169:C:T	C	T	ENST00000467773	CCDS47736.2	ENST00000467773.1:c.988G>A	ENSP00000419457.1:p.Gly330Ser	tolerated(0.46)	benign(0.003)	4.598	0.171	4.77404e-05	9.99999	0.744015	0.300301	0.0132282
NOBOX	AD	7:144401366:C:T	C	T	ENST00000467773	CCDS47736.2	ENST00000467773.1:c.524G>A	ENSP00000419457.1:p.Arg175His	deleterious(0.02)	benign(0.389)	12.26	0.308	2.38702e-05	5	0.948022	0.424612	0.02557
NOBOX	AD	7:144401096:G:A	G	A	ENST00000467773	CCDS47736.2	ENST00000467773.1:c.794C>T	ENSP00000419457.1:p.Pro265Leu	tolerated(0.12)	benign(0.07)	11.7	0.206	5.25145e-05	11	0.620391	0.286316	0.0302496
NOBOX	AD	7:144398357:C:T	C	T	ENST00000467773	CCDS47736.2	ENST00000467773.1:c.1699G>A	ENSP00000419457.1:p.Gly567Arg	deleterious(0.03)	possibly_damaging(0.908)	22.7	0.117	2.38707e-05	5	0.858719	0.424614	0.04314
NOBOX	AD	7:144401262:T:C	T	C	ENST00000467773	CCDS47736.2	ENST00000467773.1:c.628A>G	ENSP00000419457.1:p.Asn210Asp	tolerated(0.09)	benign(0.003)	9.654	0.122	6.68366e-05	14	-0.490066	0.253788	0.0534823
NOBOX	AD	7:144404636:G:A	G	A	ENST00000467773	CCDS47736.2	ENST00000467773.1:c.130C>T	ENSP00000419457.1:p.Arg44Trp	deleterious_low_confidence(0.02)	benign(0.003)	9.886	0.178	0.000100256	21	0.383601	0.207491	0.0644911
NOBOX	AD	7:144400253:G:A	G	A	ENST00000467773	CCDS47736.2	ENST00000467773.1:c.904C>T	ENSP00000419457.1:p.Arg302Cys	deleterious(0)	probably_damaging(1)	28.6	0.818	2.86443e-05	6.00001	0.67635	0.387628	0.0810121
NOBOX	AD	7:144398363:G:A	G	A	ENST00000467773	CCDS47736.2	ENST00000467773.1:c.1693C>T	ENSP00000419457.1:p.Pro565Ser	tolerated(0.47)	benign(0.003)	0.072	0.008	3.81931e-05	8	0.583292	0.335733	0.0823209
NOBOX	AD	7:144397418:C:T	C	T	ENST00000467773	CCDS47736.2	ENST00000467773.1:c.1898G>A	ENSP00000419457.1:p.Cys633Tyr	tolerated(0.94)	benign(0.003)	0.001	0.157	8.59328e-05	18	0.385326	0.223794	0.0851079
NOBOX	AD	7:144401559:C:T	C	T	ENST00000467773	CCDS47736.2	ENST00000467773.1:c.331G>A	ENSP00000419457.1:p.Gly111Arg	tolerated_low_confidence(0.29)	benign(0)	0.012	0.633	0.000100256	21	0.326713	0.207245	0.114921
NOBOX	AD	7:144398407:G:A	G	A	ENST00000467773	CCDS47736.2	ENST00000467773.1:c.1649C>T	ENSP00000419457.1:p.Thr550Met	tolerated(0.09)	benign(0.043)	4.226	0.033	4.29672e-05	9	-0.493882	0.316529	0.118688
NOBOX	AD	7:144398398:G:A	G	A	ENST00000467773	CCDS47736.2	ENST00000467773.1:c.1658C>T	ENSP00000419457.1:p.Pro553Leu	tolerated(0.41)	benign(0.003)	5.083	0.008	0.000233933	49.0001	-0.178976	0.135669	0.187098
NOBOX	AD	7:144401193:C:G	C	G	ENST00000467773	CCDS47736.2	ENST00000467773.1:c.697G>C	ENSP00000419457.1:p.Val233Leu	deleterious(0)	possibly_damaging(0.836)	23.7	0.163	2.38702e-05	5	-0.535238	0.42465	0.207517
NOBOX	AD	7:144401890:C:A	C	A	ENST00000467773	CCDS47736.2	ENST00000467773.1:c.271G>T	ENSP00000419457.1:p.Gly91Trp	deleterious_low_confidence(0)	probably_damaging(0.979)	17.53	0.327	0.000114581	23.9999	-0.230483	0.193856	0.234466
NOBOX	AD	7:144397485:A:C	A	C	ENST00000467773	CCDS47736.2	ENST00000467773.1:c.1831T>G	ENSP00000419457.1:p.Cys611Gly	deleterious(0)	possibly_damaging(0.857)	23.3	0.306	3.81924e-05	8.00001	-0.368708	0.335659	0.272004
NOBOX	AD	7:144399812:C:A	C	A	ENST00000467773	CCDS47736.2	ENST00000467773.1:c.1099G>T	ENSP00000419457.1:p.Gly367Trp	deleterious(0)	probably_damaging(0.963)	23.4	0.317	3.34186e-05	6.99999	-0.386233	0.358883	0.281834
NOBOX	AD	7:144400111:C:G	C	G	ENST00000467773	CCDS47736.2	ENST00000467773.1:c.1046G>C	ENSP00000419457.1:p.Trp349Ser	tolerated(0.4)	benign(0.006)	0.772	0.262	8.59328e-05	18	-0.236176	0.223809	0.291307
NOBOX	AD	7:144398321:A:T	A	T	ENST00000467773	CCDS47736.2	ENST00000467773.1:c.1735T>A	ENSP00000419457.1:p.Ser579Thr	tolerated(0.17)	benign(0.175)	0.342	0.026	6.68373e-05	14	-0.258917	0.253769	0.307591
NOBOX	AD	7:144401462:G:A	G	A	ENST00000467773	CCDS47736.2	ENST00000467773.1:c.428C>T	ENSP00000419457.1:p.Pro143Leu	tolerated(0.33)	benign(0)	1.867	0.116	8.59328e-05	18	-0.216371	0.223838	0.333724
NOBOX	AD	7:144401436:C:T	C	T	ENST00000467773	CCDS47736.2	ENST00000467773.1:c.454G>A	ENSP00000419457.1:p.Gly152Arg	tolerated(0.08)	benign(0.358)	8.509	0.259	0.00454012	951.001	0.0268477	0.0308798	0.384615
NOBOX	AD	7:144400249:C:T	C	T	ENST00000467773	CCDS47736.2	ENST00000467773.1:c.908G>A	ENSP00000419457.1:p.Arg303Gln	tolerated(0.12)	benign(0.188)	17.05	0.412	3.34183e-05	7	-0.257829	0.358952	0.472583
NOBOX	AD	7:144399034:G:T	G	T	ENST00000467773	CCDS47736.2	ENST00000467773.1:c.1385C>A	ENSP00000419457.1:p.Thr462Asn	tolerated(0.12)	benign(0.021)	12.69	0.126	2.86467e-05	5.99999	-0.270195	0.387576	0.485714
NOBOX	AD	7:144399847:C:T	C	T	ENST00000467773	CCDS47736.2	ENST00000467773.1:c.1064G>A	ENSP00000419457.1:p.Arg355His	deleterious(0)	probably_damaging(0.998)	31	0.93	4.77418e-05	10	0.200929	0.300267	0.503389
NOBOX	AD	7:144399140:G:A	G	A	ENST00000467773	CCDS47736.2	ENST00000467773.1:c.1279C>T	ENSP00000419457.1:p.Pro427Ser	deleterious(0.03)	benign(0.26)	15.56	0.229	2.86569e-05	6.00001	-0.255206	0.38764	0.510308
NOBOX	AD	7:144397467:G:A	G	A	ENST00000467773	CCDS47736.2	ENST00000467773.1:c.1849C>T	ENSP00000419457.1:p.His617Tyr	tolerated(0.18)	benign(0.006)	3.986	0.129	0.00157549	329.999	-0.0338352	0.0523495	0.518064
NOBOX	AD	7:144401546:A:C	A	C	ENST00000467773	CCDS47736.2	ENST00000467773.1:c.344T>G	ENSP00000419457.1:p.Leu115Arg	tolerated(0.19)	benign(0.034)	0.429	0.186	6.68373e-05	14	0.160409	0.253772	0.527323
NOBOX	AD	7:144398493:C:G	C	G	ENST00000467773	CCDS47736.2	ENST00000467773.1:c.1563G>C	ENSP00000419457.1:p.Gln521His	tolerated(0.09)	benign(0.039)	4.981	0.026	0.000124126	25.9999	-0.116198	0.186416	0.533068
NOBOX	AD	7:144401528:G:A	G	A	ENST00000467773	CCDS47736.2	ENST00000467773.1:c.362C>T	ENSP00000419457.1:p.Pro121Leu	tolerated(0.06)	benign(0.015)	10.1	0.083	8.59353e-05	18	0.12953	0.223816	0.56277
NOBOX	AD	7:144400267:G:A	G	A	ENST00000467773	CCDS47736.2	ENST00000467773.1:c.890C>T	ENSP00000419457.1:p.Pro297Leu	deleterious(0)	probably_damaging(0.992)	29.5	0.838	5.72885e-05	12	0.121103	0.274109	0.658631
NOBOX	AD	7:144401944:G:A	G	A	ENST00000467773	CCDS47736.2	ENST00000467773.1:c.217C>T	ENSP00000419457.1:p.His73Tyr	tolerated_low_confidence(0.22)	benign(0.272)	0.206	0.308	4.77445e-05	9.99999	-0.106758	0.300287	0.722199
NOBOX	AD	7:144399449:C:T	C	T	ENST00000467773	CCDS47736.2	ENST00000467773.1:c.1188G>A	ENSP00000419457.1:p.Met396Ile	tolerated(0.29)	benign(0)	7.693	0.289	0.0002769	58	0.0384048	0.124746	0.758185
NOBOX	AD	7:144398347:G:A	G	A	ENST00000467773	CCDS47736.2	ENST00000467773.1:c.1709C>T	ENSP00000419457.1:p.Ser570Leu	deleterious(0.03)	benign(0.001)	17.25	0.05	0.000147997	31	0.0522438	0.170556	0.759364
NOBOX	AD	7:144397409:G:A	G	A	ENST00000467773	CCDS47736.2	ENST00000467773.1:c.1907C>T	ENSP00000419457.1:p.Ala636Val	tolerated(0.15)	benign(0.406)	12.58	0.182	8.11588e-05	17	-0.0642786	0.230266	0.78013
NOBOX	AD	7:144398479:G:A	G	A	ENST00000467773	CCDS47736.2	ENST00000467773.1:c.1577C>T	ENSP00000419457.1:p.Pro526Leu	tolerated(0.3)	benign(0.007)	0.44	0.016	4.29668e-05	9	0.0844739	0.316524	0.789562
NOBOX	AD	7:144398573:G:T	G	T	ENST00000467773	CCDS47736.2	ENST00000467773.1:c.1483C>A	ENSP00000419457.1:p.Pro495Thr	tolerated(0.08)	benign(0.143)	6.733	0.088	4.77418e-05	10	0.0785448	0.300454	0.793769
NOBOX	AD	7:144398450:G:A	G	A	ENST00000467773	CCDS47736.2	ENST00000467773.1:c.1606C>T	ENSP00000419457.1:p.Pro536Ser	tolerated(0.53)	benign(0.018)	0.627	0.066	3.81924e-05	8.00001	0.0861828	0.33566	0.797367
NOBOX	AD	7:144401430:C:G	C	G	ENST00000467773	CCDS47736.2	ENST00000467773.1:c.460G>C	ENSP00000419457.1:p.Asp154His	tolerated(0.08)	benign(0.082)	7.386	0.133	5.25145e-05	11	-0.0572437	0.286279	0.841514
NOBOX	AD	7:144404572:A:G	A	G	ENST00000467773	CCDS47736.2	ENST00000467773.1:c.194T>C	ENSP00000419457.1:p.Leu65Pro	deleterious_low_confidence(0.01)	benign(0.228)	12.38	0.469	3.34186e-05	6.99999	-0.0611749	0.358866	0.864643
NOBOX	AD	7:144401174:C:T	C	T	ENST00000467773	CCDS47736.2	ENST00000467773.1:c.716G>A	ENSP00000419457.1:p.Arg239Gln	deleterious(0.02)	possibly_damaging(0.743)	22.7	0.202	6.20626e-05	13	-0.0398258	0.263327	0.879786
NOBOX	AD	7:144397490:G:A	G	A	ENST00000467773	CCDS47736.2	ENST00000467773.1:c.1826C>T	ENSP00000419457.1:p.Pro609Leu	tolerated(0.06)	possibly_damaging(0.59)	20.4	0.264	0.000147995	30.9999	0.00961431	0.170557	0.955047
NOG	AD	17:56594498:G:A	G	A	ENST00000332822	CCDS11589.1	ENST00000332822.6:c.275G>A	ENSP00000328181.4:p.Gly92Glu	tolerated(0.35)	benign(0.375)	21.8	0.546	0.00262572	549.999	0.0737146	0.0406432	0.0697236
NOG	AD	17:56594566:G:T	G	T	ENST00000332822	CCDS11589.1	ENST00000332822.6:c.343G>T	ENSP00000328181.4:p.Ala115Ser	tolerated(0.37)	benign(0.011)	22.3	0.324	2.38702e-05	5	-0.481553	0.425092	0.257289
NOG	AD	17:56594294:C:A	C	A	ENST00000332822	CCDS11589.1	ENST00000332822.6:c.71C>A	ENSP00000328181.4:p.Pro24Gln	tolerated(0.64)	benign(0.001)	19.59	0.277	2.38702e-05	5	0.308818	0.425071	0.467526
NOG	AD	17:56594474:C:A	C	A	ENST00000332822	CCDS11589.1	ENST00000332822.6:c.251C>A	ENSP00000328181.4:p.Pro84His	deleterious(0)	probably_damaging(0.923)	26.4	0.87	0.00096914	203	-0.0483366	0.0667873	0.469226
NOG	AD	17:56594396:A:G	A	G	ENST00000332822	CCDS11589.1	ENST00000332822.6:c.173A>G	ENSP00000328181.4:p.Glu58Gly	deleterious(0)	probably_damaging(0.996)	30	0.843	2.86443e-05	6.00001	0.228796	0.388036	0.555442
NOG	AD	17:56594561:C:T	C	T	ENST00000332822	CCDS11589.1	ENST00000332822.6:c.338C>T	ENSP00000328181.4:p.Ser113Leu	tolerated(0.34)	benign(0.303)	22.6	0.345	5.72891e-05	12	0.118037	0.274415	0.667094
NOG	AD	17:56594495:G:A	G	A	ENST00000332822	CCDS11589.1	ENST00000332822.6:c.272G>A	ENSP00000328181.4:p.Gly91Asp	tolerated(0.54)	benign(0.021)	21.3	0.404	2.38702e-05	5	0.0654851	0.425067	0.877564
NOTCH2	AD	1:119941722:C:T	C	T	ENST00000256646	CCDS908.1	ENST00000256646.7:c.2785G>A	ENSP00000256646.2:p.Gly929Arg	tolerated(0.07)	benign(0.01)	20.8	0.088	0.000257798	53.9999	0.371479	0.129506	0.00412506
NOTCH2	AD	1:119915956:G:A	G	A	ENST00000256646	CCDS908.1	ENST00000256646.7:c.6766C>T	ENSP00000256646.2:p.Arg2256Cys	deleterious(0)	possibly_damaging(0.893)	27.7	0.754	6.68366e-05	14	0.623838	0.254273	0.0141508
NOTCH2	AD	1:119922293:C:T	C	T	ENST00000256646	CCDS908.1	ENST00000256646.7:c.5156G>A	ENSP00000256646.2:p.Arg1719Gln	tolerated(0.09)	benign(0.059)	23	0.246	0.000167092	35.0001	0.297777	0.160841	0.0641151
NOTCH2	AD	1:119923821:G:C	G	C	ENST00000256646	CCDS908.1	ENST00000256646.7:c.4675C>G	ENSP00000256646.2:p.Leu1559Val	tolerated(0.14)	probably_damaging(0.976)	23.8	0.576	2.38702e-05	5	0.772995	0.425564	0.0693091
NOTCH2	AD	1:120005583:G:A	G	A	ENST00000256646	CCDS908.1	ENST00000256646.7:c.161C>T	ENSP00000256646.2:p.Pro54Leu	tolerated(0.38)	possibly_damaging(0.777)	22.7	0.127	7.64124e-05	16	0.428043	0.237864	0.071935
NOTCH2	AD	1:119915647:G:C	G	C	ENST00000256646	CCDS908.1	ENST00000256646.7:c.7075C>G	ENSP00000256646.2:p.Pro2359Ala	tolerated(0.19)	benign(0.001)	14.64	0.154	0.00775782	1625	-0.0423664	0.0236689	0.0734598
NOTCH2	AD	1:119920394:C:T	C	T	ENST00000256646	CCDS908.1	ENST00000256646.7:c.5314G>A	ENSP00000256646.2:p.Glu1772Lys	deleterious(0.03)	probably_damaging(0.994)	29.1	0.664	9.54809e-05	20	-0.374701	0.212767	0.078224
NOTCH2	AD	1:119915854:C:T	C	T	ENST00000256646	CCDS908.1	ENST00000256646.7:c.6868G>A	ENSP00000256646.2:p.Glu2290Lys	tolerated(0.89)	benign(0.001)	17.88	0.124	5.72885e-05	12	-0.477294	0.274647	0.0822394
NOTCH2	AD	1:119937284:C:T	C	T	ENST00000256646	CCDS908.1	ENST00000256646.7:c.3520G>A	ENSP00000256646.2:p.Glu1174Lys	tolerated(0.52)	benign(0.013)	18.94	0.136	5.72896e-05	12	-0.466673	0.274657	0.0892976
NOTCH2	AD	1:119941691:G:A	G	A	ENST00000256646	CCDS908.1	ENST00000256646.7:c.2816C>T	ENSP00000256646.2:p.Pro939Leu	tolerated(0.05)	benign(0.007)	18.82	0.377	6.20626e-05	13	0.431524	0.263859	0.101958
NOTCH2	AD	1:119926588:C:T	C	T	ENST00000256646	CCDS908.1	ENST00000256646.7:c.3916G>A	ENSP00000256646.2:p.Asp1306Asn	tolerated(0.66)	benign(0.066)	22.3	0.17	0.000114577	24	-0.313296	0.194215	0.106713
NOTCH2	AD	1:119919469:C:T	C	T	ENST00000256646	CCDS908.1	ENST00000256646.7:c.5624G>A	ENSP00000256646.2:p.Arg1875Gln	deleterious(0)	possibly_damaging(0.646)	28.3	0.182	5.25145e-05	11	0.45134	0.286846	0.115613
NOTCH2	AD	1:119925578:A:T	A	T	ENST00000256646	CCDS908.1	ENST00000256646.7:c.4238T>A	ENSP00000256646.2:p.Leu1413His	tolerated(0.07)	benign(0)	17.23	0.059	0.00592936	1242	-0.0424975	0.0270909	0.116717
NOTCH2	AD	1:119955131:C:T	C	T	ENST00000256646	CCDS908.1	ENST00000256646.7:c.2128G>A	ENSP00000256646.2:p.Glu710Lys	tolerated(0.1)	probably_damaging(0.952)	24.7	0.623	7.63847e-05	16	-0.372687	0.237846	0.117131
NOTCH2	AD	1:119926524:T:C	T	C	ENST00000256646	CCDS908.1	ENST00000256646.7:c.3980A>G	ENSP00000256646.2:p.Asp1327Gly	tolerated(0.35)	benign(0.061)	22.6	0.401	0.00615852	1290	0.0415395	0.0265512	0.1177
NOTCH2	AD	1:119937325:T:C	T	C	ENST00000256646	CCDS908.1	ENST00000256646.7:c.3479A>G	ENSP00000256646.2:p.His1160Arg	deleterious(0.03)	benign(0.131)	23.4	0.632	0.000124125	26	0.290907	0.186621	0.11904
NOTCH2	AD	1:120005577:C:T	C	T	ENST00000256646	CCDS908.1	ENST00000256646.7:c.167G>A	ENSP00000256646.2:p.Gly56Asp	tolerated(0.24)	probably_damaging(0.994)	23.1	0.72	3.34228e-05	7	0.527929	0.359568	0.14204
NOTCH2	AD	1:120005478:G:A	G	A	ENST00000256646	CCDS908.1	ENST00000256646.7:c.266C>T	ENSP00000256646.2:p.Thr89Met	deleterious(0.01)	probably_damaging(0.994)	22.9	0.25	6.68366e-05	14	0.361018	0.254264	0.155649
NOTCH2	AD	1:119925701:C:T	C	T	ENST00000256646	CCDS908.1	ENST00000256646.7:c.4115G>A	ENSP00000256646.2:p.Arg1372Gln	tolerated(0.6)	benign(0)	8.29	0.15	3.81924e-05	8.00001	0.470432	0.336327	0.161893
NOTCH2	AD	1:119916019:T:G	T	G	ENST00000256646	CCDS908.1	ENST00000256646.7:c.6703A>C	ENSP00000256646.2:p.Ser2235Arg	tolerated(0.07)	benign(0.01)	8.752	0.12	4.77404e-05	9.99999	0.420287	0.300851	0.162415
NOTCH2	AD	1:119940737:T:C	T	C	ENST00000256646	CCDS908.1	ENST00000256646.7:c.3001A>G	ENSP00000256646.2:p.Thr1001Ala	deleterious(0)	probably_damaging(0.912)	27.6	0.823	2.86443e-05	6.00001	-0.538716	0.388374	0.16541
NOTCH2	AD	1:119997257:T:C	T	C	ENST00000256646	CCDS908.1	ENST00000256646.7:c.491A>G	ENSP00000256646.2:p.Asn164Ser	tolerated(1)	possibly_damaging(0.824)	15.34	0.111	5.25145e-05	11	-0.398153	0.287042	0.165415
NOTCH2	AD	1:120069350:G:C	G	C	ENST00000256646	CCDS908.1	ENST00000256646.7:c.57C>G	ENSP00000256646.2:p.Cys19Trp	tolerated(0.18)	benign(0)	21.7	0.103	0.000133686	28	0.244347	0.1798	0.17415
NOTCH2	AD	1:119916628:G:T	G	T	ENST00000256646	CCDS908.1	ENST00000256646.7:c.6094C>A	ENSP00000256646.2:p.His2032Asn	deleterious(0.01)	possibly_damaging(0.748)	26.2	0.335	0.0025016	524	0.0532154	0.041684	0.20173
NOTCH2	AD	1:119916583:G:C	G	C	ENST00000256646	CCDS908.1	ENST00000256646.7:c.6139C>G	ENSP00000256646.2:p.Arg2047Gly	deleterious(0)	probably_damaging(0.996)	25.6	0.393	5.25145e-05	11	-0.36518	0.286861	0.203011
NOTCH2	AD	1:119922749:C:T	C	T	ENST00000256646	CCDS908.1	ENST00000256646.7:c.4889G>A	ENSP00000256646.2:p.Arg1630His	deleterious(0)	probably_damaging(0.968)	29.3	0.425	6.20626e-05	13	0.333306	0.263864	0.206528
NOTCH2	AD	1:119916405:G:A	G	A	ENST00000256646	CCDS908.1	ENST00000256646.7:c.6317C>T	ENSP00000256646.2:p.Pro2106Leu	deleterious(0.02)	possibly_damaging(0.84)	25.7	0.477	4.29664e-05	9	0.396828	0.317145	0.210843
NOTCH2	AD	1:119916267:T:C	T	C	ENST00000256646	CCDS908.1	ENST00000256646.7:c.6455A>G	ENSP00000256646.2:p.Asp2152Gly	deleterious(0.03)	possibly_damaging(0.876)	25.1	0.502	2.38702e-05	5	0.525057	0.425487	0.217197
NOTCH2	AD	1:119967571:C:T	C	T	ENST00000256646	CCDS908.1	ENST00000256646.7:c.1315G>A	ENSP00000256646.2:p.Ala439Thr	tolerated(0.09)	benign(0.009)	17.8	0.335	6.20626e-05	13	-0.3256	0.263887	0.217256
NOTCH2	AD	1:119916409:G:A	G	A	ENST00000256646	CCDS908.1	ENST00000256646.7:c.6313C>T	ENSP00000256646.2:p.Arg2105Trp	deleterious(0)	probably_damaging(0.985)	24.2	0.463	5.72885e-05	12	0.325355	0.274649	0.236166
NOTCH2	AD	1:119915721:C:T	C	T	ENST00000256646	CCDS908.1	ENST00000256646.7:c.7001G>A	ENSP00000256646.2:p.Gly2334Asp	tolerated(0.11)	possibly_damaging(0.551)	23.1	0.395	4.29664e-05	9	-0.369613	0.318025	0.245149
NOTCH2	AD	1:119916471:A:T	A	T	ENST00000256646	CCDS908.1	ENST00000256646.7:c.6251T>A	ENSP00000256646.2:p.Ile2084Asn	tolerated(0.07)	benign(0.053)	23.2	0.426	3.81924e-05	8.00001	0.38786	0.33635	0.248852
NOTCH2	AD	1:119925546:T:C	T	C	ENST00000256646	CCDS908.1	ENST00000256646.7:c.4270A>G	ENSP00000256646.2:p.Thr1424Ala	tolerated(0.97)	benign(0.01)	13.16	0.268	6.20626e-05	13	-0.295382	0.263887	0.26299
NOTCH2	AD	1:119986980:C:T	C	T	ENST00000256646	CCDS908.1	ENST00000256646.7:c.854G>A	ENSP00000256646.2:p.Arg285His	deleterious(0.05)	probably_damaging(0.947)	26.1	0.601	5.25145e-05	11	-0.317827	0.286845	0.267858
NOTCH2	AD	1:119916544:G:A	G	A	ENST00000256646	CCDS908.1	ENST00000256646.7:c.6178C>T	ENSP00000256646.2:p.Arg2060Cys	deleterious(0)	possibly_damaging(0.811)	32	0.475	6.20626e-05	13	0.288694	0.263851	0.273887
NOTCH2	AD	1:119997029:C:G	C	G	ENST00000256646	CCDS908.1	ENST00000256646.7:c.719G>C	ENSP00000256646.2:p.Gly240Ala	tolerated(0.1)	benign(0.079)	16.29	0.313	3.34183e-05	7	0.391178	0.359567	0.276634
NOTCH2	AD	1:119963685:C:T	C	T	ENST00000256646	CCDS908.1	ENST00000256646.7:c.1804G>A	ENSP00000256646.2:p.Ala602Thr	tolerated(0.34)	benign(0.278)	12.92	0.072	0.000596756	125	0.0925175	0.0851701	0.277361
NOTCH2	AD	1:119963702:T:C	T	C	ENST00000256646	CCDS908.1	ENST00000256646.7:c.1787A>G	ENSP00000256646.2:p.Asn596Ser	tolerated(0.54)	benign(0.003)	14.06	0.029	7.16791e-05	15	0.263133	0.245641	0.284076
NOTCH2	AD	1:119937374:T:C	T	C	ENST00000256646	CCDS908.1	ENST00000256646.7:c.3430A>G	ENSP00000256646.2:p.Ser1144Gly	deleterious(0)	probably_damaging(0.994)	27.4	0.474	0.000114577	24	0.201941	0.194211	0.298432
NOTCH2	AD	1:119925522:C:T	C	T	ENST00000256646	CCDS908.1	ENST00000256646.7:c.4294G>A	ENSP00000256646.2:p.Asp1432Asn	tolerated(0.19)	benign(0.427)	22.3	0.3	2.38702e-05	5	-0.439097	0.425468	0.302056
NOTCH2	AD	1:119929003:G:C	G	C	ENST00000256646	CCDS908.1	ENST00000256646.7:c.3865C>G	ENSP00000256646.2:p.Leu1289Val	tolerated(0.53)	benign(0.006)	18.03	0.065	6.68373e-05	14	0.261046	0.254281	0.304606
NOTCH2	AD	1:119937343:G:A	G	A	ENST00000256646	CCDS908.1	ENST00000256646.7:c.3461C>T	ENSP00000256646.2:p.Ala1154Val	tolerated(0.17)	benign(0.003)	7.603	0.114	7.1612e-05	15	0.251499	0.245664	0.305952
NOTCH2	AD	1:119928990:C:T	C	T	ENST00000256646	CCDS908.1	ENST00000256646.7:c.3878G>A	ENSP00000256646.2:p.Arg1293His	deleterious(0)	possibly_damaging(0.826)	23.9	0.342	0.000286451	60	-0.117374	0.122869	0.339437
NOTCH2	AD	1:119941683:T:C	T	C	ENST00000256646	CCDS908.1	ENST00000256646.7:c.2824A>G	ENSP00000256646.2:p.Thr942Ala	tolerated(0.41)	benign(0.023)	13.01	0.238	0.000181417	38	0.146285	0.154375	0.343335
NOTCH2	AD	1:119963718:A:G	A	G	ENST00000256646	CCDS908.1	ENST00000256646.7:c.1771T>C	ENSP00000256646.2:p.Tyr591His	deleterious(0)	benign(0.054)	24.9	0.633	3.81927e-05	8	-0.285235	0.336354	0.396426
NOTCH2	AD	1:119923797:G:A	G	A	ENST00000256646	CCDS908.1	ENST00000256646.7:c.4699C>T	ENSP00000256646.2:p.Arg1567Trp	deleterious(0.01)	probably_damaging(0.991)	25.3	0.774	7.63847e-05	16	-0.199108	0.237883	0.402592
NOTCH2	AD	1:119955125:G:A	G	A	ENST00000256646	CCDS908.1	ENST00000256646.7:c.2134C>T	ENSP00000256646.2:p.Pro712Ser	deleterious(0.01)	benign(0.233)	23.8	0.368	2.86443e-05	6.00001	0.321843	0.388392	0.4073
NOTCH2	AD	1:119915766:G:A	G	A	ENST00000256646	CCDS908.1	ENST00000256646.7:c.6956C>T	ENSP00000256646.2:p.Ala2319Val	tolerated(0.36)	benign(0.001)	18.6	0.145	2.38702e-05	5	0.348495	0.42564	0.412927
NOTCH2	AD	1:119915345:C:T	C	T	ENST00000256646	CCDS908.1	ENST00000256646.7:c.7377G>A	ENSP00000256646.2:p.Met2459Ile	tolerated(0.54)	benign(0)	16.08	0.317	6.20626e-05	13	-0.215482	0.263886	0.414173
NOTCH2	AD	1:119968196:T:C	T	C	ENST00000256646	CCDS908.1	ENST00000256646.7:c.1145A>G	ENSP00000256646.2:p.Asn382Ser	tolerated(0.11)	probably_damaging(0.936)	24.1	0.635	2.86443e-05	6.00001	-0.315776	0.388425	0.416239
NOTCH2	AD	1:119953616:A:T	A	T	ENST00000256646	CCDS908.1	ENST00000256646.7:c.2292T>A	ENSP00000256646.2:p.Asn764Lys	deleterious(0)	possibly_damaging(0.519)	23.1	0.553	7.63884e-05	16	0.188179	0.23789	0.428925
NOTCH2	AD	1:119949105:A:C	A	C	ENST00000256646	CCDS908.1	ENST00000256646.7:c.2501T>G	ENSP00000256646.2:p.Leu834Trp	deleterious(0)	possibly_damaging(0.887)	27.6	0.614	2.38702e-05	5	0.331273	0.425505	0.43625
NOTCH2	AD	1:119916666:C:T	C	T	ENST00000256646	CCDS908.1	ENST00000256646.7:c.6056G>A	ENSP00000256646.2:p.Arg2019Gln	deleterious(0)	probably_damaging(0.994)	28.4	0.463	3.81924e-05	8.00001	-0.257437	0.336353	0.444047
NOTCH2	AD	1:119915955:C:T	C	T	ENST00000256646	CCDS908.1	ENST00000256646.7:c.6767G>A	ENSP00000256646.2:p.Arg2256His	tolerated(0.06)	possibly_damaging(0.862)	23.7	0.461	3.34183e-05	7	-0.274228	0.359576	0.445677
NOTCH2	AD	1:119922741:C:T	C	T	ENST00000256646	CCDS908.1	ENST00000256646.7:c.4897G>A	ENSP00000256646.2:p.Val1633Ile	tolerated(0.38)	benign(0.136)	17.1	0.084	0.000945261	198	-0.0506557	0.0676762	0.454158
NOTCH2	AD	1:119922425:C:T	C	T	ENST00000256646	CCDS908.1	ENST00000256646.7:c.5024G>A	ENSP00000256646.2:p.Arg1675His	tolerated(0.09)	benign(0)	1.002	0.028	6.68373e-05	14	-0.186993	0.254533	0.462552
NOTCH2	AD	1:119953665:C:T	C	T	ENST00000256646	CCDS908.1	ENST00000256646.7:c.2243G>A	ENSP00000256646.2:p.Gly748Asp	deleterious(0)	probably_damaging(0.999)	26.5	0.811	5.25145e-05	11	0.208964	0.286843	0.46631
NOTCH2	AD	1:119920271:C:G	C	G	ENST00000256646	CCDS908.1	ENST00000256646.7:c.5437G>C	ENSP00000256646.2:p.Glu1813Gln	deleterious(0.03)	possibly_damaging(0.601)	25.7	0.419	2.38702e-05	5	0.296452	0.425443	0.485924
NOTCH2	AD	1:119926509:C:T	C	T	ENST00000256646	CCDS908.1	ENST00000256646.7:c.3995G>A	ENSP00000256646.2:p.Arg1332His	tolerated(0.2)	benign(0.001)	22.8	0.231	2.86451e-05	6	-0.269093	0.3884	0.488421
NOTCH2	AD	1:119941692:G:C	G	C	ENST00000256646	CCDS908.1	ENST00000256646.7:c.2815C>G	ENSP00000256646.2:p.Pro939Ala	tolerated(0.34)	benign(0.001)	17.39	0.248	2.86443e-05	6.00001	-0.259478	0.388369	0.504056
NOTCH2	AD	1:119915499:A:T	A	T	ENST00000256646	CCDS908.1	ENST00000256646.7:c.7223T>A	ENSP00000256646.2:p.Leu2408His	deleterious(0)	probably_damaging(0.969)	26.2	0.392	0.00378104	791.999	0.022168	0.0336843	0.510466
NOTCH2	AD	1:119997314:G:A	G	A	ENST00000256646	CCDS908.1	ENST00000256646.7:c.434C>T	ENSP00000256646.2:p.Thr145Met	tolerated(0.05)	probably_damaging(0.977)	22.6	0.086	5.72885e-05	12	-0.176874	0.27467	0.519606
NOTCH2	AD	1:119915724:G:A	G	A	ENST00000256646	CCDS908.1	ENST00000256646.7:c.6998C>T	ENSP00000256646.2:p.Ala2333Val	tolerated(0.29)	benign(0.023)	19.91	0.276	4.29664e-05	9	-0.193333	0.317108	0.542077
NOTCH2	AD	1:119997038:C:T	C	T	ENST00000256646	CCDS908.1	ENST00000256646.7:c.710G>A	ENSP00000256646.2:p.Arg237Gln	tolerated(0.23)	benign(0.005)	19.11	0.095	2.38702e-05	5	-0.253521	0.42547	0.551267
NOTCH2	AD	1:119929176:C:T	C	T	ENST00000256646	CCDS908.1	ENST00000256646.7:c.3692G>A	ENSP00000256646.2:p.Arg1231Gln	tolerated(0.59)	benign(0.025)	12	0.219	2.86443e-05	6.00001	-0.228852	0.388425	0.55574
NOTCH2	AD	1:119925588:G:A	G	A	ENST00000256646	CCDS908.1	ENST00000256646.7:c.4228C>T	ENSP00000256646.2:p.Arg1410Cys	tolerated(0.17)	benign(0.109)	23.5	0.213	9.07068e-05	19	0.12859	0.218257	0.555748
NOTCH2	AD	1:119955067:T:C	T	C	ENST00000256646	CCDS908.1	ENST00000256646.7:c.2192A>G	ENSP00000256646.2:p.His731Arg	deleterious(0.03)	possibly_damaging(0.69)	26	0.787	3.34183e-05	7	-0.210046	0.359556	0.559098
NOTCH2	AD	1:120005577:C:G	C	G	ENST00000256646	CCDS908.1	ENST00000256646.7:c.167G>C	ENSP00000256646.2:p.Gly56Ala	tolerated(0.66)	probably_damaging(0.978)	22.3	0.596	6.20709e-05	13	-0.148784	0.263858	0.572836
NOTCH2	AD	1:119967490:G:T	G	T	ENST00000256646	CCDS908.1	ENST00000256646.7:c.1396C>A	ENSP00000256646.2:p.Gln466Lys	tolerated(0.13)	probably_damaging(0.992)	23.4	0.49	0.000143221	29.9999	0.0960392	0.173871	0.580702
NOTCH2	AD	1:119925504:C:T	C	T	ENST00000256646	CCDS908.1	ENST00000256646.7:c.4312G>A	ENSP00000256646.2:p.Val1438Ile	tolerated(0.49)	benign(0.006)	13.8	0.146	4.29664e-05	9	-0.167582	0.317125	0.597193
NOTCH2	AD	1:119922639:C:T	C	T	ENST00000256646	CCDS908.1	ENST00000256646.7:c.4999G>A	ENSP00000256646.2:p.Val1667Ile	tolerated(0.22)	benign(0)	1.838	0.005	0.0036044	754.999	-0.018247	0.0345692	0.59761
NOTCH2	AD	1:119915400:G:C	G	C	ENST00000256646	CCDS908.1	ENST00000256646.7:c.7322C>G	ENSP00000256646.2:p.Thr2441Ser	tolerated(1)	benign(0.426)	20.2	0.388	2.38705e-05	5.00001	0.220149	0.425472	0.604862
NOTCH2	AD	1:119997250:G:C	G	C	ENST00000256646	CCDS908.1	ENST00000256646.7:c.498C>G	ENSP00000256646.2:p.Phe166Leu	deleterious(0.01)	possibly_damaging(0.673)	24.7	0.167	3.81924e-05	8.00001	-0.172191	0.336402	0.608749
NOTCH2	AD	1:119915673:C:T	C	T	ENST00000256646	CCDS908.1	ENST00000256646.7:c.7049G>A	ENSP00000256646.2:p.Ser2350Asn	tolerated(0.3)	benign(0)	7.972	0.115	3.34183e-05	7	0.182442	0.359558	0.611871
NOTCH2	AD	1:119917724:C:T	C	T	ENST00000256646	CCDS908.1	ENST00000256646.7:c.5968G>A	ENSP00000256646.2:p.Val1990Met	deleterious(0)	probably_damaging(0.998)	27	0.441	6.68385e-05	14	0.113668	0.254766	0.655476
NOTCH2	AD	1:119921747:A:G	A	G	ENST00000256646	CCDS908.1	ENST00000256646.7:c.5276T>C	ENSP00000256646.2:p.Val1759Ala	tolerated(0.72)	benign(0)	18.77	0.107	5.72891e-05	12	0.12038	0.274656	0.661173
NOTCH2	AD	1:119915829:C:T	C	T	ENST00000256646	CCDS908.1	ENST00000256646.7:c.6893G>A	ENSP00000256646.2:p.Arg2298Gln	tolerated(0.49)	benign(0.007)	21	0.159	0.000410568	86	0.0449645	0.102639	0.661324
NOTCH2	AD	1:119935520:T:C	T	C	ENST00000256646	CCDS908.1	ENST00000256646.7:c.3607A>G	ENSP00000256646.2:p.Ile1203Val	tolerated(0.08)	benign(0.01)	16.49	0.22	2.86443e-05	6.00001	0.169601	0.388361	0.66232
NOTCH2	AD	1:119940745:T:C	T	C	ENST00000256646	CCDS908.1	ENST00000256646.7:c.2993A>G	ENSP00000256646.2:p.Asn998Ser	deleterious(0.02)	probably_damaging(0.998)	26.4	0.807	6.20626e-05	13	-0.110685	0.263858	0.67486
NOTCH2	AD	1:120069346:C:T	C	T	ENST00000256646	CCDS908.1	ENST00000256646.7:c.61G>A	ENSP00000256646.2:p.Ala21Thr	tolerated(0.57)	benign(0.006)	16.23	0.047	0.000448854	93.9999	0.0407588	0.0981695	0.678004
NOTCH2	AD	1:119916582:C:T	C	T	ENST00000256646	CCDS908.1	ENST00000256646.7:c.6140G>A	ENSP00000256646.2:p.Arg2047Gln	deleterious(0)	probably_damaging(0.986)	27.5	0.467	4.77404e-05	9.99999	-0.121329	0.300848	0.686736
NOTCH2	AD	1:119915748:T:C	T	C	ENST00000256646	CCDS908.1	ENST00000256646.7:c.6974A>G	ENSP00000256646.2:p.Gln2325Arg	tolerated(0.17)	benign(0)	21.4	0.162	0.000124125	26	0.0693282	0.186595	0.710232
NOTCH2	AD	1:119948530:G:A	G	A	ENST00000256646	CCDS908.1	ENST00000256646.7:c.2636C>T	ENSP00000256646.2:p.Ser879Phe	deleterious(0.01)	possibly_damaging(0.77)	26.4	0.539	6.68366e-05	14	0.0941988	0.254281	0.711046
NOTCH2	AD	1:119916379:T:C	T	C	ENST00000256646	CCDS908.1	ENST00000256646.7:c.6343A>G	ENSP00000256646.2:p.Ser2115Gly	tolerated(1)	benign(0)	15.33	0.184	4.29664e-05	9	-0.113702	0.31717	0.719978
NOTCH2	AD	1:119923764:G:A	G	A	ENST00000256646	CCDS908.1	ENST00000256646.7:c.4732C>T	ENSP00000256646.2:p.Arg1578Cys	tolerated(0.13)	probably_damaging(0.927)	25.2	0.608	4.29664e-05	9	0.104788	0.317134	0.741083
NOTCH2	AD	1:119929116:C:T	C	T	ENST00000256646	CCDS908.1	ENST00000256646.7:c.3752G>A	ENSP00000256646.2:p.Arg1251His	tolerated(0.2)	benign(0.003)	12.36	0.178	0.000109803	23	0.06513	0.198401	0.742704
NOTCH2	AD	1:119935502:A:C	A	C	ENST00000256646	CCDS908.1	ENST00000256646.7:c.3625T>G	ENSP00000256646.2:p.Phe1209Val	deleterious(0.03)	possibly_damaging(0.739)	27.9	0.848	0.00289307	606	0.0120438	0.0387709	0.756075
NOTCH2	AD	1:119940595:C:T	C	T	ENST00000256646	CCDS908.1	ENST00000256646.7:c.3143G>A	ENSP00000256646.2:p.Arg1048His	tolerated(0.11)	benign(0.006)	16.44	0.201	0.000195738	41.0001	0.0459288	0.148662	0.757361
NOTCH2	AD	1:119969574:G:A	G	A	ENST00000256646	CCDS908.1	ENST00000256646.7:c.1045C>T	ENSP00000256646.2:p.Pro349Ser	tolerated(0.22)	benign(0.039)	15.04	0.062	3.81924e-05	8.00001	-0.10372	0.336333	0.757788
NOTCH2	AD	1:119937988:C:T	C	T	ENST00000256646	CCDS908.1	ENST00000256646.7:c.3206G>A	ENSP00000256646.2:p.Arg1069Gln	tolerated(0.36)	benign(0)	2.782	0.129	3.34183e-05	7	-0.109634	0.359622	0.760473
NOTCH2	AD	1:119941672:C:A	C	A	ENST00000256646	CCDS908.1	ENST00000256646.7:c.2835G>T	ENSP00000256646.2:p.Lys945Asn	tolerated(0.28)	benign(0.243)	18.72	0.219	4.77404e-05	9.99999	0.0915267	0.300897	0.760992
NOTCH2	AD	1:119937896:C:T	C	T	ENST00000256646	CCDS908.1	ENST00000256646.7:c.3298G>A	ENSP00000256646.2:p.Val1100Met	deleterious(0.03)	possibly_damaging(0.636)	24.8	0.454	3.81927e-05	8	-0.100215	0.336385	0.765766
NOTCH2	AD	1:119915586:G:A	G	A	ENST00000256646	CCDS908.1	ENST00000256646.7:c.7136C>T	ENSP00000256646.2:p.Ser2379Phe	deleterious(0.01)	possibly_damaging(0.459)	26.3	0.497	0.000205284	43	-0.0417264	0.145102	0.773679
NOTCH2	AD	1:119922716:T:G	T	G	ENST00000256646	CCDS908.1	ENST00000256646.7:c.4922A>C	ENSP00000256646.2:p.Lys1641Thr	tolerated(0.15)	benign(0.265)	22.5	0.145	0.000238702	50	-0.0361676	0.134581	0.788127
NOTCH2	AD	1:119949087:T:C	T	C	ENST00000256646	CCDS908.1	ENST00000256646.7:c.2519A>G	ENSP00000256646.2:p.Asn840Ser	tolerated(0.63)	benign(0.022)	19.38	0.321	2.38702e-05	5	-0.106358	0.425464	0.802602
NOTCH2	AD	1:120005367:C:T	C	T	ENST00000256646	CCDS908.1	ENST00000256646.7:c.377G>A	ENSP00000256646.2:p.Arg126Gln	tolerated(0.25)	probably_damaging(0.933)	23.2	0.286	0.000105029	22	0.0491944	0.202851	0.808381
NOTCH2	AD	1:119925587:C:T	C	T	ENST00000256646	CCDS908.1	ENST00000256646.7:c.4229G>A	ENSP00000256646.2:p.Arg1410His	tolerated(0.57)	benign(0)	9.151	0.094	9.07086e-05	19	-0.0527198	0.218253	0.809126
NOTCH2	AD	1:119921805:G:T	G	T	ENST00000256646	CCDS908.1	ENST00000256646.7:c.5218C>A	ENSP00000256646.2:p.Leu1740Ile	tolerated(0.06)	probably_damaging(0.967)	23.7	0.406	0.000143236	29.9999	-0.0412576	0.173738	0.812292
NOTCH2	AD	1:119925722:C:T	C	T	ENST00000256646	CCDS908.1	ENST00000256646.7:c.4094G>A	ENSP00000256646.2:p.Arg1365His	tolerated(0.18)	benign(0)	21.3	0.329	3.81924e-05	8.00001	0.073495	0.33636	0.827039
NOTCH2	AD	1:119925459:C:T	C	T	ENST00000256646	CCDS908.1	ENST00000256646.7:c.4357G>A	ENSP00000256646.2:p.Gly1453Ser	deleterious(0.01)	possibly_damaging(0.873)	25.9	0.748	2.38702e-05	5	0.0771287	0.425445	0.85614
NOTCH2	AD	1:119997294:G:A	G	A	ENST00000256646	CCDS908.1	ENST00000256646.7:c.454C>T	ENSP00000256646.2:p.Pro152Ser	deleterious(0.03)	probably_damaging(0.953)	26	0.748	2.38702e-05	5	0.0730962	0.425442	0.863585
NOTCH2	AD	1:119923804:G:C	G	C	ENST00000256646	CCDS908.1	ENST00000256646.7:c.4692C>G	ENSP00000256646.2:p.Ser1564Arg	tolerated(0.56)	possibly_damaging(0.617)	22.8	0.47	0.000105029	22	-0.0342034	0.202838	0.866092
NOTCH2	AD	1:119925702:G:A	G	A	ENST00000256646	CCDS908.1	ENST00000256646.7:c.4114C>T	ENSP00000256646.2:p.Arg1372Trp	deleterious(0.03)	benign(0)	22.4	0.187	8.59336e-05	18	-0.0377944	0.224318	0.866201
NOTCH2	AD	1:120005547:T:G	T	G	ENST00000256646	CCDS908.1	ENST00000256646.7:c.197A>C	ENSP00000256646.2:p.Asp66Ala	deleterious(0.04)	probably_damaging(0.93)	26.6	0.693	4.29664e-05	9	0.0458495	0.317113	0.885039
NOTCH2	AD	1:119920309:C:T	C	T	ENST00000256646	CCDS908.1	ENST00000256646.7:c.5399G>A	ENSP00000256646.2:p.Arg1800His	deleterious(0)	possibly_damaging(0.828)	27.9	0.451	2.38702e-05	5	0.0570165	0.425454	0.893392
NOTCH2	AD	1:119915358:G:A	G	A	ENST00000256646	CCDS908.1	ENST00000256646.7:c.7364C>T	ENSP00000256646.2:p.Pro2455Leu	deleterious(0.01)	benign(0.154)	24.2	0.405	6.20626e-05	13	-0.0327758	0.263836	0.901135
NOTCH2	AD	1:119965484:G:T	G	T	ENST00000256646	CCDS908.1	ENST00000256646.7:c.1650C>A	ENSP00000256646.2:p.His550Gln	tolerated(0.34)	possibly_damaging(0.607)	22.6	0.516	0.000162324	34.0001	0.0198925	0.163238	0.903008
NOTCH2	AD	1:119915650:T:C	T	C	ENST00000256646	CCDS908.1	ENST00000256646.7:c.7072A>G	ENSP00000256646.2:p.Met2358Val	tolerated(0.51)	benign(0.001)	16.38	0.115	6.20626e-05	13	-0.0293513	0.263859	0.911427
NOTCH2	AD	1:119916359:C:G	C	G	ENST00000256646	CCDS908.1	ENST00000256646.7:c.6363G>C	ENSP00000256646.2:p.Lys2121Asn	tolerated(0.1)	possibly_damaging(0.706)	22.1	0.333	0.000510823	107	0.00934279	0.0920152	0.919125
NOTCH2	AD	1:119937362:C:T	C	T	ENST00000256646	CCDS908.1	ENST00000256646.7:c.3442G>A	ENSP00000256646.2:p.Glu1148Lys	tolerated(0.18)	benign(0)	14.81	0.25	2.86443e-05	6.00001	0.0332967	0.388354	0.931675
NOTCH2	AD	1:119955196:G:A	G	A	ENST00000256646	CCDS908.1	ENST00000256646.7:c.2063C>T	ENSP00000256646.2:p.Ser688Phe	deleterious(0.01)	probably_damaging(0.999)	28	0.832	0.000214832	45	0.00747858	0.141847	0.957953
NOTCH2	AD	1:119926609:G:A	G	A	ENST00000256646	CCDS908.1	ENST00000256646.7:c.3895C>T	ENSP00000256646.2:p.Arg1299Trp	deleterious(0)	probably_damaging(0.981)	33	0.629	0.000105039	22	0.0079541	0.202879	0.968726
NOTCH2	AD	1:119925647:T:C	T	C	ENST00000256646	CCDS908.1	ENST00000256646.7:c.4169A>G	ENSP00000256646.2:p.His1390Arg	tolerated(0.33)	benign(0)	15.11	0.031	5.72885e-05	12	-0.00777429	0.27464	0.977417
NOTCH2	AD	1:119929089:C:T	C	T	ENST00000256646	CCDS908.1	ENST00000256646.7:c.3779G>A	ENSP00000256646.2:p.Arg1260His	tolerated(0.16)	benign(0.146)	22.4	0.23	0.000195736	41	-0.00401828	0.148599	0.978427
NOTCH2	AD	1:119916499:C:T	C	T	ENST00000256646	CCDS908.1	ENST00000256646.7:c.6223G>A	ENSP00000256646.2:p.Val2075Met	tolerated(0.3)	benign(0.013)	16.86	0.11	0.00243954	511.001	-0.000804615	0.0421176	0.984758
NOTCH2	AD	1:120069366:G:A	G	A	ENST00000256646	CCDS908.1	ENST00000256646.7:c.41C>T	ENSP00000256646.2:p.Ala14Val	tolerated(0.34)	benign(0.003)	20.6	0.132	4.77404e-05	9.99999	0.00540263	0.300834	0.985672
NOTCH2	AD	1:119969663:T:C	T	C	ENST00000256646	CCDS908.1	ENST00000256646.7:c.956A>G	ENSP00000256646.2:p.Asn319Ser	tolerated(0.41)	benign(0.315)	20.6	0.257	0.000124125	26	0.00327443	0.186602	0.986
NR5A1	AD	9:124500557:C:T	C	T	ENST00000373588	CCDS6856.1	ENST00000373588.9:c.403G>A	ENSP00000362690.4:p.Ala135Thr	tolerated(0.6)	benign(0)	14.78	0.203	2.38702e-05	5	-1.3297	0.424534	0.0017354
NR5A1	AD	9:124491156:C:T	C	T	ENST00000373588	CCDS6856.1	ENST00000373588.9:c.1063G>A	ENSP00000362690.4:p.Val355Met	deleterious(0)	probably_damaging(0.982)	25.7	0.816	0.000138447	28.9999	-0.508385	0.176288	0.00392871
NR5A1	AD	9:124503110:C:G	C	G	ENST00000373588	CCDS6856.1	ENST00000373588.9:c.213G>C	ENSP00000362690.4:p.Gln71His	deleterious(0)	probably_damaging(0.976)	25.2	0.898	3.81924e-05	8.00001	-0.885472	0.335623	0.0083324
NR5A1	AD	9:124503341:T:C	T	C	ENST00000373588	CCDS6856.1	ENST00000373588.9:c.55A>G	ENSP00000362690.4:p.Lys19Glu	deleterious(0)	benign(0.177)	25.4	0.766	6.20626e-05	13	-0.636037	0.263326	0.0157181
NR5A1	AD	9:124500191:C:T	C	T	ENST00000373588	CCDS6856.1	ENST00000373588.9:c.769G>A	ENSP00000362690.4:p.Asp257Asn	tolerated(0.19)	possibly_damaging(0.566)	23	0.412	2.38702e-05	5	0.905082	0.424516	0.0330043
NR5A1	AD	9:124482864:C:T	C	T	ENST00000373588	CCDS6856.1	ENST00000373588.9:c.1280G>A	ENSP00000362690.4:p.Arg427Gln	deleterious(0.01)	probably_damaging(0.998)	29.3	0.899	2.38702e-05	5	-0.768108	0.424525	0.0703996
NR5A1	AD	9:124483003:A:C	A	C	ENST00000373588	CCDS6856.1	ENST00000373588.9:c.1141T>G	ENSP00000362690.4:p.Leu381Val	tolerated(1)	benign(0)	13.1	0.29	4.77404e-05	9.99999	0.443124	0.300197	0.139914
NR5A1	AD	9:124500473:C:T	C	T	ENST00000373588	CCDS6856.1	ENST00000373588.9:c.487G>A	ENSP00000362690.4:p.Asp163Asn	tolerated(0.42)	benign(0.098)	21.3	0.285	5.72885e-05	12	0.368704	0.27403	0.178468
NR5A1	AD	9:124500331:G:A	G	A	ENST00000373588	CCDS6856.1	ENST00000373588.9:c.629C>T	ENSP00000362690.4:p.Pro210Leu	tolerated(0.69)	benign(0.069)	15.33	0.18	2.38702e-05	5	-0.536428	0.424593	0.206448
NR5A1	AD	9:124500367:G:A	G	A	ENST00000373588	CCDS6856.1	ENST00000373588.9:c.593C>T	ENSP00000362690.4:p.Pro198Leu	deleterious(0.01)	probably_damaging(0.999)	25.9	0.711	8.59328e-05	18	-0.280767	0.223759	0.209561
NR5A1	AD	9:124500361:G:A	G	A	ENST00000373588	CCDS6856.1	ENST00000373588.9:c.599C>T	ENSP00000362690.4:p.Pro200Leu	tolerated(0.77)	benign(0.206)	17.63	0.421	2.38702e-05	5	-0.521413	0.424496	0.21933
NR5A1	AD	9:124500389:G:A	G	A	ENST00000373588	CCDS6856.1	ENST00000373588.9:c.571C>T	ENSP00000362690.4:p.Arg191Cys	deleterious(0.03)	probably_damaging(0.985)	28.1	0.837	2.86443e-05	6.00001	0.41126	0.387543	0.2886
NR5A1	AD	9:124500440:G:T	G	T	ENST00000373588	CCDS6856.1	ENST00000373588.9:c.520C>A	ENSP00000362690.4:p.Pro174Thr	deleterious(0.04)	benign(0.101)	22.5	0.411	6.20626e-05	13	-0.266833	0.263284	0.310831
NR5A1	AD	9:124500184:G:A	G	A	ENST00000373588	CCDS6856.1	ENST00000373588.9:c.776C>T	ENSP00000362690.4:p.Pro259Leu	tolerated(0.73)	benign(0.014)	16.06	0.255	6.68366e-05	14	-0.256207	0.253728	0.312605
NR5A1	AD	9:124500233:G:A	G	A	ENST00000373588	CCDS6856.1	ENST00000373588.9:c.727C>T	ENSP00000362690.4:p.Arg243Cys	deleterious(0)	probably_damaging(0.925)	29.1	0.711	2.86443e-05	6.00001	-0.384269	0.387538	0.321409
NR5A1	AD	9:124500328:T:C	T	C	ENST00000373588	CCDS6856.1	ENST00000373588.9:c.632A>G	ENSP00000362690.4:p.Tyr211Cys	tolerated(0.07)	probably_damaging(0.947)	23.5	0.646	8.59328e-05	18	0.214307	0.223768	0.338204
NR5A1	AD	9:124500586:G:A	G	A	ENST00000373588	CCDS6856.1	ENST00000373588.9:c.374C>T	ENSP00000362690.4:p.Pro125Leu	tolerated(0.11)	benign(0.014)	18.29	0.24	7.16107e-05	15	0.195559	0.245104	0.424952
NR5A1	AD	9:124500205:G:A	G	A	ENST00000373588	CCDS6856.1	ENST00000373588.9:c.755C>T	ENSP00000362690.4:p.Thr252Ile	tolerated(0.49)	benign(0.041)	13.35	0.149	7.63847e-05	16	-0.187849	0.237348	0.428682
NR5A1	AD	9:124482765:T:A	T	A	ENST00000373588	CCDS6856.1	ENST00000373588.9:c.1379A>T	ENSP00000362690.4:p.Gln460Leu	deleterious(0.01)	benign(0.035)	23.9	0.379	2.39921e-05	5	0.325009	0.424552	0.443953
NR5A1	AD	9:124500580:C:T	C	T	ENST00000373588	CCDS6856.1	ENST00000373588.9:c.380G>A	ENSP00000362690.4:p.Gly127Glu	tolerated(0.82)	benign(0.045)	8.845	0.509	7.63847e-05	16	-0.17277	0.237321	0.466611
NR5A1	AD	9:124500553:G:A	G	A	ENST00000373588	CCDS6856.1	ENST00000373588.9:c.407C>T	ENSP00000362690.4:p.Pro136Leu	tolerated(0.42)	benign(0)	14.24	0.167	2.86443e-05	6.00001	0.279677	0.387564	0.470523
NR5A1	AD	9:124500439:G:A	G	A	ENST00000373588	CCDS6856.1	ENST00000373588.9:c.521C>T	ENSP00000362690.4:p.Pro174Leu	tolerated(0.07)	benign(0.005)	20.7	0.369	5.25145e-05	11	-0.19647	0.286263	0.492508
NR5A1	AD	9:124500443:C:T	C	T	ENST00000373588	CCDS6856.1	ENST00000373588.9:c.517G>A	ENSP00000362690.4:p.Val173Met	tolerated(0.79)	benign(0.044)	2.552	0.261	5.72885e-05	12	0.181771	0.274062	0.507173
NR5A1	AD	9:124500428:C:T	C	T	ENST00000373588	CCDS6856.1	ENST00000373588.9:c.532G>A	ENSP00000362690.4:p.Gly178Arg	tolerated(0.56)	possibly_damaging(0.552)	19.6	0.418	3.34183e-05	7	0.218327	0.358768	0.542825
NR5A1	AD	9:124500356:C:A	C	A	ENST00000373588	CCDS6856.1	ENST00000373588.9:c.604G>T	ENSP00000362690.4:p.Ala202Ser	tolerated(0.59)	benign(0.003)	12.34	0.157	2.86445e-05	5.99999	-0.233534	0.387551	0.546782
NR5A1	AD	9:124500497:C:T	C	T	ENST00000373588	CCDS6856.1	ENST00000373588.9:c.463G>A	ENSP00000362690.4:p.Gly155Ser	tolerated(1)	benign(0.075)	6.349	0.241	4.2968e-05	8.99999	-0.175302	0.316408	0.579551
NR5A1	AD	9:124500429:G:T	G	T	ENST00000373588	CCDS6856.1	ENST00000373588.9:c.531C>A	ENSP00000362690.4:p.His177Gln	tolerated(0.16)	benign(0.164)	5.561	0.457	2.86443e-05	6.00001	0.193362	0.387565	0.617839
NR5A1	AD	9:124482873:A:G	A	G	ENST00000373588	CCDS6856.1	ENST00000373588.9:c.1271T>C	ENSP00000362690.4:p.Val424Ala	tolerated(0.24)	benign(0.003)	23.2	0.343	2.38702e-05	5	0.179752	0.4245	0.67197
NR5A1	AD	9:124500362:G:A	G	A	ENST00000373588	CCDS6856.1	ENST00000373588.9:c.598C>T	ENSP00000362690.4:p.Pro200Ser	tolerated(0.48)	benign(0.04)	18.41	0.387	2.38702e-05	5	0.173521	0.424511	0.682719
NR5A1	AD	9:124482765:T:G	T	G	ENST00000373588	CCDS6856.1	ENST00000373588.9:c.1379A>C	ENSP00000362690.4:p.Gln460Pro	deleterious(0.01)	benign(0.271)	23.9	0.464	0.000110364	23.0001	0.0520992	0.197954	0.792405
NR5A1	AD	9:124500293:C:T	C	T	ENST00000373588	CCDS6856.1	ENST00000373588.9:c.667G>A	ENSP00000362690.4:p.Val223Met	tolerated(0.29)	benign(0.068)	10.29	0.268	3.81927e-05	8	0.0865386	0.335668	0.796553
NR5A1	AD	9:124482765:T:C	T	C	ENST00000373588	CCDS6856.1	ENST00000373588.9:c.1379A>G	ENSP00000362690.4:p.Gln460Arg	tolerated(1)	benign(0)	18.74	0.293	3.35889e-05	6.99999	0.0780234	0.358787	0.827846
NR5A1	AD	9:124500571:G:A	G	A	ENST00000373588	CCDS6856.1	ENST00000373588.9:c.389C>T	ENSP00000362690.4:p.Pro130Leu	tolerated(0.34)	benign(0.155)	17.11	0.385	0.000157543	32.9999	-0.0318859	0.165316	0.847054
NR5A1	AD	9:124500457:G:T	G	T	ENST00000373588	CCDS6856.1	ENST00000373588.9:c.503C>A	ENSP00000362690.4:p.Ala168Glu	tolerated(0.65)	benign(0.06)	15.94	0.265	2.38702e-05	5	0.0736824	0.42449	0.862197
NR5A1	AD	9:124500437:C:T	C	T	ENST00000373588	CCDS6856.1	ENST00000373588.9:c.523G>A	ENSP00000362690.4:p.Gly175Ser	tolerated(0.93)	benign(0)	0.034	0.293	3.34183e-05	7	-0.0189696	0.358739	0.957829
NUP107	AR	12:68722125:T:G	T	G	ENST00000229179	CCDS8985.1	ENST00000229179.9:c.1479T>G	ENSP00000229179.4:p.Phe493Leu	deleterious(0.01)	probably_damaging(0.988)	25	0.258	3.81924e-05	8.00001	0.858354	0.337073	0.0108813
NUP107	AR	12:68690706:G:A	G	A	ENST00000229179	CCDS8985.1	ENST00000229179.9:c.263G>A	ENSP00000229179.4:p.Arg88Gln	tolerated_low_confidence(0.39)	benign(0.001)	15.17	0.025	3.81924e-05	8.00001	-0.786696	0.33705	0.0195925
NUP107	AR	12:68733520:T:C	T	C	ENST00000229179	CCDS8985.1	ENST00000229179.9:c.2170T>C	ENSP00000229179.4:p.Tyr724His	tolerated(0.06)	probably_damaging(0.944)	25.1	0.231	2.86443e-05	6.00001	-0.796219	0.38924	0.0407981
NUP107	AR	12:68742446:A:G	A	G	ENST00000229179	CCDS8985.1	ENST00000229179.9:c.2762A>G	ENSP00000229179.4:p.Tyr921Cys	deleterious(0)	probably_damaging(1)	25.1	0.528	5.73049e-05	12	0.493498	0.275209	0.0729441
NUP107	AR	12:68702744:T:A	T	A	ENST00000229179	CCDS8985.1	ENST00000229179.9:c.689T>A	ENSP00000229179.4:p.Ile230Lys	deleterious(0.01)	benign(0.305)	24.1	0.545	3.34237e-05	6.99999	-0.640235	0.360327	0.0755979
NUP107	AR	12:68735300:G:A	G	A	ENST00000229179	CCDS8985.1	ENST00000229179.9:c.2458G>A	ENSP00000229179.4:p.Val820Ile	deleterious(0.01)	probably_damaging(0.983)	27.6	0.162	2.38705e-05	5.00001	-0.751697	0.42637	0.0778987
NUP107	AR	12:68726595:G:A	G	A	ENST00000229179	CCDS8985.1	ENST00000229179.9:c.1673G>A	ENSP00000229179.4:p.Arg558His	deleterious(0.03)	benign(0.089)	23.5	0.646	2.38768e-05	4.99999	-0.729578	0.42641	0.0870843
NUP107	AR	12:68715721:G:A	G	A	ENST00000229179	CCDS8985.1	ENST00000229179.9:c.1064G>A	ENSP00000229179.4:p.Arg355His	deleterious(0)	probably_damaging(0.989)	32	0.647	4.29693e-05	9.00001	0.450887	0.317786	0.155947
NUP107	AR	12:68731684:G:A	G	A	ENST00000229179	CCDS8985.1	ENST00000229179.9:c.1963G>A	ENSP00000229179.4:p.Asp655Asn	tolerated(0.08)	benign(0.022)	23.1	0.141	0.000162324	34.0001	-0.199522	0.163519	0.222396
NUP107	AR	12:68689593:G:A	G	A	ENST00000229179	CCDS8985.1	ENST00000229179.9:c.161G>A	ENSP00000229179.4:p.Arg54Gln	tolerated_low_confidence(0.16)	benign(0.009)	23.1	0.091	0.00107418	225	0.0719615	0.0636222	0.258023
NUP107	AR	12:68709259:A:T	A	T	ENST00000229179	CCDS8985.1	ENST00000229179.9:c.751A>T	ENSP00000229179.4:p.Thr251Ser	tolerated(0.52)	benign(0.001)	12.5	0.057	0.00182867	383	0.0518024	0.0488036	0.288487
NUP107	AR	12:68689044:A:G	A	G	ENST00000229179	CCDS8985.1	ENST00000229179.9:c.91A>G	ENSP00000229179.4:p.Arg31Gly	deleterious_low_confidence(0.01)	benign(0.084)	23.8	0.159	0.000315105	66	-0.114956	0.117385	0.327424
NUP107	AR	12:68741964:G:A	G	A	ENST00000229179	CCDS8985.1	ENST00000229179.9:c.2654G>A	ENSP00000229179.4:p.Arg885His	tolerated(0.1)	benign(0.007)	23.7	0.043	0.000157548	33	0.158888	0.165978	0.338425
NUP107	AR	12:68692051:T:A	T	A	ENST00000229179	CCDS8985.1	ENST00000229179.9:c.387T>A	ENSP00000229179.4:p.Ser129Arg	tolerated(0.18)	benign(0.043)	1.241	0.017	2.38702e-05	5	-0.393076	0.426376	0.356581
NUP107	AR	12:68735244:T:C	T	C	ENST00000229179	CCDS8985.1	ENST00000229179.9:c.2402T>C	ENSP00000229179.4:p.Ile801Thr	tolerated(0.62)	benign(0.159)	22.3	0.148	3.81942e-05	8	0.298584	0.337074	0.375719
NUP107	AR	12:68741936:C:G	C	G	ENST00000229179	CCDS8985.1	ENST00000229179.9:c.2626C>G	ENSP00000229179.4:p.Gln876Glu	tolerated(0.08)	benign(0.003)	20.8	0.132	2.86445e-05	5.99999	0.315942	0.389185	0.416904
NUP107	AR	12:68690700:C:T	C	T	ENST00000229179	CCDS8985.1	ENST00000229179.9:c.257C>T	ENSP00000229179.4:p.Ser86Leu	deleterious_low_confidence(0.01)	possibly_damaging(0.536)	23.9	0.163	3.34183e-05	7	0.251211	0.360298	0.485657
NUP107	AR	12:68700739:G:A	G	A	ENST00000229179	CCDS8985.1	ENST00000229179.9:c.566G>A	ENSP00000229179.4:p.Ser189Asn	tolerated(0.47)	benign(0)	13.36	0.019	0.000176641	36.9999	-0.10108	0.156742	0.519003
NUP107	AR	12:68732733:T:G	T	G	ENST00000229179	CCDS8985.1	ENST00000229179.9:c.2095T>G	ENSP00000229179.4:p.Phe699Val	deleterious(0)	probably_damaging(0.999)	28.4	0.753	2.3872e-05	4.99999	-0.263441	0.426322	0.536615
NUP107	AR	12:68734715:A:G	A	G	ENST00000229179	CCDS8985.1	ENST00000229179.9:c.2270A>G	ENSP00000229179.4:p.His757Arg	deleterious(0.02)	benign(0.408)	24.2	0.291	0.000186188	39.0001	-0.0917147	0.1527	0.548094
NUP107	AR	12:68731195:T:C	T	C	ENST00000229179	CCDS8985.1	ENST00000229179.9:c.1820T>C	ENSP00000229179.4:p.Leu607Ser	tolerated(0.85)	benign(0.021)	17.51	0.109	6.20626e-05	13	0.141871	0.264453	0.591634
NUP107	AR	12:68692017:G:A	G	A	ENST00000229179	CCDS8985.1	ENST00000229179.9:c.353G>A	ENSP00000229179.4:p.Arg118His	tolerated(0.2)	benign(0.003)	16.79	0.03	0.00623974	1307	-0.0116913	0.0264826	0.658873
NUP107	AR	12:68733598:A:G	A	G	ENST00000229179	CCDS8985.1	ENST00000229179.9:c.2248A>G	ENSP00000229179.4:p.Ile750Val	tolerated(0.1)	benign(0.04)	22.8	0.298	3.34186e-05	6.99999	-0.148534	0.36031	0.680165
NUP107	AR	12:68731227:C:T	C	T	ENST00000229179	CCDS8985.1	ENST00000229179.9:c.1852C>T	ENSP00000229179.4:p.Arg618Cys	deleterious(0)	probably_damaging(1)	27.5	0.73	5.72885e-05	12	-0.0933405	0.275242	0.734517
NUP107	AR	12:68726565:G:A	G	A	ENST00000229179	CCDS8985.1	ENST00000229179.9:c.1643G>A	ENSP00000229179.4:p.Arg548His	deleterious(0)	probably_damaging(1)	31	0.645	2.38705e-05	5.00001	-0.140316	0.426342	0.742067
NUP107	AR	12:68696873:G:A	G	A	ENST00000229179	CCDS8985.1	ENST00000229179.9:c.503G>A	ENSP00000229179.4:p.Ser168Asn	tolerated(0.46)	benign(0)	8.477	0.058	2.86454e-05	6.00001	0.127665	0.389192	0.742893
NUP107	AR	12:68690712:C:T	C	T	ENST00000229179	CCDS8985.1	ENST00000229179.9:c.269C>T	ENSP00000229179.4:p.Thr90Met	tolerated_low_confidence(0.18)	benign(0.151)	13.56	0.078	0.000453534	95	-0.0275071	0.0979069	0.778748
NUP107	AR	12:68726594:C:T	C	T	ENST00000229179	CCDS8985.1	ENST00000229179.9:c.1672C>T	ENSP00000229179.4:p.Arg558Cys	deleterious(0.04)	probably_damaging(0.937)	29.6	0.407	0.000138462	29	-0.0496582	0.177061	0.779125
NUP107	AR	12:68721136:G:A	G	A	ENST00000229179	CCDS8985.1	ENST00000229179.9:c.1270G>A	ENSP00000229179.4:p.Glu424Lys	deleterious(0)	probably_damaging(1)	31	0.596	2.38732e-05	5	0.0696446	0.426339	0.870239
NUP107	AR	12:68692032:C:G	C	G	ENST00000229179	CCDS8985.1	ENST00000229179.9:c.368C>G	ENSP00000229179.4:p.Thr123Arg	tolerated(0.16)	benign(0.192)	16.36	0.162	0.000372375	77.9999	0.015621	0.108	0.884996
NUP107	AR	12:68733541:G:A	G	A	ENST00000229179	CCDS8985.1	ENST00000229179.9:c.2191G>A	ENSP00000229179.4:p.Gly731Arg	deleterious(0)	possibly_damaging(0.776)	28.5	0.17	5.72891e-05	12	0.0368635	0.275296	0.893478
NUP107	AR	12:68692016:C:T	C	T	ENST00000229179	CCDS8985.1	ENST00000229179.9:c.352C>T	ENSP00000229179.4:p.Arg118Cys	deleterious(0.02)	possibly_damaging(0.634)	25	0.116	3.34193e-05	7.00001	0.0387482	0.360308	0.914359
NUP107	AR	12:68700850:A:G	A	G	ENST00000229179	CCDS8985.1	ENST00000229179.9:c.677A>G	ENSP00000229179.4:p.Tyr226Cys	deleterious(0)	probably_damaging(0.999)	33	0.862	6.68366e-05	14	-0.0181833	0.254802	0.943109
NUP107	AR	12:68690646:G:A	G	A	ENST00000229179	CCDS8985.1	ENST00000229179.9:c.203G>A	ENSP00000229179.4:p.Arg68Gln	tolerated_low_confidence(0.07)	benign(0.406)	23.5	0.177	2.38702e-05	5	-0.025648	0.42637	0.952033
NUP107	AR	12:68715687:G:A	G	A	ENST00000229179	CCDS8985.1	ENST00000229179.9:c.1030G>A	ENSP00000229179.4:p.Val344Ile	tolerated(0.25)	benign(0.003)	15.82	0.042	3.34193e-05	7.00001	0.0162026	0.360338	0.964135
NUP107	AR	12:68721154:G:A	G	A	ENST00000229179	CCDS8985.1	ENST00000229179.9:c.1288G>A	ENSP00000229179.4:p.Ala430Thr	tolerated(0.07)	benign(0.151)	22.9	0.114	3.34212e-05	7	0.0124193	0.360322	0.972505
NUP107	AR	12:68719610:T:C	T	C	ENST00000229179	CCDS8985.1	ENST00000229179.9:c.1207T>C	ENSP00000229179.4:p.Tyr403His	tolerated(0.33)	benign(0.037)	22.5	0.129	0.00247305	518	8.06697e-05	0.0419937	0.998467
PGRMC1	X-linked	23:119240311:G:A	G	A	ENST00000217971	CCDS14576.1	ENST00000217971.8:c.331G>A	ENSP00000217971.7:p.Gly111Arg	deleterious(0)	probably_damaging(0.998)	25.8	0.937	2.38702e-05	5	-0.831816	0.424233	0.049908
PGRMC1	X-linked	23:119236571:C:T	C	T	ENST00000217971	CCDS14576.1	ENST00000217971.8:c.208C>T	ENSP00000217971.7:p.Arg70Trp	deleterious(0)	probably_damaging(0.915)	29.4	0.488	0.000291217	61.0001	-0.110875	0.119603	0.353912
PGRMC1	X-linked	23:119243186:G:C	G	C	ENST00000217971	CCDS14576.1	ENST00000217971.8:c.520G>C	ENSP00000217971.7:p.Gly174Arg	deleterious(0)	probably_damaging(0.973)	26.7	0.688	0.000133673	27.9999	-0.155061	0.179305	0.387156
PGRMC1	X-linked	23:119236634:A:T	A	T	ENST00000217971	CCDS14576.1	ENST00000217971.8:c.271A>T	ENSP00000217971.7:p.Met91Leu	tolerated(0.36)	benign(0.03)	22.1	0.378	0.000200519	41.9999	-0.0818574	0.146418	0.576117
PGRMC1	X-linked	23:119236553:C:T	C	T	ENST00000217971	CCDS14576.1	ENST00000217971.8:c.190C>T	ENSP00000217971.7:p.Pro64Ser	tolerated(0.31)	benign(0.003)	16.48	0.111	3.34183e-05	7	0.158663	0.358544	0.658114
PGRMC1	X-linked	23:119236526:G:A	G	A	ENST00000217971	CCDS14576.1	ENST00000217971.8:c.163G>A	ENSP00000217971.7:p.Gly55Ser	tolerated(0.73)	benign(0)	0.299	0.083	0.000362831	76	0.0332309	0.108904	0.76026
PGRMC1	X-linked	23:119236554:C:T	C	T	ENST00000217971	CCDS14576.1	ENST00000217971.8:c.191C>T	ENSP00000217971.7:p.Pro64Leu	tolerated(0.05)	benign(0.003)	16.02	0.057	9.07068e-05	19	-0.0327075	0.217682	0.880565
PMM2	AR	16:8811712:A:G	A	G	ENST00000268261	CCDS10536.1	ENST00000268261.9:c.522A>G	ENSP00000268261.4:p.Ile174Met	deleterious(0)	probably_damaging(0.96)	33	0.834	5.73017e-05	12	0.71208	0.274539	0.00949402
PMM2	AR	16:8847775:G:A	G	A	ENST00000268261	CCDS10536.1	ENST00000268261.9:c.691G>A	ENSP00000268261.4:p.Val231Met	deleterious(0)	probably_damaging(0.994)	25.5	0.894	2.86448e-05	6	0.96142	0.388119	0.0132443
PMM2	AR	16:8811125:A:G	A	G	ENST00000268261	CCDS10536.1	ENST00000268261.9:c.394A>G	ENSP00000268261.4:p.Ile132Val	tolerated(0.31)	benign(0.017)	11.1	0.507	5.2518e-05	11	0.561116	0.286617	0.0502632
PMM2	AR	16:8811153:G:A	G	A	ENST00000268261	CCDS10536.1	ENST00000268261.9:c.422G>A	ENSP00000268261.4:p.Arg141His	deleterious(0.03)	benign(0.445)	25.9	0.933	0.00595654	1246	0.046883	0.0270991	0.08362
PMM2	AR	16:8811173:G:A	G	A	ENST00000268261	CCDS10536.1	ENST00000268261.9:c.442G>A	ENSP00000268261.4:p.Asp148Asn	deleterious(0.02)	probably_damaging(0.994)	27.2	0.847	0.000917291	192	-0.115157	0.0687158	0.093767
PMM2	AR	16:8847737:A:G	A	G	ENST00000268261	CCDS10536.1	ENST00000268261.9:c.653A>G	ENSP00000268261.4:p.His218Arg	deleterious(0.02)	benign(0.026)	24.1	0.766	2.38716e-05	5	-0.652277	0.425144	0.124968
PMM2	AR	16:8811678:A:C	A	C	ENST00000268261	CCDS10536.1	ENST00000268261.9:c.488A>C	ENSP00000268261.4:p.Lys163Thr	tolerated(0.23)	benign(0.075)	22.2	0.673	3.34199e-05	7	-0.527136	0.359314	0.142359
PMM2	AR	16:8847806:G:C	G	C	ENST00000268261	CCDS10536.1	ENST00000268261.9:c.722G>C	ENSP00000268261.4:p.Cys241Ser	tolerated(0.06)	probably_damaging(0.988)	23.8	0.928	4.77423e-05	10	-0.435959	0.300607	0.146984
PMM2	AR	16:8811675:G:A	G	A	ENST00000268261	CCDS10536.1	ENST00000268261.9:c.485G>A	ENSP00000268261.4:p.Arg162Gln	tolerated(0.52)	benign(0)	15.67	0.552	2.3872e-05	4.99999	-0.573933	0.425223	0.177105
PMM2	AR	16:8813012:T:A	T	A	ENST00000268261	CCDS10536.1	ENST00000268261.9:c.545T>A	ENSP00000268261.4:p.Val182Asp	deleterious(0)	probably_damaging(0.999)	31	0.982	3.81931e-05	8	0.40054	0.336087	0.23335
PMM2	AR	16:8813015:T:C	T	C	ENST00000268261	CCDS10536.1	ENST00000268261.9:c.548T>C	ENSP00000268261.4:p.Phe183Ser	deleterious(0)	probably_damaging(0.999)	32	0.921	3.34205e-05	6.99999	0.390698	0.359276	0.276834
PMM2	AR	16:8847794:C:G	C	G	ENST00000268261	CCDS10536.1	ENST00000268261.9:c.710C>G	ENSP00000268261.4:p.Thr237Arg	deleterious(0)	probably_damaging(1)	24.2	0.977	0.000143223	30.0001	0.178722	0.173579	0.303183
PMM2	AR	16:8797892:C:G	C	G	ENST00000268261	CCDS10536.1	ENST00000268261.9:c.10C>G	ENSP00000268261.4:p.Pro4Ala	tolerated(0.34)	benign(0)	0.31	0.264	5.72885e-05	12	0.269133	0.274446	0.326769
PMM2	AR	16:8804788:T:G	T	G	ENST00000268261	CCDS10536.1	ENST00000268261.9:c.200T>G	ENSP00000268261.4:p.Val67Gly	tolerated(0.06)	probably_damaging(0.999)	25.3	0.924	9.07138e-05	19	0.196007	0.218107	0.368827
PMM2	AR	16:8847731:A:G	A	G	ENST00000268261	CCDS10536.1	ENST00000268261.9:c.647A>G	ENSP00000268261.4:p.Asn216Ser	deleterious(0)	probably_damaging(0.977)	26.8	0.914	2.38716e-05	5	0.349329	0.425062	0.411172
PMM2	AR	16:8847796:C:T	C	T	ENST00000268261	CCDS10536.1	ENST00000268261.9:c.712C>T	ENSP00000268261.4:p.Arg238Cys	tolerated(0.18)	benign(0.067)	16.42	0.418	7.63869e-05	16	0.191061	0.237654	0.421427
PMM2	AR	16:8811713:G:C	G	C	ENST00000268261	CCDS10536.1	ENST00000268261.9:c.523G>C	ENSP00000268261.4:p.Gly175Arg	deleterious(0)	probably_damaging(1)	37	0.989	2.86634e-05	5.99999	0.306696	0.388091	0.42937
PMM2	AR	16:8847801:G:T	G	T	ENST00000268261	CCDS10536.1	ENST00000268261.9:c.717G>T	ENSP00000268261.4:p.Arg239Ser	tolerated(0.07)	benign(0.089)	18.74	0.589	5.2515e-05	11	-0.221948	0.286634	0.438739
PMM2	AR	16:8804823:G:C	G	C	ENST00000268261	CCDS10536.1	ENST00000268261.9:c.235G>C	ENSP00000268261.4:p.Gly79Arg	deleterious(0)	probably_damaging(0.982)	29.2	0.925	2.865e-05	6	0.22806	0.388772	0.557462
PMM2	AR	16:8811099:G:A	G	A	ENST00000268261	CCDS10536.1	ENST00000268261.9:c.368G>A	ENSP00000268261.4:p.Arg123Gln	deleterious(0)	possibly_damaging(0.806)	33	0.958	0.000405821	85	-0.0542217	0.10316	0.599159
PMM2	AR	16:8811152:C:T	C	T	ENST00000268261	CCDS10536.1	ENST00000268261.9:c.421C>T	ENSP00000268261.4:p.Arg141Cys	deleterious(0)	probably_damaging(0.999)	28.5	0.944	5.25295e-05	11	-0.143945	0.286617	0.615511
PMM2	AR	16:8806383:C:T	C	T	ENST00000268261	CCDS10536.1	ENST00000268261.9:c.323C>T	ENSP00000268261.4:p.Ala108Val	deleterious(0.01)	benign(0.107)	23.3	0.724	0.000128909	27	-0.0780106	0.182977	0.669858
PMM2	AR	16:8804779:A:C	A	C	ENST00000268261	CCDS10536.1	ENST00000268261.9:c.191A>C	ENSP00000268261.4:p.Tyr64Ser	deleterious(0.01)	possibly_damaging(0.456)	26.4	0.807	2.86465e-05	6.00001	0.162273	0.388297	0.676014
PMM2	AR	16:8797934:A:C	A	C	ENST00000268261	CCDS10536.1	ENST00000268261.9:c.52A>C	ENSP00000268261.4:p.Thr18Pro	deleterious(0.01)	benign(0.432)	25.2	0.911	5.72896e-05	12	0.11137	0.274417	0.684859
PMM2	AR	16:8811660:T:C	T	C	ENST00000268261	CCDS10536.1	ENST00000268261.9:c.470T>C	ENSP00000268261.4:p.Phe157Ser	deleterious(0)	probably_damaging(0.995)	31	0.98	0.000849788	178	-0.0244308	0.0713201	0.731936
PMM2	AR	16:8797935:C:G	C	G	ENST00000268261	CCDS10536.1	ENST00000268261.9:c.53C>G	ENSP00000268261.4:p.Thr18Ser	tolerated(0.08)	possibly_damaging(0.83)	24.4	0.89	4.77404e-05	9.99999	0.0710645	0.300594	0.813112
PMM2	AR	16:8811090:T:C	T	C	ENST00000268261	CCDS10536.1	ENST00000268261.9:c.359T>C	ENSP00000268261.4:p.Ile120Thr	deleterious(0)	probably_damaging(0.932)	28.4	0.973	2.38743e-05	4.99999	0.0862398	0.425201	0.839275
PMM2	AR	16:8801823:T:C	T	C	ENST00000268261	CCDS10536.1	ENST00000268261.9:c.91T>C	ENSP00000268261.4:p.Phe31Leu	tolerated(0.29)	benign(0.32)	22.4	0.764	0.000109812	22.9999	0.0348078	0.198227	0.860612
PMM2	AR	16:8813101:A:G	A	G	ENST00000268261	CCDS10536.1	ENST00000268261.9:c.634A>G	ENSP00000268261.4:p.Met212Val	tolerated(0.27)	benign(0.044)	14.63	0.59	5.73345e-05	12	0.0472083	0.27441	0.863409
PMM2	AR	16:8847797:G:A	G	A	ENST00000268261	CCDS10536.1	ENST00000268261.9:c.713G>A	ENSP00000268261.4:p.Arg238His	tolerated(0.54)	possibly_damaging(0.705)	21.7	0.492	0.000147997	31	-0.0252435	0.165576	0.878826
PMM2	AR	16:8801822:C:G	C	G	ENST00000268261	CCDS10536.1	ENST00000268261.9:c.90C>G	ENSP00000268261.4:p.Asp30Glu	tolerated(1)	benign(0)	10.24	0.348	8.5941e-05	18	-0.0328665	0.224073	0.883387
PMM2	AR	16:8801827:T:G	T	G	ENST00000268261	CCDS10536.1	ENST00000268261.9:c.95T>G	ENSP00000268261.4:p.Leu32Arg	deleterious(0)	probably_damaging(0.999)	26.5	0.945	7.63876e-05	16	0.0159864	0.237703	0.94638
PMM2	AR	16:8804793:C:T	C	T	ENST00000268261	CCDS10536.1	ENST00000268261.9:c.205C>T	ENSP00000268261.4:p.Pro69Ser	tolerated(0.71)	benign(0.028)	23	0.504	2.86456e-05	5.99999	-0.0160945	0.388084	0.96692
POF1B	X-linked	23:85346034:A:T	A	T	ENST00000262753	CCDS14452.1	ENST00000262753.9:c.549T>A	ENSP00000262753.4:p.His183Gln	tolerated_low_confidence(0.33)	benign(0.041)	12.11	0.03	0.000138447	28.9999	0.383847	0.176238	0.0294056
POF1B	X-linked	23:85304359:A:T	A	T	ENST00000262753	CCDS14452.1	ENST00000262753.9:c.1550T>A	ENSP00000262753.4:p.Ile517Lys	deleterious(0)	possibly_damaging(0.901)	25.5	0.325	2.38702e-05	5	-0.838995	0.424245	0.0479711
POF1B	X-linked	23:85314445:C:T	C	T	ENST00000262753	CCDS14452.1	ENST00000262753.9:c.944G>A	ENSP00000262753.4:p.Arg315His	deleterious(0)	probably_damaging(0.997)	27.1	0.349	8.11619e-05	17	-0.410058	0.230125	0.074767
POF1B	X-linked	23:85351370:C:G	C	G	ENST00000262753	CCDS14452.1	ENST00000262753.9:c.520G>C	ENSP00000262753.4:p.Glu174Gln	deleterious_low_confidence(0.04)	probably_damaging(0.991)	23.7	0.106	5.2517e-05	11	0.465833	0.286069	0.103441
POF1B	X-linked	23:85345964:G:A	G	A	ENST00000262753	CCDS14452.1	ENST00000262753.9:c.619C>T	ENSP00000262753.4:p.Pro207Ser	tolerated_low_confidence(1)	benign(0)	0.183	0.025	0.000119353	24.9999	0.307887	0.189775	0.104722
POF1B	X-linked	23:85314446:G:A	G	A	ENST00000262753	CCDS14452.1	ENST00000262753.9:c.943C>T	ENSP00000262753.4:p.Arg315Cys	deleterious(0)	probably_damaging(0.997)	29.8	0.493	0.000739991	155	0.102822	0.0762519	0.177514
POF1B	X-linked	23:85306218:C:T	C	T	ENST00000262753	CCDS14452.1	ENST00000262753.9:c.1280G>A	ENSP00000262753.4:p.Arg427His	tolerated(0.1)	benign(0.003)	5.329	0.142	2.38711e-05	4.99999	-0.557304	0.424261	0.188985
POF1B	X-linked	23:85308188:C:T	C	T	ENST00000262753	CCDS14452.1	ENST00000262753.9:c.986G>A	ENSP00000262753.4:p.Arg329Gln	deleterious(0)	benign(0.027)	22.4	0.096	0.00156595	328.001	-0.0541755	0.0524849	0.301974
POF1B	X-linked	23:85314496:A:G	A	G	ENST00000262753	CCDS14452.1	ENST00000262753.9:c.893T>C	ENSP00000262753.4:p.Ile298Thr	deleterious(0.02)	benign(0.003)	22.5	0.232	4.29664e-05	9	0.324845	0.316218	0.304287
POF1B	X-linked	23:85330997:G:A	G	A	ENST00000262753	CCDS14452.1	ENST00000262753.9:c.806C>T	ENSP00000262753.4:p.Thr269Met	tolerated(0.09)	benign(0.015)	3.873	0.028	7.63862e-05	16	0.187051	0.237209	0.430376
POF1B	X-linked	23:85304422:C:T	C	T	ENST00000262753	CCDS14452.1	ENST00000262753.9:c.1487G>A	ENSP00000262753.4:p.Cys496Tyr	tolerated(0.6)	benign(0)	14.76	0.034	4.29664e-05	9	0.248185	0.316249	0.432585
POF1B	X-linked	23:85351403:T:G	T	G	ENST00000262753	CCDS14452.1	ENST00000262753.9:c.487A>C	ENSP00000262753.4:p.Asn163His	deleterious_low_confidence(0)	probably_damaging(0.996)	23.4	0.129	2.86443e-05	6.00001	0.248706	0.387357	0.520835
POF1B	X-linked	23:85306198:G:T	G	T	ENST00000262753	CCDS14452.1	ENST00000262753.9:c.1300C>A	ENSP00000262753.4:p.Gln434Lys	tolerated(0.71)	benign(0)	14.96	0.181	0.000606333	127	0.0458424	0.0842326	0.58628
POF1B	X-linked	23:85314445:C:A	C	A	ENST00000262753	CCDS14452.1	ENST00000262753.9:c.944G>T	ENSP00000262753.4:p.Arg315Leu	deleterious(0)	probably_damaging(0.997)	26.6	0.398	3.34196e-05	7	-0.17613	0.358526	0.623242
POF1B	X-linked	23:85345942:T:C	T	C	ENST00000262753	CCDS14452.1	ENST00000262753.9:c.641A>G	ENSP00000262753.4:p.Gln214Arg	tolerated_low_confidence(0.22)	benign(0.04)	10.16	0.032	0.000229156	47.9999	0.0599035	0.13697	0.661858
POF1B	X-linked	23:85359566:A:G	A	G	ENST00000262753	CCDS14452.1	ENST00000262753.9:c.422T>C	ENSP00000262753.4:p.Val141Ala	deleterious_low_confidence(0)	benign(0.037)	22.2	0.136	3.81949e-05	8	-0.143248	0.3354	0.66931
POF1B	X-linked	23:85379370:G:T	G	T	ENST00000262753	CCDS14452.1	ENST00000262753.9:c.85C>A	ENSP00000262753.4:p.His29Asn	tolerated_low_confidence(0.07)	benign(0.083)	10.21	0.06	0.00044876	94	-0.0388721	0.0978849	0.691278
POF1B	X-linked	23:85303473:G:A	G	A	ENST00000262753	CCDS14452.1	ENST00000262753.9:c.1582C>T	ENSP00000262753.4:p.Arg528Trp	deleterious(0)	possibly_damaging(0.897)	26.3	0.182	2.86517e-05	6.00001	-0.133327	0.387261	0.730634
POF1B	X-linked	23:85315715:T:C	T	C	ENST00000262753	CCDS14452.1	ENST00000262753.9:c.874A>G	ENSP00000262753.4:p.Thr292Ala	deleterious(0.03)	benign(0)	14.91	0.056	2.86445e-05	5.99999	-0.112557	0.387258	0.771319
POF1B	X-linked	23:85303458:A:G	A	G	ENST00000262753	CCDS14452.1	ENST00000262753.9:c.1597T>C	ENSP00000262753.4:p.Ser533Pro	deleterious_low_confidence(0)	possibly_damaging(0.731)	25.4	0.11	0.000119357	25	0.0324063	0.189769	0.864407
POF1B	X-linked	23:85308168:T:C	T	C	ENST00000262753	CCDS14452.1	ENST00000262753.9:c.1006A>G	ENSP00000262753.4:p.Ser336Gly	tolerated(0.11)	benign(0.269)	21.5	0.147	3.81927e-05	8	-0.0348303	0.335401	0.917291
POF1B	X-linked	23:85351381:A:G	A	G	ENST00000262753	CCDS14452.1	ENST00000262753.9:c.509T>C	ENSP00000262753.4:p.Ile170Thr	deleterious_low_confidence(0)	benign(0.346)	22.9	0.205	0.000319882	66.9999	-0.0101801	0.115962	0.930045
POF1B	X-linked	23:85346032:G:A	G	A	ENST00000262753	CCDS14452.1	ENST00000262753.9:c.551C>T	ENSP00000262753.4:p.Pro184Leu	deleterious_low_confidence(0.02)	probably_damaging(0.998)	23.9	0.185	4.29664e-05	9	-0.0250815	0.31621	0.936779
POF1B	X-linked	23:85379342:T:G	T	G	ENST00000262753	CCDS14452.1	ENST00000262753.9:c.113A>C	ENSP00000262753.4:p.Gln38Pro	deleterious_low_confidence(0.03)	benign(0.001)	13.98	0.056	0.000105029	22	-0.0120033	0.202279	0.952681
POLG	AD	15:89326688:G:A	G	A	ENST00000268124	CCDS10350.1	ENST00000268124.11:c.1636C>T	ENSP00000268124.5:p.Arg546Cys	deleterious(0.01)	benign(0.328)	23.3	0.409	2.86448e-05	6	0.889219	0.388021	0.021924
POLG	AD	15:89323426:C:G	C	G	ENST00000268124	CCDS10350.1	ENST00000268124.11:c.2243G>C	ENSP00000268124.5:p.Trp748Ser	deleterious(0.01)	probably_damaging(0.999)	32	0.909	0.000444012	93.0001	-0.224929	0.098591	0.0225227
POLG	AD	15:89318581:G:A	G	A	ENST00000268124	CCDS10350.1	ENST00000268124.11:c.3442C>T	ENSP00000268124.5:p.Arg1148Cys	deleterious(0)	probably_damaging(0.92)	32	0.906	2.38702e-05	5	-0.958865	0.425008	0.0240636
POLG	AD	15:89330133:C:G	C	G	ENST00000268124	CCDS10350.1	ENST00000268124.11:c.803G>C	ENSP00000268124.5:p.Gly268Ala	deleterious(0)	probably_damaging(0.997)	25.3	0.967	0.00429187	899.001	-0.0703158	0.0317626	0.0268436
POLG	AD	15:89321838:A:C	A	C	ENST00000268124	CCDS10350.1	ENST00000268124.11:c.2496T>G	ENSP00000268124.5:p.Asp832Glu	tolerated(0.16)	possibly_damaging(0.887)	12.4	0.333	4.77414e-05	10	0.633461	0.30054	0.0350534
POLG	AD	15:89327198:T:C	T	C	ENST00000268124	CCDS10350.1	ENST00000268124.11:c.1402A>G	ENSP00000268124.5:p.Asn468Asp	tolerated(0.78)	benign(0.001)	16.2	0.236	0.00106939	224.001	0.130024	0.0635716	0.0408244
POLG	AD	15:89320788:C:T	C	T	ENST00000268124	CCDS10350.1	ENST00000268124.11:c.2959G>A	ENSP00000268124.5:p.Ala987Thr	tolerated(0.2)	possibly_damaging(0.857)	24.1	0.515	5.72891e-05	12	-0.540376	0.274343	0.048872
POLG	AD	15:89333295:C:T	C	T	ENST00000268124	CCDS10350.1	ENST00000268124.11:c.460G>A	ENSP00000268124.5:p.Ala154Thr	tolerated(0.28)	probably_damaging(0.996)	24.4	0.627	0.000109803	23	-0.373184	0.198194	0.0597104
POLG	AD	15:89328471:G:A	G	A	ENST00000268124	CCDS10350.1	ENST00000268124.11:c.1235C>T	ENSP00000268124.5:p.Pro412Leu	deleterious(0)	probably_damaging(0.998)	29.9	0.846	4.29717e-05	8.99999	-0.561863	0.316781	0.0761185
POLG	AD	15:89317475:C:T	C	T	ENST00000268124	CCDS10350.1	ENST00000268124.11:c.3544G>A	ENSP00000268124.5:p.Ala1182Thr	tolerated(0.2)	benign(0.017)	18.54	0.394	2.38702e-05	5	-0.744943	0.425025	0.0796526
POLG	AD	15:89333364:A:G	A	G	ENST00000268124	CCDS10350.1	ENST00000268124.11:c.391T>C	ENSP00000268124.5:p.Tyr131His	tolerated(0.45)	benign(0.006)	21.1	0.198	0.000343731	72	-0.195664	0.11205	0.0807737
POLG	AD	15:89318992:C:T	C	T	ENST00000268124	CCDS10350.1	ENST00000268124.11:c.3212G>A	ENSP00000268124.5:p.Arg1071His	tolerated(0.14)	benign(0.367)	14.26	0.374	3.34183e-05	7	-0.603291	0.359237	0.0930808
POLG	AD	15:89323460:C:G	C	G	ENST00000268124	CCDS10350.1	ENST00000268124.11:c.2209G>C	ENSP00000268124.5:p.Gly737Arg	deleterious(0)	probably_damaging(0.988)	26.3	0.936	0.00251127	526.001	-0.0697669	0.0415972	0.0935018
POLG	AD	15:89322780:T:G	T	G	ENST00000268124	CCDS10350.1	ENST00000268124.11:c.2388A>C	ENSP00000268124.5:p.Lys796Asn	deleterious(0)	probably_damaging(0.998)	23.4	0.601	2.86443e-05	6.00001	-0.608474	0.387974	0.116803
POLG	AD	15:89320799:T:A	T	A	ENST00000268124	CCDS10350.1	ENST00000268124.11:c.2948A>T	ENSP00000268124.5:p.Gln983Leu	tolerated(0.07)	benign(0.251)	22.5	0.437	2.86448e-05	6	0.599192	0.387955	0.12247
POLG	AD	15:89327004:T:G	T	G	ENST00000268124	CCDS10350.1	ENST00000268124.11:c.1493A>C	ENSP00000268124.5:p.Lys498Thr	deleterious(0)	possibly_damaging(0.863)	27	0.769	0.000353283	74.0001	-0.167685	0.11053	0.129243
POLG	AD	15:89318599:G:A	G	A	ENST00000268124	CCDS10350.1	ENST00000268124.11:c.3424C>T	ENSP00000268124.5:p.Arg1142Trp	deleterious(0.01)	possibly_damaging(0.761)	30	0.507	2.86445e-05	5.99999	0.584812	0.388019	0.131766
POLG	AD	15:89330127:T:C	T	C	ENST00000268124	CCDS10350.1	ENST00000268124.11:c.809A>G	ENSP00000268124.5:p.Asn270Ser	deleterious(0)	probably_damaging(0.985)	25.5	0.937	2.38702e-05	5	0.631671	0.424995	0.137199
POLG	AD	15:89327197:T:C	T	C	ENST00000268124	CCDS10350.1	ENST00000268124.11:c.1403A>G	ENSP00000268124.5:p.Asn468Ser	deleterious(0.01)	benign(0.022)	23	0.374	0.000195736	41	0.215263	0.148461	0.14707
POLG	AD	15:89324153:A:G	A	G	ENST00000268124	CCDS10350.1	ENST00000268124.11:c.2024T>C	ENSP00000268124.5:p.Leu675Pro	tolerated(0.1)	benign(0.003)	20.2	0.527	4.77404e-05	9.99999	-0.430503	0.300584	0.152081
POLG	AD	15:89319028:T:C	T	C	ENST00000268124	CCDS10350.1	ENST00000268124.11:c.3176A>G	ENSP00000268124.5:p.Asn1059Ser	deleterious(0)	probably_damaging(0.998)	26.3	0.932	9.07077e-05	19	0.307653	0.218061	0.158286
POLG	AD	15:89330106:T:A	T	A	ENST00000268124	CCDS10350.1	ENST00000268124.11:c.830A>T	ENSP00000268124.5:p.His277Leu	tolerated(0.38)	benign(0.057)	22	0.668	0.000955055	200	0.0946114	0.0672825	0.15967
POLG	AD	15:89333556:C:T	C	T	ENST00000268124	CCDS10350.1	ENST00000268124.11:c.199G>A	ENSP00000268124.5:p.Gly67Arg	tolerated(0.2)	benign(0)	19.51	0.139	5.72885e-05	12	-0.384356	0.274391	0.161286
POLG	AD	15:89333636:C:G	C	G	ENST00000268124	CCDS10350.1	ENST00000268124.11:c.119G>C	ENSP00000268124.5:p.Arg40Pro	tolerated_low_confidence(0.42)	benign(0)	6.238	0.205	3.34253e-05	6.99999	-0.500563	0.359231	0.163491
POLG	AD	15:89318993:G:A	G	A	ENST00000268124	CCDS10350.1	ENST00000268124.11:c.3211C>T	ENSP00000268124.5:p.Arg1071Cys	tolerated(0.11)	benign(0)	2.651	0.259	6.68366e-05	14	-0.344512	0.254011	0.175008
POLG	AD	15:89324150:G:A	G	A	ENST00000268124	CCDS10350.1	ENST00000268124.11:c.2027C>T	ENSP00000268124.5:p.Ala676Val	tolerated(0.21)	benign(0.054)	15.83	0.276	8.59328e-05	18	0.303586	0.224011	0.175344
POLG	AD	15:89326927:G:C	G	C	ENST00000268124	CCDS10350.1	ENST00000268124.11:c.1570C>G	ENSP00000268124.5:p.Pro524Ala	tolerated(0.56)	benign(0)	14.16	0.2	3.81924e-05	8.00001	-0.448028	0.336012	0.182411
POLG	AD	15:89317460:G:A	G	A	ENST00000268124	CCDS10350.1	ENST00000268124.11:c.3559C>T	ENSP00000268124.5:p.Arg1187Trp	deleterious(0.02)	benign(0.328)	26.7	0.454	5.2515e-05	11	-0.382009	0.286558	0.182501
POLG	AD	15:89325561:T:C	T	C	ENST00000268124	CCDS10350.1	ENST00000268124.11:c.1838A>G	ENSP00000268124.5:p.His613Arg	deleterious(0)	probably_damaging(0.991)	26.3	0.916	3.34183e-05	7	-0.478003	0.359217	0.183294
POLG	AD	15:89333639:T:C	T	C	ENST00000268124	CCDS10350.1	ENST00000268124.11:c.116A>G	ENSP00000268124.5:p.Gln39Arg	tolerated_low_confidence(0.63)	benign(0)	0.078	0.187	2.86448e-05	6	-0.498117	0.388022	0.199235
POLG	AD	15:89321806:T:C	T	C	ENST00000268124	CCDS10350.1	ENST00000268124.11:c.2528A>G	ENSP00000268124.5:p.Gln843Arg	tolerated(0.18)	possibly_damaging(0.833)	24.4	0.838	2.38705e-05	5.00001	-0.537962	0.425019	0.205607
POLG	AD	15:89323462:T:C	T	C	ENST00000268124	CCDS10350.1	ENST00000268124.11:c.2207A>G	ENSP00000268124.5:p.Asn736Ser	tolerated(0.35)	probably_damaging(0.996)	23.1	0.483	0.000410587	85.9999	-0.126864	0.102529	0.21596
POLG	AD	15:89319053:C:A	C	A	ENST00000268124	CCDS10350.1	ENST00000268124.11:c.3151G>T	ENSP00000268124.5:p.Gly1051Trp	deleterious(0)	probably_damaging(0.996)	25.7	0.936	3.81924e-05	8.00001	0.409277	0.336063	0.223278
POLG	AD	15:89318587:G:A	G	A	ENST00000268124	CCDS10350.1	ENST00000268124.11:c.3436C>T	ENSP00000268124.5:p.Arg1146Cys	deleterious(0.01)	probably_damaging(0.999)	32	0.915	0.000147995	30.9999	-0.206927	0.170746	0.225551
POLG	AD	15:89330197:G:C	G	C	ENST00000268124	CCDS10350.1	ENST00000268124.11:c.739C>G	ENSP00000268124.5:p.Leu247Val	deleterious(0.02)	benign(0.277)	22.3	0.477	3.34183e-05	7	-0.432826	0.359204	0.22822
POLG	AD	15:89321738:G:A	G	A	ENST00000268124	CCDS10350.1	ENST00000268124.11:c.2596C>T	ENSP00000268124.5:p.Arg866Trp	deleterious(0)	probably_damaging(0.95)	33	0.805	2.39397e-05	5	0.507825	0.425005	0.232138
POLG	AD	15:89326947:C:A	C	A	ENST00000268124	CCDS10350.1	ENST00000268124.11:c.1550G>T	ENSP00000268124.5:p.Gly517Val	tolerated(0.45)	benign(0)	14.22	0.501	0.00762415	1597	0.0279171	0.0239041	0.242854
POLG	AD	15:89322749:G:A	G	A	ENST00000268124	CCDS10350.1	ENST00000268124.11:c.2419C>T	ENSP00000268124.5:p.Arg807Cys	deleterious(0)	probably_damaging(0.999)	32	0.958	5.25145e-05	11	0.327712	0.286566	0.252796
POLG	AD	15:89330223:T:C	T	C	ENST00000268124	CCDS10350.1	ENST00000268124.11:c.713A>G	ENSP00000268124.5:p.Gln238Arg	tolerated(0.15)	benign(0.115)	17.92	0.215	2.86445e-05	5.99999	-0.442263	0.387953	0.25429
POLG	AD	15:89324193:C:T	C	T	ENST00000268124	CCDS10350.1	ENST00000268124.11:c.1984G>A	ENSP00000268124.5:p.Glu662Lys	tolerated(0.17)	benign(0.001)	16.97	0.206	0.000143221	29.9999	-0.195457	0.173521	0.259988
POLG	AD	15:89320969:G:C	G	C	ENST00000268124	CCDS10350.1	ENST00000268124.11:c.2778C>G	ENSP00000268124.5:p.Ser926Arg	deleterious(0)	probably_damaging(0.918)	24.8	0.911	3.34183e-05	7	-0.404544	0.359241	0.26012
POLG	AD	15:89321780:G:A	G	A	ENST00000268124	CCDS10350.1	ENST00000268124.11:c.2554C>T	ENSP00000268124.5:p.Arg852Cys	deleterious(0)	probably_damaging(0.999)	33	0.986	0.000147995	30.9999	-0.176717	0.170713	0.300589
POLG	AD	15:89329080:T:G	T	G	ENST00000268124	CCDS10350.1	ENST00000268124.11:c.886A>C	ENSP00000268124.5:p.Ser296Arg	deleterious(0)	probably_damaging(0.996)	29.3	0.962	2.86456e-05	5.99999	0.401085	0.387985	0.301246
POLG	AD	15:89333208:C:G	C	G	ENST00000268124	CCDS10350.1	ENST00000268124.11:c.547G>C	ENSP00000268124.5:p.Glu183Gln	tolerated(0.24)	benign(0.03)	22.2	0.211	3.34183e-05	7	0.362406	0.359227	0.313047
POLG	AD	15:89333353:G:C	G	C	ENST00000268124	CCDS10350.1	ENST00000268124.11:c.402C>G	ENSP00000268124.5:p.Asn134Lys	deleterious(0)	benign(0.054)	23.7	0.423	0.000186188	39.0001	0.13962	0.152243	0.359096
POLG	AD	15:89333601:G:T	G	T	ENST00000268124	CCDS10350.1	ENST00000268124.11:c.154C>A	ENSP00000268124.5:p.Gln52Lys	tolerated(1)	benign(0.042)	0.412	0.277	0.00012219	25.0001	-0.171111	0.190097	0.368053
POLG	AD	15:89325639:G:A	G	A	ENST00000268124	CCDS10350.1	ENST00000268124.11:c.1760C>T	ENSP00000268124.5:p.Pro587Leu	deleterious(0.02)	probably_damaging(0.998)	29.3	0.796	0.00220565	462	0.0389136	0.0443161	0.379894
POLG	AD	15:89325585:A:C	A	C	ENST00000268124	CCDS10350.1	ENST00000268124.11:c.1814T>G	ENSP00000268124.5:p.Leu605Arg	deleterious(0)	possibly_damaging(0.726)	29.2	0.982	3.34186e-05	6.99999	-0.303859	0.359221	0.397618
POLG	AD	15:89325678:C:T	C	T	ENST00000268124	CCDS10350.1	ENST00000268124.11:c.1721G>A	ENSP00000268124.5:p.Arg574Gln	deleterious(0)	probably_damaging(0.992)	28.3	0.731	6.68411e-05	14	-0.2021	0.254007	0.426237
POLG	AD	15:89319234:G:A	G	A	ENST00000268124	CCDS10350.1	ENST00000268124.11:c.3098C>T	ENSP00000268124.5:p.Ala1033Val	tolerated(0.35)	benign(0.006)	21.1	0.317	0.000109803	23	-0.145319	0.198242	0.463533
POLG	AD	15:89327300:A:G	A	G	ENST00000268124	CCDS10350.1	ENST00000268124.11:c.1300T>C	ENSP00000268124.5:p.Tyr434His	deleterious(0)	probably_damaging(0.981)	29.4	0.959	2.38702e-05	5	-0.306256	0.424982	0.471136
POLG	AD	15:89321996:G:C	G	C	ENST00000268124	CCDS10350.1	ENST00000268124.11:c.2446C>G	ENSP00000268124.5:p.Leu816Val	deleterious(0)	possibly_damaging(0.802)	32	0.681	2.86445e-05	5.99999	-0.27473	0.387987	0.478888
POLG	AD	15:89330081:C:G	C	G	ENST00000268124	CCDS10350.1	ENST00000268124.11:c.855G>C	ENSP00000268124.5:p.Gln285His	deleterious(0)	possibly_damaging(0.687)	33	0.464	2.38702e-05	5	0.299788	0.42504	0.480614
POLG	AD	15:89319255:C:T	C	T	ENST00000268124	CCDS10350.1	ENST00000268124.11:c.3077G>A	ENSP00000268124.5:p.Arg1026His	tolerated(0.14)	probably_damaging(0.971)	25.1	0.65	4.29664e-05	9	0.219428	0.316795	0.488529
POLG	AD	15:89329103:C:T	C	T	ENST00000268124	CCDS10350.1	ENST00000268124.11:c.863G>A	ENSP00000268124.5:p.Arg288His	tolerated(0.12)	benign(0.005)	16.12	0.304	2.86448e-05	6	-0.261433	0.387965	0.500401
POLG	AD	15:89333723:C:T	C	T	ENST00000268124	CCDS10350.1	ENST00000268124.11:c.32G>A	ENSP00000268124.5:p.Gly11Asp	tolerated_low_confidence(0.1)	benign(0)	15.5	0.45	0.000706559	148	-0.0504134	0.0776605	0.51624
POLG	AD	15:89325591:A:G	A	G	ENST00000268124	CCDS10350.1	ENST00000268124.11:c.1808T>C	ENSP00000268124.5:p.Met603Thr	deleterious(0)	probably_damaging(0.942)	26.6	0.932	6.68366e-05	14	-0.161407	0.254007	0.525141
POLG	AD	15:89319079:T:G	T	G	ENST00000268124	CCDS10350.1	ENST00000268124.11:c.3125A>C	ENSP00000268124.5:p.Glu1042Ala	deleterious(0.03)	benign(0.185)	23	0.388	3.81924e-05	8.00001	0.208595	0.336017	0.53474
POLG	AD	15:89323505:G:A	G	A	ENST00000268124	CCDS10350.1	ENST00000268124.11:c.2164C>T	ENSP00000268124.5:p.Arg722Cys	deleterious(0.05)	benign(0.132)	17.12	0.39	9.07268e-05	19	-0.127573	0.218058	0.558519
POLG	AD	15:89330184:G:A	G	A	ENST00000268124	CCDS10350.1	ENST00000268124.11:c.752C>T	ENSP00000268124.5:p.Thr251Ile	tolerated(0.17)	benign(0)	13.89	0.527	0.00224389	470.001	0.0255751	0.0439392	0.560529
POLG	AD	15:89333447:C:G	C	G	ENST00000268124	CCDS10350.1	ENST00000268124.11:c.308G>C	ENSP00000268124.5:p.Ser103Thr	tolerated(0.39)	possibly_damaging(0.629)	23.6	0.638	2.38702e-05	5	-0.24363	0.425022	0.566498
POLG	AD	15:89327338:G:A	G	A	ENST00000268124	CCDS10350.1	ENST00000268124.11:c.1262C>T	ENSP00000268124.5:p.Pro421Leu	deleterious(0)	probably_damaging(0.997)	31	0.942	2.38702e-05	5	-0.235205	0.425046	0.580015
POLG	AD	15:89318677:T:C	T	C	ENST00000268124	CCDS10350.1	ENST00000268124.11:c.3346A>G	ENSP00000268124.5:p.Met1116Val	deleterious(0)	probably_damaging(0.977)	25.9	0.959	9.07068e-05	19	0.118288	0.218028	0.58745
POLG	AD	15:89320850:A:C	A	C	ENST00000268124	CCDS10350.1	ENST00000268124.11:c.2897T>G	ENSP00000268124.5:p.Leu966Arg	deleterious(0)	probably_damaging(1)	28.7	0.983	6.20626e-05	13	-0.140144	0.263614	0.594986
POLG	AD	15:89323502:C:G	C	G	ENST00000268124	CCDS10350.1	ENST00000268124.11:c.2167G>C	ENSP00000268124.5:p.Gly723Arg	tolerated(0.59)	benign(0)	15.89	0.27	4.77418e-05	10	-0.153016	0.300511	0.610623
POLG	AD	15:89321217:G:A	G	A	ENST00000268124	CCDS10350.1	ENST00000268124.11:c.2642C>T	ENSP00000268124.5:p.Pro881Leu	deleterious(0)	probably_damaging(0.999)	31	0.916	0.000105029	22	0.102873	0.202642	0.611692
POLG	AD	15:89330214:G:A	G	A	ENST00000268124	CCDS10350.1	ENST00000268124.11:c.722C>T	ENSP00000268124.5:p.Pro241Leu	tolerated(1)	benign(0.003)	21.8	0.362	6.20667e-05	13	-0.129864	0.263629	0.622293
POLG	AD	15:89327201:C:T	C	T	ENST00000268124	CCDS10350.1	ENST00000268124.11:c.1399G>A	ENSP00000268124.5:p.Ala467Thr	deleterious(0)	probably_damaging(0.996)	25.8	0.884	0.00140357	294	0.0267364	0.0555107	0.630059
POLG	AD	15:89321792:C:T	C	T	ENST00000268124	CCDS10350.1	ENST00000268124.11:c.2542G>A	ENSP00000268124.5:p.Gly848Ser	deleterious(0)	probably_damaging(1)	28.2	0.967	0.000415346	87	-0.0488548	0.101971	0.631863
POLG	AD	15:89330258:C:G	C	G	ENST00000268124	CCDS10350.1	ENST00000268124.11:c.678G>C	ENSP00000268124.5:p.Gln226His	tolerated(0.19)	benign(0)	19.86	0.263	0.000687482	144	-0.0351779	0.0792475	0.657116
POLG	AD	15:89316821:G:A	G	A	ENST00000268124	CCDS10350.1	ENST00000268124.11:c.3650C>T	ENSP00000268124.5:p.Ala1217Val	deleterious(0)	probably_damaging(0.996)	28.9	0.628	6.2075e-05	13	-0.114739	0.263592	0.66335
POLG	AD	15:89319053:C:G	C	G	ENST00000268124	CCDS10350.1	ENST00000268124.11:c.3151G>C	ENSP00000268124.5:p.Gly1051Arg	deleterious(0)	probably_damaging(0.939)	24.9	0.914	2.86443e-05	6.00001	0.161441	0.388	0.677348
POLG	AD	15:89319295:C:A	C	A	ENST00000268124	CCDS10350.1	ENST00000268124.11:c.3037G>T	ENSP00000268124.5:p.Asp1013Tyr	deleterious(0)	possibly_damaging(0.905)	26.3	0.76	5.72885e-05	12	-0.111752	0.274365	0.683778
POLG	AD	15:89333502:C:T	C	T	ENST00000268124	CCDS10350.1	ENST00000268124.11:c.253G>A	ENSP00000268124.5:p.Glu85Lys	tolerated(0.21)	benign(0.007)	23	0.317	3.34183e-05	7	-0.13588	0.359184	0.705206
POLG	AD	15:89318578:C:T	C	T	ENST00000268124	CCDS10350.1	ENST00000268124.11:c.3445G>A	ENSP00000268124.5:p.Ala1149Thr	deleterious(0.02)	probably_damaging(0.999)	26.6	0.841	4.29664e-05	9	-0.119357	0.316794	0.706348
POLG	AD	15:89319334:C:T	C	T	ENST00000268124	CCDS10350.1	ENST00000268124.11:c.2998G>A	ENSP00000268124.5:p.Glu1000Lys	tolerated(0.11)	benign(0.371)	23.8	0.647	2.38702e-05	5	0.153971	0.425025	0.717155
POLG	AD	15:89321007:T:G	T	G	ENST00000268124	CCDS10350.1	ENST00000268124.11:c.2740A>C	ENSP00000268124.5:p.Thr914Pro	deleterious(0)	probably_damaging(0.999)	26.9	0.984	0.000238702	50	0.0482516	0.134446	0.719676
POLG	AD	15:89316766:G:C	G	C	ENST00000268124	CCDS10350.1	ENST00000268124.11:c.3705C>G	ENSP00000268124.5:p.Ser1235Arg	tolerated_low_confidence(0.49)	benign(0)	18.03	0.278	2.38736e-05	4.99999	0.150529	0.424992	0.723194
POLG	AD	15:89328996:G:T	G	T	ENST00000268124	CCDS10350.1	ENST00000268124.11:c.970C>A	ENSP00000268124.5:p.Pro324Thr	tolerated(0.39)	benign(0.005)	1.596	0.251	0.000105029	22	0.0713338	0.20265	0.724833
POLG	AD	15:89319339:G:A	G	A	ENST00000268124	CCDS10350.1	ENST00000268124.11:c.2993C>T	ENSP00000268124.5:p.Ser998Leu	deleterious(0.03)	possibly_damaging(0.467)	28.5	0.721	2.38702e-05	5	-0.146531	0.425054	0.730293
POLG	AD	15:89327006:C:G	C	G	ENST00000268124	CCDS10350.1	ENST00000268124.11:c.1491G>C	ENSP00000268124.5:p.Gln497His	tolerated(0.49)	possibly_damaging(0.628)	22.3	0.713	3.34183e-05	7	0.121449	0.359184	0.73527
POLG	AD	15:89333146:C:G	C	G	ENST00000268124	CCDS10350.1	ENST00000268124.11:c.609G>C	ENSP00000268124.5:p.Leu203Phe	deleterious(0.01)	benign(0.08)	23.3	0.232	0.000186188	39.0001	-0.0459479	0.152276	0.76285
POLG	AD	15:89333357:T:C	T	C	ENST00000268124	CCDS10350.1	ENST00000268124.11:c.398A>G	ENSP00000268124.5:p.Asp133Gly	tolerated(0.55)	benign(0)	16.82	0.172	0.000157543	32.9999	0.047999	0.165498	0.771795
POLG	AD	15:89333726:G:A	G	A	ENST00000268124	CCDS10350.1	ENST00000268124.11:c.29C>T	ENSP00000268124.5:p.Ala10Val	tolerated_low_confidence(0.06)	benign(0.379)	21.7	0.27	2.86443e-05	6.00001	0.111345	0.388025	0.77415
POLG	AD	15:89326640:G:A	G	A	ENST00000268124	CCDS10350.1	ENST00000268124.11:c.1684C>T	ENSP00000268124.5:p.Arg562Trp	deleterious(0)	probably_damaging(0.998)	27	0.791	3.34186e-05	6.99999	-0.102262	0.359243	0.775906
POLG	AD	15:89319073:A:G	A	G	ENST00000268124	CCDS10350.1	ENST00000268124.11:c.3131T>C	ENSP00000268124.5:p.Val1044Ala	tolerated(0.26)	benign(0.009)	8.875	0.608	0.000921391	193	0.0187505	0.0681264	0.783139
POLG	AD	15:89318737:G:A	G	A	ENST00000268124	CCDS10350.1	ENST00000268124.11:c.3286C>T	ENSP00000268124.5:p.Arg1096Cys	deleterious(0)	benign(0.391)	26	0.837	4.29668e-05	9	-0.0732368	0.316799	0.817177
POLG	AD	15:89328996:G:A	G	A	ENST00000268124	CCDS10350.1	ENST00000268124.11:c.970C>T	ENSP00000268124.5:p.Pro324Ser	tolerated(0.48)	benign(0.003)	1.777	0.288	0.000720881	151	0.0165652	0.0768919	0.829429
POLG	AD	15:89328508:C:T	C	T	ENST00000268124	CCDS10350.1	ENST00000268124.11:c.1198G>A	ENSP00000268124.5:p.Val400Met	deleterious(0)	possibly_damaging(0.761)	27.1	0.823	3.34189e-05	6.99999	0.0680839	0.359255	0.84969
POLG	AD	15:89319315:C:T	C	T	ENST00000268124	CCDS10350.1	ENST00000268124.11:c.3017G>A	ENSP00000268124.5:p.Arg1006Lys	tolerated(1)	benign(0)	6.726	0.307	3.81924e-05	8.00001	-0.0600356	0.335993	0.858188
POLG	AD	15:89323502:C:T	C	T	ENST00000268124	CCDS10350.1	ENST00000268124.11:c.2167G>A	ENSP00000268124.5:p.Gly723Ser	tolerated(0.92)	benign(0.01)	15.33	0.281	7.63869e-05	16	0.0407967	0.237618	0.863681
POLG	AD	15:89330217:G:A	G	A	ENST00000268124	CCDS10350.1	ENST00000268124.11:c.719C>T	ENSP00000268124.5:p.Ser240Leu	tolerated(0.11)	benign(0.129)	23.4	0.242	9.54818e-05	20	0.0350627	0.21256	0.86898
POLG	AD	15:89319016:C:T	C	T	ENST00000268124	CCDS10350.1	ENST00000268124.11:c.3188G>A	ENSP00000268124.5:p.Ser1063Asn	deleterious(0.01)	possibly_damaging(0.871)	24.2	0.688	3.81924e-05	8.00001	0.0509931	0.336005	0.879374
POLG	AD	15:89326954:T:C	T	C	ENST00000268124	CCDS10350.1	ENST00000268124.11:c.1543A>G	ENSP00000268124.5:p.Ile515Val	tolerated(0.92)	benign(0)	0.036	0.205	3.34186e-05	6.99999	-0.0490614	0.359186	0.891355
POLG	AD	15:89326697:C:T	C	T	ENST00000268124	CCDS10350.1	ENST00000268124.11:c.1627G>A	ENSP00000268124.5:p.Val543Ile	tolerated(0.49)	benign(0)	3.041	0.094	0.000109805	23	0.0253253	0.19818	0.898315
POLG	AD	15:89319065:G:A	G	A	ENST00000268124	CCDS10350.1	ENST00000268124.11:c.3139C>T	ENSP00000268124.5:p.Arg1047Trp	deleterious(0.01)	probably_damaging(1)	29.6	0.848	5.72885e-05	12	0.0334666	0.274357	0.902913
POLG	AD	15:89333276:G:A	G	A	ENST00000268124	CCDS10350.1	ENST00000268124.11:c.479C>T	ENSP00000268124.5:p.Ala160Val	tolerated(0.1)	possibly_damaging(0.536)	24.3	0.402	3.81924e-05	8.00001	0.0390708	0.336052	0.907443
POLG	AD	15:89322800:G:A	G	A	ENST00000268124	CCDS10350.1	ENST00000268124.11:c.2368C>T	ENSP00000268124.5:p.Arg790Cys	deleterious(0)	probably_damaging(0.966)	32	0.806	2.38705e-05	5.00001	-0.047783	0.425111	0.910505
POLG	AD	15:89320932:C:T	C	T	ENST00000268124	CCDS10350.1	ENST00000268124.11:c.2815G>A	ENSP00000268124.5:p.Val939Met	deleterious(0)	probably_damaging(0.999)	24.5	0.806	2.38702e-05	5	0.0473296	0.425055	0.911339
POLG	AD	15:89333627:T:C	T	C	ENST00000268124	CCDS10350.1	ENST00000268124.11:c.128A>G	ENSP00000268124.5:p.Gln43Arg	tolerated(0.51)	benign(0)	0.001	0.305	0.00337163	705.999	-0.00393489	0.0358892	0.912695
POLG	AD	15:89322814:C:T	C	T	ENST00000268124	CCDS10350.1	ENST00000268124.11:c.2354G>A	ENSP00000268124.5:p.Gly785Asp	tolerated(0.43)	benign(0.045)	21.5	0.331	7.16107e-05	15	0.0245997	0.245401	0.920152
POLG	AD	15:89328532:G:C	G	C	ENST00000268124	CCDS10350.1	ENST00000268124.11:c.1174C>G	ENSP00000268124.5:p.Leu392Val	tolerated(0.06)	probably_damaging(0.991)	24.2	0.796	0.00247305	518	-0.00343457	0.0417023	0.934361
POLG	AD	15:89317514:C:T	C	T	ENST00000268124	CCDS10350.1	ENST00000268124.11:c.3505G>A	ENSP00000268124.5:p.Gly1169Ser	deleterious(0)	probably_damaging(0.979)	26.9	0.9	2.86443e-05	6.00001	0.02538	0.388001	0.947846
POLG	AD	15:89323451:T:C	T	C	ENST00000268124	CCDS10350.1	ENST00000268124.11:c.2218A>G	ENSP00000268124.5:p.Asn740Asp	tolerated(0.26)	benign(0.419)	19.72	0.399	3.81931e-05	8	-0.0131588	0.335976	0.968758
POLG	AD	15:89318965:C:G	C	G	ENST00000268124	CCDS10350.1	ENST00000268124.11:c.3239G>C	ENSP00000268124.5:p.Ser1080Thr	tolerated(0.07)	benign(0.017)	21.1	0.372	7.63847e-05	16	0.0071787	0.237604	0.975897
POLG	AD	15:89326687:C:T	C	T	ENST00000268124	CCDS10350.1	ENST00000268124.11:c.1637G>A	ENSP00000268124.5:p.Arg546His	deleterious(0.05)	benign(0)	10.48	0.16	3.34183e-05	7	-0.00841151	0.359193	0.981317
POLG	AD	15:89327348:A:G	A	G	ENST00000268124	CCDS10350.1	ENST00000268124.11:c.1252T>C	ENSP00000268124.5:p.Cys418Arg	deleterious(0.01)	probably_damaging(0.996)	33	0.951	5.72885e-05	12	0.000657154	0.274359	0.998089
POLR2C	AD	16:57470305:G:T	G	T	ENST00000219252	CCDS10782.1	ENST00000219252.10:c.634G>T	ENSP00000219252.4:p.Asp212Tyr	deleterious(0)	possibly_damaging(0.748)	32	0.635	3.34183e-05	7	0.857807	0.359336	0.0169774
POLR2C	AD	16:57463072:A:G	A	G	ENST00000219252	CCDS10782.1	ENST00000219252.10:c.130A>G	ENSP00000219252.4:p.Ile44Val	deleterious(0.04)	benign(0.003)	24.4	0.406	2.3883e-05	5	0.711163	0.425161	0.0943887
POLR2C	AD	16:57470006:G:C	G	C	ENST00000219252	CCDS10782.1	ENST00000219252.10:c.485G>C	ENSP00000219252.4:p.Arg162Pro	deleterious(0.02)	possibly_damaging(0.855)	32	0.759	4.29664e-05	9	0.408363	0.316896	0.197525
POLR2C	AD	16:57470979:T:C	T	C	ENST00000219252	CCDS10782.1	ENST00000219252.10:c.688T>C	ENSP00000219252.4:p.Tyr230His	deleterious(0)	possibly_damaging(0.903)	31	0.781	2.38702e-05	5	-0.40944	0.425115	0.335484
POLR2C	AD	16:57469199:C:T	C	T	ENST00000219252	CCDS10782.1	ENST00000219252.10:c.293C>T	ENSP00000219252.4:p.Ser98Leu	deleterious(0.02)	benign(0.06)	24.7	0.524	2.38707e-05	5	-0.385441	0.425072	0.364531
POLR2C	AD	16:57470341:G:A	G	A	ENST00000219252	CCDS10782.1	ENST00000219252.10:c.670G>A	ENSP00000219252.4:p.Gly224Ser	tolerated(0.06)	benign(0.231)	24.3	0.429	4.2968e-05	8.99999	0.206561	0.316876	0.514487
POLR2C	AD	16:57469222:C:T	C	T	ENST00000219252	CCDS10782.1	ENST00000219252.10:c.316C>T	ENSP00000219252.4:p.Arg106Trp	deleterious(0)	possibly_damaging(0.809)	24.9	0.369	2.86451e-05	6	-0.238913	0.38808	0.53814
POLR2C	AD	16:57462785:T:C	T	C	ENST00000219252	CCDS10782.1	ENST00000219252.10:c.61T>C	ENSP00000219252.4:p.Phe21Leu	deleterious(0.03)	possibly_damaging(0.677)	32	0.903	3.34189e-05	6.99999	0.149688	0.359361	0.677016
POLR2C	AD	16:57462803:G:C	G	C	ENST00000219252	CCDS10782.1	ENST00000219252.10:c.79G>C	ENSP00000219252.4:p.Asp27His	deleterious(0)	probably_damaging(0.98)	33	0.936	3.34205e-05	6.99999	0.142542	0.359252	0.691533
POLR2C	AD	16:57470301:G:C	G	C	ENST00000219252	CCDS10782.1	ENST00000219252.10:c.630G>C	ENSP00000219252.4:p.Glu210Asp	tolerated(0.12)	possibly_damaging(0.543)	23.8	0.546	3.34186e-05	6.99999	0.136532	0.359289	0.703941
POLR2C	AD	16:57470330:A:G	A	G	ENST00000219252	CCDS10782.1	ENST00000219252.10:c.659A>G	ENSP00000219252.4:p.Tyr220Cys	deleterious(0)	possibly_damaging(0.9)	29.2	0.628	4.29668e-05	9	0.104541	0.316888	0.741478
POLR2C	AD	16:57471010:G:A	G	A	ENST00000219252	CCDS10782.1	ENST00000219252.10:c.719G>A	ENSP00000219252.4:p.Arg240His	deleterious(0.03)	possibly_damaging(0.654)	29.6	0.746	5.72896e-05	12	-0.0785513	0.274431	0.774699
POLR3B	AR	12:106376397:C:G	C	G	ENST00000228347	CCDS9105.1	ENST00000228347.9:c.443C>G	ENSP00000228347.4:p.Thr148Arg	tolerated(0.4)	benign(0.012)	17.3	0.32	9.07129e-05	19	-0.49946	0.218788	0.0224393
POLR3B	AR	12:106509505:A:G	A	G	ENST00000228347	CCDS9105.1	ENST00000228347.9:c.3358A>G	ENSP00000228347.4:p.Met1120Val	deleterious(0.01)	probably_damaging(0.973)	25.4	0.908	4.2968e-05	8.99999	0.634605	0.317795	0.0458353
POLR3B	AR	12:106378381:C:T	C	T	ENST00000228347	CCDS9105.1	ENST00000228347.9:c.611C>T	ENSP00000228347.4:p.Thr204Ile	deleterious(0.01)	possibly_damaging(0.513)	25.7	0.434	2.38764e-05	5	0.809229	0.426367	0.0577006
POLR3B	AR	12:106376388:G:A	G	A	ENST00000228347	CCDS9105.1	ENST00000228347.9:c.434G>A	ENSP00000228347.4:p.Cys145Tyr	deleterious(0)	probably_damaging(1)	29.7	0.929	2.86481e-05	6	-0.723123	0.389263	0.0632164
POLR3B	AR	12:106444495:C:T	C	T	ENST00000228347	CCDS9105.1	ENST00000228347.9:c.1988C>T	ENSP00000228347.4:p.Thr663Ile	deleterious(0)	benign(0.378)	23.6	0.812	3.34189e-05	6.99999	0.638456	0.36032	0.0764082
POLR3B	AR	12:106427339:T:C	T	C	ENST00000228347	CCDS9105.1	ENST00000228347.9:c.1244T>C	ENSP00000228347.4:p.Met415Thr	deleterious(0)	possibly_damaging(0.653)	25.9	0.816	0.00109333	229	0.109953	0.0630747	0.0812943
POLR3B	AR	12:106457156:T:C	T	C	ENST00000228347	CCDS9105.1	ENST00000228347.9:c.2312T>C	ENSP00000228347.4:p.Val771Ala	tolerated(0.07)	possibly_damaging(0.461)	24.9	0.648	2.38707e-05	5	-0.728726	0.42642	0.0874621
POLR3B	AR	12:106410862:A:C	A	C	ENST00000228347	CCDS9105.1	ENST00000228347.9:c.1003A>C	ENSP00000228347.4:p.Thr335Pro	deleterious(0)	benign(0.29)	24	0.608	3.34193e-05	7.00001	-0.599477	0.36031	0.0961568
POLR3B	AR	12:106457147:G:A	G	A	ENST00000228347	CCDS9105.1	ENST00000228347.9:c.2303G>A	ENSP00000228347.4:p.Arg768His	deleterious(0)	probably_damaging(0.978)	32	0.713	3.34209e-05	7.00001	-0.591966	0.360318	0.100403
POLR3B	AR	12:106509537:G:C	G	C	ENST00000228347	CCDS9105.1	ENST00000228347.9:c.3390G>C	ENSP00000228347.4:p.Lys1130Asn	tolerated(0.24)	benign(0)	15.19	0.209	4.77423e-05	10	0.452002	0.301486	0.133809
POLR3B	AR	12:106357932:C:T	C	T	ENST00000228347	CCDS9105.1	ENST00000228347.9:c.53C>T	ENSP00000228347.4:p.Ala18Val	tolerated(0.13)	benign(0.015)	23.3	0.26	2.38702e-05	5	0.639217	0.426368	0.133818
POLR3B	AR	12:106496866:C:T	C	T	ENST00000228347	CCDS9105.1	ENST00000228347.9:c.2932C>T	ENSP00000228347.4:p.Arg978Cys	deleterious(0)	possibly_damaging(0.849)	32	0.702	2.38705e-05	5.00001	0.559745	0.426362	0.189237
POLR3B	AR	12:106463486:G:T	G	T	ENST00000228347	CCDS9105.1	ENST00000228347.9:c.2579G>T	ENSP00000228347.4:p.Gly860Val	tolerated(0.13)	benign(0.178)	23.6	0.537	6.20845e-05	13	0.326701	0.264453	0.216687
POLR3B	AR	12:106393112:C:A	C	A	ENST00000228347	CCDS9105.1	ENST00000228347.9:c.805C>A	ENSP00000228347.4:p.Leu269Met	tolerated(0.11)	benign(0.171)	4.613	0.306	3.81924e-05	8.00001	-0.36642	0.337037	0.276957
POLR3B	AR	12:106504251:G:T	G	T	ENST00000228347	CCDS9105.1	ENST00000228347.9:c.3269G>T	ENSP00000228347.4:p.Gly1090Val	deleterious(0)	possibly_damaging(0.845)	29.2	0.799	0.000224384	46.9999	0.141355	0.139116	0.309585
POLR3B	AR	12:106405893:A:G	A	G	ENST00000228347	CCDS9105.1	ENST00000228347.9:c.883A>G	ENSP00000228347.4:p.Arg295Gly	tolerated(0.13)	benign(0.012)	23.9	0.275	8.59353e-05	18	-0.199995	0.224809	0.373669
POLR3B	AR	12:106496878:A:G	A	G	ENST00000228347	CCDS9105.1	ENST00000228347.9:c.2944A>G	ENSP00000228347.4:p.Asn982Asp	deleterious(0.03)	possibly_damaging(0.649)	27.1	0.877	0.000105029	22	-0.173714	0.203289	0.392818
POLR3B	AR	12:106496072:G:A	G	A	ENST00000228347	CCDS9105.1	ENST00000228347.9:c.2731G>A	ENSP00000228347.4:p.Val911Ile	tolerated(0.06)	benign(0.327)	23.5	0.267	2.865e-05	6	0.318288	0.38921	0.413483
POLR3B	AR	12:106432421:T:A	T	A	ENST00000228347	CCDS9105.1	ENST00000228347.9:c.1568T>A	ENSP00000228347.4:p.Val523Glu	deleterious(0)	benign(0.434)	24.9	0.759	0.000591998	124	-0.0666165	0.0856608	0.436759
POLR3B	AR	12:106369275:A:T	A	T	ENST00000228347	CCDS9105.1	ENST00000228347.9:c.228A>T	ENSP00000228347.4:p.Lys76Asn	deleterious(0.03)	benign(0.178)	21.9	0.297	2.86697e-05	5.99999	-0.301942	0.389201	0.437867
POLR3B	AR	12:106504108:T:G	T	G	ENST00000228347	CCDS9105.1	ENST00000228347.9:c.3126T>G	ENSP00000228347.4:p.Asp1042Glu	tolerated(0.27)	benign(0.015)	21.7	0.356	0.000186188	39.0001	0.113037	0.15277	0.459351
POLR3B	AR	12:106496783:A:C	A	C	ENST00000228347	CCDS9105.1	ENST00000228347.9:c.2849A>C	ENSP00000228347.4:p.Lys950Thr	deleterious(0)	probably_damaging(0.999)	28.4	0.911	2.38702e-05	5	-0.312972	0.426321	0.462874
POLR3B	AR	12:106427325:G:C	G	C	ENST00000228347	CCDS9105.1	ENST00000228347.9:c.1230G>C	ENSP00000228347.4:p.Gln410His	tolerated(0.57)	benign(0)	20.9	0.297	4.29664e-05	9	-0.229158	0.31777	0.470821
POLR3B	AR	12:106444465:A:T	A	T	ENST00000228347	CCDS9105.1	ENST00000228347.9:c.1958A>T	ENSP00000228347.4:p.Asp653Val	tolerated(0.17)	benign(0.01)	22.9	0.405	0.00436352	914	0.0220073	0.0316047	0.486222
POLR3B	AR	12:106457258:G:A	G	A	ENST00000228347	CCDS9105.1	ENST00000228347.9:c.2414G>A	ENSP00000228347.4:p.Arg805Gln	tolerated(0.08)	benign(0.059)	23.3	0.358	2.38705e-05	5.00001	-0.284299	0.426346	0.504883
POLR3B	AR	12:106405909:G:A	G	A	ENST00000228347	CCDS9105.1	ENST00000228347.9:c.899G>A	ENSP00000228347.4:p.Gly300Glu	tolerated(0.35)	benign(0.14)	22.3	0.287	2.38707e-05	5	0.279727	0.426317	0.511729
POLR3B	AR	12:106463488:G:A	G	A	ENST00000228347	CCDS9105.1	ENST00000228347.9:c.2581G>A	ENSP00000228347.4:p.Ala861Thr	tolerated(0.18)	benign(0.001)	22.3	0.267	2.86454e-05	6.00001	-0.231429	0.389245	0.552138
POLR3B	AR	12:106457177:C:T	C	T	ENST00000228347	CCDS9105.1	ENST00000228347.9:c.2333C>T	ENSP00000228347.4:p.Thr778Met	tolerated(0.18)	benign(0.041)	22.4	0.246	2.86451e-05	6	-0.22737	0.389193	0.55908
POLR3B	AR	12:106376406:C:T	C	T	ENST00000228347	CCDS9105.1	ENST00000228347.9:c.452C>T	ENSP00000228347.4:p.Thr151Met	tolerated(0.05)	benign(0.244)	22.6	0.574	2.86456e-05	5.99999	-0.226077	0.38922	0.561344
POLR3B	AR	12:106376421:C:T	C	T	ENST00000228347	CCDS9105.1	ENST00000228347.9:c.467C>T	ENSP00000228347.4:p.Ala156Val	tolerated(0.08)	benign(0.039)	22.7	0.227	5.25195e-05	11	0.166839	0.287465	0.561658
POLR3B	AR	12:106433842:A:G	A	G	ENST00000228347	CCDS9105.1	ENST00000228347.9:c.1751A>G	ENSP00000228347.4:p.Tyr584Cys	deleterious(0.01)	probably_damaging(0.928)	29.3	0.851	2.38707e-05	5	-0.236121	0.426364	0.579714
POLR3B	AR	12:106376438:C:G	C	G	ENST00000228347	CCDS9105.1	ENST00000228347.9:c.484C>G	ENSP00000228347.4:p.Pro162Ala	deleterious(0.05)	possibly_damaging(0.654)	24.9	0.746	0.000105041	22	0.108131	0.203281	0.594774
POLR3B	AR	12:106393150:G:T	G	T	ENST00000228347	CCDS9105.1	ENST00000228347.9:c.843G>T	ENSP00000228347.4:p.Met281Ile	tolerated(0.1)	benign(0)	22.6	0.12	4.77404e-05	9.99999	0.155546	0.301481	0.605897
POLR3B	AR	12:106430334:G:T	G	T	ENST00000228347	CCDS9105.1	ENST00000228347.9:c.1325G>T	ENSP00000228347.4:p.Arg442Leu	deleterious(0)	probably_damaging(1)	32	0.96	6.68366e-05	14	0.123178	0.254877	0.628895
POLR3B	AR	12:106496863:G:A	G	A	ENST00000228347	CCDS9105.1	ENST00000228347.9:c.2929G>A	ENSP00000228347.4:p.Val977Ile	tolerated(0.94)	benign(0.003)	19.78	0.14	2.86443e-05	6.00001	0.187209	0.389196	0.630507
POLR3B	AR	12:106357890:T:C	T	C	ENST00000228347	CCDS9105.1	ENST00000228347.9:c.11T>C	ENSP00000228347.4:p.Leu4Pro	deleterious(0)	benign(0.034)	23.5	0.362	9.54809e-05	20	-0.097405	0.213182	0.647736
POLR3B	AR	12:106496818:A:C	A	C	ENST00000228347	CCDS9105.1	ENST00000228347.9:c.2884A>C	ENSP00000228347.4:p.Thr962Pro	deleterious(0)	probably_damaging(0.997)	29.4	0.865	2.38702e-05	5	-0.192637	0.42637	0.651408
POLR3B	AR	12:106393080:A:C	A	C	ENST00000228347	CCDS9105.1	ENST00000228347.9:c.773A>C	ENSP00000228347.4:p.Glu258Ala	tolerated(0.06)	benign(0.018)	22.9	0.629	3.34183e-05	7	0.143497	0.360356	0.690477
POLR3B	AR	12:106496777:C:T	C	T	ENST00000228347	CCDS9105.1	ENST00000228347.9:c.2843C>T	ENSP00000228347.4:p.Ala948Val	tolerated(0.05)	benign(0.117)	23	0.493	9.54818e-05	20	0.084565	0.21318	0.6916
POLR3B	AR	12:106496867:G:A	G	A	ENST00000228347	CCDS9105.1	ENST00000228347.9:c.2933G>A	ENSP00000228347.4:p.Arg978His	tolerated(0.05)	possibly_damaging(0.671)	26.5	0.52	0.000458308	95.9999	-0.0272497	0.0973747	0.779597
POLR3B	AR	12:106454696:G:A	G	A	ENST00000228347	CCDS9105.1	ENST00000228347.9:c.2278G>A	ENSP00000228347.4:p.Ala760Thr	deleterious(0.01)	possibly_damaging(0.619)	28.3	0.77	8.59541e-05	18	-0.0470855	0.224737	0.834048
POLR3B	AR	12:106454655:A:G	A	G	ENST00000228347	CCDS9105.1	ENST00000228347.9:c.2237A>G	ENSP00000228347.4:p.Tyr746Cys	deleterious(0)	probably_damaging(0.999)	29.2	0.933	2.86459e-05	6	-0.0744722	0.389177	0.848245
POLR3B	AR	12:106427350:A:G	A	G	ENST00000228347	CCDS9105.1	ENST00000228347.9:c.1255A>G	ENSP00000228347.4:p.Ile419Val	deleterious(0)	probably_damaging(0.92)	24.3	0.666	3.81927e-05	8	-0.0449109	0.337043	0.893996
POLR3B	AR	12:106496834:G:C	G	C	ENST00000228347	CCDS9105.1	ENST00000228347.9:c.2900G>C	ENSP00000228347.4:p.Ser967Thr	tolerated(0.29)	benign(0.05)	22.8	0.283	4.29676e-05	8.99999	0.0311302	0.317781	0.921963
POLR3B	AR	12:106509464:T:C	T	C	ENST00000228347	CCDS9105.1	ENST00000228347.9:c.3317T>C	ENSP00000228347.4:p.Ile1106Thr	deleterious(0)	possibly_damaging(0.776)	26.9	0.903	9.54845e-05	20	-0.00511075	0.213213	0.980876
POLR3H	AR	22:41530758:C:T	C	T	ENST00000355209	CCDS14018.1	ENST00000355209.9:c.490G>A	ENSP00000347345.4:p.Gly164Arg	tolerated(0.06)	possibly_damaging(0.61)	23.6	0.298	7.63847e-05	16	-0.338349	0.237417	0.154121
POLR3H	AR	22:41529287:T:C	T	C	ENST00000355209	CCDS14018.1	ENST00000355209.9:c.611A>G	ENSP00000347345.4:p.Asn204Ser	tolerated_low_confidence(1)	benign(0)	0.036	0.049	3.34189e-05	6.99999	-0.472311	0.358902	0.188178
POLR3H	AR	22:41530769:G:A	G	A	ENST00000355209	CCDS14018.1	ENST00000355209.9:c.479C>T	ENSP00000347345.4:p.Thr160Met	deleterious(0.01)	possibly_damaging(0.895)	29.3	0.211	0.000253027	53	0.165427	0.130461	0.20479
POLR3H	AR	22:41544071:C:T	C	T	ENST00000355209	CCDS14018.1	ENST00000355209.9:c.31G>A	ENSP00000347345.4:p.Val11Ile	tolerated(0.48)	benign(0.084)	22.2	0.366	0.000119359	25	0.204632	0.189971	0.281403
POLR3H	AR	22:41530745:G:A	G	A	ENST00000355209	CCDS14018.1	ENST00000355209.9:c.503C>T	ENSP00000347345.4:p.Ala168Val	tolerated(0.13)	benign(0.014)	18.07	0.076	2.38702e-05	5	0.411092	0.424749	0.33312
POLR3H	AR	22:41530766:G:A	G	A	ENST00000355209	CCDS14018.1	ENST00000355209.9:c.482C>T	ENSP00000347345.4:p.Ser161Phe	tolerated(0.08)	possibly_damaging(0.579)	25	0.275	2.38702e-05	5	-0.337061	0.424688	0.427389
POLR3H	AR	22:41530824:T:C	T	C	ENST00000355209	CCDS14018.1	ENST00000355209.9:c.424A>G	ENSP00000347345.4:p.Met142Val	deleterious(0.02)	benign(0.093)	22.6	0.207	4.29676e-05	8.99999	0.193408	0.316547	0.541205
POLR3H	AR	22:41530803:G:A	G	A	ENST00000355209	CCDS14018.1	ENST00000355209.9:c.445C>T	ENSP00000347345.4:p.Arg149Cys	deleterious(0)	probably_damaging(0.999)	32	0.519	0.000167092	35.0001	-0.0579233	0.160542	0.718251
POLR3H	AR	22:41540776:A:C	A	C	ENST00000355209	CCDS14018.1	ENST00000355209.9:c.131T>G	ENSP00000347345.4:p.Leu44Arg	deleterious(0)	probably_damaging(0.996)	31	0.956	0.000119352	24.9999	0.0319695	0.189976	0.866362
POLR3H	AR	22:41530797:G:A	G	A	ENST00000355209	CCDS14018.1	ENST00000355209.9:c.451C>T	ENSP00000347345.4:p.Arg151Trp	deleterious(0)	probably_damaging(1)	29.8	0.452	9.07068e-05	19	-0.019069	0.217854	0.930249
PRDM9	AD	5:23527383:A:T	A	T	ENST00000296682	CCDS43307.1	ENST00000296682.4:c.2295A>T	ENSP00000296682.4:p.Arg765Ser	tolerated(0.56)	benign(0)	0.061	0.035	0.000379341	79	-0.232706	0.107089	0.0297783
PRDM9	AD	5:23527637:A:C	A	C	ENST00000296682	CCDS43307.1	ENST00000296682.4:c.2549A>C	ENSP00000296682.4:p.His850Pro	deleterious(0)	probably_damaging(1)	23.7	0.565	0.000143221	29.9999	0.341422	0.173742	0.0494026
PRDM9	AD	5:23526890:C:G	C	G	ENST00000296682	CCDS43307.1	ENST00000296682.4:c.1802C>G	ENSP00000296682.4:p.Thr601Arg	deleterious(0.01)	possibly_damaging(0.838)	20.9	0.123	4.30103e-05	8.99999	0.53339	0.286928	0.0630318
PRDM9	AD	5:23510000:G:A	G	A	ENST00000296682	CCDS43307.1	ENST00000296682.4:c.274G>A	ENSP00000296682.4:p.Asp92Asn	deleterious_low_confidence(0)	probably_damaging(0.977)	25.2	0.111	0.000119366	25	-0.314616	0.190331	0.0983332
PRDM9	AD	5:23509091:C:T	C	T	ENST00000296682	CCDS43307.1	ENST00000296682.4:c.58C>T	ENSP00000296682.4:p.Arg20Trp	deleterious_low_confidence(0.05)	benign(0)	3.091	0.067	0.000821136	172	0.113651	0.0726172	0.117567
PRDM9	AD	5:23524407:A:G	A	G	ENST00000296682	CCDS43307.1	ENST00000296682.4:c.1024A>G	ENSP00000296682.4:p.Arg342Gly	deleterious(0)	probably_damaging(0.915)	23	0.643	0.00367124	769	0.0528592	0.0343968	0.124356
PRDM9	AD	5:23527310:C:G	C	G	ENST00000296682	CCDS43307.1	ENST00000296682.4:c.2222C>G	ENSP00000296682.4:p.Thr741Arg	deleterious(0)	probably_damaging(0.967)	23.1	0.116	2.86807e-05	6	-0.407444	0.300873	0.175671
PRDM9	AD	5:23527360:C:A	C	A	ENST00000296682	CCDS43307.1	ENST00000296682.4:c.2272C>A	ENSP00000296682.4:p.Arg758Ser	tolerated(1)	benign(0)	5.251	0.031	2.38725e-05	5	-0.401351	0.317191	0.205753
PRDM9	AD	5:23527321:G:A	G	A	ENST00000296682	CCDS43307.1	ENST00000296682.4:c.2233G>A	ENSP00000296682.4:p.Glu745Lys	deleterious(0.01)	probably_damaging(0.997)	24.6	0.147	0.00422988	885.999	0.0379086	0.0317155	0.231981
PRDM9	AD	5:23522664:C:T	C	T	ENST00000296682	CCDS43307.1	ENST00000296682.4:c.661C>T	ENSP00000296682.4:p.Pro221Ser	tolerated(0.06)	benign(0.3)	10.36	0.133	2.38702e-05	5	-0.501371	0.425515	0.23869
PRDM9	AD	5:23526916:T:A	T	A	ENST00000296682	CCDS43307.1	ENST00000296682.4:c.1828T>A	ENSP00000296682.4:p.Cys610Ser	deleterious(0)	probably_damaging(1)	23.1	0.475	5.72896e-05	12	0.311502	0.274667	0.256749
PRDM9	AD	5:23527770:G:C	G	C	ENST00000296682	CCDS43307.1	ENST00000296682.4:c.2682G>C	ENSP00000296682.4:p.Glu894Asp	deleterious_low_confidence(0)	benign(0.32)	10.81	0.068	4.77404e-05	9.99999	0.33783	0.300876	0.261513
PRDM9	AD	5:23527352:G:A	G	A	ENST00000296682	CCDS43307.1	ENST00000296682.4:c.2264G>A	ENSP00000296682.4:p.Arg755Gln	tolerated(0.27)	benign(0.028)	15.19	0.044	3.34183e-05	7	-0.38058	0.359688	0.290017
PRDM9	AD	5:23521036:C:T	C	T	ENST00000296682	CCDS43307.1	ENST00000296682.4:c.365C>T	ENSP00000296682.4:p.Ala122Val	tolerated_low_confidence(0.41)	benign(0.048)	0.461	0.028	2.86443e-05	6.00001	0.409833	0.388433	0.291383
PRDM9	AD	5:23527459:C:G	C	G	ENST00000296682	CCDS43307.1	ENST00000296682.4:c.2371C>G	ENSP00000296682.4:p.Leu791Val	deleterious(0.03)	probably_damaging(0.994)	20.8	0.231	7.63847e-05	16	-0.247595	0.23796	0.298112
PRDM9	AD	5:23522713:G:T	G	T	ENST00000296682	CCDS43307.1	ENST00000296682.4:c.710G>T	ENSP00000296682.4:p.Arg237Leu	deleterious(0.01)	benign(0.127)	16.36	0.141	3.34183e-05	7	0.3665	0.35963	0.308153
PRDM9	AD	5:23527352:G:C	G	C	ENST00000296682	CCDS43307.1	ENST00000296682.4:c.2264G>C	ENSP00000296682.4:p.Arg755Pro	deleterious(0)	possibly_damaging(0.745)	23	0.109	8.11588e-05	17	-0.234105	0.230779	0.310386
PRDM9	AD	5:23527470:C:A	C	A	ENST00000296682	CCDS43307.1	ENST00000296682.4:c.2382C>A	ENSP00000296682.4:p.His794Gln	deleterious(0)	probably_damaging(0.998)	21.7	0.596	0.000109803	23	0.198337	0.19844	0.31756
PRDM9	AD	5:23527654:G:T	G	T	ENST00000296682	CCDS43307.1	ENST00000296682.4:c.2566G>T	ENSP00000296682.4:p.Gly856Trp	deleterious(0)	probably_damaging(1)	24.1	0.219	2.86443e-05	6.00001	-0.387541	0.388428	0.318417
PRDM9	AD	5:23527541:A:T	A	T	ENST00000296682	CCDS43307.1	ENST00000296682.4:c.2453A>T	ENSP00000296682.4:p.His818Leu	tolerated(0.23)	benign(0.012)	0.021	0.021	3.84342e-05	8	-0.27155	0.274657	0.322816
PRDM9	AD	5:23524410:A:G	A	G	ENST00000296682	CCDS43307.1	ENST00000296682.4:c.1027A>G	ENSP00000296682.4:p.Thr343Ala	deleterious(0.01)	possibly_damaging(0.676)	22.9	0.362	2.38702e-05	5	-0.419472	0.4255	0.324215
PRDM9	AD	5:23527530:C:A	C	A	ENST00000296682	CCDS43307.1	ENST00000296682.4:c.2442C>A	ENSP00000296682.4:p.Ser814Arg	tolerated(0.21)	benign(0.201)	0.095	0.028	0.000108253	22	-0.139877	0.143442	0.329488
PRDM9	AD	5:23527531:A:G	A	G	ENST00000296682	CCDS43307.1	ENST00000296682.4:c.2443A>G	ENSP00000296682.4:p.Asn815Asp	tolerated(0.24)	benign(0.007)	0.047	0.04	0.000106232	22	-0.139647	0.143442	0.330284
PRDM9	AD	5:23522670:A:T	A	T	ENST00000296682	CCDS43307.1	ENST00000296682.4:c.667A>T	ENSP00000296682.4:p.Thr223Ser	deleterious(0)	benign(0.112)	13.67	0.041	0.000463082	96.9999	-0.092333	0.0966541	0.339429
PRDM9	AD	5:23526569:T:G	T	G	ENST00000296682	CCDS43307.1	ENST00000296682.4:c.1481T>G	ENSP00000296682.4:p.Met494Arg	tolerated(0.16)	benign(0.149)	5.95	0.068	0.000124125	26	0.173535	0.186628	0.352451
PRDM9	AD	5:23526288:G:C	G	C	ENST00000296682	CCDS43307.1	ENST00000296682.4:c.1200G>C	ENSP00000296682.4:p.Gln400His	deleterious(0.04)	possibly_damaging(0.887)	22.9	0.026	3.34183e-05	7	0.333519	0.359674	0.35378
PRDM9	AD	5:23526878:C:G	C	G	ENST00000296682	CCDS43307.1	ENST00000296682.4:c.1790C>G	ENSP00000296682.4:p.Thr597Ser	tolerated(0.8)	benign(0.014)	0.001	0.013	2.86947e-05	6	0.351542	0.388449	0.365471
PRDM9	AD	5:23521134:T:G	T	G	ENST00000296682	CCDS43307.1	ENST00000296682.4:c.463T>G	ENSP00000296682.4:p.Ser155Ala	deleterious_low_confidence(0.03)	benign(0)	10.86	0.005	2.38702e-05	5	0.370446	0.425512	0.383979
PRDM9	AD	5:23526896:C:A	C	A	ENST00000296682	CCDS43307.1	ENST00000296682.4:c.1808C>A	ENSP00000296682.4:p.Thr603Lys	deleterious(0)	benign(0.402)	21	0.129	0.000105029	22	-0.171935	0.202972	0.396947
PRDM9	AD	5:23526728:C:T	C	T	ENST00000296682	CCDS43307.1	ENST00000296682.4:c.1640C>T	ENSP00000296682.4:p.Thr547Ile	deleterious(0)	probably_damaging(0.914)	18.84	0.058	4.29664e-05	9	0.256028	0.31718	0.41955
PRDM9	AD	5:23510027:G:A	G	A	ENST00000296682	CCDS43307.1	ENST00000296682.4:c.301G>A	ENSP00000296682.4:p.Val101Ile	tolerated_low_confidence(0.49)	benign(0.283)	23.2	0.061	7.17683e-05	15	0.195064	0.245696	0.42724
PRDM9	AD	5:23526719:G:T	G	T	ENST00000296682	CCDS43307.1	ENST00000296682.4:c.1631G>T	ENSP00000296682.4:p.Arg544Met	deleterious(0)	probably_damaging(0.966)	18.83	0.044	6.68366e-05	14	0.194853	0.254324	0.443582
PRDM9	AD	5:23524353:G:A	G	A	ENST00000296682	CCDS43307.1	ENST00000296682.4:c.970G>A	ENSP00000296682.4:p.Asp324Asn	tolerated(0.17)	benign(0.007)	18.18	0.15	2.86443e-05	6.00001	0.289134	0.388526	0.456767
PRDM9	AD	5:23527562:C:T	C	T	ENST00000296682	CCDS43307.1	ENST00000296682.4:c.2474C>T	ENSP00000296682.4:p.Thr825Ile	tolerated(0.19)	probably_damaging(0.996)	19.04	0.093	4.77423e-05	10	-0.216763	0.300894	0.471281
PRDM9	AD	5:23527685:G:C	G	C	ENST00000296682	CCDS43307.1	ENST00000296682.4:c.2597G>C	ENSP00000296682.4:p.Gly866Ala	deleterious(0.01)	possibly_damaging(0.664)	17.4	0.091	2.38702e-05	5	-0.277295	0.425576	0.514675
PRDM9	AD	5:23509573:A:G	A	G	ENST00000296682	CCDS43307.1	ENST00000296682.4:c.173A>G	ENSP00000296682.4:p.Tyr58Cys	tolerated_low_confidence(0.07)	probably_damaging(0.998)	23.4	0.265	6.20626e-05	13	0.171636	0.263928	0.51549
PRDM9	AD	5:23526798:C:G	C	G	ENST00000296682	CCDS43307.1	ENST00000296682.4:c.1710C>G	ENSP00000296682.4:p.His570Gln	deleterious(0.01)	probably_damaging(0.998)	15.22	0.643	3.34183e-05	7	0.220465	0.359635	0.53986
PRDM9	AD	5:23524417:G:A	G	A	ENST00000296682	CCDS43307.1	ENST00000296682.4:c.1034G>A	ENSP00000296682.4:p.Arg345Gln	tolerated(0.22)	benign(0.105)	15.04	0.33	4.77404e-05	9.99999	0.182378	0.300882	0.544419
PRDM9	AD	5:23526402:G:T	G	T	ENST00000296682	CCDS43307.1	ENST00000296682.4:c.1314G>T	ENSP00000296682.4:p.Glu438Asp	deleterious(0.04)	benign(0.083)	14.94	0.028	8.59328e-05	18	0.130891	0.224292	0.559508
PRDM9	AD	5:23527351:C:T	C	T	ENST00000296682	CCDS43307.1	ENST00000296682.4:c.2263C>T	ENSP00000296682.4:p.Arg755Trp	deleterious(0)	possibly_damaging(0.848)	23.4	0.11	9.07086e-05	19	-0.111225	0.198427	0.575115
PRDM9	AD	5:23526763:C:T	C	T	ENST00000296682	CCDS43307.1	ENST00000296682.4:c.1675C>T	ENSP00000296682.4:p.Arg559Trp	deleterious(0)	benign(0.169)	17.87	0.057	5.25145e-05	11	-0.158714	0.286891	0.580112
PRDM9	AD	5:23526314:G:A	G	A	ENST00000296682	CCDS43307.1	ENST00000296682.4:c.1226G>A	ENSP00000296682.4:p.Arg409His	tolerated(0.59)	benign(0)	0.95	0.011	2.86443e-05	6.00001	0.211413	0.388528	0.586346
PRDM9	AD	5:23522839:G:A	G	A	ENST00000296682	CCDS43307.1	ENST00000296682.4:c.836G>A	ENSP00000296682.4:p.Arg279Gln	tolerated(1)	benign(0.005)	1.452	0.031	2.86443e-05	6.00001	-0.207426	0.388509	0.593409
PRDM9	AD	5:23527394:C:G	C	G	ENST00000296682	CCDS43307.1	ENST00000296682.4:c.2306C>G	ENSP00000296682.4:p.Thr769Arg	deleterious(0)	probably_damaging(0.967)	23.1	0.134	7.17958e-05	15	0.0928911	0.183108	0.611943
PRDM9	AD	5:23526995:A:T	A	T	ENST00000296682	CCDS43307.1	ENST00000296682.4:c.1907A>T	ENSP00000296682.4:p.Tyr636Phe	tolerated(0.23)	possibly_damaging(0.519)	13.78	0.055	0.00998056	2084	-0.0100258	0.0207545	0.629048
PRDM9	AD	5:23526313:C:T	C	T	ENST00000296682	CCDS43307.1	ENST00000296682.4:c.1225C>T	ENSP00000296682.4:p.Arg409Cys	tolerated(0.22)	possibly_damaging(0.585)	14.4	0.047	0.00022438	47	-0.066457	0.138838	0.632176
PRDM9	AD	5:23524399:T:A	T	A	ENST00000296682	CCDS43307.1	ENST00000296682.4:c.1016T>A	ENSP00000296682.4:p.Ile339Asn	deleterious(0)	probably_damaging(0.98)	24.5	0.605	0.00274985	576	0.0182245	0.0396319	0.645627
PRDM9	AD	5:23527693:T:A	T	A	ENST00000296682	CCDS43307.1	ENST00000296682.4:c.2605T>A	ENSP00000296682.4:p.Phe869Ile	deleterious(0)	probably_damaging(0.977)	23	0.188	2.86443e-05	6.00001	-0.17306	0.388427	0.655929
PRDM9	AD	5:23527612:C:A	C	A	ENST00000296682	CCDS43307.1	ENST00000296682.4:c.2524C>A	ENSP00000296682.4:p.Arg842Ser	tolerated(1)	benign(0.005)	0.612	0.038	0.000429816	90	0.0417892	0.0981868	0.670392
PRDM9	AD	5:23517916:C:T	C	T	ENST00000296682	CCDS43307.1	ENST00000296682.4:c.337C>T	ENSP00000296682.4:p.Arg113Cys	deleterious_low_confidence(0)	benign(0.197)	21.6	0.061	0.000195786	40.9999	-0.0615371	0.148638	0.678869
PRDM9	AD	5:23521102:G:T	G	T	ENST00000296682	CCDS43307.1	ENST00000296682.4:c.431G>T	ENSP00000296682.4:p.Gly144Val	deleterious_low_confidence(0)	possibly_damaging(0.854)	16.82	0.077	3.81931e-05	8	0.135864	0.337093	0.686913
PRDM9	AD	5:23526806:T:C	T	C	ENST00000296682	CCDS43307.1	ENST00000296682.4:c.1718T>C	ENSP00000296682.4:p.Ile573Thr	tolerated(1)	benign(0.001)	5.131	0.047	4.77578e-05	10	0.112216	0.300897	0.709192
PRDM9	AD	5:23527551:A:T	A	T	ENST00000296682	CCDS43307.1	ENST00000296682.4:c.2463A>T	ENSP00000296682.4:p.Arg821Ser	tolerated(0.87)	benign(0.019)	0.265	0.021	0.000148263	31	-0.0467446	0.128306	0.715618
PRDM9	AD	5:23527540:C:A	C	A	ENST00000296682	CCDS43307.1	ENST00000296682.4:c.2452C>A	ENSP00000296682.4:p.His818Asn	tolerated(1)	benign(0.009)	0.001	0.018	0.000119472	25	-0.0494948	0.135929	0.715768
PRDM9	AD	5:23521179:G:C	G	C	ENST00000296682	CCDS43307.1	ENST00000296682.4:c.508G>C	ENSP00000296682.4:p.Glu170Gln	deleterious(0.05)	possibly_damaging(0.593)	25.8	0.029	2.38707e-05	5	-0.118353	0.425483	0.780888
PRDM9	AD	5:23527491:G:C	G	C	ENST00000296682	CCDS43307.1	ENST00000296682.4:c.2403G>C	ENSP00000296682.4:p.Glu801Asp	deleterious(0.01)	possibly_damaging(0.873)	23.7	0.072	4.2968e-05	8.99999	0.0829878	0.317188	0.793602
PRDM9	AD	5:23527299:A:T	A	T	ENST00000296682	CCDS43307.1	ENST00000296682.4:c.2211A>T	ENSP00000296682.4:p.Arg737Ser	tolerated(0.9)	benign(0.003)	0.001	0.037	3.86511e-05	8	-0.0814809	0.336428	0.80863
PRDM9	AD	5:23524351:G:A	G	A	ENST00000296682	CCDS43307.1	ENST00000296682.4:c.968G>A	ENSP00000296682.4:p.Arg323Gln	tolerated(0.06)	possibly_damaging(0.862)	23.5	0.25	0.00498897	1045	0.00669117	0.029528	0.820732
PRDM9	AD	5:23526806:T:G	T	G	ENST00000296682	CCDS43307.1	ENST00000296682.4:c.1718T>G	ENSP00000296682.4:p.Ile573Arg	deleterious(0.01)	benign(0.026)	16.01	0.039	0.000472802	99	-0.0209743	0.095714	0.826545
PRDM9	AD	5:23524467:G:A	G	A	ENST00000296682	CCDS43307.1	ENST00000296682.4:c.1084G>A	ENSP00000296682.4:p.Gly362Ser	deleterious(0.05)	benign(0.308)	20.8	0.174	2.38702e-05	5	0.0888734	0.425575	0.83458
PRDM9	AD	5:23522772:G:T	G	T	ENST00000296682	CCDS43307.1	ENST00000296682.4:c.769G>T	ENSP00000296682.4:p.Gly257Trp	deleterious(0)	probably_damaging(1)	25.7	0.859	4.77404e-05	9.99999	0.0504748	0.300861	0.866766
PRDM9	AD	5:23527467:T:A	T	A	ENST00000296682	CCDS43307.1	ENST00000296682.4:c.2379T>A	ENSP00000296682.4:p.Ser793Arg	tolerated(1)	benign(0.003)	0.003	0.019	2.86443e-05	6.00001	0.0543349	0.336427	0.871695
PRDM9	AD	5:23527732:C:T	C	T	ENST00000296682	CCDS43307.1	ENST00000296682.4:c.2644C>T	ENSP00000296682.4:p.His882Tyr	deleterious(0.03)	possibly_damaging(0.904)	22.7	0.174	2.86443e-05	6.00001	0.0625453	0.388486	0.872095
PRDM9	AD	5:23526995:A:G	A	G	ENST00000296682	CCDS43307.1	ENST00000296682.4:c.1907A>G	ENSP00000296682.4:p.Tyr636Cys	deleterious(0.01)	possibly_damaging(0.854)	21.1	0.047	7.66262e-05	16	-0.0364977	0.237911	0.878076
PRDM9	AD	5:23521035:G:T	G	T	ENST00000296682	CCDS43307.1	ENST00000296682.4:c.364G>T	ENSP00000296682.4:p.Ala122Ser	tolerated_low_confidence(0.2)	benign(0.045)	4.838	0.008	2.38702e-05	5	-0.0635898	0.425586	0.881224
PRDM9	AD	5:23524398:A:G	A	G	ENST00000296682	CCDS43307.1	ENST00000296682.4:c.1015A>G	ENSP00000296682.4:p.Ile339Val	deleterious(0)	benign(0.413)	22.1	0.193	2.38702e-05	5	-0.0607946	0.425544	0.886398
PRDM9	AD	5:23527573:G:A	G	A	ENST00000296682	CCDS43307.1	ENST00000296682.4:c.2485G>A	ENSP00000296682.4:p.Glu829Lys	deleterious(0.01)	possibly_damaging(0.768)	24.2	0.12	0.000133673	27.9999	0.023494	0.173728	0.892426
PRDM9	AD	5:23509061:A:T	A	T	ENST00000296682	CCDS43307.1	ENST00000296682.4:c.28A>T	ENSP00000296682.4:p.Ser10Cys	deleterious_low_confidence(0)	benign(0.407)	16.45	0.043	2.38702e-05	5	-0.0329472	0.425496	0.93828
PRDM9	AD	5:23521171:T:A	T	A	ENST00000296682	CCDS43307.1	ENST00000296682.4:c.500T>A	ENSP00000296682.4:p.Leu167Gln	tolerated_low_confidence(0.77)	benign(0)	0.063	0.005	3.34183e-05	7	0.0267942	0.359652	0.940612
PRDM9	AD	5:23527753:G:A	G	A	ENST00000296682	CCDS43307.1	ENST00000296682.4:c.2665G>A	ENSP00000296682.4:p.Val889Ile	tolerated(0.22)	benign(0.031)	4.599	0.012	4.77404e-05	9.99999	0.0218244	0.300862	0.942173
PRDM9	AD	5:23527658:A:C	A	C	ENST00000296682	CCDS43307.1	ENST00000296682.4:c.2570A>C	ENSP00000296682.4:p.Glu857Ala	deleterious(0.01)	probably_damaging(0.979)	23.8	0.084	0.000257798	53.9999	0.00702841	0.129569	0.95674
PRDM9	AD	5:23526721:A:G	A	G	ENST00000296682	CCDS43307.1	ENST00000296682.4:c.1633A>G	ENSP00000296682.4:p.Thr545Ala	tolerated(0.06)	benign(0.415)	10.92	0.059	4.77404e-05	9.99999	-0.0022779	0.300871	0.993959
PRDM9	AD	5:23527382:G:C	G	C	ENST00000296682	CCDS43307.1	ENST00000296682.4:c.2294G>C	ENSP00000296682.4:p.Arg765Thr	tolerated(0.65)	benign(0)	0.012	0.014	3.81934e-05	7.99999	-0.00228862	0.336392	0.994572
PSMC3IP	AR	17:42573005:G:A	G	A	ENST00000393795	CCDS45688.1	ENST00000393795.8:c.617C>T	ENSP00000377384.2:p.Thr206Met	deleterious(0.03)	possibly_damaging(0.819)	28.2	0.448	8.11588e-05	17	0.386039	0.230563	0.0940654
PSMC3IP	AR	17:42574171:G:C	G	C	ENST00000393795	CCDS45688.1	ENST00000393795.8:c.265C>G	ENSP00000377384.2:p.Leu89Val	deleterious(0.02)	possibly_damaging(0.897)	23.4	0.251	2.38702e-05	5	0.473232	0.425074	0.265582
PSMC3IP	AR	17:42573150:T:A	T	A	ENST00000393795	CCDS45688.1	ENST00000393795.8:c.554A>T	ENSP00000377384.2:p.Asp185Val	deleterious(0)	possibly_damaging(0.646)	28.2	0.307	3.81924e-05	8.00001	-0.285036	0.33606	0.396344
PSMC3IP	AR	17:42574153:C:A	C	A	ENST00000393795	CCDS45688.1	ENST00000393795.8:c.283G>T	ENSP00000377384.2:p.Ala95Ser	tolerated(0.63)	benign(0.006)	16.65	0.068	9.07068e-05	19	0.177335	0.218099	0.416164
PSMC3IP	AR	17:42573515:G:A	G	A	ENST00000393795	CCDS45688.1	ENST00000393795.8:c.446C>T	ENSP00000377384.2:p.Ala149Val	tolerated(0.05)	benign(0.044)	23.2	0.092	2.86443e-05	6.00001	-0.28694	0.388048	0.459636
PSMC3IP	AR	17:42573361:A:T	A	T	ENST00000393795	CCDS45688.1	ENST00000393795.8:c.487T>A	ENSP00000377384.2:p.Tyr163Asn	deleterious(0.02)	benign(0.029)	22.3	0.119	0.00259708	544	0.00917285	0.0408625	0.822383
PSMC3IP	AR	17:42573582:G:C	G	C	ENST00000393795	CCDS45688.1	ENST00000393795.8:c.379C>G	ENSP00000377384.2:p.Gln127Glu	tolerated(1)	benign(0.013)	16.12	0.102	2.86443e-05	6.00001	0.0262389	0.388028	0.946087
RAD51	AD	15:40729531:C:G	C	G	ENST00000267868	CCDS10062.1	ENST00000267868.8:c.671C>G	ENSP00000267868.3:p.Ala224Gly	deleterious(0)	possibly_damaging(0.794)	25.9	0.575	0.00010503	22	-0.406536	0.202649	0.0448446
RAD51	AD	15:40729633:A:C	A	C	ENST00000267868	CCDS10062.1	ENST00000267868.8:c.773A>C	ENSP00000267868.3:p.Glu258Ala	deleterious(0.01)	possibly_damaging(0.752)	33	0.589	3.81924e-05	8.00001	0.38132	0.336037	0.256477
RAD51	AD	15:40709097:C:T	C	T	ENST00000267868	CCDS10062.1	ENST00000267868.8:c.416C>T	ENSP00000267868.3:p.Thr139Met	deleterious(0.02)	possibly_damaging(0.537)	26.4	0.55	0.000257806	54	-0.0605091	0.129351	0.639934
RAD51	AD	15:40701140:C:T	C	T	ENST00000267868	CCDS10062.1	ENST00000267868.8:c.164C>T	ENSP00000267868.3:p.Ala55Val	tolerated(0.16)	benign(0.022)	22.6	0.25	2.86443e-05	6.00001	0.180922	0.388002	0.641007
RCBTB1	AR	13:49551453:C:T	C	T	ENST00000378302	CCDS9418.1	ENST00000378302.7:c.727G>A	ENSP00000367552.2:p.Ala243Thr	tolerated(0.06)	probably_damaging(0.941)	25	0.716	3.34186e-05	6.99999	-0.672121	0.358741	0.0609916
RCBTB1	AR	13:49555567:A:C	A	C	ENST00000378302	CCDS9418.1	ENST00000378302.7:c.551T>G	ENSP00000367552.2:p.Val184Gly	deleterious(0)	possibly_damaging(0.833)	29.5	0.873	2.86618e-05	6	0.658891	0.387481	0.0890471
RCBTB1	AR	13:49567198:C:T	C	T	ENST00000378302	CCDS9418.1	ENST00000378302.7:c.82G>A	ENSP00000367552.2:p.Gly28Ser	deleterious(0.03)	probably_damaging(0.997)	26.4	0.733	9.07086e-05	19	-0.361115	0.217781	0.0972859
RCBTB1	AR	13:49560027:G:T	G	T	ENST00000378302	CCDS9418.1	ENST00000378302.7:c.335C>A	ENSP00000367552.2:p.Thr112Asn	tolerated(0.23)	possibly_damaging(0.461)	23.3	0.453	8.11588e-05	17	0.344223	0.230231	0.134884
RCBTB1	AR	13:49567216:G:A	G	A	ENST00000378302	CCDS9418.1	ENST00000378302.7:c.64C>T	ENSP00000367552.2:p.Arg22Trp	deleterious(0)	possibly_damaging(0.886)	26.1	0.349	2.3872e-05	4.99999	-0.596285	0.424452	0.16007
RCBTB1	AR	13:49559941:T:C	T	C	ENST00000378302	CCDS9418.1	ENST00000378302.7:c.421A>G	ENSP00000367552.2:p.Met141Val	tolerated(0.33)	benign(0.007)	17.65	0.369	0.000291217	61.0001	-0.167774	0.121605	0.167688
RCBTB1	AR	13:49549541:G:A	G	A	ENST00000378302	CCDS9418.1	ENST00000378302.7:c.962C>T	ENSP00000367552.2:p.Pro321Leu	deleterious(0)	probably_damaging(1)	27	0.528	2.86443e-05	6.00001	0.507163	0.38759	0.190703
RCBTB1	AR	13:49560042:A:C	A	C	ENST00000378302	CCDS9418.1	ENST00000378302.7:c.320T>G	ENSP00000367552.2:p.Leu107Arg	deleterious(0)	probably_damaging(0.999)	28	0.985	4.29664e-05	9	0.409072	0.316395	0.196041
RCBTB1	AR	13:49541738:T:A	T	A	ENST00000378302	CCDS9418.1	ENST00000378302.7:c.1262A>T	ENSP00000367552.2:p.Tyr421Phe	tolerated(0.09)	benign(0.232)	23.2	0.193	0.000100255	21	0.26357	0.207137	0.203215
RCBTB1	AR	13:49549512:C:T	C	T	ENST00000378302	CCDS9418.1	ENST00000378302.7:c.991G>A	ENSP00000367552.2:p.Asp331Asn	deleterious(0.02)	probably_damaging(0.98)	24.5	0.273	0.000281669	59.0001	0.144385	0.123623	0.242828
RCBTB1	AR	13:49555524:G:C	G	C	ENST00000378302	CCDS9418.1	ENST00000378302.7:c.594C>G	ENSP00000367552.2:p.Asp198Glu	tolerated(0.41)	benign(0.02)	17.39	0.293	0.000821198	172	0.0789551	0.0724597	0.275871
RCBTB1	AR	13:49567171:C:T	C	T	ENST00000378302	CCDS9418.1	ENST00000378302.7:c.109G>A	ENSP00000367552.2:p.Val37Ile	tolerated(0.29)	benign(0.003)	17.38	0.284	6.68373e-05	14	0.274794	0.253667	0.278681
RCBTB1	AR	13:49566746:T:C	T	C	ENST00000378302	CCDS9418.1	ENST00000378302.7:c.149A>G	ENSP00000367552.2:p.Tyr50Cys	tolerated(1)	benign(0.001)	19.25	0.307	2.86443e-05	6.00001	-0.379968	0.38756	0.326884
RCBTB1	AR	13:49559989:G:A	G	A	ENST00000378302	CCDS9418.1	ENST00000378302.7:c.373C>T	ENSP00000367552.2:p.Leu125Phe	deleterious(0.03)	probably_damaging(0.978)	26.5	0.642	0.000338964	71.0001	-0.11017	0.112678	0.328206
RCBTB1	AR	13:49567215:C:T	C	T	ENST00000378302	CCDS9418.1	ENST00000378302.7:c.65G>A	ENSP00000367552.2:p.Arg22Gln	tolerated(0.1)	benign(0.052)	22.8	0.113	8.59361e-05	18	0.217406	0.223833	0.331406
RCBTB1	AR	13:49555610:T:C	T	C	ENST00000378302	CCDS9418.1	ENST00000378302.7:c.508A>G	ENSP00000367552.2:p.Thr170Ala	tolerated(0.41)	benign(0.403)	22.6	0.443	2.38705e-05	5.00001	0.398071	0.424563	0.34845
RCBTB1	AR	13:49549563:G:A	G	A	ENST00000378302	CCDS9418.1	ENST00000378302.7:c.940C>T	ENSP00000367552.2:p.Arg314Trp	deleterious(0.01)	probably_damaging(0.998)	32	0.715	3.81924e-05	8.00001	0.263465	0.335563	0.432369
RCBTB1	AR	13:49567219:T:C	T	C	ENST00000378302	CCDS9418.1	ENST00000378302.7:c.61A>G	ENSP00000367552.2:p.Ile21Val	tolerated(0.17)	benign(0.029)	20.4	0.126	4.77427e-05	9.99999	0.226596	0.30014	0.450268
RCBTB1	AR	13:49552218:G:A	G	A	ENST00000378302	CCDS9418.1	ENST00000378302.7:c.671C>T	ENSP00000367552.2:p.Pro224Leu	deleterious(0)	probably_damaging(1)	31	0.955	6.68379e-05	14	0.177607	0.253734	0.483944
RCBTB1	AR	13:49566688:T:G	T	G	ENST00000378302	CCDS9418.1	ENST00000378302.7:c.207A>C	ENSP00000367552.2:p.Glu69Asp	tolerated(0.74)	benign(0.009)	15.5	0.328	0.00913761	1914	-0.0125477	0.0218225	0.565299
RCBTB1	AR	13:49544819:A:C	A	C	ENST00000378302	CCDS9418.1	ENST00000378302.7:c.1090T>G	ENSP00000367552.2:p.Phe364Val	deleterious(0)	probably_damaging(0.981)	28.2	0.742	2.38714e-05	5.00001	0.230922	0.424495	0.586447
RCBTB1	AR	13:49549530:G:A	G	A	ENST00000378302	CCDS9418.1	ENST00000378302.7:c.973C>T	ENSP00000367552.2:p.His325Tyr	tolerated(0.07)	possibly_damaging(0.703)	23.7	0.186	3.34183e-05	7	-0.16484	0.358958	0.646077
RCBTB1	AR	13:49534250:A:G	A	G	ENST00000378302	CCDS9418.1	ENST00000378302.7:c.1468T>C	ENSP00000367552.2:p.Phe490Leu	deleterious(0.01)	possibly_damaging(0.556)	29.3	0.333	6.20626e-05	13	-0.0904498	0.263311	0.731215
RCBTB1	AR	13:49560030:G:A	G	A	ENST00000378302	CCDS9418.1	ENST00000378302.7:c.332C>T	ENSP00000367552.2:p.Thr111Met	deleterious(0.04)	possibly_damaging(0.896)	26.6	0.596	2.86443e-05	6.00001	-0.0922903	0.387496	0.811749
RCBTB1	AR	13:49549586:T:C	T	C	ENST00000378302	CCDS9418.1	ENST00000378302.7:c.917A>G	ENSP00000367552.2:p.His306Arg	tolerated(0.81)	benign(0.003)	20.5	0.261	3.81924e-05	8.00001	0.0674826	0.335584	0.840628
RCBTB1	AR	13:49551339:C:T	C	T	ENST00000378302	CCDS9418.1	ENST00000378302.7:c.841G>A	ENSP00000367552.2:p.Val281Met	tolerated(0.22)	benign(0.026)	22.2	0.266	2.86443e-05	6.00001	0.0584431	0.387511	0.88012
RCBTB1	AR	13:49566741:T:G	T	G	ENST00000378302	CCDS9418.1	ENST00000378302.7:c.154A>C	ENSP00000367552.2:p.Asn52His	deleterious(0.01)	possibly_damaging(0.852)	25.1	0.559	3.34183e-05	7	0.0398939	0.358749	0.911455
RCBTB1	AR	13:49540889:C:G	C	G	ENST00000378302	CCDS9418.1	ENST00000378302.7:c.1442G>C	ENSP00000367552.2:p.Arg481Thr	deleterious(0.03)	benign(0.013)	23.7	0.218	7.63847e-05	16	0.0215129	0.23729	0.927762
RCBTB1	AR	13:49567225:C:T	C	T	ENST00000378302	CCDS9418.1	ENST00000378302.7:c.55G>A	ENSP00000367552.2:p.Ala19Thr	tolerated(0.28)	benign(0.048)	14.45	0.089	2.38707e-05	5	0.0359801	0.424502	0.932454
RCBTB1	AR	13:49541813:C:A	C	A	ENST00000378302	CCDS9418.1	ENST00000378302.7:c.1187G>T	ENSP00000367552.2:p.Arg396Leu	deleterious(0)	probably_damaging(0.916)	32	0.702	2.38705e-05	5.00001	-0.0205204	0.424465	0.961442
RCBTB1	AR	13:49549502:G:C	G	C	ENST00000378302	CCDS9418.1	ENST00000378302.7:c.1001C>G	ENSP00000367552.2:p.Ala334Gly	deleterious(0)	probably_damaging(0.979)	28.4	0.306	7.16107e-05	15	-0.000903542	0.245154	0.997059
REC8	AD	14:24178124:C:T	C	T	ENST00000611366	CCDS41932.1	ENST00000611366.5:c.898C>T	ENSP00000482439.1:p.Arg300Cys	deleterious(0.02)	possibly_damaging(0.762)	23.1	0.147	0.000262572	54.9999	-0.382985	0.128101	0.00279248
REC8	AD	14:24172747:C:T	C	T	ENST00000611366	CCDS41932.1	ENST00000611366.5:c.91C>T	ENSP00000482439.1:p.Arg31Cys	deleterious(0)	probably_damaging(0.999)	29.1	0.213	0.00479796	1005	-0.0841087	0.0300991	0.00519972
REC8	AD	14:24173186:T:C	T	C	ENST00000611366	CCDS41932.1	ENST00000611366.5:c.329T>C	ENSP00000482439.1:p.Met110Thr	deleterious(0)	possibly_damaging(0.82)	24.8	0.176	0.00138447	289.999	0.148066	0.0558409	0.00801198
REC8	AD	14:24172753:T:C	T	C	ENST00000611366	CCDS41932.1	ENST00000611366.5:c.97T>C	ENSP00000482439.1:p.Tyr33His	deleterious(0)	probably_damaging(0.981)	27.5	0.238	5.25145e-05	11	0.72122	0.286304	0.0117666
REC8	AD	14:24178134:G:A	G	A	ENST00000611366	CCDS41932.1	ENST00000611366.5:c.908G>A	ENSP00000482439.1:p.Arg303His	deleterious(0.03)	benign(0.018)	22.8	0.143	4.29664e-05	9	-0.646545	0.316517	0.0410837
REC8	AD	14:24175577:G:T	G	T	ENST00000611366	CCDS41932.1	ENST00000611366.5:c.497G>T	ENSP00000482439.1:p.Arg166Ile	deleterious(0)	benign(0.169)	22.5	0.034	5.72891e-05	12	-0.550741	0.274156	0.0445523
REC8	AD	14:24178107:C:T	C	T	ENST00000611366	CCDS41932.1	ENST00000611366.5:c.881C>T	ENSP00000482439.1:p.Pro294Leu	tolerated(0.13)	benign(0)	6.867	0.049	0.000424894	89	0.190516	0.100775	0.0586894
REC8	AD	14:24178849:G:A	G	A	ENST00000611366	CCDS41932.1	ENST00000611366.5:c.1136G>A	ENSP00000482439.1:p.Arg379Gln	tolerated(0.26)	benign(0.001)	1.163	0.003	0.00020051	42	-0.251476	0.146549	0.0861648
REC8	AD	14:24177205:A:C	A	C	ENST00000611366	CCDS41932.1	ENST00000611366.5:c.689A>C	ENSP00000482439.1:p.Glu230Ala	deleterious(0.01)	benign(0.005)	24.1	0.052	0.000639734	134	0.134711	0.0820818	0.100761
REC8	AD	14:24180060:C:T	C	T	ENST00000611366	CCDS41932.1	ENST00000611366.5:c.1609C>T	ENSP00000482439.1:p.Arg537Cys	tolerated(0.07)	possibly_damaging(0.877)	24.8	0.572	2.38702e-05	5	0.574439	0.424686	0.176177
REC8	AD	14:24177356:C:T	C	T	ENST00000611366	CCDS41932.1	ENST00000611366.5:c.710C>T	ENSP00000482439.1:p.Pro237Leu	tolerated(0.13)	possibly_damaging(0.481)	19.47	0.076	0.000143221	29.9999	-0.218841	0.173409	0.206951
REC8	AD	14:24178137:G:C	G	C	ENST00000611366	CCDS41932.1	ENST00000611366.5:c.911G>C	ENSP00000482439.1:p.Arg304Pro	deleterious(0.02)	benign(0.225)	13.84	0.083	0.000210058	44	-0.164106	0.143227	0.251887
REC8	AD	14:24178221:G:A	G	A	ENST00000611366	CCDS41932.1	ENST00000611366.5:c.995G>A	ENSP00000482439.1:p.Cys332Tyr	tolerated(0.49)	benign(0.006)	22.7	0.056	2.86445e-05	5.99999	-0.423944	0.387676	0.274152
REC8	AD	14:24179451:C:A	C	A	ENST00000611366	CCDS41932.1	ENST00000611366.5:c.1307C>A	ENSP00000482439.1:p.Pro436Gln	deleterious(0)	possibly_damaging(0.603)	22.4	0.102	2.86445e-05	5.99999	0.421554	0.387673	0.276862
REC8	AD	14:24177523:C:G	C	G	ENST00000611366	CCDS41932.1	ENST00000611366.5:c.796C>G	ENSP00000482439.1:p.Pro266Ala	tolerated(0.08)	benign(0.021)	16.13	0.094	2.38702e-05	5	-0.41101	0.424707	0.333169
REC8	AD	14:24179662:C:T	C	T	ENST00000611366	CCDS41932.1	ENST00000611366.5:c.1387C>T	ENSP00000482439.1:p.Pro463Ser	tolerated(0.13)	possibly_damaging(0.709)	20.7	0.075	8.11588e-05	17	-0.219363	0.230342	0.340927
REC8	AD	14:24177162:G:A	G	A	ENST00000611366	CCDS41932.1	ENST00000611366.5:c.646G>A	ENSP00000482439.1:p.Val216Ile	tolerated(0.36)	benign(0)	2.75	0.024	5.72885e-05	12	-0.232823	0.274133	0.39571
REC8	AD	14:24180061:G:A	G	A	ENST00000611366	CCDS41932.1	ENST00000611366.5:c.1610G>A	ENSP00000482439.1:p.Arg537His	deleterious(0.04)	benign(0.028)	23.1	0.295	8.59328e-05	18	-0.168201	0.223868	0.452446
REC8	AD	14:24179885:C:T	C	T	ENST00000611366	CCDS41932.1	ENST00000611366.5:c.1537C>T	ENSP00000482439.1:p.Arg513Trp	deleterious(0)	probably_damaging(0.91)	25	0.608	2.38702e-05	5	-0.313624	0.424686	0.460221
REC8	AD	14:24173177:G:A	G	A	ENST00000611366	CCDS41932.1	ENST00000611366.5:c.320G>A	ENSP00000482439.1:p.Arg107Gln	tolerated(0.06)	possibly_damaging(0.881)	25.2	0.181	3.34183e-05	7	-0.256767	0.358909	0.474357
REC8	AD	14:24178619:C:T	C	T	ENST00000611366	CCDS41932.1	ENST00000611366.5:c.1010C>T	ENSP00000482439.1:p.Pro337Leu	tolerated(1)	probably_damaging(0.997)	21.9	0.171	3.34183e-05	7	-0.217714	0.358952	0.544164
REC8	AD	14:24179831:G:A	G	A	ENST00000611366	CCDS41932.1	ENST00000611366.5:c.1483G>A	ENSP00000482439.1:p.Glu495Lys	tolerated(0.18)	benign(0.015)	21.5	0.12	4.77404e-05	9.99999	-0.170152	0.300323	0.57101
REC8	AD	14:24173310:A:C	A	C	ENST00000611366	CCDS41932.1	ENST00000611366.5:c.361A>C	ENSP00000482439.1:p.Asn121His	deleterious(0.01)	possibly_damaging(0.592)	22.7	0.028	3.81924e-05	8.00001	0.183085	0.335829	0.585634
REC8	AD	14:24178137:G:T	G	T	ENST00000611366	CCDS41932.1	ENST00000611366.5:c.911G>T	ENSP00000482439.1:p.Arg304Leu	deleterious(0.01)	benign(0.049)	12.39	0.023	9.54809e-05	20	0.0938785	0.212379	0.658465
REC8	AD	14:24178872:G:A	G	A	ENST00000611366	CCDS41932.1	ENST00000611366.5:c.1159G>A	ENSP00000482439.1:p.Ala387Thr	tolerated(0.47)	benign(0.058)	13.81	0.048	0.000138447	28.9999	-0.0627224	0.17636	0.722103
REC8	AD	14:24176884:C:T	C	T	ENST00000611366	CCDS41932.1	ENST00000611366.5:c.607C>T	ENSP00000482439.1:p.Arg203Trp	deleterious(0.03)	possibly_damaging(0.549)	23.5	0.126	5.72913e-05	12	-0.0954206	0.274129	0.727776
REC8	AD	14:24176833:G:A	G	A	ENST00000611366	CCDS41932.1	ENST00000611366.5:c.556G>A	ENSP00000482439.1:p.Val186Ile	tolerated(0.6)	benign(0.001)	4.9	0.022	3.34196e-05	7	-0.109208	0.358911	0.760918
REC8	AD	14:24178894:T:C	T	C	ENST00000611366	CCDS41932.1	ENST00000611366.5:c.1181T>C	ENSP00000482439.1:p.Ile394Thr	tolerated(0.74)	benign(0)	0.14	0.033	0.00024825	51.9999	-0.0390462	0.131722	0.766904
REC8	AD	14:24178164:A:G	A	G	ENST00000611366	CCDS41932.1	ENST00000611366.5:c.938A>G	ENSP00000482439.1:p.Gln313Arg	deleterious(0.01)	benign(0.374)	22.6	0.09	3.34183e-05	7	-0.0899829	0.358924	0.802044
REC8	AD	14:24178125:G:A	G	A	ENST00000611366	CCDS41932.1	ENST00000611366.5:c.899G>A	ENSP00000482439.1:p.Arg300His	tolerated(0.08)	benign(0.005)	13.57	0.045	0.000167093	35	0.0345343	0.160645	0.829788
REC8	AD	14:24177721:C:T	C	T	ENST00000611366	CCDS41932.1	ENST00000611366.5:c.827C>T	ENSP00000482439.1:p.Pro276Leu	tolerated(0.05)	benign(0.213)	17.69	0.079	6.20626e-05	13	-0.0547061	0.263461	0.835507
REC8	AD	14:24177147:C:T	C	T	ENST00000611366	CCDS41932.1	ENST00000611366.5:c.631C>T	ENSP00000482439.1:p.Arg211Trp	deleterious(0.01)	benign(0.353)	17.74	0.061	2.38709e-05	5	-0.0858714	0.424722	0.839774
REC8	AD	14:24179858:C:T	C	T	ENST00000611366	CCDS41932.1	ENST00000611366.5:c.1510C>T	ENSP00000482439.1:p.Pro504Ser	deleterious(0.03)	probably_damaging(0.961)	22.8	0.296	5.72885e-05	12	-0.0411879	0.274165	0.880583
REC8	AD	14:24179895:A:G	A	G	ENST00000611366	CCDS41932.1	ENST00000611366.5:c.1547A>G	ENSP00000482439.1:p.Tyr516Cys	deleterious(0)	probably_damaging(0.964)	25.2	0.833	7.16107e-05	15	0.0285606	0.245291	0.907307
REC8	AD	14:24172569:A:G	A	G	ENST00000611366	CCDS41932.1	ENST00000611366.5:c.17A>G	ENSP00000482439.1:p.Asn6Ser	tolerated(0.08)	benign(0.012)	15.27	0.028	4.77404e-05	9.99999	-0.0257355	0.300315	0.931709
RECQL4	AR	8:144516014:G:A	G	A	ENST00000617875	CCDS75804.1	ENST00000617875.6:c.1105C>T	ENSP00000482313.2:p.Leu369Phe	deleterious(0.04)	probably_damaging(0.956)	19.79	NA	2.38702e-05	5	-1.06669	0.424984	0.0120748
RECQL4	AR	8:144516011:G:A	G	A	ENST00000617875	CCDS75804.1	ENST00000617875.6:c.1108C>T	ENSP00000482313.2:p.Arg370Cys	deleterious(0)	probably_damaging(0.995)	23.1	NA	0.000128899	27	-0.457512	0.182903	0.0123706
RECQL4	AR	8:144516025:C:T	C	T	ENST00000617875	CCDS75804.1	ENST00000617875.6:c.1094G>A	ENSP00000482313.2:p.Arg365Gln	deleterious(0.04)	benign(0.259)	17.77	NA	3.81931e-05	8	-0.794839	0.335942	0.0179817
RECQL4	AR	8:144511748:C:G	C	G	ENST00000617875	CCDS75804.1	ENST00000617875.6:c.3435G>C	ENSP00000482313.2:p.Gln1145His	tolerated(0.81)	benign(0.017)	3.475	NA	0.00365692	766	0.074933	0.034369	0.0292388
RECQL4	AR	8:144512196:G:A	G	A	ENST00000617875	CCDS75804.1	ENST00000617875.6:c.3184C>T	ENSP00000482313.2:p.Arg1062Trp	deleterious(0)	probably_damaging(0.988)	23.7	NA	6.20626e-05	13	0.553005	0.26357	0.035893
RECQL4	AR	8:144512149:A:T	A	T	ENST00000617875	CCDS75804.1	ENST00000617875.6:c.3231T>A	ENSP00000482313.2:p.Phe1077Leu	tolerated(0.07)	possibly_damaging(0.894)	20.4	NA	0.000109803	23	0.398054	0.19815	0.0445533
RECQL4	AR	8:144517189:G:A	G	A	ENST00000617875	CCDS75804.1	ENST00000617875.6:c.215C>T	ENSP00000482313.2:p.Ala72Val	tolerated(0.55)	benign(0.031)	0.237	NA	7.63847e-05	16	-0.453097	0.237585	0.056508
RECQL4	AR	8:144513421:G:A	G	A	ENST00000617875	CCDS75804.1	ENST00000617875.6:c.2260C>T	ENSP00000482313.2:p.Arg754Trp	deleterious(0.02)	benign(0.046)	22.1	NA	0.00064927	136	0.15459	0.0815305	0.0579469
RECQL4	AR	8:144516224:G:A	G	A	ENST00000617875	CCDS75804.1	ENST00000617875.6:c.895C>T	ENSP00000482313.2:p.Pro299Ser	tolerated(0.82)	benign(0.049)	0.145	NA	2.38702e-05	5	0.80433	0.424962	0.0583969
RECQL4	AR	8:144511957:G:A	G	A	ENST00000617875	CCDS75804.1	ENST00000617875.6:c.3347C>T	ENSP00000482313.2:p.Pro1116Leu	tolerated(0.3)	benign(0.03)	7.806	NA	0.000124125	26	-0.350131	0.186371	0.0602879
RECQL4	AR	8:144512874:C:T	C	T	ENST00000617875	CCDS75804.1	ENST00000617875.6:c.2728G>A	ENSP00000482313.2:p.Val910Ile	deleterious(0.04)	possibly_damaging(0.79)	22.5	NA	6.20626e-05	13	0.482602	0.263534	0.0670595
RECQL4	AR	8:144511740:G:A	G	A	ENST00000617875	CCDS75804.1	ENST00000617875.6:c.3443C>T	ENSP00000482313.2:p.Ser1148Phe	deleterious(0.02)	benign(0.073)	18.15	NA	0.00256848	537.999	0.075085	0.0410764	0.0675601
RECQL4	AR	8:144516688:C:T	C	T	ENST00000617875	CCDS75804.1	ENST00000617875.6:c.431G>A	ENSP00000482313.2:p.Gly144Asp	tolerated(0.39)	benign(0.065)	0.327	NA	3.81931e-05	8	-0.603492	0.335962	0.0724453
RECQL4	AR	8:144513420:C:T	C	T	ENST00000617875	CCDS75804.1	ENST00000617875.6:c.2261G>A	ENSP00000482313.2:p.Arg754Gln	tolerated(0.22)	benign(0.02)	1.913	NA	7.63847e-05	16	0.422054	0.237588	0.0756659
RECQL4	AR	8:144513628:G:A	G	A	ENST00000617875	CCDS75804.1	ENST00000617875.6:c.2143C>T	ENSP00000482313.2:p.Arg715Trp	deleterious(0)	probably_damaging(0.999)	24.1	NA	0.000100255	21	0.359917	0.207383	0.0826495
RECQL4	AR	8:144512292:A:C	A	C	ENST00000617875	CCDS75804.1	ENST00000617875.6:c.3088T>G	ENSP00000482313.2:p.Phe1030Val	deleterious(0)	probably_damaging(0.999)	25.8	NA	9.54809e-05	20	0.367284	0.212485	0.0838958
RECQL4	AR	8:144516317:G:A	G	A	ENST00000617875	CCDS75804.1	ENST00000617875.6:c.802C>T	ENSP00000482313.2:p.Pro268Ser	tolerated(0.6)	benign(0.005)	0.068	NA	4.29664e-05	9	-0.535499	0.316726	0.0908887
RECQL4	AR	8:144515173:C:T	C	T	ENST00000617875	CCDS75804.1	ENST00000617875.6:c.1460G>A	ENSP00000482313.2:p.Arg487His	tolerated(0.23)	benign(0.018)	2.258	NA	8.59377e-05	18	-0.364301	0.224004	0.103883
RECQL4	AR	8:144513646:G:A	G	A	ENST00000617875	CCDS75804.1	ENST00000617875.6:c.2125C>T	ENSP00000482313.2:p.Arg709Trp	deleterious(0)	probably_damaging(1)	23.8	NA	5.72885e-05	12	-0.434796	0.274357	0.113016
RECQL4	AR	8:144513457:C:T	C	T	ENST00000617875	CCDS75804.1	ENST00000617875.6:c.2224G>A	ENSP00000482313.2:p.Glu742Lys	deleterious(0.02)	benign(0.127)	21.1	NA	4.29664e-05	9	0.49977	0.316796	0.114663
RECQL4	AR	8:144513255:C:T	C	T	ENST00000617875	CCDS75804.1	ENST00000617875.6:c.2426G>A	ENSP00000482313.2:p.Gly809Glu	deleterious(0)	probably_damaging(0.954)	25	NA	9.54809e-05	20	0.331145	0.212556	0.119253
RECQL4	AR	8:144516029:C:T	C	T	ENST00000617875	CCDS75804.1	ENST00000617875.6:c.1090G>A	ENSP00000482313.2:p.Val364Met	deleterious(0.03)	possibly_damaging(0.493)	17.43	NA	7.1612e-05	15	0.379733	0.245362	0.121709
RECQL4	AR	8:144514292:G:A	G	A	ENST00000617875	CCDS75804.1	ENST00000617875.6:c.1775C>T	ENSP00000482313.2:p.Pro592Leu	tolerated(0.38)	benign(0.003)	0.135	NA	2.86443e-05	6.00001	0.583008	0.3879	0.132843
RECQL4	AR	8:144513444:G:A	G	A	ENST00000617875	CCDS75804.1	ENST00000617875.6:c.2237C>T	ENSP00000482313.2:p.Ala746Val	deleterious(0)	probably_damaging(0.924)	24.6	NA	0.000563337	118	0.127485	0.0875301	0.145262
RECQL4	AR	8:144513423:C:T	C	T	ENST00000617875	CCDS75804.1	ENST00000617875.6:c.2258G>A	ENSP00000482313.2:p.Arg753Gln	deleterious(0)	probably_damaging(0.981)	24.9	NA	6.20626e-05	13	-0.383735	0.263577	0.145427
RECQL4	AR	8:144511987:C:T	C	T	ENST00000617875	CCDS75804.1	ENST00000617875.6:c.3317G>A	ENSP00000482313.2:p.Arg1106His	tolerated(0.49)	benign(0)	2.581	NA	5.25145e-05	11	0.416698	0.286515	0.145845
RECQL4	AR	8:144511765:G:A	G	A	ENST00000617875	CCDS75804.1	ENST00000617875.6:c.3418C>T	ENSP00000482313.2:p.Arg1140Cys	tolerated(0.09)	possibly_damaging(0.448)	23.5	NA	2.86443e-05	6.00001	0.541393	0.387982	0.162893
RECQL4	AR	8:144514986:G:A	G	A	ENST00000617875	CCDS75804.1	ENST00000617875.6:c.1570C>T	ENSP00000482313.2:p.Pro524Ser	tolerated(0.11)	possibly_damaging(0.652)	19.91	NA	5.2517e-05	11	0.39924	0.286539	0.163523
RECQL4	AR	8:144514044:T:C	T	C	ENST00000617875	CCDS75804.1	ENST00000617875.6:c.1942A>G	ENSP00000482313.2:p.Thr648Ala	deleterious(0)	probably_damaging(0.926)	24.5	NA	5.72885e-05	12	-0.378302	0.274368	0.167952
RECQL4	AR	8:144512651:A:C	A	C	ENST00000617875	CCDS75804.1	ENST00000617875.6:c.2876T>G	ENSP00000482313.2:p.Leu959Arg	deleterious(0)	probably_damaging(0.998)	26.8	NA	9.54818e-05	20	0.291872	0.212488	0.169568
RECQL4	AR	8:144514992:G:A	G	A	ENST00000617875	CCDS75804.1	ENST00000617875.6:c.1564C>T	ENSP00000482313.2:p.Arg522Cys	deleterious(0)	probably_damaging(0.954)	24.8	NA	5.2517e-05	11	-0.38126	0.286589	0.183407
RECQL4	AR	8:144511716:G:A	G	A	ENST00000617875	CCDS75804.1	ENST00000617875.6:c.3467C>T	ENSP00000482313.2:p.Ser1156Phe	deleterious(0)	probably_damaging(0.984)	26	NA	2.86448e-05	6	0.508585	0.387918	0.189837
RECQL4	AR	8:144512691:G:A	G	A	ENST00000617875	CCDS75804.1	ENST00000617875.6:c.2836C>T	ENSP00000482313.2:p.Arg946Cys	tolerated(0.07)	benign(0.007)	16.67	NA	2.86443e-05	6.00001	0.503107	0.387938	0.194674
RECQL4	AR	8:144511946:C:T	C	T	ENST00000617875	CCDS75804.1	ENST00000617875.6:c.3358G>A	ENSP00000482313.2:p.Glu1120Lys	tolerated(0.13)	benign(0.012)	8.66	NA	0.000133673	27.9999	0.232664	0.179608	0.195183
RECQL4	AR	8:144515218:G:A	G	A	ENST00000617875	CCDS75804.1	ENST00000617875.6:c.1415C>T	ENSP00000482313.2:p.Ala472Val	deleterious(0.01)	possibly_damaging(0.652)	24	NA	2.38702e-05	5	0.543714	0.42493	0.200708
RECQL4	AR	8:144511967:C:G	C	G	ENST00000617875	CCDS75804.1	ENST00000617875.6:c.3337G>C	ENSP00000482313.2:p.Gly1113Arg	tolerated(0.45)	benign(0.06)	4.475	NA	9.07068e-05	19	0.273251	0.218049	0.210146
RECQL4	AR	8:144515784:G:C	G	C	ENST00000617875	CCDS75804.1	ENST00000617875.6:c.1238C>G	ENSP00000482313.2:p.Ala413Gly	deleterious(0.03)	benign(0.059)	12.82	NA	8.11588e-05	17	0.286838	0.230491	0.213329
RECQL4	AR	8:144515785:C:T	C	T	ENST00000617875	CCDS75804.1	ENST00000617875.6:c.1237G>A	ENSP00000482313.2:p.Ala413Thr	deleterious(0.04)	benign(0.059)	15.88	NA	8.11588e-05	17	0.286838	0.230491	0.213329
RECQL4	AR	8:144513337:C:T	C	T	ENST00000617875	CCDS75804.1	ENST00000617875.6:c.2344G>A	ENSP00000482313.2:p.Asp782Asn	deleterious(0)	probably_damaging(0.991)	25.4	NA	2.38702e-05	5	-0.514542	0.424994	0.226009
RECQL4	AR	8:144516149:G:A	G	A	ENST00000617875	CCDS75804.1	ENST00000617875.6:c.970C>T	ENSP00000482313.2:p.Pro324Ser	tolerated(0.2)	benign(0.059)	2.018	NA	2.86443e-05	6.00001	0.464926	0.387933	0.230734
RECQL4	AR	8:144512247:C:T	C	T	ENST00000617875	CCDS75804.1	ENST00000617875.6:c.3133G>A	ENSP00000482313.2:p.Ala1045Thr	tolerated(0.59)	benign(0.342)	3.773	NA	0.000100255	21	0.246998	0.207403	0.233689
RECQL4	AR	8:144513947:A:G	A	G	ENST00000617875	CCDS75804.1	ENST00000617875.6:c.2039T>C	ENSP00000482313.2:p.Met680Thr	tolerated(0.45)	benign(0.02)	1.899	NA	4.29668e-05	9	0.375758	0.316718	0.23546
RECQL4	AR	8:144516403:G:A	G	A	ENST00000617875	CCDS75804.1	ENST00000617875.6:c.716C>T	ENSP00000482313.2:p.Ala239Val	tolerated(0.14)	benign(0.009)	0.59	NA	0.00345641	724	-0.0416593	0.0352995	0.237934
RECQL4	AR	8:144512949:G:A	G	A	ENST00000617875	CCDS75804.1	ENST00000617875.6:c.2653C>T	ENSP00000482313.2:p.Leu885Phe	tolerated(0.05)	benign(0.196)	5.309	NA	9.54818e-05	20	0.249798	0.212488	0.239761
RECQL4	AR	8:144514100:C:T	C	T	ENST00000617875	CCDS75804.1	ENST00000617875.6:c.1886G>A	ENSP00000482313.2:p.Arg629Gln	deleterious(0.03)	probably_damaging(1)	24.9	NA	2.86443e-05	6.00001	-0.437587	0.38794	0.25933
RECQL4	AR	8:144514295:G:A	G	A	ENST00000617875	CCDS75804.1	ENST00000617875.6:c.1772C>T	ENSP00000482313.2:p.Pro591Leu	tolerated(0.05)	benign(0.025)	16.28	NA	4.77404e-05	9.99999	-0.336546	0.300927	0.263412
RECQL4	AR	8:144513080:G:A	G	A	ENST00000617875	CCDS75804.1	ENST00000617875.6:c.2522C>T	ENSP00000482313.2:p.Ala841Val	deleterious(0.03)	benign(0.444)	21.7	NA	3.81924e-05	8.00001	-0.367033	0.33595	0.274603
RECQL4	AR	8:144513264:C:T	C	T	ENST00000617875	CCDS75804.1	ENST00000617875.6:c.2417G>A	ENSP00000482313.2:p.Gly806Glu	deleterious(0)	probably_damaging(1)	24.4	NA	0.000763862	160	-0.0816304	0.0751808	0.277573
RECQL4	AR	8:144511468:C:T	C	T	ENST00000617875	CCDS75804.1	ENST00000617875.6:c.3590G>A	ENSP00000482313.2:p.Gly1197Asp	deleterious(0.01)	benign(0.062)	10.81	NA	3.34186e-05	6.99999	-0.387783	0.359165	0.280286
RECQL4	AR	8:144517729:C:T	C	T	ENST00000617875	CCDS75804.1	ENST00000617875.6:c.56G>A	ENSP00000482313.2:p.Arg19Gln	tolerated(0.29)	benign(0.009)	10.19	NA	3.34183e-05	7	0.387402	0.359159	0.28075
RECQL4	AR	8:144513324:A:C	A	C	ENST00000617875	CCDS75804.1	ENST00000617875.6:c.2357T>G	ENSP00000482313.2:p.Val786Gly	deleterious(0)	probably_damaging(0.993)	26.4	NA	2.86443e-05	6.00001	0.413099	0.38793	0.286929
RECQL4	AR	8:144514017:C:T	C	T	ENST00000617875	CCDS75804.1	ENST00000617875.6:c.1969G>A	ENSP00000482313.2:p.Ala657Thr	deleterious(0)	possibly_damaging(0.614)	23.9	NA	2.86443e-05	6.00001	0.39575	0.388047	0.3078
RECQL4	AR	8:144512850:C:T	C	T	ENST00000617875	CCDS75804.1	ENST00000617875.6:c.2752G>A	ENSP00000482313.2:p.Glu918Lys	deleterious(0)	probably_damaging(0.944)	25.1	NA	2.86443e-05	6.00001	0.39483	0.387964	0.308822
RECQL4	AR	8:144511526:C:T	C	T	ENST00000617875	CCDS75804.1	ENST00000617875.6:c.3532G>A	ENSP00000482313.2:p.Gly1178Arg	deleterious(0)	probably_damaging(1)	24.2	NA	5.72885e-05	12	0.275374	0.274332	0.315475
RECQL4	AR	8:144513125:C:T	C	T	ENST00000617875	CCDS75804.1	ENST00000617875.6:c.2477G>A	ENSP00000482313.2:p.Arg826Gln	tolerated(0.56)	benign(0.014)	1.431	NA	2.86443e-05	6.00001	-0.383329	0.387933	0.323088
RECQL4	AR	8:144514220:T:C	T	C	ENST00000617875	CCDS75804.1	ENST00000617875.6:c.1847A>G	ENSP00000482313.2:p.Asn616Ser	deleterious(0)	probably_damaging(1)	25.9	NA	0.000587207	123	0.0843166	0.0857264	0.325334
RECQL4	AR	8:144514977:T:C	T	C	ENST00000617875	CCDS75804.1	ENST00000617875.6:c.1579A>G	ENSP00000482313.2:p.Thr527Ala	deleterious(0.05)	possibly_damaging(0.519)	22.8	NA	3.34199e-05	7	0.352063	0.359339	0.327208
RECQL4	AR	8:144516055:C:T	C	T	ENST00000617875	CCDS75804.1	ENST00000617875.6:c.1064G>A	ENSP00000482313.2:p.Arg355Gln	deleterious(0.01)	probably_damaging(0.952)	22.2	NA	2.86443e-05	6.00001	-0.371851	0.388014	0.337888
RECQL4	AR	8:144511687:C:G	C	G	ENST00000617875	CCDS75804.1	ENST00000617875.6:c.3496G>C	ENSP00000482313.2:p.Gly1166Arg	deleterious(0)	probably_damaging(0.999)	24.1	NA	3.34183e-05	7	-0.343939	0.359285	0.338423
RECQL4	AR	8:144514521:G:A	G	A	ENST00000617875	CCDS75804.1	ENST00000617875.6:c.1625C>T	ENSP00000482313.2:p.Ser542Phe	deleterious(0)	probably_damaging(0.962)	24.3	NA	0.000133673	27.9999	0.17064	0.179631	0.342139
RECQL4	AR	8:144512322:C:T	C	T	ENST00000617875	CCDS75804.1	ENST00000617875.6:c.3058G>A	ENSP00000482313.2:p.Val1020Met	tolerated(0.14)	benign(0.025)	3.366	NA	0.000147997	31	0.161848	0.171552	0.345461
RECQL4	AR	8:144513247:C:T	C	T	ENST00000617875	CCDS75804.1	ENST00000617875.6:c.2434G>A	ENSP00000482313.2:p.Ala812Thr	deleterious(0)	possibly_damaging(0.858)	25.9	NA	0.000157543	32.9999	-0.156013	0.165431	0.345646
RECQL4	AR	8:144514050:G:A	G	A	ENST00000617875	CCDS75804.1	ENST00000617875.6:c.1936C>T	ENSP00000482313.2:p.Arg646Cys	tolerated(0.13)	probably_damaging(0.919)	23.8	NA	2.86445e-05	5.99999	0.360541	0.387901	0.352647
RECQL4	AR	8:144512553:G:A	G	A	ENST00000617875	CCDS75804.1	ENST00000617875.6:c.2894C>T	ENSP00000482313.2:p.Pro965Leu	deleterious(0.04)	benign(0.22)	23	NA	4.77404e-05	9.99999	0.279141	0.300531	0.35298
RECQL4	AR	8:144516673:G:A	G	A	ENST00000617875	CCDS75804.1	ENST00000617875.6:c.446C>T	ENSP00000482313.2:p.Pro149Leu	tolerated(0.22)	benign(0.017)	0.309	NA	3.34183e-05	7	-0.329868	0.359153	0.358378
RECQL4	AR	8:144515221:T:C	T	C	ENST00000617875	CCDS75804.1	ENST00000617875.6:c.1412A>G	ENSP00000482313.2:p.Gln471Arg	tolerated(0.07)	benign(0.105)	15.64	NA	3.34183e-05	7	0.329096	0.359158	0.359511
RECQL4	AR	8:144516437:G:T	G	T	ENST00000617875	CCDS75804.1	ENST00000617875.6:c.682C>A	ENSP00000482313.2:p.Leu228Ile	tolerated(0.26)	benign(0.139)	3.44	NA	3.34183e-05	7	0.329096	0.359158	0.359511
RECQL4	AR	8:144513099:C:T	C	T	ENST00000617875	CCDS75804.1	ENST00000617875.6:c.2503G>A	ENSP00000482313.2:p.Asp835Asn	tolerated(0.25)	benign(0.001)	0.132	NA	3.34183e-05	7	-0.319081	0.359299	0.374505
RECQL4	AR	8:144514449:A:G	A	G	ENST00000617875	CCDS75804.1	ENST00000617875.6:c.1697T>C	ENSP00000482313.2:p.Leu566Pro	deleterious(0)	probably_damaging(0.99)	25.7	NA	0.000214832	45	0.124798	0.141685	0.378421
RECQL4	AR	8:144516302:C:T	C	T	ENST00000617875	CCDS75804.1	ENST00000617875.6:c.817G>A	ENSP00000482313.2:p.Ala273Thr	tolerated(0.11)	benign(0.013)	3.148	NA	6.20626e-05	13	0.231989	0.263565	0.378753
RECQL4	AR	8:144513295:C:T	C	T	ENST00000617875	CCDS75804.1	ENST00000617875.6:c.2386G>A	ENSP00000482313.2:p.Glu796Lys	deleterious(0)	probably_damaging(0.987)	25.6	NA	4.77404e-05	9.99999	-0.262552	0.300485	0.38225
RECQL4	AR	8:144513674:G:C	G	C	ENST00000617875	CCDS75804.1	ENST00000617875.6:c.2097C>G	ENSP00000482313.2:p.Asn699Lys	tolerated(0.1)	benign(0.038)	4.834	NA	2.38702e-05	5	-0.358001	0.424945	0.399529
RECQL4	AR	8:144513685:G:A	G	A	ENST00000617875	CCDS75804.1	ENST00000617875.6:c.2086C>T	ENSP00000482313.2:p.Arg696Cys	deleterious(0)	probably_damaging(0.999)	24.7	NA	0.000147995	30.9999	-0.142896	0.170692	0.402507
RECQL4	AR	8:144512045:G:C	G	C	ENST00000617875	CCDS75804.1	ENST00000617875.6:c.3259C>G	ENSP00000482313.2:p.Pro1087Ala	tolerated(0.1)	probably_damaging(0.995)	21.9	NA	2.38702e-05	5	-0.350676	0.424986	0.409288
RECQL4	AR	8:144512918:C:T	C	T	ENST00000617875	CCDS75804.1	ENST00000617875.6:c.2684G>A	ENSP00000482313.2:p.Arg895Lys	tolerated(0.06)	benign(0.02)	4.474	NA	2.86443e-05	6.00001	0.317445	0.387932	0.413184
RECQL4	AR	8:144512436:C:T	C	T	ENST00000617875	CCDS75804.1	ENST00000617875.6:c.3011G>A	ENSP00000482313.2:p.Arg1004Gln	tolerated(0.13)	benign(0.103)	7.223	NA	7.63847e-05	16	0.19367	0.237584	0.414977
RECQL4	AR	8:144512237:T:C	T	C	ENST00000617875	CCDS75804.1	ENST00000617875.6:c.3143A>G	ENSP00000482313.2:p.Lys1048Arg	tolerated(0.81)	benign(0.017)	0.044	NA	0.000128899	27	-0.149274	0.18405	0.417337
RECQL4	AR	8:144513664:T:C	T	C	ENST00000617875	CCDS75804.1	ENST00000617875.6:c.2107A>G	ENSP00000482313.2:p.Ile703Val	tolerated(0.75)	benign(0.015)	0.374	NA	8.59328e-05	18	-0.17952	0.223991	0.422862
RECQL4	AR	8:144512855:G:A	G	A	ENST00000617875	CCDS75804.1	ENST00000617875.6:c.2747C>T	ENSP00000482313.2:p.Pro916Leu	deleterious(0.05)	possibly_damaging(0.559)	23	NA	5.72885e-05	12	-0.219659	0.274382	0.423387
RECQL4	AR	8:144511943:C:T	C	T	ENST00000617875	CCDS75804.1	ENST00000617875.6:c.3361G>A	ENSP00000482313.2:p.Asp1121Asn	tolerated(0.14)	benign(0.029)	9.717	NA	0.00024825	51.9999	0.0990272	0.131796	0.45243
RECQL4	AR	8:144514341:C:T	C	T	ENST00000617875	CCDS75804.1	ENST00000617875.6:c.1726G>A	ENSP00000482313.2:p.Val576Met	deleterious(0.01)	possibly_damaging(0.501)	19.96	NA	0.000109803	23	-0.148799	0.198173	0.45274
RECQL4	AR	8:144513586:C:T	C	T	ENST00000617875	CCDS75804.1	ENST00000617875.6:c.2185G>A	ENSP00000482313.2:p.Val729Ile	tolerated(0.19)	benign(0.023)	8.575	NA	4.29664e-05	9	0.23687	0.31685	0.454715
RECQL4	AR	8:144512494:C:T	C	T	ENST00000617875	CCDS75804.1	ENST00000617875.6:c.2953G>A	ENSP00000482313.2:p.Val985Met	tolerated(0.19)	benign(0.284)	0.663	NA	0.000305551	64.0001	0.087207	0.118827	0.463009
RECQL4	AR	8:144514046:C:A	C	A	ENST00000617875	CCDS75804.1	ENST00000617875.6:c.1940G>T	ENSP00000482313.2:p.Arg647Leu	deleterious(0.01)	benign(0.296)	22.5	NA	7.16107e-05	15	-0.17823	0.245383	0.467634
RECQL4	AR	8:144514359:G:A	G	A	ENST00000617875	CCDS75804.1	ENST00000617875.6:c.1708C>T	ENSP00000482313.2:p.Arg570Trp	deleterious(0)	benign(0.02)	21.7	NA	0.000735203	154	-0.0555969	0.076653	0.468264
RECQL4	AR	8:144514196:A:G	A	G	ENST00000617875	CCDS75804.1	ENST00000617875.6:c.1871T>C	ENSP00000482313.2:p.Val624Ala	deleterious(0)	probably_damaging(0.911)	24.5	NA	5.25145e-05	11	0.207533	0.286528	0.468879
RECQL4	AR	8:144515794:C:T	C	T	ENST00000617875	CCDS75804.1	ENST00000617875.6:c.1228G>A	ENSP00000482313.2:p.Asp410Asn	deleterious(0.01)	benign(0.145)	16.44	NA	2.38702e-05	5	0.302836	0.424956	0.476075
RECQL4	AR	8:144516076:T:C	T	C	ENST00000617875	CCDS75804.1	ENST00000617875.6:c.1043A>G	ENSP00000482313.2:p.His348Arg	tolerated(0.45)	benign(0)	0.041	NA	0.000133673	27.9999	0.125553	0.179612	0.484538
RECQL4	AR	8:144514497:G:A	G	A	ENST00000617875	CCDS75804.1	ENST00000617875.6:c.1649C>T	ENSP00000482313.2:p.Ala550Val	deleterious(0.03)	benign(0.11)	20.2	NA	8.59328e-05	18	0.154357	0.223976	0.490718
RECQL4	AR	8:144511991:C:T	C	T	ENST00000617875	CCDS75804.1	ENST00000617875.6:c.3313G>A	ENSP00000482313.2:p.Gly1105Ser	tolerated(1)	benign(0.003)	0.183	NA	0.000167092	35.0001	0.106783	0.160653	0.506256
RECQL4	AR	8:144517733:A:G	A	G	ENST00000617875	CCDS75804.1	ENST00000617875.6:c.52T>C	ENSP00000482313.2:p.Phe18Leu	deleterious(0)	probably_damaging(0.999)	25	NA	3.81924e-05	8.00001	0.222235	0.336015	0.508367
RECQL4	AR	8:144514032:C:T	C	T	ENST00000617875	CCDS75804.1	ENST00000617875.6:c.1954G>A	ENSP00000482313.2:p.Val652Met	tolerated(0.05)	possibly_damaging(0.682)	22.3	NA	0.0052419	1098	-0.0185587	0.0287813	0.519045
RECQL4	AR	8:144512169:G:A	G	A	ENST00000617875	CCDS75804.1	ENST00000617875.6:c.3211C>T	ENSP00000482313.2:p.Arg1071Cys	tolerated(0.06)	benign(0.019)	17.73	NA	2.38702e-05	5	0.272052	0.425011	0.522104
RECQL4	AR	8:144513116:C:T	C	T	ENST00000617875	CCDS75804.1	ENST00000617875.6:c.2486G>A	ENSP00000482313.2:p.Arg829His	deleterious(0)	probably_damaging(0.987)	24.9	NA	3.34183e-05	7	-0.228751	0.359203	0.524235
RECQL4	AR	8:144512486:A:C	A	C	ENST00000617875	CCDS75804.1	ENST00000617875.6:c.2961T>G	ENSP00000482313.2:p.Phe987Leu	tolerated(0.06)	benign(0.065)	0.84	NA	2.86443e-05	6.00001	-0.234087	0.387927	0.546222
RECQL4	AR	8:144513265:C:T	C	T	ENST00000617875	CCDS75804.1	ENST00000617875.6:c.2416G>A	ENSP00000482313.2:p.Gly806Arg	deleterious(0)	probably_damaging(1)	24.7	NA	3.34189e-05	6.99999	-0.213311	0.359147	0.552554
RECQL4	AR	8:144513330:C:T	C	T	ENST00000617875	CCDS75804.1	ENST00000617875.6:c.2351G>A	ENSP00000482313.2:p.Arg784Gln	deleterious(0.02)	possibly_damaging(0.866)	26.4	NA	5.25145e-05	11	0.168342	0.286549	0.556882
RECQL4	AR	8:144514462:G:A	G	A	ENST00000617875	CCDS75804.1	ENST00000617875.6:c.1684C>T	ENSP00000482313.2:p.Arg562Trp	deleterious(0)	benign(0.427)	24.7	NA	0.000324635	68	-0.0676495	0.115288	0.557346
RECQL4	AR	8:144516236:C:T	C	T	ENST00000617875	CCDS75804.1	ENST00000617875.6:c.883G>A	ENSP00000482313.2:p.Glu295Lys	tolerated(0.45)	benign(0.02)	3.349	NA	2.38702e-05	5	-0.245494	0.42495	0.563465
RECQL4	AR	8:144515863:C:T	C	T	ENST00000617875	CCDS75804.1	ENST00000617875.6:c.1159G>A	ENSP00000482313.2:p.Gly387Arg	tolerated(0.29)	benign(0.026)	2.138	NA	0.000539467	113	-0.0515476	0.089496	0.564631
RECQL4	AR	8:144512970:G:A	G	A	ENST00000617875	CCDS75804.1	ENST00000617875.6:c.2632C>T	ENSP00000482313.2:p.Pro878Ser	tolerated(0.72)	benign(0.005)	0.023	NA	2.38702e-05	5	-0.244734	0.424943	0.564668
RECQL4	AR	8:144514199:C:T	C	T	ENST00000617875	CCDS75804.1	ENST00000617875.6:c.1868G>A	ENSP00000482313.2:p.Arg623His	deleterious(0)	probably_damaging(1)	24.7	NA	0.00089752	188	-0.0391803	0.0693971	0.572358
RECQL4	AR	8:144512898:G:A	G	A	ENST00000617875	CCDS75804.1	ENST00000617875.6:c.2704C>T	ENSP00000482313.2:p.Arg902Trp	deleterious(0)	probably_damaging(0.995)	23.9	NA	4.29664e-05	9	-0.178721	0.316771	0.572621
RECQL4	AR	8:144514347:C:T	C	T	ENST00000617875	CCDS75804.1	ENST00000617875.6:c.1720G>A	ENSP00000482313.2:p.Val574Ile	deleterious(0.04)	benign(0.248)	20.3	NA	0.000334183	70	0.063021	0.113618	0.579117
RECQL4	AR	8:144516394:A:C	A	C	ENST00000617875	CCDS75804.1	ENST00000617875.6:c.725T>G	ENSP00000482313.2:p.Phe242Cys	tolerated(0.08)	benign(0.127)	5.267	NA	2.86443e-05	6.00001	0.210623	0.387927	0.587169
RECQL4	AR	8:144516067:C:T	C	T	ENST00000617875	CCDS75804.1	ENST00000617875.6:c.1052G>A	ENSP00000482313.2:p.Gly351Asp	deleterious(0)	possibly_damaging(0.519)	21.5	NA	2.38702e-05	5	-0.230554	0.424992	0.587481
RECQL4	AR	8:144514005:C:T	C	T	ENST00000617875	CCDS75804.1	ENST00000617875.6:c.1981G>A	ENSP00000482313.2:p.Glu661Lys	tolerated(0.07)	possibly_damaging(0.687)	21.2	NA	0.000109803	23	0.106854	0.198185	0.589773
RECQL4	AR	8:144514980:G:A	G	A	ENST00000617875	CCDS75804.1	ENST00000617875.6:c.1576C>T	ENSP00000482313.2:p.Leu526Phe	tolerated(0.08)	benign(0.315)	17.09	NA	5.2517e-05	11	0.153259	0.286749	0.593017
RECQL4	AR	8:144512021:C:T	C	T	ENST00000617875	CCDS75804.1	ENST00000617875.6:c.3283G>A	ENSP00000482313.2:p.Glu1095Lys	tolerated(0.06)	possibly_damaging(0.713)	21.1	NA	2.38705e-05	5.00001	-0.224264	0.42501	0.59773
RECQL4	AR	8:144512769:T:C	T	C	ENST00000617875	CCDS75804.1	ENST00000617875.6:c.2758A>G	ENSP00000482313.2:p.Ile920Val	tolerated(0.18)	possibly_damaging(0.77)	23	NA	2.86443e-05	6.00001	0.204555	0.388018	0.59807
RECQL4	AR	8:144512312:C:G	C	G	ENST00000617875	CCDS75804.1	ENST00000617875.6:c.3068G>C	ENSP00000482313.2:p.Gly1023Ala	tolerated(0.22)	benign(0.021)	5.423	NA	3.34183e-05	7	-0.183328	0.359158	0.609745
RECQL4	AR	8:144514094:C:T	C	T	ENST00000617875	CCDS75804.1	ENST00000617875.6:c.1892G>A	ENSP00000482313.2:p.Arg631His	tolerated(0.3)	benign(0.007)	0.616	NA	2.38702e-05	5	0.204057	0.424947	0.63109
RECQL4	AR	8:144512480:C:T	C	T	ENST00000617875	CCDS75804.1	ENST00000617875.6:c.2967G>A	ENSP00000482313.2:p.Met989Ile	deleterious(0.03)	benign(0.036)	18.96	NA	0.000606304	127	-0.0404778	0.0843874	0.631465
RECQL4	AR	8:144512545:C:T	C	T	ENST00000617875	CCDS75804.1	ENST00000617875.6:c.2902G>A	ENSP00000482313.2:p.Val968Met	tolerated(0.07)	benign(0.125)	15.79	NA	2.86443e-05	6.00001	-0.183201	0.38794	0.636754
RECQL4	AR	8:144511759:C:G	C	G	ENST00000617875	CCDS75804.1	ENST00000617875.6:c.3424G>C	ENSP00000482313.2:p.Asp1142His	deleterious(0)	probably_damaging(0.992)	23.6	NA	0.000253024	52.9999	0.0614751	0.130561	0.637745
RECQL4	AR	8:144513424:G:A	G	A	ENST00000617875	CCDS75804.1	ENST00000617875.6:c.2257C>T	ENSP00000482313.2:p.Arg753Trp	deleterious(0)	probably_damaging(0.996)	26.5	NA	2.38702e-05	5	0.20004	0.424978	0.637851
RECQL4	AR	8:144512766:C:T	C	T	ENST00000617875	CCDS75804.1	ENST00000617875.6:c.2761G>A	ENSP00000482313.2:p.Glu921Lys	deleterious(0)	probably_damaging(0.916)	24.6	NA	3.81924e-05	8.00001	-0.15775	0.336061	0.638778
RECQL4	AR	8:144515990:G:C	G	C	ENST00000617875	CCDS75804.1	ENST00000617875.6:c.1129C>G	ENSP00000482313.2:p.Gln377Glu	deleterious(0)	probably_damaging(0.999)	27	NA	4.29664e-05	9	-0.14776	0.316765	0.640882
RECQL4	AR	8:144513610:G:C	G	C	ENST00000617875	CCDS75804.1	ENST00000617875.6:c.2161C>G	ENSP00000482313.2:p.Arg721Gly	deleterious(0)	probably_damaging(0.97)	24	NA	3.81924e-05	8.00001	0.156034	0.335979	0.64235
RECQL4	AR	8:144515872:G:A	G	A	ENST00000617875	CCDS75804.1	ENST00000617875.6:c.1150C>T	ENSP00000482313.2:p.Arg384Trp	deleterious(0)	possibly_damaging(0.761)	24	NA	2.86445e-05	5.99999	-0.178448	0.387923	0.64551
RECQL4	AR	8:144514046:C:T	C	T	ENST00000617875	CCDS75804.1	ENST00000617875.6:c.1940G>A	ENSP00000482313.2:p.Arg647His	deleterious(0)	benign(0.065)	22.5	NA	2.86443e-05	6.00001	-0.177876	0.388003	0.646638
RECQL4	AR	8:144511543:T:C	T	C	ENST00000617875	CCDS75804.1	ENST00000617875.6:c.3515A>G	ENSP00000482313.2:p.Tyr1172Cys	deleterious(0)	possibly_damaging(0.49)	23.9	NA	0.000143221	29.9999	0.074307	0.168015	0.658299
RECQL4	AR	8:144512937:C:T	C	T	ENST00000617875	CCDS75804.1	ENST00000617875.6:c.2665G>A	ENSP00000482313.2:p.Ala889Thr	tolerated(0.63)	benign(0.013)	3.336	NA	0.000133675	28.0001	-0.0785145	0.179612	0.662014
RECQL4	AR	8:144511990:C:T	C	T	ENST00000617875	CCDS75804.1	ENST00000617875.6:c.3314G>A	ENSP00000482313.2:p.Gly1105Asp	tolerated(0.09)	benign(0.096)	10.7	NA	0.00553789	1160	0.0121527	0.0279849	0.664099
RECQL4	AR	8:144511681:C:T	C	T	ENST00000617875	CCDS75804.1	ENST00000617875.6:c.3502G>A	ENSP00000482313.2:p.Gly1168Arg	deleterious(0)	possibly_damaging(0.752)	28.6	NA	5.25145e-05	11	-0.1207	0.286514	0.673558
RECQL4	AR	8:144514988:C:G	C	G	ENST00000617875	CCDS75804.1	ENST00000617875.6:c.1568G>C	ENSP00000482313.2:p.Ser523Thr	deleterious(0)	possibly_damaging(0.831)	23.7	NA	0.000467879	98.0001	0.0395223	0.096041	0.680696
RECQL4	AR	8:144516374:C:A	C	A	ENST00000617875	CCDS75804.1	ENST00000617875.6:c.745G>T	ENSP00000482313.2:p.Val249Leu	deleterious(0.03)	benign(0)	3.543	NA	2.38702e-05	5	-0.172898	0.424927	0.684091
RECQL4	AR	8:144517055:G:C	G	C	ENST00000617875	CCDS75804.1	ENST00000617875.6:c.349C>G	ENSP00000482313.2:p.Leu117Val	tolerated(0.08)	benign(0.169)	8.47	NA	2.38702e-05	5	-0.172842	0.424943	0.684198
RECQL4	AR	8:144511753:G:A	G	A	ENST00000617875	CCDS75804.1	ENST00000617875.6:c.3430C>T	ENSP00000482313.2:p.Arg1144Cys	deleterious(0)	possibly_damaging(0.565)	25	NA	0.000167092	35.0001	0.062527	0.160639	0.6971
RECQL4	AR	8:144516761:C:G	C	G	ENST00000617875	CCDS75804.1	ENST00000617875.6:c.358G>C	ENSP00000482313.2:p.Gly120Arg	tolerated(0.77)	benign(0.049)	2.261	NA	0.000152771	32	-0.0640914	0.168009	0.702851
RECQL4	AR	8:144513135:C:T	C	T	ENST00000617875	CCDS75804.1	ENST00000617875.6:c.2467G>A	ENSP00000482313.2:p.Glu823Lys	tolerated(0.13)	benign(0.259)	10.19	NA	8.11588e-05	17	-0.087643	0.230487	0.703759
RECQL4	AR	8:144515037:C:T	C	T	ENST00000617875	CCDS75804.1	ENST00000617875.6:c.1519G>A	ENSP00000482313.2:p.Gly507Ser	deleterious(0)	probably_damaging(0.996)	24.7	NA	4.29685e-05	9.00001	0.119418	0.316747	0.706163
RECQL4	AR	8:144513089:T:G	T	G	ENST00000617875	CCDS75804.1	ENST00000617875.6:c.2513A>C	ENSP00000482313.2:p.Asp838Ala	deleterious(0)	probably_damaging(0.998)	24.6	NA	5.72885e-05	12	0.101679	0.274383	0.710955
RECQL4	AR	8:144517415:T:C	T	C	ENST00000617875	CCDS75804.1	ENST00000617875.6:c.212A>G	ENSP00000482313.2:p.Glu71Gly	deleterious(0.02)	possibly_damaging(0.691)	26.6	NA	0.00747637	1566	0.00886992	0.0240468	0.712231
RECQL4	AR	8:144512494:C:G	C	G	ENST00000617875	CCDS75804.1	ENST00000617875.6:c.2953G>C	ENSP00000482313.2:p.Val985Leu	tolerated(1)	benign(0.079)	0.027	NA	3.81938e-05	8	0.115196	0.335946	0.731673
RECQL4	AR	8:144511752:C:T	C	T	ENST00000617875	CCDS75804.1	ENST00000617875.6:c.3431G>A	ENSP00000482313.2:p.Arg1144His	deleterious(0.03)	benign(0.329)	21.3	NA	0.000100255	21	0.0705436	0.207377	0.733728
RECQL4	AR	8:144516191:G:A	G	A	ENST00000617875	CCDS75804.1	ENST00000617875.6:c.928C>T	ENSP00000482313.2:p.Pro310Ser	tolerated(0.24)	benign(0.139)	5.918	NA	2.86443e-05	6.00001	-0.129484	0.387916	0.738537
RECQL4	AR	8:144513597:T:A	T	A	ENST00000617875	CCDS75804.1	ENST00000617875.6:c.2174A>T	ENSP00000482313.2:p.His725Leu	tolerated(0.19)	benign(0.001)	0.04	NA	6.68366e-05	14	-0.0789061	0.253988	0.756053
RECQL4	AR	8:144514239:G:A	G	A	ENST00000617875	CCDS75804.1	ENST00000617875.6:c.1828C>T	ENSP00000482313.2:p.Leu610Phe	deleterious(0.01)	probably_damaging(0.972)	23.5	NA	6.68366e-05	14	0.0767679	0.253973	0.762448
RECQL4	AR	8:144513060:G:A	G	A	ENST00000617875	CCDS75804.1	ENST00000617875.6:c.2542C>T	ENSP00000482313.2:p.Arg848Cys	tolerated(0.28)	benign(0)	2.232	NA	5.2515e-05	11	-0.0864552	0.286532	0.762859
RECQL4	AR	8:144513261:C:T	C	T	ENST00000617875	CCDS75804.1	ENST00000617875.6:c.2420G>A	ENSP00000482313.2:p.Arg807His	deleterious(0)	probably_damaging(1)	25.8	NA	2.38707e-05	5	-0.1273	0.425176	0.764631
RECQL4	AR	8:144516410:G:C	G	C	ENST00000617875	CCDS75804.1	ENST00000617875.6:c.709C>G	ENSP00000482313.2:p.Pro237Ala	tolerated(0.06)	possibly_damaging(0.492)	6.796	NA	3.34183e-05	7	-0.106829	0.359184	0.766143
RECQL4	AR	8:144511516:C:T	C	T	ENST00000617875	CCDS75804.1	ENST00000617875.6:c.3542G>A	ENSP00000482313.2:p.Arg1181Gln	tolerated(0.13)	benign(0.082)	12.99	NA	0.000100255	21	0.0614924	0.207387	0.76684
RECQL4	AR	8:144517466:T:C	T	C	ENST00000617875	CCDS75804.1	ENST00000617875.6:c.161A>G	ENSP00000482313.2:p.Gln54Arg	tolerated(0.13)	benign(0.02)	6.661	NA	0.00288352	603.999	0.0113389	0.0387224	0.769655
RECQL4	AR	8:144516334:C:T	C	T	ENST00000617875	CCDS75804.1	ENST00000617875.6:c.785G>A	ENSP00000482313.2:p.Arg262Gln	tolerated(0.45)	benign(0.02)	0.017	NA	2.38702e-05	5	-0.122983	0.424929	0.772259
RECQL4	AR	8:144516674:G:A	G	A	ENST00000617875	CCDS75804.1	ENST00000617875.6:c.445C>T	ENSP00000482313.2:p.Pro149Ser	tolerated(0.27)	benign(0.03)	3.788	NA	2.86445e-05	5.99999	0.110567	0.387906	0.775616
RECQL4	AR	8:144512318:C:T	C	T	ENST00000617875	CCDS75804.1	ENST00000617875.6:c.3062G>A	ENSP00000482313.2:p.Arg1021Gln	tolerated(0.34)	benign(0.001)	4.831	NA	0.00574318	1203	0.00751079	0.027513	0.784861
RECQL4	AR	8:144513642:C:T	C	T	ENST00000617875	CCDS75804.1	ENST00000617875.6:c.2129G>A	ENSP00000482313.2:p.Arg710His	deleterious(0)	probably_damaging(0.981)	23.7	NA	2.38702e-05	5	0.108426	0.424926	0.798595
RECQL4	AR	8:144513256:C:T	C	T	ENST00000617875	CCDS75804.1	ENST00000617875.6:c.2425G>A	ENSP00000482313.2:p.Gly809Arg	deleterious(0.02)	benign(0.437)	22.4	NA	0.000124125	26	-0.0473355	0.18639	0.799527
RECQL4	AR	8:144516734:G:A	G	A	ENST00000617875	CCDS75804.1	ENST00000617875.6:c.385C>T	ENSP00000482313.2:p.Pro129Ser	tolerated(0.58)	benign(0.081)	3.248	NA	2.86443e-05	6.00001	-0.096649	0.388007	0.80329
RECQL4	AR	8:144516490:G:C	G	C	ENST00000617875	CCDS75804.1	ENST00000617875.6:c.629C>G	ENSP00000482313.2:p.Pro210Arg	deleterious(0.02)	probably_damaging(0.944)	21	NA	2.86443e-05	6.00001	0.0933253	0.387896	0.80987
RECQL4	AR	8:144512207:C:T	C	T	ENST00000617875	CCDS75804.1	ENST00000617875.6:c.3173G>A	ENSP00000482313.2:p.Arg1058His	tolerated(0.09)	benign(0.169)	19.06	NA	2.86443e-05	6.00001	-0.0900981	0.387927	0.81634
RECQL4	AR	8:144513429:C:T	C	T	ENST00000617875	CCDS75804.1	ENST00000617875.6:c.2252G>A	ENSP00000482313.2:p.Arg751Gln	tolerated(0.4)	benign(0.018)	4.022	NA	4.29668e-05	9	0.0716433	0.316921	0.821154
RECQL4	AR	8:144516511:C:T	C	T	ENST00000617875	CCDS75804.1	ENST00000617875.6:c.608G>A	ENSP00000482313.2:p.Gly203Glu	tolerated(0.53)	benign(0.036)	2.503	NA	7.63847e-05	16	0.0535886	0.237582	0.821545
RECQL4	AR	8:144516071:T:C	T	C	ENST00000617875	CCDS75804.1	ENST00000617875.6:c.1048A>G	ENSP00000482313.2:p.Arg350Gly	tolerated(0.36)	benign(0.017)	1.121	NA	3.81924e-05	8.00001	-0.0756932	0.335948	0.821736
RECQL4	AR	8:144512690:C:T	C	T	ENST00000617875	CCDS75804.1	ENST00000617875.6:c.2837G>A	ENSP00000482313.2:p.Arg946His	tolerated(0.79)	benign(0.001)	0.024	NA	5.25145e-05	11	-0.0641589	0.286513	0.822811
RECQL4	AR	8:144514991:C:T	C	T	ENST00000617875	CCDS75804.1	ENST00000617875.6:c.1565G>A	ENSP00000482313.2:p.Arg522His	deleterious(0.05)	benign(0.168)	22.2	NA	0.000229167	47.9999	0.0305446	0.137703	0.824457
RECQL4	AR	8:144513640:C:T	C	T	ENST00000617875	CCDS75804.1	ENST00000617875.6:c.2131G>A	ENSP00000482313.2:p.Glu711Lys	deleterious(0.04)	benign(0.244)	21.9	NA	2.38702e-05	5	0.0936595	0.424978	0.82557
RECQL4	AR	8:144514047:G:A	G	A	ENST00000617875	CCDS75804.1	ENST00000617875.6:c.1939C>T	ENSP00000482313.2:p.Arg647Cys	deleterious(0)	possibly_damaging(0.827)	22.6	NA	3.81924e-05	8.00001	0.0712701	0.335962	0.832
RECQL4	AR	8:144516089:G:A	G	A	ENST00000617875	CCDS75804.1	ENST00000617875.6:c.1030C>T	ENSP00000482313.2:p.Arg344Trp	deleterious(0)	probably_damaging(0.995)	20.3	NA	3.34183e-05	7	0.0748951	0.35915	0.834812
RECQL4	AR	8:144512168:C:T	C	T	ENST00000617875	CCDS75804.1	ENST00000617875.6:c.3212G>A	ENSP00000482313.2:p.Arg1071His	tolerated(0.31)	benign(0.007)	1.661	NA	0.000152769	31.9999	-0.0349112	0.168031	0.835411
RECQL4	AR	8:144513277:C:T	C	T	ENST00000617875	CCDS75804.1	ENST00000617875.6:c.2404G>A	ENSP00000482313.2:p.Val802Met	deleterious(0)	probably_damaging(0.973)	23.6	NA	0.000143221	29.9999	0.0348452	0.173521	0.840845
RECQL4	AR	8:144513455:C:A	C	A	ENST00000617875	CCDS75804.1	ENST00000617875.6:c.2226G>T	ENSP00000482313.2:p.Glu742Asp	tolerated(0.22)	benign(0.073)	12.05	NA	0.000133673	27.9999	-0.0333629	0.179611	0.85264
RECQL4	AR	8:144512847:C:T	C	T	ENST00000617875	CCDS75804.1	ENST00000617875.6:c.2755G>A	ENSP00000482313.2:p.Ala919Thr	deleterious(0.01)	probably_damaging(0.925)	31	NA	3.81945e-05	7.99999	0.0561857	0.33599	0.867193
RECQL4	AR	8:144516748:C:T	C	T	ENST00000617875	CCDS75804.1	ENST00000617875.6:c.371G>A	ENSP00000482313.2:p.Gly124Asp	tolerated(0.5)	benign(0.315)	8.134	NA	3.81924e-05	8.00001	-0.0527427	0.335953	0.875249
RECQL4	AR	8:144513384:C:T	C	T	ENST00000617875	CCDS75804.1	ENST00000617875.6:c.2297G>A	ENSP00000482313.2:p.Arg766Gln	deleterious(0)	probably_damaging(0.972)	24	NA	0.000133673	27.9999	-0.0276511	0.17961	0.877649
RECQL4	AR	8:144516574:C:T	C	T	ENST00000617875	CCDS75804.1	ENST00000617875.6:c.545G>A	ENSP00000482313.2:p.Arg182Gln	deleterious(0.02)	benign(0.117)	16.48	NA	2.38702e-05	5	-0.0611763	0.425	0.885545
RECQL4	AR	8:144514287:C:T	C	T	ENST00000617875	CCDS75804.1	ENST00000617875.6:c.1780G>A	ENSP00000482313.2:p.Ala594Thr	tolerated(0.77)	benign(0.003)	0.001	NA	2.38707e-05	5	0.0595978	0.424943	0.888463
RECQL4	AR	8:144512267:C:T	C	T	ENST00000617875	CCDS75804.1	ENST00000617875.6:c.3113G>A	ENSP00000482313.2:p.Arg1038His	tolerated(0.27)	benign(0.018)	9.558	NA	2.86443e-05	6.00001	-0.0495129	0.387916	0.898435
RECQL4	AR	8:144516287:C:T	C	T	ENST00000617875	CCDS75804.1	ENST00000617875.6:c.832G>A	ENSP00000482313.2:p.Glu278Lys	tolerated(0.22)	benign(0.062)	5.664	NA	2.86443e-05	6.00001	0.041893	0.388007	0.91402
RECQL4	AR	8:144517628:A:C	A	C	ENST00000617875	CCDS75804.1	ENST00000617875.6:c.92T>G	ENSP00000482313.2:p.Val31Gly	deleterious(0)	probably_damaging(0.996)	32	NA	3.34183e-05	7	-0.0329582	0.359216	0.926896
RECQL4	AR	8:144513110:T:C	T	C	ENST00000617875	CCDS75804.1	ENST00000617875.6:c.2492A>G	ENSP00000482313.2:p.His831Arg	deleterious(0)	probably_damaging(0.98)	23.5	NA	4.77404e-05	9.99999	-0.0270112	0.300513	0.92838
RECQL4	AR	8:144513627:C:T	C	T	ENST00000617875	CCDS75804.1	ENST00000617875.6:c.2144G>A	ENSP00000482313.2:p.Arg715Gln	deleterious(0)	probably_damaging(0.996)	25.1	NA	2.38702e-05	5	0.037346	0.425	0.929978
RECQL4	AR	8:144512261:G:A	G	A	ENST00000617875	CCDS75804.1	ENST00000617875.6:c.3119C>T	ENSP00000482313.2:p.Pro1040Leu	tolerated(1)	benign(0.027)	0.541	NA	4.29664e-05	9	-0.0219396	0.316787	0.944785
RECQL4	AR	8:144517096:G:A	G	A	ENST00000617875	CCDS75804.1	ENST00000617875.6:c.308C>T	ENSP00000482313.2:p.Pro103Leu	deleterious(0.02)	benign(0.065)	1.963	NA	0.00165659	346.999	-0.00293416	0.0510999	0.954211
RECQL4	AR	8:144513430:G:A	G	A	ENST00000617875	CCDS75804.1	ENST00000617875.6:c.2251C>T	ENSP00000482313.2:p.Arg751Trp	deleterious(0.03)	benign(0.069)	22	NA	6.20626e-05	13	0.0131468	0.263556	0.960216
RECQL4	AR	8:144516056:G:A	G	A	ENST00000617875	CCDS75804.1	ENST00000617875.6:c.1063C>T	ENSP00000482313.2:p.Arg355Trp	deleterious(0)	probably_damaging(0.995)	23	NA	5.25145e-05	11	-0.0120571	0.286503	0.966432
RECQL4	AR	8:144516079:C:T	C	T	ENST00000617875	CCDS75804.1	ENST00000617875.6:c.1040G>A	ENSP00000482313.2:p.Arg347His	tolerated(0.48)	benign(0.003)	0.008	NA	5.72885e-05	12	-0.0111737	0.274304	0.967507
RECQL4	AR	8:144512460:A:G	A	G	ENST00000617875	CCDS75804.1	ENST00000617875.6:c.2987T>C	ENSP00000482313.2:p.Met996Thr	deleterious(0.01)	benign(0.139)	17.32	NA	0.000267346	55.9999	0.00504714	0.127022	0.968305
RECQL4	AR	8:144513369:G:A	G	A	ENST00000617875	CCDS75804.1	ENST00000617875.6:c.2312C>T	ENSP00000482313.2:p.Thr771Met	deleterious(0)	probably_damaging(0.997)	25.1	NA	6.20632e-05	13	-0.010081	0.263613	0.969495
RECQL4	AR	8:144514470:C:G	C	G	ENST00000617875	CCDS75804.1	ENST00000617875.6:c.1676G>C	ENSP00000482313.2:p.Arg559Thr	deleterious(0.02)	benign(0.343)	16.18	NA	2.38702e-05	5	-0.0162022	0.424977	0.969588
RECQL4	AR	8:144515803:C:T	C	T	ENST00000617875	CCDS75804.1	ENST00000617875.6:c.1219G>A	ENSP00000482313.2:p.Glu407Lys	deleterious(0)	benign(0.102)	17.18	NA	0.000453534	95	0.00315534	0.0975329	0.974192
RECQL4	AR	8:144513125:C:A	C	A	ENST00000617875	CCDS75804.1	ENST00000617875.6:c.2477G>T	ENSP00000482313.2:p.Arg826Leu	tolerated(0.22)	benign(0.229)	4.804	NA	2.38702e-05	5	0.0116221	0.424998	0.978184
RECQL4	AR	8:144511436:G:A	G	A	ENST00000617875	CCDS75804.1	ENST00000617875.6:c.3622C>T	ENSP00000482313.2:p.Arg1208Cys	deleterious_low_confidence(0)	probably_damaging(1)	22.2	NA	0.00107417	225	0.00154433	0.0634227	0.980574
RECQL4	AR	8:144515368:C:T	C	T	ENST00000617875	CCDS75804.1	ENST00000617875.6:c.1348G>A	ENSP00000482313.2:p.Val450Met	tolerated(0.47)	benign(0.351)	2.805	NA	5.25145e-05	11	-0.00690451	0.286613	0.980781
RECQL4	AR	8:144516389:C:T	C	T	ENST00000617875	CCDS75804.1	ENST00000617875.6:c.730G>A	ENSP00000482313.2:p.Glu244Lys	tolerated(0.69)	benign(0.138)	7.514	NA	2.38702e-05	5	0.0060305	0.424957	0.988678
RECQL4	AR	8:144513000:C:T	C	T	ENST00000617875	CCDS75804.1	ENST00000617875.6:c.2602G>A	ENSP00000482313.2:p.Val868Met	tolerated(0.11)	benign(0.017)	0.001	NA	3.81924e-05	8.00001	0.00347865	0.335966	0.991739
RECQL4	AR	8:144517726:C:G	C	G	ENST00000617875	CCDS75804.1	ENST00000617875.6:c.59G>C	ENSP00000482313.2:p.Arg20Pro	deleterious(0.01)	possibly_damaging(0.794)	18.68	NA	6.68366e-05	14	0.00255715	0.253982	0.991967
SALL4	AD	20:51790447:G:C	G	C	ENST00000217086	CCDS13438.1	ENST00000217086.9:c.2036C>G	ENSP00000217086.4:p.Thr679Ser	tolerated(0.56)	benign(0.01)	0.758	0.029	0.000186188	39.0001	-0.277284	0.152723	0.0694321
SALL4	AD	20:51790486:G:A	G	A	ENST00000217086	CCDS13438.1	ENST00000217086.9:c.1997C>T	ENSP00000217086.4:p.Thr666Met	tolerated(0.17)	benign(0.001)	6.012	0.084	4.77404e-05	9.99999	0.521927	0.301508	0.083443
SALL4	AD	20:51791498:G:A	G	A	ENST00000217086	CCDS13438.1	ENST00000217086.9:c.985C>T	ENSP00000217086.4:p.Arg329Cys	deleterious(0)	probably_damaging(0.993)	29.8	0.168	5.25145e-05	11	0.450369	0.264431	0.0885381
SALL4	AD	20:51790301:C:G	C	G	ENST00000217086	CCDS13438.1	ENST00000217086.9:c.2182G>C	ENSP00000217086.4:p.Ala728Pro	deleterious(0.01)	benign(0.018)	21.6	0.102	0.000152772	31.9999	-0.281168	0.16858	0.0953433
SALL4	AD	20:51792134:C:T	C	T	ENST00000217086	CCDS13438.1	ENST00000217086.9:c.349G>A	ENSP00000217086.4:p.Gly117Arg	tolerated(0.57)	benign(0.001)	7.763	0.117	2.38705e-05	5.00001	0.707441	0.426382	0.0970823
SALL4	AD	20:51791957:C:T	C	T	ENST00000217086	CCDS13438.1	ENST00000217086.9:c.526G>A	ENSP00000217086.4:p.Val176Met	tolerated(0.5)	benign(0.024)	17.76	0.057	0.000229154	48	0.226604	0.137658	0.0997333
SALL4	AD	20:51784275:G:A	G	A	ENST00000217086	CCDS13438.1	ENST00000217086.9:c.3152C>T	ENSP00000217086.4:p.Ala1051Val	deleterious(0)	probably_damaging(0.986)	27.6	0.176	0.000114578	24	-0.319399	0.194628	0.100781
SALL4	AD	20:51792323:C:T	C	T	ENST00000217086	CCDS13438.1	ENST00000217086.9:c.160G>A	ENSP00000217086.4:p.Glu54Lys	tolerated(0.1)	benign(0.038)	9.225	0.074	3.34183e-05	7	0.581099	0.360563	0.107039
SALL4	AD	20:51791257:G:C	G	C	ENST00000217086	CCDS13438.1	ENST00000217086.9:c.1226C>G	ENSP00000217086.4:p.Pro409Arg	deleterious(0)	probably_damaging(0.985)	27.4	0.398	3.34183e-05	7	-0.560146	0.360387	0.120116
SALL4	AD	20:51790727:G:C	G	C	ENST00000217086	CCDS13438.1	ENST00000217086.9:c.1756C>G	ENSP00000217086.4:p.Arg586Gly	deleterious(0)	probably_damaging(1)	29.4	0.6	4.29664e-05	9	-0.44568	0.317787	0.160781
SALL4	AD	20:51784365:G:A	G	A	ENST00000217086	CCDS13438.1	ENST00000217086.9:c.3062C>T	ENSP00000217086.4:p.Ser1021Leu	deleterious(0)	benign(0.204)	23.2	0.236	3.81924e-05	8.00001	-0.466161	0.337099	0.166707
SALL4	AD	20:51792280:C:T	C	T	ENST00000217086	CCDS13438.1	ENST00000217086.9:c.203G>A	ENSP00000217086.4:p.Arg68Gln	tolerated(0.41)	benign(0)	16.95	0.08	9.54809e-05	20	0.281007	0.213202	0.187493
SALL4	AD	20:51791104:G:C	G	C	ENST00000217086	CCDS13438.1	ENST00000217086.9:c.1379C>G	ENSP00000217086.4:p.Ser460Cys	deleterious(0)	benign(0.423)	22.4	0.086	2.38702e-05	5	0.561513	0.426372	0.187854
SALL4	AD	20:51791516:G:A	G	A	ENST00000217086	CCDS13438.1	ENST00000217086.9:c.967C>T	ENSP00000217086.4:p.Leu323Phe	tolerated(0.07)	probably_damaging(0.994)	23.4	0.189	3.81924e-05	8.00001	0.44159	0.337316	0.190491
SALL4	AD	20:51791522:G:A	G	A	ENST00000217086	CCDS13438.1	ENST00000217086.9:c.961C>T	ENSP00000217086.4:p.Arg321Trp	deleterious(0)	probably_damaging(0.993)	21.3	0.196	0.000147995	30.9999	0.211001	0.171252	0.217908
SALL4	AD	20:51790268:C:A	C	A	ENST00000217086	CCDS13438.1	ENST00000217086.9:c.2215G>T	ENSP00000217086.4:p.Ala739Ser	tolerated(1)	benign(0.001)	0.411	0.033	0.00448769	940.001	0.0376412	0.0312366	0.22819
SALL4	AD	20:51790265:G:C	G	C	ENST00000217086	CCDS13438.1	ENST00000217086.9:c.2218C>G	ENSP00000217086.4:p.Pro740Ala	tolerated(1)	benign(0)	1.007	0.026	3.34189e-05	6.99999	-0.422544	0.360931	0.241717
SALL4	AD	20:51791890:G:A	G	A	ENST00000217086	CCDS13438.1	ENST00000217086.9:c.593C>T	ENSP00000217086.4:p.Ala198Val	tolerated(0.22)	benign(0.003)	11.78	0.132	2.38702e-05	5	-0.496545	0.42636	0.244175
SALL4	AD	20:51790369:G:C	G	C	ENST00000217086	CCDS13438.1	ENST00000217086.9:c.2114C>G	ENSP00000217086.4:p.Ser705Cys	deleterious(0)	benign(0.007)	22.5	0.155	3.34189e-05	6.99999	-0.4066	0.360365	0.259194
SALL4	AD	20:51791942:C:T	C	T	ENST00000217086	CCDS13438.1	ENST00000217086.9:c.541G>A	ENSP00000217086.4:p.Val181Met	deleterious(0)	probably_damaging(0.998)	25.3	0.538	0.00162318	340.001	-0.0582395	0.0518627	0.261456
SALL4	AD	20:51791947:G:C	G	C	ENST00000217086	CCDS13438.1	ENST00000217086.9:c.536C>G	ENSP00000217086.4:p.Thr179Ser	tolerated(0.21)	benign(0.122)	19.96	0.083	3.81924e-05	8.00001	0.37384	0.337081	0.267408
SALL4	AD	20:51792281:G:A	G	A	ENST00000217086	CCDS13438.1	ENST00000217086.9:c.202C>T	ENSP00000217086.4:p.Arg68Trp	tolerated(0.23)	benign(0.332)	21.1	0.072	3.81924e-05	8.00001	0.36799	0.337345	0.275343
SALL4	AD	20:51784591:C:T	C	T	ENST00000217086	CCDS13438.1	ENST00000217086.9:c.2836G>A	ENSP00000217086.4:p.Gly946Arg	deleterious(0.01)	possibly_damaging(0.636)	22.5	0.101	2.38702e-05	5	0.440304	0.426344	0.301723
SALL4	AD	20:51791480:G:A	G	A	ENST00000217086	CCDS13438.1	ENST00000217086.9:c.1003C>T	ENSP00000217086.4:p.Leu335Phe	deleterious(0)	probably_damaging(0.994)	25.7	0.187	2.86443e-05	6.00001	0.396931	0.389191	0.307782
SALL4	AD	20:51791196:A:C	A	C	ENST00000217086	CCDS13438.1	ENST00000217086.9:c.1287T>G	ENSP00000217086.4:p.Phe429Leu	deleterious(0.03)	benign(0.041)	21.3	0.175	0.0011219	235	-0.0628632	0.0622647	0.312681
SALL4	AD	20:51790576:G:C	G	C	ENST00000217086	CCDS13438.1	ENST00000217086.9:c.1907C>G	ENSP00000217086.4:p.Thr636Ser	tolerated(0.05)	probably_damaging(0.999)	24	0.342	3.81924e-05	8.00001	-0.339773	0.337142	0.313549
SALL4	AD	20:51784396:C:T	C	T	ENST00000217086	CCDS13438.1	ENST00000217086.9:c.3031G>A	ENSP00000217086.4:p.Ala1011Thr	tolerated(0.92)	benign(0)	0.034	0.05	2.86443e-05	6.00001	-0.389439	0.389239	0.317061
SALL4	AD	20:51784641:C:T	C	T	ENST00000217086	CCDS13438.1	ENST00000217086.9:c.2786G>A	ENSP00000217086.4:p.Arg929His	deleterious(0)	benign(0.211)	24.1	0.256	2.86443e-05	6.00001	0.375093	0.389193	0.335161
SALL4	AD	20:51790909:C:T	C	T	ENST00000217086	CCDS13438.1	ENST00000217086.9:c.1574G>A	ENSP00000217086.4:p.Gly525Glu	tolerated(0.13)	benign(0.007)	18.52	0.063	7.16107e-05	15	0.23578	0.246202	0.338231
SALL4	AD	20:51790442:C:T	C	T	ENST00000217086	CCDS13438.1	ENST00000217086.9:c.2041G>A	ENSP00000217086.4:p.Ala681Thr	tolerated(0.28)	benign(0.003)	0.469	0.023	2.38702e-05	5	0.406706	0.426356	0.340128
SALL4	AD	20:51790906:G:A	G	A	ENST00000217086	CCDS13438.1	ENST00000217086.9:c.1577C>T	ENSP00000217086.4:p.Pro526Leu	tolerated(0.3)	benign(0.005)	17.54	0.054	0.000119351	25	0.170152	0.190735	0.372346
SALL4	AD	20:51791446:C:T	C	T	ENST00000217086	CCDS13438.1	ENST00000217086.9:c.1037G>A	ENSP00000217086.4:p.Ser346Asn	tolerated(0.95)	benign(0.188)	14.94	0.12	8.11588e-05	17	0.200456	0.231264	0.38606
SALL4	AD	20:51791467:G:A	G	A	ENST00000217086	CCDS13438.1	ENST00000217086.9:c.1016C>T	ENSP00000217086.4:p.Pro339Leu	deleterious(0)	benign(0.375)	23.4	0.249	2.38702e-05	5	-0.364651	0.426415	0.392465
SALL4	AD	20:51792166:C:T	C	T	ENST00000217086	CCDS13438.1	ENST00000217086.9:c.317G>A	ENSP00000217086.4:p.Ser106Asn	tolerated(0.44)	benign(0.02)	17.33	0.03	3.34183e-05	7	0.295267	0.360376	0.412598
SALL4	AD	20:51790505:C:T	C	T	ENST00000217086	CCDS13438.1	ENST00000217086.9:c.1978G>A	ENSP00000217086.4:p.Glu660Lys	deleterious(0.02)	possibly_damaging(0.638)	25.7	0.237	5.72885e-05	12	0.220938	0.275228	0.422123
SALL4	AD	20:51790321:G:A	G	A	ENST00000217086	CCDS13438.1	ENST00000217086.9:c.2162C>T	ENSP00000217086.4:p.Thr721Met	tolerated(0.2)	benign(0.374)	12.58	0.083	0.000424898	89	0.0807416	0.10111	0.424548
SALL4	AD	20:51788970:T:C	T	C	ENST00000217086	CCDS13438.1	ENST00000217086.9:c.2633A>G	ENSP00000217086.4:p.Asn878Ser	tolerated(0.07)	probably_damaging(0.986)	24.3	0.136	6.68366e-05	14	-0.198815	0.254827	0.435276
SALL4	AD	20:51790811:T:C	T	C	ENST00000217086	CCDS13438.1	ENST00000217086.9:c.1672A>G	ENSP00000217086.4:p.Ile558Val	deleterious(0.02)	possibly_damaging(0.556)	23.6	0.191	3.34183e-05	7	-0.273446	0.360329	0.447925
SALL4	AD	20:51784618:T:C	T	C	ENST00000217086	CCDS13438.1	ENST00000217086.9:c.2809A>G	ENSP00000217086.4:p.Asn937Asp	deleterious(0.01)	probably_damaging(0.98)	26.9	0.147	4.77404e-05	9.99999	0.224492	0.301484	0.4565
SALL4	AD	20:51790409:C:T	C	T	ENST00000217086	CCDS13438.1	ENST00000217086.9:c.2074G>A	ENSP00000217086.4:p.Asp692Asn	tolerated(0.08)	possibly_damaging(0.478)	20.8	0.13	4.77414e-05	10	-0.221955	0.301515	0.461649
SALL4	AD	20:51790369:G:A	G	A	ENST00000217086	CCDS13438.1	ENST00000217086.9:c.2114C>T	ENSP00000217086.4:p.Ser705Phe	deleterious(0)	benign(0.365)	22.9	0.148	4.77414e-05	10	0.21459	0.301514	0.476645
SALL4	AD	20:51790379:G:A	G	A	ENST00000217086	CCDS13438.1	ENST00000217086.9:c.2104C>T	ENSP00000217086.4:p.Pro702Ser	deleterious(0.04)	benign(0.048)	17.4	0.068	2.38707e-05	5	0.303096	0.426368	0.477159
SALL4	AD	20:51791363:T:C	T	C	ENST00000217086	CCDS13438.1	ENST00000217086.9:c.1120A>G	ENSP00000217086.4:p.Lys374Glu	tolerated(0.06)	probably_damaging(0.98)	23.3	0.073	2.38702e-05	5	-0.29802	0.426384	0.484585
SALL4	AD	20:51791923:C:T	C	T	ENST00000217086	CCDS13438.1	ENST00000217086.9:c.560G>A	ENSP00000217086.4:p.Arg187Gln	tolerated(0.29)	benign(0.017)	21.3	0.076	2.38702e-05	5	0.272985	0.426431	0.522068
SALL4	AD	20:51790206:C:G	C	G	ENST00000217086	CCDS13438.1	ENST00000217086.9:c.2277G>C	ENSP00000217086.4:p.Leu759Phe	tolerated(0.15)	benign(0.08)	16.97	0.044	0.000162321	34.0001	0.102438	0.163525	0.53103
SALL4	AD	20:51792071:C:G	C	G	ENST00000217086	CCDS13438.1	ENST00000217086.9:c.412G>C	ENSP00000217086.4:p.Gly138Arg	tolerated(0.31)	benign(0.199)	3.794	0.059	3.34183e-05	7	0.219365	0.360352	0.542689
SALL4	AD	20:51792098:T:G	T	G	ENST00000217086	CCDS13438.1	ENST00000217086.9:c.385A>C	ENSP00000217086.4:p.Ser129Arg	tolerated(0.36)	benign(0)	1.109	0.026	8.59328e-05	18	-0.126233	0.224732	0.574319
SALL4	AD	20:51790073:C:T	C	T	ENST00000217086	CCDS13438.1	ENST00000217086.9:c.2410G>A	ENSP00000217086.4:p.Asp804Asn	tolerated(0.13)	benign(0.006)	17.02	0.057	0.000396246	83.0001	-0.0586412	0.104695	0.575402
SALL4	AD	20:51790987:G:A	G	A	ENST00000217086	CCDS13438.1	ENST00000217086.9:c.1496C>T	ENSP00000217086.4:p.Thr499Met	tolerated(1)	benign(0)	0.096	0.037	3.81924e-05	8.00001	0.186856	0.33707	0.579337
SALL4	AD	20:51790333:G:A	G	A	ENST00000217086	CCDS13438.1	ENST00000217086.9:c.2150C>T	ENSP00000217086.4:p.Ser717Leu	tolerated(0.28)	benign(0.001)	12.13	0.051	4.29672e-05	9	-0.145407	0.317807	0.647289
SALL4	AD	20:51791717:T:C	T	C	ENST00000217086	CCDS13438.1	ENST00000217086.9:c.766A>G	ENSP00000217086.4:p.Thr256Ala	tolerated(0.42)	benign(0)	0.017	0.143	0.000214832	45	0.0571961	0.142153	0.687421
SALL4	AD	20:51784321:C:T	C	T	ENST00000217086	CCDS13438.1	ENST00000217086.9:c.3106G>A	ENSP00000217086.4:p.Val1036Ile	tolerated(0.18)	benign(0.084)	12.75	0.108	2.38702e-05	5	-0.16786	0.426389	0.693819
SALL4	AD	20:51790868:T:A	T	A	ENST00000217086	CCDS13438.1	ENST00000217086.9:c.1615A>T	ENSP00000217086.4:p.Ser539Cys	tolerated(0.09)	possibly_damaging(0.541)	22.1	0.059	5.25145e-05	11	0.111608	0.28748	0.697845
SALL4	AD	20:51791533:G:A	G	A	ENST00000217086	CCDS13438.1	ENST00000217086.9:c.950C>T	ENSP00000217086.4:p.Pro317Leu	deleterious(0)	probably_damaging(0.998)	26.7	0.216	3.34183e-05	7	0.138447	0.360369	0.700843
SALL4	AD	20:51788997:T:G	T	G	ENST00000217086	CCDS13438.1	ENST00000217086.9:c.2606A>C	ENSP00000217086.4:p.Gln869Pro	deleterious(0.02)	probably_damaging(0.985)	28.5	0.274	4.29664e-05	9	0.114731	0.317774	0.718065
SALL4	AD	20:51790250:G:A	G	A	ENST00000217086	CCDS13438.1	ENST00000217086.9:c.2233C>T	ENSP00000217086.4:p.Arg745Cys	deleterious(0.04)	possibly_damaging(0.877)	24.5	0.185	3.81931e-05	8	0.121513	0.337058	0.718464
SALL4	AD	20:51791497:C:T	C	T	ENST00000217086	CCDS13438.1	ENST00000217086.9:c.986G>A	ENSP00000217086.4:p.Arg329His	tolerated(0.16)	probably_damaging(0.991)	24.3	0.139	0.000477404	99.9999	-0.0343777	0.0954362	0.718686
SALL4	AD	20:51792029:C:T	C	T	ENST00000217086	CCDS13438.1	ENST00000217086.9:c.454G>A	ENSP00000217086.4:p.Val152Met	tolerated(0.32)	benign(0.38)	10.89	0.113	2.86443e-05	6.00001	0.122936	0.389218	0.752113
SALL4	AD	20:51789105:G:A	G	A	ENST00000217086	CCDS13438.1	ENST00000217086.9:c.2498C>T	ENSP00000217086.4:p.Pro833Leu	deleterious(0.02)	benign(0.026)	23	0.076	2.86443e-05	6.00001	0.121483	0.389278	0.754984
SALL4	AD	20:51790612:G:A	G	A	ENST00000217086	CCDS13438.1	ENST00000217086.9:c.1871C>T	ENSP00000217086.4:p.Thr624Met	tolerated(0.77)	benign(0)	9.215	0.055	0.000276895	58.0001	0.0384871	0.125218	0.758569
SALL4	AD	20:51790223:C:T	C	T	ENST00000217086	CCDS13438.1	ENST00000217086.9:c.2260G>A	ENSP00000217086.4:p.Val754Met	tolerated(0.08)	benign(0.176)	17.44	0.045	0.000634966	133	0.0253341	0.0827224	0.759411
SALL4	AD	20:51790745:A:C	A	C	ENST00000217086	CCDS13438.1	ENST00000217086.9:c.1738T>G	ENSP00000217086.4:p.Ser580Ala	tolerated(0.4)	benign(0.416)	22.4	0.146	5.72885e-05	12	-0.0774482	0.275234	0.778411
SALL4	AD	20:51784355:A:T	A	T	ENST00000217086	CCDS13438.1	ENST00000217086.9:c.3072T>A	ENSP00000217086.4:p.Ser1024Arg	deleterious(0.04)	benign(0.368)	12.85	0.123	2.86443e-05	6.00001	-0.102179	0.389207	0.792912
SALL4	AD	20:51792101:C:T	C	T	ENST00000217086	CCDS13438.1	ENST00000217086.9:c.382G>A	ENSP00000217086.4:p.Gly128Ser	tolerated(1)	benign(0)	0.034	0.106	0.000100255	21	-0.048309	0.208084	0.816413
SALL4	AD	20:51784552:C:T	C	T	ENST00000217086	CCDS13438.1	ENST00000217086.9:c.2875G>A	ENSP00000217086.4:p.Ala959Thr	tolerated(0.11)	benign(0.061)	18.36	0.14	2.86443e-05	6.00001	0.0853998	0.389247	0.82634
SALL4	AD	20:51791837:C:T	C	T	ENST00000217086	CCDS13438.1	ENST00000217086.9:c.646G>A	ENSP00000217086.4:p.Glu216Lys	deleterious(0)	probably_damaging(0.996)	26.6	0.655	3.81924e-05	8.00001	0.0704779	0.337049	0.834368
SALL4	AD	20:51784639:C:G	C	G	ENST00000217086	CCDS13438.1	ENST00000217086.9:c.2788G>C	ENSP00000217086.4:p.Gly930Arg	deleterious(0.01)	benign(0.056)	23.4	0.302	9.07068e-05	19	0.0437533	0.218871	0.841555
SALL4	AD	20:51784324:C:T	C	T	ENST00000217086	CCDS13438.1	ENST00000217086.9:c.3103G>A	ENSP00000217086.4:p.Gly1035Ser	tolerated(1)	benign(0.003)	0.001	0.052	0.000615858	129	-0.0155386	0.0839996	0.853241
SALL4	AD	20:51791908:G:T	G	T	ENST00000217086	CCDS13438.1	ENST00000217086.9:c.575C>A	ENSP00000217086.4:p.Ala192Glu	deleterious(0)	probably_damaging(0.909)	26.1	0.499	9.07068e-05	19	0.0318072	0.218739	0.884386
SALL4	AD	20:51789127:G:A	G	A	ENST00000217086	CCDS13438.1	ENST00000217086.9:c.2476C>T	ENSP00000217086.4:p.Pro826Ser	tolerated(0.05)	probably_damaging(0.996)	24.7	0.162	3.81924e-05	8.00001	-0.0246224	0.337046	0.941764
SALL4	AD	20:51792266:C:T	C	T	ENST00000217086	CCDS13438.1	ENST00000217086.9:c.217G>A	ENSP00000217086.4:p.Val73Ile	tolerated(0.63)	benign(0.005)	0.01	0.053	6.20626e-05	13	0.0126069	0.264464	0.96198
SALL4	AD	20:51791891:C:T	C	T	ENST00000217086	CCDS13438.1	ENST00000217086.9:c.592G>A	ENSP00000217086.4:p.Ala198Thr	tolerated(0.29)	benign(0.007)	14.2	0.097	4.29664e-05	9	0.0145265	0.317801	0.963542
SALL4	AD	20:51790746:G:C	G	C	ENST00000217086	CCDS13438.1	ENST00000217086.9:c.1737C>G	ENSP00000217086.4:p.Ser579Arg	tolerated(0.07)	probably_damaging(0.982)	22.4	0.186	0.000329409	69	-0.00411183	0.114811	0.971431
SALL4	AD	20:51792155:C:T	C	T	ENST00000217086	CCDS13438.1	ENST00000217086.9:c.328G>A	ENSP00000217086.4:p.Val110Met	tolerated(0.24)	benign(0.015)	8.1	0.036	0.000214832	45	-0.00482765	0.142161	0.97291
SALL4	AD	20:51791012:A:G	A	G	ENST00000217086	CCDS13438.1	ENST00000217086.9:c.1471T>C	ENSP00000217086.4:p.Ser491Pro	tolerated(0.27)	benign(0.003)	12.18	0.171	4.77404e-05	9.99999	-0.00402563	0.301487	0.989346
SGO2	AR	2:200536129:G:A	G	A	ENST00000357799	CCDS42796.1	ENST00000357799.9:c.374G>A	ENSP00000350447.4:p.Ser125Asn	deleterious(0)	probably_damaging(0.984)	25	0.21	3.81967e-05	7.99999	-0.880422	0.336421	0.00887013
SGO2	AR	2:200571118:A:G	A	G	ENST00000357799	CCDS42796.1	ENST00000357799.9:c.772A>G	ENSP00000350447.4:p.Ile258Val	tolerated(0.46)	benign(0.018)	0.397	0.012	4.29664e-05	9	-0.785838	0.317287	0.0132587
SGO2	AR	2:200571824:A:T	A	T	ENST00000357799	CCDS42796.1	ENST00000357799.9:c.1478A>T	ENSP00000350447.4:p.Glu493Val	deleterious(0.01)	benign(0.028)	15.55	0.016	3.34183e-05	7	0.830291	0.359654	0.0209672
SGO2	AR	2:200573231:A:G	A	G	ENST00000357799	CCDS42796.1	ENST00000357799.9:c.2885A>G	ENSP00000350447.4:p.Tyr962Cys	tolerated(0.42)	benign(0)	0.212	0.023	0.000157543	32.9999	0.37076	0.166911	0.0263299
SGO2	AR	2:200571266:G:A	G	A	ENST00000357799	CCDS42796.1	ENST00000357799.9:c.920G>A	ENSP00000350447.4:p.Cys307Tyr	tolerated(0.25)	benign(0.053)	7.315	0.054	0.000596756	125	-0.184383	0.0851617	0.0303802
SGO2	AR	2:200572861:G:C	G	C	ENST00000357799	CCDS42796.1	ENST00000357799.9:c.2515G>C	ENSP00000350447.4:p.Asp839His	deleterious(0.04)	possibly_damaging(0.723)	14.74	0.028	7.16114e-05	15	0.528759	0.245731	0.0314145
SGO2	AR	2:200569686:A:G	A	G	ENST00000357799	CCDS42796.1	ENST00000357799.9:c.497A>G	ENSP00000350447.4:p.Asp166Gly	tolerated(0.07)	probably_damaging(0.999)	24	0.104	0.00149435	313.001	-0.114832	0.0535304	0.0319389
SGO2	AR	2:200571700:T:G	T	G	ENST00000357799	CCDS42796.1	ENST00000357799.9:c.1354T>G	ENSP00000350447.4:p.Phe452Val	tolerated(0.37)	benign(0.011)	1.74	0.029	2.86443e-05	6.00001	-0.746579	0.388556	0.0546789
SGO2	AR	2:200573836:G:A	G	A	ENST00000357799	CCDS42796.1	ENST00000357799.9:c.3490G>A	ENSP00000350447.4:p.Val1164Ile	tolerated(1)	benign(0)	0.027	0.018	3.81924e-05	8.00001	-0.639049	0.336438	0.0575043
SGO2	AR	2:200573774:A:G	A	G	ENST00000357799	CCDS42796.1	ENST00000357799.9:c.3428A>G	ENSP00000350447.4:p.His1143Arg	tolerated(0.1)	benign(0)	4.33	0.044	0.000434442	91	-0.187505	0.0998032	0.0602795
SGO2	AR	2:200571704:A:G	A	G	ENST00000357799	CCDS42796.1	ENST00000357799.9:c.1358A>G	ENSP00000350447.4:p.Asn453Ser	tolerated(1)	benign(0.003)	0.001	0.121	6.68366e-05	14	-0.468032	0.254397	0.0658021
SGO2	AR	2:200573094:A:G	A	G	ENST00000357799	CCDS42796.1	ENST00000357799.9:c.2748A>G	ENSP00000350447.4:p.Ile916Met	deleterious(0)	possibly_damaging(0.835)	16.96	0.151	0.000190962	40	-0.276848	0.150499	0.065837
SGO2	AR	2:200573363:C:T	C	T	ENST00000357799	CCDS42796.1	ENST00000357799.9:c.3017C>T	ENSP00000350447.4:p.Ala1006Val	tolerated(0.81)	benign(0)	0.028	0.01	0.00042012	88	-0.178725	0.101483	0.078215
SGO2	AR	2:200573302:C:T	C	T	ENST00000357799	CCDS42796.1	ENST00000357799.9:c.2956C>T	ENSP00000350447.4:p.Arg986Cys	tolerated(0.21)	benign(0)	3.97	0.008	6.68373e-05	14	0.441571	0.254351	0.0825506
SGO2	AR	2:200571234:T:A	T	A	ENST00000357799	CCDS42796.1	ENST00000357799.9:c.888T>A	ENSP00000350447.4:p.Asp296Glu	tolerated(0.32)	benign(0.024)	6.792	0.018	5.72891e-05	12	-0.471391	0.274726	0.0861886
SGO2	AR	2:200533070:A:T	A	T	ENST00000357799	CCDS42796.1	ENST00000357799.9:c.95A>T	ENSP00000350447.4:p.Asn32Ile	deleterious(0)	probably_damaging(1)	26.5	0.271	6.68379e-05	14	0.425674	0.254335	0.0941955
SGO2	AR	2:200572233:G:A	G	A	ENST00000357799	CCDS42796.1	ENST00000357799.9:c.1887G>A	ENSP00000350447.4:p.Met629Ile	tolerated(1)	benign(0)	1.005	0.03	2.86443e-05	6.00001	0.634333	0.388765	0.102751
SGO2	AR	2:200535152:G:A	G	A	ENST00000357799	CCDS42796.1	ENST00000357799.9:c.290G>A	ENSP00000350447.4:p.Arg97His	deleterious(0.01)	benign(0.299)	24.4	0.288	3.81924e-05	8.00001	-0.528867	0.336456	0.11598
SGO2	AR	2:200571095:G:A	G	A	ENST00000357799	CCDS42796.1	ENST00000357799.9:c.749G>A	ENSP00000350447.4:p.Ser250Asn	tolerated(0.07)	benign(0.005)	0.261	0.052	4.29668e-05	9	-0.46219	0.317241	0.145142
SGO2	AR	2:200573664:G:C	G	C	ENST00000357799	CCDS42796.1	ENST00000357799.9:c.3318G>C	ENSP00000350447.4:p.Lys1106Asn	tolerated(0.3)	benign(0.211)	4.453	0.093	2.38702e-05	5	0.618176	0.425552	0.146322
SGO2	AR	2:200572631:G:T	G	T	ENST00000357799	CCDS42796.1	ENST00000357799.9:c.2285G>T	ENSP00000350447.4:p.Ser762Ile	tolerated(0.07)	benign(0.045)	0.203	0.029	0.000157546	32.9999	0.232012	0.165752	0.161586
SGO2	AR	2:200572036:G:A	G	A	ENST00000357799	CCDS42796.1	ENST00000357799.9:c.1690G>A	ENSP00000350447.4:p.Val564Ile	tolerated(0.28)	benign(0.013)	4.208	0.028	3.34183e-05	7	-0.476099	0.359679	0.185611
SGO2	AR	2:200572327:A:G	A	G	ENST00000357799	CCDS42796.1	ENST00000357799.9:c.1981A>G	ENSP00000350447.4:p.Ile661Val	tolerated(0.21)	benign(0.001)	0.034	0.002	2.86445e-05	5.99999	-0.503882	0.388463	0.19459
SGO2	AR	2:200573467:T:C	T	C	ENST00000357799	CCDS42796.1	ENST00000357799.9:c.3121T>C	ENSP00000350447.4:p.Cys1041Arg	tolerated(0.44)	benign(0)	8.07	0.023	0.000157545	33	0.198951	0.165706	0.229898
SGO2	AR	2:200572763:A:T	A	T	ENST00000357799	CCDS42796.1	ENST00000357799.9:c.2417A>T	ENSP00000350447.4:p.Lys806Met	deleterious(0)	probably_damaging(0.967)	22.3	0.136	0.00118396	247.999	-0.0641265	0.060504	0.289202
SGO2	AR	2:200542649:G:A	G	A	ENST00000357799	CCDS42796.1	ENST00000357799.9:c.458G>A	ENSP00000350447.4:p.Arg153His	tolerated(0.37)	benign(0.007)	9.042	0.017	0.000358057	75.0001	0.113653	0.109931	0.301203
SGO2	AR	2:200575334:T:C	T	C	ENST00000357799	CCDS42796.1	ENST00000357799.9:c.3655T>C	ENSP00000350447.4:p.Ser1219Pro	deleterious(0.01)	benign(0.001)	19.21	0.045	2.86473e-05	6.00001	0.351833	0.388541	0.365188
SGO2	AR	2:200571362:A:G	A	G	ENST00000357799	CCDS42796.1	ENST00000357799.9:c.1016A>G	ENSP00000350447.4:p.Glu339Gly	deleterious(0.04)	benign(0.097)	20.4	0.041	0.000190962	40	-0.124959	0.150474	0.406291
SGO2	AR	2:200569858:A:T	A	T	ENST00000357799	CCDS42796.1	ENST00000357799.9:c.669A>T	ENSP00000350447.4:p.Glu223Asp	tolerated(0.14)	benign(0.009)	3.521	0.028	6.2075e-05	13	0.216853	0.263929	0.411285
SGO2	AR	2:200573156:A:G	A	G	ENST00000357799	CCDS42796.1	ENST00000357799.9:c.2810A>G	ENSP00000350447.4:p.Tyr937Cys	tolerated(0.19)	benign(0.007)	0.195	0.017	6.68373e-05	14	0.184785	0.254326	0.467491
SGO2	AR	2:200571401:A:G	A	G	ENST00000357799	CCDS42796.1	ENST00000357799.9:c.1055A>G	ENSP00000350447.4:p.Asp352Gly	tolerated(0.18)	benign(0.039)	11.87	0.053	0.000109803	23	0.140589	0.198456	0.47869
SGO2	AR	2:200571582:A:T	A	T	ENST00000357799	CCDS42796.1	ENST00000357799.9:c.1236A>T	ENSP00000350447.4:p.Arg412Ser	deleterious(0.04)	benign(0.243)	19.09	0.058	3.81924e-05	8.00001	0.221639	0.336451	0.510054
SGO2	AR	2:200572436:A:G	A	G	ENST00000357799	CCDS42796.1	ENST00000357799.9:c.2090A>G	ENSP00000350447.4:p.Asn697Ser	tolerated(0.5)	benign(0)	0.007	0.003	3.34186e-05	6.99999	-0.236582	0.359689	0.510705
SGO2	AR	2:200572447:G:A	G	A	ENST00000357799	CCDS42796.1	ENST00000357799.9:c.2101G>A	ENSP00000350447.4:p.Val701Ile	tolerated(0.06)	benign(0.1)	4.041	0.035	5.72885e-05	12	-0.176436	0.274715	0.52071
SGO2	AR	2:200571917:A:G	A	G	ENST00000357799	CCDS42796.1	ENST00000357799.9:c.1571A>G	ENSP00000350447.4:p.Asn524Ser	tolerated(1)	benign(0.003)	2.215	0.055	0.000262572	54.9999	-0.0811938	0.128344	0.526979
SGO2	AR	2:200571104:G:A	G	A	ENST00000357799	CCDS42796.1	ENST00000357799.9:c.758G>A	ENSP00000350447.4:p.Arg253Lys	tolerated(1)	benign(0)	0.076	0.018	0.000486953	102	-0.057566	0.0942821	0.541483
SGO2	AR	2:200572421:A:C	A	C	ENST00000357799	CCDS42796.1	ENST00000357799.9:c.2075A>C	ENSP00000350447.4:p.Gln692Pro	deleterious(0.05)	possibly_damaging(0.827)	20.7	0.125	3.81924e-05	8.00001	0.196364	0.33644	0.559455
SGO2	AR	2:200573117:A:G	A	G	ENST00000357799	CCDS42796.1	ENST00000357799.9:c.2771A>G	ENSP00000350447.4:p.Tyr924Cys	tolerated(0.16)	probably_damaging(0.971)	15.37	0.04	3.81924e-05	8.00001	0.167393	0.336432	0.6188
SGO2	AR	2:200573846:G:T	G	T	ENST00000357799	CCDS42796.1	ENST00000357799.9:c.3500G>T	ENSP00000350447.4:p.Gly1167Val	deleterious(0.01)	benign(0.014)	13.02	0.049	2.86443e-05	6.00001	-0.18972	0.388525	0.625331
SGO2	AR	2:200569745:C:G	C	G	ENST00000357799	CCDS42796.1	ENST00000357799.9:c.556C>G	ENSP00000350447.4:p.Pro186Ala	deleterious(0.04)	possibly_damaging(0.633)	12.62	0.044	3.81934e-05	7.99999	0.137529	0.336506	0.682763
SGO2	AR	2:200572694:A:C	A	C	ENST00000357799	CCDS42796.1	ENST00000357799.9:c.2348A>C	ENSP00000350447.4:p.Gln783Pro	deleterious(0.04)	probably_damaging(0.931)	20.9	0.145	2.38702e-05	5	0.129884	0.425623	0.760242
SGO2	AR	2:200569800:C:T	C	T	ENST00000357799	CCDS42796.1	ENST00000357799.9:c.611C>T	ENSP00000350447.4:p.Ser204Leu	tolerated(1)	benign(0)	4.831	0.026	4.29689e-05	9.00001	-0.0773276	0.317216	0.807409
SGO2	AR	2:200573543:A:G	A	G	ENST00000357799	CCDS42796.1	ENST00000357799.9:c.3197A>G	ENSP00000350447.4:p.Glu1066Gly	deleterious(0.01)	benign(0.12)	18.41	0.028	0.00473117	991	0.00719721	0.0301953	0.811606
SGO2	AR	2:200573845:G:A	G	A	ENST00000357799	CCDS42796.1	ENST00000357799.9:c.3499G>A	ENSP00000350447.4:p.Gly1167Ser	tolerated(1)	benign(0)	0.307	0.028	4.77404e-05	9.99999	0.0632215	0.300923	0.833596
SGO2	AR	2:200571490:A:G	A	G	ENST00000357799	CCDS42796.1	ENST00000357799.9:c.1144A>G	ENSP00000350447.4:p.Ile382Val	tolerated(0.1)	benign(0.015)	3.203	0.007	3.34186e-05	6.99999	0.0723579	0.35964	0.840546
SGO2	AR	2:200573951:A:G	A	G	ENST00000357799	CCDS42796.1	ENST00000357799.9:c.3605A>G	ENSP00000350447.4:p.Asn1202Ser	tolerated(0.63)	benign(0.011)	0.004	0.013	3.34183e-05	7	-0.0665453	0.359665	0.853213
SGO2	AR	2:200535151:C:T	C	T	ENST00000357799	CCDS42796.1	ENST00000357799.9:c.289C>T	ENSP00000350447.4:p.Arg97Cys	deleterious(0)	probably_damaging(0.991)	33	0.41	3.81931e-05	8	0.0556119	0.33644	0.868712
SGO2	AR	2:200572631:G:C	G	C	ENST00000357799	CCDS42796.1	ENST00000357799.9:c.2285G>C	ENSP00000350447.4:p.Ser762Thr	tolerated(0.13)	benign(0.036)	0.052	0.032	3.34189e-05	6.99999	0.050184	0.359699	0.889042
SGO2	AR	2:200571251:G:C	G	C	ENST00000357799	CCDS42796.1	ENST00000357799.9:c.905G>C	ENSP00000350447.4:p.Ser302Thr	tolerated(0.09)	benign(0.011)	0.505	0.013	2.86445e-05	5.99999	-0.0413736	0.388484	0.915186
SGO2	AR	2:200573731:C:T	C	T	ENST00000357799	CCDS42796.1	ENST00000357799.9:c.3385C>T	ENSP00000350447.4:p.Pro1129Ser	tolerated(0.13)	benign(0.121)	5.469	0.045	5.25145e-05	11	0.0243766	0.286911	0.932291
SGO2	AR	2:200572522:G:A	G	A	ENST00000357799	CCDS42796.1	ENST00000357799.9:c.2176G>A	ENSP00000350447.4:p.Val726Met	tolerated(0.18)	benign(0.243)	8.275	0.033	0.000219608	46	0.0104498	0.140346	0.940646
SGO2	AR	2:200573105:T:C	T	C	ENST00000357799	CCDS42796.1	ENST00000357799.9:c.2759T>C	ENSP00000350447.4:p.Met920Thr	tolerated(0.13)	benign(0.08)	1.018	0.015	0.000887972	186	-0.0051087	0.0698386	0.941687
SGO2	AR	2:200569829:C:A	C	A	ENST00000357799	CCDS42796.1	ENST00000357799.9:c.640C>A	ENSP00000350447.4:p.Gln214Lys	tolerated(0.12)	benign(0.011)	7.319	0.071	3.34234e-05	7	-0.0235747	0.359656	0.947738
SGO2	AR	2:200575446:A:G	A	G	ENST00000357799	CCDS42796.1	ENST00000357799.9:c.3767A>G	ENSP00000350447.4:p.Glu1256Gly	deleterious(0)	probably_damaging(1)	26.1	0.236	4.2968e-05	8.99999	0.012176	0.317219	0.969382
SGO2	AR	2:200571355:G:T	G	T	ENST00000357799	CCDS42796.1	ENST00000357799.9:c.1009G>T	ENSP00000350447.4:p.Ala337Ser	tolerated(0.26)	benign(0.019)	3.232	0.02	0.00152769	319.999	0.00182302	0.0532894	0.97271
SGO2	AR	2:200575403:C:T	C	T	ENST00000357799	CCDS42796.1	ENST00000357799.9:c.3724C>T	ENSP00000350447.4:p.Arg1242Trp	deleterious(0.01)	benign(0.009)	15.97	0.046	2.38707e-05	5	-0.00767107	0.425559	0.985618
SGO2	AR	2:200573383:T:C	T	C	ENST00000357799	CCDS42796.1	ENST00000357799.9:c.3037T>C	ENSP00000350447.4:p.Ser1013Pro	tolerated(0.17)	benign(0.003)	13	0.05	0.000147997	31	-0.00201374	0.170926	0.9906
SMC1B	AD	22:45399161:A:T	A	T	ENST00000357450	CCDS43027.1	ENST00000357450.9:c.1047T>A	ENSP00000350036.4:p.Ser349Arg	tolerated(0.31)	benign(0.001)	14.66	0.136	0.00874144	1831	-0.0642302	0.0222777	0.00393713
SMC1B	AD	22:45372273:C:T	C	T	ENST00000357450	CCDS43027.1	ENST00000357450.9:c.2078G>A	ENSP00000350036.4:p.Arg693His	deleterious(0.04)	benign(0.401)	24.6	0.643	0.000238707	50	0.282835	0.134323	0.0352363
SMC1B	AD	22:45402505:G:C	G	C	ENST00000357450	CCDS43027.1	ENST00000357450.9:c.682C>G	ENSP00000350036.4:p.Leu228Val	deleterious(0)	probably_damaging(0.976)	23.4	0.537	2.86448e-05	6	-0.787669	0.387684	0.0421813
SMC1B	AD	22:45383492:C:T	C	T	ENST00000357450	CCDS43027.1	ENST00000357450.9:c.2033G>A	ENSP00000350036.4:p.Arg678Gln	tolerated(0.05)	possibly_damaging(0.658)	24.9	0.359	3.34186e-05	6.99999	-0.675932	0.358891	0.0596472
SMC1B	AD	22:45413494:C:T	C	T	ENST00000357450	CCDS43027.1	ENST00000357450.9:c.74G>A	ENSP00000350036.4:p.Arg25Gln	tolerated(0.13)	benign(0.001)	16.76	0.08	6.68385e-05	14	0.427551	0.2539	0.0921956
SMC1B	AD	22:45393693:G:A	G	A	ENST00000357450	CCDS43027.1	ENST00000357450.9:c.1486C>T	ENSP00000350036.4:p.Arg496Cys	deleterious(0.02)	benign(0.168)	24.7	0.613	6.68366e-05	14	0.417583	0.253792	0.0998941
SMC1B	AD	22:45345482:C:T	C	T	ENST00000357450	CCDS43027.1	ENST00000357450.9:c.3583G>A	ENSP00000350036.4:p.Ala1195Thr	deleterious(0)	probably_damaging(1)	23.6	0.211	6.20673e-05	13	-0.376195	0.263366	0.153173
SMC1B	AD	22:45345483:G:C	G	C	ENST00000357450	CCDS43027.1	ENST00000357450.9:c.3582C>G	ENSP00000350036.4:p.Asp1194Glu	tolerated(0.1)	benign(0.33)	0.312	0.36	3.34253e-05	6.99999	0.485885	0.358896	0.17579
SMC1B	AD	22:45406554:T:G	T	G	ENST00000357450	CCDS43027.1	ENST00000357450.9:c.521A>C	ENSP00000350036.4:p.Lys174Thr	tolerated(0.11)	benign(0.187)	19.06	0.146	8.11603e-05	17	-0.301364	0.230374	0.190822
SMC1B	AD	22:45355091:C:T	C	T	ENST00000357450	CCDS43027.1	ENST00000357450.9:c.2986G>A	ENSP00000350036.4:p.Glu996Lys	tolerated(0.8)	benign(0.001)	15.06	0.146	2.38702e-05	5	-0.553817	0.424733	0.192262
SMC1B	AD	22:45359911:A:T	A	T	ENST00000357450	CCDS43027.1	ENST00000357450.9:c.2756T>A	ENSP00000350036.4:p.Leu919Gln	deleterious(0.03)	probably_damaging(0.952)	27.9	0.825	9.07077e-05	19	-0.267068	0.217884	0.220298
SMC1B	AD	22:45396361:C:G	C	G	ENST00000357450	CCDS43027.1	ENST00000357450.9:c.1239G>C	ENSP00000350036.4:p.Arg413Ser	deleterious(0)	benign(0.11)	21.8	0.148	4.77404e-05	9.99999	-0.363058	0.30034	0.226731
SMC1B	AD	22:45362894:G:T	G	T	ENST00000357450	CCDS43027.1	ENST00000357450.9:c.2553C>A	ENSP00000350036.4:p.His851Gln	tolerated(0.5)	benign(0)	8.58	0.14	2.86475e-05	5.99999	0.389065	0.387642	0.315537
SMC1B	AD	22:45396403:T:G	T	G	ENST00000357450	CCDS43027.1	ENST00000357450.9:c.1197A>C	ENSP00000350036.4:p.Glu399Asp	tolerated(0.14)	possibly_damaging(0.447)	16.27	0.149	0.000257808	53.9999	0.12815	0.129257	0.321473
SMC1B	AD	22:45413510:C:T	C	T	ENST00000357450	CCDS43027.1	ENST00000357450.9:c.58G>A	ENSP00000350036.4:p.Val20Ile	tolerated(0.64)	benign(0.007)	8.628	0.048	2.38707e-05	5	0.412598	0.424657	0.331249
SMC1B	AD	22:45396479:C:T	C	T	ENST00000357450	CCDS43027.1	ENST00000357450.9:c.1121G>A	ENSP00000350036.4:p.Arg374His	tolerated(0.18)	benign(0.003)	0.694	0.05	7.16114e-05	15	0.232873	0.245206	0.342263
SMC1B	AD	22:45352527:G:A	G	A	ENST00000357450	CCDS43027.1	ENST00000357450.9:c.3349C>T	ENSP00000350036.4:p.Arg1117Trp	deleterious(0)	probably_damaging(1)	26.3	0.342	4.29672e-05	9	-0.293123	0.316531	0.354421
SMC1B	AD	22:45349744:T:C	T	C	ENST00000357450	CCDS43027.1	ENST00000357450.9:c.3479A>G	ENSP00000350036.4:p.Asn1160Ser	deleterious(0)	probably_damaging(0.994)	25.7	0.246	2.38714e-05	5.00001	0.385547	0.424653	0.363925
SMC1B	AD	22:45389824:C:T	C	T	ENST00000357450	CCDS43027.1	ENST00000357450.9:c.1619G>A	ENSP00000350036.4:p.Arg540Gln	tolerated(0.12)	benign(0.012)	16.55	0.277	2.86443e-05	6.00001	-0.316457	0.387673	0.41433
SMC1B	AD	22:45344593:C:T	C	T	ENST00000357450	CCDS43027.1	ENST00000357450.9:c.3671G>A	ENSP00000350036.4:p.Gly1224Asp	tolerated(0.83)	benign(0.001)	2.648	0.184	5.25145e-05	11	-0.230744	0.286326	0.420313
SMC1B	AD	22:45408893:A:C	A	C	ENST00000357450	CCDS43027.1	ENST00000357450.9:c.115T>G	ENSP00000350036.4:p.Ser39Ala	deleterious(0)	possibly_damaging(0.858)	26	0.467	2.38736e-05	4.99999	-0.326294	0.424702	0.442315
SMC1B	AD	22:45396358:A:C	A	C	ENST00000357450	CCDS43027.1	ENST00000357450.9:c.1242T>G	ENSP00000350036.4:p.His414Gln	tolerated(0.24)	benign(0.003)	21.2	0.047	0.000138449	29.0001	-0.123235	0.176351	0.484672
SMC1B	AD	22:45394721:C:T	C	T	ENST00000357450	CCDS43027.1	ENST00000357450.9:c.1301G>A	ENSP00000350036.4:p.Arg434Gln	deleterious(0)	possibly_damaging(0.897)	29.2	0.29	0.000119352	24.9999	-0.126273	0.189961	0.506222
SMC1B	AD	22:45413485:G:A	G	A	ENST00000357450	CCDS43027.1	ENST00000357450.9:c.83C>T	ENSP00000350036.4:p.Thr28Ile	deleterious(0)	benign(0.273)	24	0.158	3.81931e-05	8	0.220118	0.336011	0.512407
SMC1B	AD	22:45406823:C:T	C	T	ENST00000357450	CCDS43027.1	ENST00000357450.9:c.341G>A	ENSP00000350036.4:p.Arg114His	tolerated(0.65)	benign(0.007)	20.9	0.161	0.000176641	36.9999	-0.100741	0.156129	0.51877
SMC1B	AD	22:45383579:G:A	G	A	ENST00000357450	CCDS43027.1	ENST00000357450.9:c.1946C>T	ENSP00000350036.4:p.Ser649Phe	deleterious(0)	probably_damaging(1)	29.7	0.747	5.72891e-05	12	0.169157	0.27413	0.53719
SMC1B	AD	22:45386919:T:C	T	C	ENST00000357450	CCDS43027.1	ENST00000357450.9:c.1859A>G	ENSP00000350036.4:p.Glu620Gly	deleterious(0.02)	probably_damaging(0.967)	29.6	0.727	2.38702e-05	5	-0.252342	0.424663	0.552367
SMC1B	AD	22:45359909:C:T	C	T	ENST00000357450	CCDS43027.1	ENST00000357450.9:c.2758G>A	ENSP00000350036.4:p.Glu920Lys	deleterious(0)	possibly_damaging(0.525)	28	0.741	3.34186e-05	6.99999	-0.211583	0.359011	0.555627
SMC1B	AD	22:45408712:C:T	C	T	ENST00000357450	CCDS43027.1	ENST00000357450.9:c.296G>A	ENSP00000350036.4:p.Arg99Gln	tolerated(0.69)	benign(0.022)	19.47	0.167	3.3425e-05	7	0.204683	0.358871	0.568438
SMC1B	AD	22:45406847:C:T	C	T	ENST00000357450	CCDS43027.1	ENST00000357450.9:c.317G>A	ENSP00000350036.4:p.Arg106His	tolerated(0.78)	benign(0)	0.263	0.047	0.00115534	242	-0.0291274	0.061112	0.63363
SMC1B	AD	22:45408740:C:T	C	T	ENST00000357450	CCDS43027.1	ENST00000357450.9:c.268G>A	ENSP00000350036.4:p.Glu90Lys	tolerated(0.13)	benign(0.005)	14.94	0.117	0.00083553	175	0.0320298	0.071434	0.653877
SMC1B	AD	22:45406540:C:T	C	T	ENST00000357450	CCDS43027.1	ENST00000357450.9:c.535G>A	ENSP00000350036.4:p.Glu179Lys	tolerated(0.15)	possibly_damaging(0.758)	23.5	0.097	5.25145e-05	11	0.118009	0.286305	0.680207
SMC1B	AD	22:45361918:G:A	G	A	ENST00000357450	CCDS43027.1	ENST00000357450.9:c.2629C>T	ENSP00000350036.4:p.Arg877Cys	tolerated(0.19)	benign(0)	3.08	0.131	4.29664e-05	9	-0.119015	0.316528	0.706916
SMC1B	AD	22:45372234:T:C	T	C	ENST00000357450	CCDS43027.1	ENST00000357450.9:c.2117A>G	ENSP00000350036.4:p.Gln706Arg	tolerated(0.33)	benign(0.343)	17.95	0.172	2.38714e-05	5.00001	-0.151388	0.424653	0.721468
SMC1B	AD	22:45370018:C:T	C	T	ENST00000357450	CCDS43027.1	ENST00000357450.9:c.2356G>A	ENSP00000350036.4:p.Val786Met	deleterious(0.02)	probably_damaging(0.914)	24.1	0.531	3.81986e-05	8.00001	0.108711	0.335733	0.746088
SMC1B	AD	22:45396393:C:T	C	T	ENST00000357450	CCDS43027.1	ENST00000357450.9:c.1207G>A	ENSP00000350036.4:p.Asp403Asn	deleterious(0.02)	benign(0.023)	22.8	0.213	7.63847e-05	16	0.0716142	0.237408	0.762918
SMC1B	AD	22:45408749:C:T	C	T	ENST00000357450	CCDS43027.1	ENST00000357450.9:c.259G>A	ENSP00000350036.4:p.Glu87Lys	deleterious(0.01)	benign(0.138)	16.8	0.224	3.34193e-05	7.00001	0.0994255	0.358871	0.781741
SMC1B	AD	22:45383534:C:G	C	G	ENST00000357450	CCDS43027.1	ENST00000357450.9:c.1991G>C	ENSP00000350036.4:p.Arg664Thr	deleterious(0)	benign(0.34)	23.1	0.527	7.16127e-05	15	0.0427404	0.230337	0.852793
SMC1B	AD	22:45361876:T:C	T	C	ENST00000357450	CCDS43027.1	ENST00000357450.9:c.2671A>G	ENSP00000350036.4:p.Ile891Val	tolerated(0.72)	benign(0)	0.914	0.187	4.77404e-05	9.99999	-0.0462956	0.300343	0.877498
SMC1B	AD	22:45389770:C:T	C	T	ENST00000357450	CCDS43027.1	ENST00000357450.9:c.1673G>A	ENSP00000350036.4:p.Arg558Gln	tolerated(1)	benign(0.013)	13.45	0.223	9.54809e-05	20	0.0286106	0.212337	0.892816
SMC1B	AD	22:45358752:T:C	T	C	ENST00000357450	CCDS43027.1	ENST00000357450.9:c.2906A>G	ENSP00000350036.4:p.Tyr969Cys	deleterious(0)	probably_damaging(0.917)	26.6	0.512	2.38705e-05	5.00001	0.0526782	0.42464	0.901273
SMC1B	AD	22:45352535:G:A	G	A	ENST00000357450	CCDS43027.1	ENST00000357450.9:c.3341C>T	ENSP00000350036.4:p.Pro1114Leu	deleterious(0)	probably_damaging(1)	30	0.432	3.81924e-05	8.00001	0.0371231	0.335745	0.911958
SMC1B	AD	22:45361864:G:A	G	A	ENST00000357450	CCDS43027.1	ENST00000357450.9:c.2683C>T	ENSP00000350036.4:p.Arg895Trp	deleterious(0)	probably_damaging(0.977)	29.4	0.604	4.29664e-05	9	0.0289	0.316563	0.92726
SMC1B	AD	22:45383555:C:T	C	T	ENST00000357450	CCDS43027.1	ENST00000357450.9:c.1970G>A	ENSP00000350036.4:p.Ser657Asn	deleterious(0.02)	probably_damaging(0.918)	24	0.484	3.34189e-05	6.99999	-0.0285043	0.358906	0.936699
SMC1B	AD	22:45406473:A:G	A	G	ENST00000357450	CCDS43027.1	ENST00000357450.9:c.602T>C	ENSP00000350036.4:p.Leu201Ser	tolerated(0.06)	benign(0.358)	23	0.114	5.72891e-05	12	0.0211498	0.274151	0.938507
SMC1B	AD	22:45389774:T:C	T	C	ENST00000357450	CCDS43027.1	ENST00000357450.9:c.1669A>G	ENSP00000350036.4:p.Ile557Val	deleterious(0.03)	possibly_damaging(0.534)	24.8	0.479	7.63847e-05	16	0.0156535	0.237414	0.947431
SMC1B	AD	22:45399210:A:G	A	G	ENST00000357450	CCDS43027.1	ENST00000357450.9:c.998T>C	ENSP00000350036.4:p.Ile333Thr	deleterious(0)	possibly_damaging(0.826)	25.2	0.537	7.16107e-05	15	0.0117897	0.245196	0.96165
SMC1B	AD	22:45406775:G:C	G	C	ENST00000357450	CCDS43027.1	ENST00000357450.9:c.389C>G	ENSP00000350036.4:p.Ala130Gly	deleterious(0.02)	benign(0.011)	22.7	0.341	2.86445e-05	5.99999	0.0162497	0.387641	0.966563
SMC1B	AD	22:45354968:A:C	A	C	ENST00000357450	CCDS43027.1	ENST00000357450.9:c.3109T>G	ENSP00000350036.4:p.Ser1037Ala	tolerated(0.16)	benign(0.012)	22.4	0.18	5.72951e-05	12	0.0100856	0.274143	0.970653
SMC1B	AD	22:45354022:T:C	T	C	ENST00000357450	CCDS43027.1	ENST00000357450.9:c.3229A>G	ENSP00000350036.4:p.Ile1077Val	tolerated(0.08)	benign(0.096)	19.6	0.488	2.38707e-05	5	-0.0141323	0.424706	0.973455
SOHLH1	AR	9:135693679:G:A	G	A	ENST00000425225	CCDS48054.1	ENST00000425225.2:c.1082C>T	ENSP00000404438.1:p.Pro361Leu	tolerated(1)	benign(0.025)	5.682	0.034	2.86443e-05	6.00001	-1.11662	0.387783	0.003983
SOHLH1	AR	9:135694425:G:A	G	A	ENST00000425225	CCDS48054.1	ENST00000425225.2:c.908C>T	ENSP00000404438.1:p.Thr303Met	tolerated(0.09)	benign(0.033)	8.456	0.127	2.86443e-05	6.00001	-1.09927	0.387515	0.00455806
SOHLH1	AR	9:135695072:G:A	G	A	ENST00000425225	CCDS48054.1	ENST00000425225.2:c.853C>T	ENSP00000404438.1:p.Pro285Ser	tolerated(0.75)	benign(0.181)	0.007	0.164	5.72891e-05	12	-0.555289	0.274068	0.0427543
SOHLH1	AR	9:135695213:C:T	C	T	ENST00000425225	CCDS48054.1	ENST00000425225.2:c.712G>A	ENSP00000404438.1:p.Val238Met	tolerated(0.16)	benign(0.146)	6.396	0.129	3.81924e-05	8.00001	0.628239	0.335648	0.0612449
SOHLH1	AR	9:135695182:G:A	G	A	ENST00000425225	CCDS48054.1	ENST00000425225.2:c.743C>T	ENSP00000404438.1:p.Ser248Leu	tolerated(0.09)	benign(0.003)	9.022	0.033	4.77409e-05	10	-0.513683	0.300197	0.0870522
SOHLH1	AR	9:135694389:G:A	G	A	ENST00000425225	CCDS48054.1	ENST00000425225.2:c.944C>T	ENSP00000404438.1:p.Pro315Leu	tolerated(1)	benign(0)	1.987	0.03	0.000162318	34.0001	-0.264636	0.162961	0.104394
SOHLH1	AR	9:135696777:T:G	T	G	ENST00000425225	CCDS48054.1	ENST00000425225.2:c.496A>C	ENSP00000404438.1:p.Ser166Arg	tolerated_low_confidence(0.63)	benign(0.006)	1.502	0.021	0.000114577	24	-0.306399	0.193784	0.113847
SOHLH1	AR	9:135696621:G:C	G	C	ENST00000425225	CCDS48054.1	ENST00000425225.2:c.652C>G	ENSP00000404438.1:p.Pro218Ala	tolerated(0.93)	benign(0.003)	0.001	0.003	2.86443e-05	6.00001	0.558426	0.387536	0.149594
SOHLH1	AR	9:135695257:G:C	G	C	ENST00000425225	CCDS48054.1	ENST00000425225.2:c.668C>G	ENSP00000404438.1:p.Ser223Cys	tolerated(0.21)	benign(0.127)	10.61	0.03	0.00190962	400	-0.0651052	0.047552	0.170957
SOHLH1	AR	9:135695231:G:A	G	A	ENST00000425225	CCDS48054.1	ENST00000425225.2:c.694C>T	ENSP00000404438.1:p.Arg232Trp	tolerated(0.07)	benign(0.237)	15.63	0.024	3.34186e-05	6.99999	-0.443313	0.358798	0.216626
SOHLH1	AR	9:135697507:G:C	G	C	ENST00000425225	CCDS48054.1	ENST00000425225.2:c.466C>G	ENSP00000404438.1:p.Arg156Gly	tolerated(0.21)	benign(0.03)	9.576	0.036	3.34183e-05	7	0.42196	0.360481	0.241781
SOHLH1	AR	9:135699416:C:T	C	T	ENST00000425225	CCDS48054.1	ENST00000425225.2:c.52G>A	ENSP00000404438.1:p.Val18Ile	tolerated(0.47)	benign(0.001)	0.063	0.014	2.38707e-05	5	-0.454039	0.424467	0.284769
SOHLH1	AR	9:135695099:G:A	G	A	ENST00000425225	CCDS48054.1	ENST00000425225.2:c.826C>T	ENSP00000404438.1:p.Pro276Ser	tolerated(0.88)	benign(0.001)	0.237	0.01	2.38705e-05	5.00001	0.452075	0.424492	0.286886
SOHLH1	AR	9:135697603:A:G	A	G	ENST00000425225	CCDS48054.1	ENST00000425225.2:c.370T>C	ENSP00000404438.1:p.Trp124Arg	tolerated(0.06)	probably_damaging(0.935)	17.31	0.118	4.77404e-05	9.99999	-0.317312	0.300208	0.290523
SOHLH1	AR	9:135695057:C:G	C	G	ENST00000425225	CCDS48054.1	ENST00000425225.2:c.868G>C	ENSP00000404438.1:p.Glu290Gln	tolerated(0.18)	benign(0.006)	8.701	0.027	3.81927e-05	8	-0.350482	0.335631	0.296371
SOHLH1	AR	9:135695245:G:A	G	A	ENST00000425225	CCDS48054.1	ENST00000425225.2:c.680C>T	ENSP00000404438.1:p.Pro227Leu	tolerated(0.06)	benign(0.045)	13.31	0.032	8.11588e-05	17	-0.237667	0.230239	0.30195
SOHLH1	AR	9:135697604:C:T	C	T	ENST00000425225	CCDS48054.1	ENST00000425225.2:c.369G>A	ENSP00000404438.1:p.Met123Ile	tolerated(0.46)	benign(0.071)	0.774	0.018	0.00145132	303.999	-0.053398	0.0545294	0.327455
SOHLH1	AR	9:135696731:G:A	G	A	ENST00000425225	CCDS48054.1	ENST00000425225.2:c.542C>T	ENSP00000404438.1:p.Pro181Leu	tolerated(0.38)	benign(0.007)	3.841	0.016	5.25145e-05	11	-0.264309	0.286209	0.355756
SOHLH1	AR	9:135696635:C:T	C	T	ENST00000425225	CCDS48054.1	ENST00000425225.2:c.638G>A	ENSP00000404438.1:p.Arg213Gln	tolerated(0.48)	benign(0)	1.706	0.011	0.00044876	94	-0.0857269	0.0979602	0.381509
SOHLH1	AR	9:135697569:G:A	G	A	ENST00000425225	CCDS48054.1	ENST00000425225.2:c.404C>T	ENSP00000404438.1:p.Thr135Met	deleterious(0.01)	possibly_damaging(0.817)	16.85	0.018	0.00063974	134	-0.069924	0.0820482	0.394086
SOHLH1	AR	9:135694395:G:A	G	A	ENST00000425225	CCDS48054.1	ENST00000425225.2:c.938C>T	ENSP00000404438.1:p.Ser313Leu	deleterious(0.05)	benign(0.018)	15.49	0.035	5.72891e-05	12	0.232742	0.27406	0.395747
SOHLH1	AR	9:135696674:G:A	G	A	ENST00000425225	CCDS48054.1	ENST00000425225.2:c.599C>T	ENSP00000404438.1:p.Thr200Met	tolerated(0.3)	benign(0.033)	2.01	0.015	2.86443e-05	6.00001	-0.303864	0.387607	0.43307
SOHLH1	AR	9:135699055:G:A	G	A	ENST00000425225	CCDS48054.1	ENST00000425225.2:c.137C>T	ENSP00000404438.1:p.Thr46Met	tolerated(0.14)	benign(0.118)	0.014	0.02	3.81927e-05	8	0.247185	0.335621	0.461426
SOHLH1	AR	9:135695153:C:T	C	T	ENST00000425225	CCDS48054.1	ENST00000425225.2:c.772G>A	ENSP00000404438.1:p.Gly258Arg	tolerated(0.21)	benign(0)	2.035	0.009	9.07077e-05	19	-0.158527	0.217787	0.466673
SOHLH1	AR	9:135699463:G:A	G	A	ENST00000425225	CCDS48054.1	ENST00000425225.2:c.5C>T	ENSP00000404438.1:p.Ala2Val	deleterious(0.01)	probably_damaging(0.966)	22.9	0.079	4.77404e-05	9.99999	-0.211779	0.300197	0.480521
SOHLH1	AR	9:135696735:C:T	C	T	ENST00000425225	CCDS48054.1	ENST00000425225.2:c.538G>A	ENSP00000404438.1:p.Val180Met	tolerated(0.26)	benign(0)	0.518	0.007	3.81924e-05	8.00001	0.223649	0.335596	0.50514
SOHLH1	AR	9:135697563:G:A	G	A	ENST00000425225	CCDS48054.1	ENST00000425225.2:c.410C>T	ENSP00000404438.1:p.Ser137Leu	tolerated(0.17)	benign(0.015)	7.018	0.003	5.2515e-05	11	0.188511	0.286218	0.510135
SOHLH1	AR	9:135695051:C:G	C	G	ENST00000425225	CCDS48054.1	ENST00000425225.2:c.874G>C	ENSP00000404438.1:p.Gly292Arg	tolerated(0.47)	benign(0)	2.417	0.045	3.34186e-05	6.99999	-0.220814	0.358775	0.538247
SOHLH1	AR	9:135698450:C:T	C	T	ENST00000425225	CCDS48054.1	ENST00000425225.2:c.224G>A	ENSP00000404438.1:p.Arg75His	tolerated(0.43)	benign(0.1)	12.74	0.34	7.16107e-05	15	0.122551	0.245134	0.617121
SOHLH1	AR	9:135698453:T:C	T	C	ENST00000425225	CCDS48054.1	ENST00000425225.2:c.221A>G	ENSP00000404438.1:p.Glu74Gly	deleterious(0)	benign(0.318)	24.1	0.699	3.81924e-05	8.00001	-0.164882	0.335644	0.623257
SOHLH1	AR	9:135697564:A:G	A	G	ENST00000425225	CCDS48054.1	ENST00000425225.2:c.409T>C	ENSP00000404438.1:p.Ser137Pro	deleterious(0.03)	possibly_damaging(0.629)	18.24	0.048	2.38702e-05	5	-0.194348	0.424539	0.647107
SOHLH1	AR	9:135698428:C:G	C	G	ENST00000425225	CCDS48054.1	ENST00000425225.2:c.246G>C	ENSP00000404438.1:p.Gln82His	tolerated(0.08)	benign(0.033)	6.74	0.08	4.77404e-05	9.99999	-0.134329	0.30015	0.654485
SOHLH1	AR	9:135697617:G:A	G	A	ENST00000425225	CCDS48054.1	ENST00000425225.2:c.356C>T	ENSP00000404438.1:p.Ser119Phe	deleterious(0.02)	possibly_damaging(0.864)	21.1	0.103	0.00020051	42	-0.0595279	0.146517	0.684532
SOHLH1	AR	9:135699124:C:G	C	G	ENST00000425225	CCDS48054.1	ENST00000425225.2:c.68G>C	ENSP00000404438.1:p.Gly23Ala	tolerated(0.24)	benign(0.298)	5.442	0.007	6.68366e-05	14	0.0963116	0.253709	0.704232
SOHLH1	AR	9:135696711:T:C	T	C	ENST00000425225	CCDS48054.1	ENST00000425225.2:c.562A>G	ENSP00000404438.1:p.Arg188Gly	tolerated(0.55)	benign(0.057)	9.087	0.02	0.000319861	67	0.0379437	0.116014	0.743622
SOHLH1	AR	9:135696621:G:A	G	A	ENST00000425225	CCDS48054.1	ENST00000425225.2:c.652C>T	ENSP00000404438.1:p.Pro218Ser	tolerated(0.57)	benign(0.005)	0.001	0.008	3.34183e-05	7	-0.10083	0.358791	0.778691
SOHLH1	AR	9:135696636:G:A	G	A	ENST00000425225	CCDS48054.1	ENST00000425225.2:c.637C>T	ENSP00000404438.1:p.Arg213Trp	tolerated(0.19)	benign(0.431)	16.45	0.035	4.29668e-05	9	0.0807577	0.316419	0.79855
SOHLH1	AR	9:135694417:G:T	G	T	ENST00000425225	CCDS48054.1	ENST00000425225.2:c.916C>A	ENSP00000404438.1:p.Leu306Met	deleterious(0.02)	probably_damaging(0.988)	21.1	0.205	0.00328454	687.999	0.00609395	0.0362685	0.866565
SOHLH1	AR	9:135697596:G:A	G	A	ENST00000425225	CCDS48054.1	ENST00000425225.2:c.377C>T	ENSP00000404438.1:p.Ser126Leu	tolerated(0.28)	benign(0.176)	4.975	0.102	0.00101687	213	-0.00568742	0.0651087	0.930391
SOHLH1	AR	9:135697521:G:A	G	A	ENST00000425225	CCDS48054.1	ENST00000425225.2:c.452C>T	ENSP00000404438.1:p.Ala151Val	tolerated(0.48)	benign(0.073)	5.209	0.032	4.77404e-05	9.99999	-0.0246015	0.300186	0.934683
SOHLH1	AR	9:135696803:G:A	G	A	ENST00000425225	CCDS48054.1	ENST00000425225.2:c.470C>T	ENSP00000404438.1:p.Thr157Ile	tolerated_low_confidence(0.4)	benign(0.354)	3.514	0.048	2.86443e-05	6.00001	-0.0236264	0.387628	0.951398
SOHLH1	AR	9:135697534:G:A	G	A	ENST00000425225	CCDS48054.1	ENST00000425225.2:c.439C>T	ENSP00000404438.1:p.Pro147Ser	tolerated(1)	benign(0.001)	0.001	0.005	4.77404e-05	9.99999	-0.00710033	0.3002	0.98113
SOHLH2	AD	13:36201883:T:C	T	C	ENST00000379881	CCDS9355.1	ENST00000379881.8:c.259A>G	ENSP00000369210.3:p.Ile87Val	deleterious(0.05)	probably_damaging(0.981)	23.9	0.111	7.16107e-05	15	0.641562	0.245093	0.00885442
SOHLH2	AD	13:36174831:A:C	A	C	ENST00000379881	CCDS9355.1	ENST00000379881.8:c.680T>G	ENSP00000369210.3:p.Leu227Arg	deleterious(0)	probably_damaging(0.999)	24.5	0.886	2.38702e-05	5	-0.790275	0.424484	0.0626412
SOHLH2	AD	13:36190036:C:T	C	T	ENST00000379881	CCDS9355.1	ENST00000379881.8:c.551G>A	ENSP00000369210.3:p.Gly184Asp	tolerated(1)	benign(0)	3.418	0.006	4.77404e-05	9.99999	0.489059	0.300193	0.103282
SOHLH2	AD	13:36202071:A:G	A	G	ENST00000379881	CCDS9355.1	ENST00000379881.8:c.71T>C	ENSP00000369210.3:p.Val24Ala	deleterious(0.03)	benign(0.07)	22.6	0.1	2.86443e-05	6.00001	-0.601637	0.387549	0.120563
SOHLH2	AD	13:36174733:C:T	C	T	ENST00000379881	CCDS9355.1	ENST00000379881.8:c.778G>A	ENSP00000369210.3:p.Val260Ile	tolerated(0.88)	benign(0)	0.001	0.024	0.000162331	33.9999	-0.237764	0.163331	0.145471
SOHLH2	AD	13:36191819:T:A	T	A	ENST00000379881	CCDS9355.1	ENST00000379881.8:c.506A>T	ENSP00000369210.3:p.Tyr169Phe	tolerated(0.49)	benign(0.133)	5.225	0.047	2.86443e-05	6.00001	0.554632	0.387529	0.152372
SOHLH2	AD	13:36174820:C:T	C	T	ENST00000379881	CCDS9355.1	ENST00000379881.8:c.691G>A	ENSP00000369210.3:p.Val231Ile	tolerated(0.78)	benign(0.001)	0.137	0.216	0.00196691	412.001	0.0551571	0.0468964	0.239536
SOHLH2	AD	13:36174555:G:A	G	A	ENST00000379881	CCDS9355.1	ENST00000379881.8:c.802C>T	ENSP00000369210.3:p.Leu268Phe	tolerated(0.08)	probably_damaging(0.966)	23.2	0.116	2.38702e-05	5	0.486037	0.424488	0.25221
SOHLH2	AD	13:36170737:G:C	G	C	ENST00000379881	CCDS9355.1	ENST00000379881.8:c.1051C>G	ENSP00000369210.3:p.His351Asp	deleterious(0.01)	benign(0.005)	14.29	0.064	4.29664e-05	9	-0.266078	0.316402	0.400377
SOHLH2	AD	13:36170755:C:A	C	A	ENST00000379881	CCDS9355.1	ENST00000379881.8:c.1033G>T	ENSP00000369210.3:p.Gly345Cys	deleterious(0.01)	benign(0)	14.62	0.041	6.20626e-05	13	-0.216819	0.263283	0.410213
SOHLH2	AD	13:36174476:C:T	C	T	ENST00000379881	CCDS9355.1	ENST00000379881.8:c.881G>A	ENSP00000369210.3:p.Arg294Gln	deleterious(0.03)	possibly_damaging(0.796)	35	0.155	2.38702e-05	5	-0.339392	0.424514	0.424009
SOHLH2	AD	13:36173782:G:A	G	A	ENST00000379881	CCDS9355.1	ENST00000379881.8:c.910C>T	ENSP00000369210.3:p.Pro304Ser	tolerated(0.21)	possibly_damaging(0.634)	20.5	0.207	9.07068e-05	19	0.157527	0.217769	0.469455
SOHLH2	AD	13:36201924:G:C	G	C	ENST00000379881	CCDS9355.1	ENST00000379881.8:c.218C>G	ENSP00000369210.3:p.Pro73Arg	deleterious(0.01)	benign(0.021)	22.3	0.011	0.000281669	59.0001	-0.0884113	0.123617	0.474484
SOHLH2	AD	13:36202038:G:A	G	A	ENST00000379881	CCDS9355.1	ENST00000379881.8:c.104C>T	ENSP00000369210.3:p.Thr35Ile	tolerated(0.74)	benign(0)	0.098	0.004	0.00169001	354	-0.0350437	0.0505325	0.488002
SOHLH2	AD	13:36202015:T:C	T	C	ENST00000379881	CCDS9355.1	ENST00000379881.8:c.127A>G	ENSP00000369210.3:p.Ile43Val	tolerated(1)	benign(0)	0.057	0.017	8.11588e-05	17	-0.137745	0.230223	0.549633
SOHLH2	AD	13:36189977:G:A	G	A	ENST00000379881	CCDS9355.1	ENST00000379881.8:c.610C>T	ENSP00000369210.3:p.Leu204Phe	tolerated(0.37)	benign(0.015)	0.87	0.146	3.34183e-05	7	0.200292	0.358765	0.576651
SOHLH2	AD	13:36170584:G:A	G	A	ENST00000379881	CCDS9355.1	ENST00000379881.8:c.1204C>T	ENSP00000369210.3:p.Arg402Trp	deleterious(0)	benign(0.109)	23.6	0.086	5.25145e-05	11	0.146063	0.28625	0.609868
SOHLH2	AD	13:36170769:G:A	G	A	ENST00000379881	CCDS9355.1	ENST00000379881.8:c.1019C>T	ENSP00000369210.3:p.Ser340Leu	tolerated(0.08)	possibly_damaging(0.755)	23.5	0.176	0.00022438	47	0.0622233	0.138648	0.653586
SOHLH2	AD	13:36174762:T:C	T	C	ENST00000379881	CCDS9355.1	ENST00000379881.8:c.749A>G	ENSP00000369210.3:p.Lys250Arg	tolerated(0.11)	benign(0.104)	21	0.373	7.16161e-05	15	-0.0794191	0.245108	0.745925
SOHLH2	AD	13:36201984:G:A	G	A	ENST00000379881	CCDS9355.1	ENST00000379881.8:c.158C>T	ENSP00000369210.3:p.Thr53Met	tolerated(0.12)	benign(0)	3.508	0.027	7.63847e-05	16	-0.0290043	0.237322	0.902729
SOHLH2	AD	13:36193635:C:T	C	T	ENST00000379881	CCDS9355.1	ENST00000379881.8:c.416G>A	ENSP00000369210.3:p.Cys139Tyr	tolerated(1)	benign(0)	0.309	0.016	2.38702e-05	5	0.0167523	0.424516	0.968522
SPATA22	AR	17:3467438:G:A	G	A	ENST00000572969	CCDS11027.1	ENST00000572969.6:c.160C>T	ENSP00000460187.1:p.Pro54Ser	tolerated(0.06)	benign(0.046)	13.23	0.021	5.72896e-05	12	-0.454474	0.274461	0.0977462
SPATA22	AR	17:3449030:G:A	G	A	ENST00000572969	CCDS11027.1	ENST00000572969.6:c.449C>T	ENSP00000460187.1:p.Ser150Leu	tolerated(0.71)	benign(0)	10.14	0.035	8.59336e-05	18	0.302583	0.224043	0.176839
SPATA22	AR	17:3462505:C:T	C	T	ENST00000572969	CCDS11027.1	ENST00000572969.6:c.307G>A	ENSP00000460187.1:p.Gly103Arg	tolerated(0.34)	benign(0.127)	18.84	0.065	2.38705e-05	5.00001	-0.533905	0.425111	0.209145
SPATA22	AR	17:3449045:G:A	G	A	ENST00000572969	CCDS11027.1	ENST00000572969.6:c.434C>T	ENSP00000460187.1:p.Ser145Phe	tolerated(0.84)	probably_damaging(0.997)	18.75	0.075	0.000109805	23	-0.239179	0.198224	0.227583
SPATA22	AR	17:3440334:C:T	C	T	ENST00000572969	CCDS11027.1	ENST00000572969.6:c.905G>A	ENSP00000460187.1:p.Arg302His	deleterious(0)	probably_damaging(0.942)	26.3	0.6	4.29672e-05	9	0.37955	0.316864	0.230982
SPATA22	AR	17:3446477:A:G	A	G	ENST00000572969	CCDS11027.1	ENST00000572969.6:c.797T>C	ENSP00000460187.1:p.Val266Ala	deleterious(0)	benign(0.124)	23.8	0.269	7.16155e-05	15	-0.266788	0.245456	0.277077
SPATA22	AR	17:3449078:C:T	C	T	ENST00000572969	CCDS11027.1	ENST00000572969.6:c.401G>A	ENSP00000460187.1:p.Arg134Gln	tolerated(0.36)	benign(0.007)	16.63	0.018	2.86443e-05	6.00001	0.371921	0.388036	0.337827
SPATA22	AR	17:3462526:T:C	T	C	ENST00000572969	CCDS11027.1	ENST00000572969.6:c.286A>G	ENSP00000460187.1:p.Asn96Asp	tolerated(0.1)	benign(0.035)	15.59	0.048	2.86443e-05	6.00001	-0.326902	0.388069	0.399576
SPATA22	AR	17:3449082:T:G	T	G	ENST00000572969	CCDS11027.1	ENST00000572969.6:c.397A>C	ENSP00000460187.1:p.Lys133Gln	tolerated(0.13)	benign(0.22)	11.99	0.028	3.34183e-05	7	-0.213643	0.359255	0.552055
SPATA22	AR	17:3462708:C:T	C	T	ENST00000572969	CCDS11027.1	ENST00000572969.6:c.232G>A	ENSP00000460187.1:p.Gly78Arg	tolerated(0.07)	benign(0.007)	10.48	0.083	2.8647e-05	6	0.220898	0.388074	0.569208
SPATA22	AR	17:3462555:C:T	C	T	ENST00000572969	CCDS11027.1	ENST00000572969.6:c.257G>A	ENSP00000460187.1:p.Arg86His	tolerated(0.59)	benign(0)	10.88	0.028	3.81927e-05	8	0.138758	0.336071	0.679693
SPATA22	AR	17:3467452:T:C	T	C	ENST00000572969	CCDS11027.1	ENST00000572969.6:c.146A>G	ENSP00000460187.1:p.Asn49Ser	tolerated(1)	benign(0)	0.368	0.028	0.000229156	47.9999	-0.0525716	0.13722	0.701631
SPATA22	AR	17:3440335:G:A	G	A	ENST00000572969	CCDS11027.1	ENST00000572969.6:c.904C>T	ENSP00000460187.1:p.Arg302Cys	deleterious(0)	benign(0.097)	25.3	0.524	4.77423e-05	10	-0.0832741	0.30058	0.781747
SPATA22	AR	17:3446585:T:G	T	G	ENST00000572969	CCDS11027.1	ENST00000572969.6:c.689A>C	ENSP00000460187.1:p.Gln230Pro	deleterious(0.01)	probably_damaging(0.994)	24.9	0.279	3.81967e-05	7.99999	-0.0894947	0.336188	0.790082
SPATA22	AR	17:3469320:C:G	C	G	ENST00000572969	CCDS11027.1	ENST00000572969.6:c.6G>C	ENSP00000460187.1:p.Lys2Asn	deleterious(0.02)	benign(0.067)	22.5	0.052	2.38757e-05	5	0.110104	0.425052	0.795607
SPATA22	AR	17:3449057:T:C	T	C	ENST00000572969	CCDS11027.1	ENST00000572969.6:c.422A>G	ENSP00000460187.1:p.Asp141Gly	tolerated(0.23)	benign(0.117)	17.46	0.033	5.25145e-05	11	-0.0713921	0.286621	0.803298
SPATA22	AR	17:3446538:C:T	C	T	ENST00000572969	CCDS11027.1	ENST00000572969.6:c.736G>A	ENSP00000460187.1:p.Val246Ile	deleterious(0)	probably_damaging(0.99)	24.5	0.218	0.000119368	25	-0.0117011	0.190153	0.950933
SPIDR	AR	8:47294001:A:G	A	G	ENST00000297423	CCDS43737.1	ENST00000297423.9:c.496A>G	ENSP00000297423.4:p.Ser166Gly	tolerated(0.26)	benign(0.005)	8.311	0.028	3.34183e-05	7	-1.0193	0.359158	0.00453942
SPIDR	AR	8:47727214:G:A	G	A	ENST00000297423	CCDS43737.1	ENST00000297423.9:c.2356G>A	ENSP00000297423.4:p.Val786Met	deleterious(0.01)	probably_damaging(0.993)	23.3	0.239	2.86443e-05	6.00001	1.09667	0.387893	0.00469516
SPIDR	AR	8:47595821:A:G	A	G	ENST00000297423	CCDS43737.1	ENST00000297423.9:c.1108A>G	ENSP00000297423.4:p.Ile370Val	tolerated(0.36)	benign(0.02)	12.21	0.036	3.81924e-05	8.00001	0.822197	0.335976	0.0143973
SPIDR	AR	8:47599093:G:A	G	A	ENST00000297423	CCDS43737.1	ENST00000297423.9:c.1441G>A	ENSP00000297423.4:p.Gly481Arg	tolerated(0.34)	benign(0.003)	1.576	0.049	5.72885e-05	12	0.637984	0.274308	0.0200295
SPIDR	AR	8:47701859:C:T	C	T	ENST00000297423	CCDS43737.1	ENST00000297423.9:c.1912C>T	ENSP00000297423.4:p.Leu638Phe	deleterious(0.02)	probably_damaging(0.998)	19.41	0.196	3.81924e-05	8.00001	-0.772299	0.335994	0.0215308
SPIDR	AR	8:47440506:G:A	G	A	ENST00000297423	CCDS43737.1	ENST00000297423.9:c.1061G>A	ENSP00000297423.4:p.Gly354Asp	deleterious(0.01)	possibly_damaging(0.9)	22.8	0.142	2.86443e-05	6.00001	-0.859353	0.387938	0.0267473
SPIDR	AR	8:47595951:C:T	C	T	ENST00000297423	CCDS43737.1	ENST00000297423.9:c.1238C>T	ENSP00000297423.4:p.Ser413Phe	deleterious(0)	benign(0.387)	21.2	0.061	6.20626e-05	13	0.573204	0.263587	0.0296579
SPIDR	AR	8:47440392:T:A	T	A	ENST00000297423	CCDS43737.1	ENST00000297423.9:c.947T>A	ENSP00000297423.4:p.Met316Lys	deleterious(0.01)	benign(0.142)	19.83	0.131	0.00425367	890.999	0.0666044	0.0318988	0.0367993
SPIDR	AR	8:47599009:C:A	C	A	ENST00000297423	CCDS43737.1	ENST00000297423.9:c.1357C>A	ENSP00000297423.4:p.Gln453Lys	tolerated(0.32)	benign(0.324)	9.407	0.102	3.34183e-05	7	-0.743258	0.35916	0.0385053
SPIDR	AR	8:47599120:T:C	T	C	ENST00000297423	CCDS43737.1	ENST00000297423.9:c.1468T>C	ENSP00000297423.4:p.Tyr490His	deleterious(0)	possibly_damaging(0.46)	23	0.17	3.34183e-05	7	0.560257	0.35915	0.118771
SPIDR	AR	8:47291071:A:G	A	G	ENST00000297423	CCDS43737.1	ENST00000297423.9:c.295A>G	ENSP00000297423.4:p.Ile99Val	deleterious(0.01)	benign(0.034)	15.12	0.099	7.16114e-05	15	-0.377401	0.245685	0.124509
SPIDR	AR	8:47713501:G:A	G	A	ENST00000297423	CCDS43737.1	ENST00000297423.9:c.2201G>A	ENSP00000297423.4:p.Cys734Tyr	deleterious(0)	probably_damaging(0.999)	25.6	0.491	3.34183e-05	7	0.545791	0.359157	0.128601
SPIDR	AR	8:47440326:G:A	G	A	ENST00000297423	CCDS43737.1	ENST00000297423.9:c.881G>A	ENSP00000297423.4:p.Arg294Lys	tolerated(0.36)	benign(0.022)	17.7	0.038	0.000353286	74	0.165306	0.110508	0.134688
SPIDR	AR	8:47284028:T:G	T	G	ENST00000297423	CCDS43737.1	ENST00000297423.9:c.190T>G	ENSP00000297423.4:p.Ser64Ala	tolerated(0.38)	benign(0.007)	5.939	0.035	2.38709e-05	5	-0.567869	0.424978	0.181474
SPIDR	AR	8:47701963:A:G	A	G	ENST00000297423	CCDS43737.1	ENST00000297423.9:c.1925A>G	ENSP00000297423.4:p.Asp642Gly	tolerated(0.99)	benign(0.001)	10.81	0.038	2.38702e-05	5	-0.54749	0.424944	0.197613
SPIDR	AR	8:47712814:G:T	G	T	ENST00000297423	CCDS43737.1	ENST00000297423.9:c.2130G>T	ENSP00000297423.4:p.Glu710Asp	tolerated(0.15)	benign(0.024)	0.745	0.018	0.000300765	63	0.153308	0.119764	0.200516
SPIDR	AR	8:47700471:G:A	G	A	ENST00000297423	CCDS43737.1	ENST00000297423.9:c.1754G>A	ENSP00000297423.4:p.Arg585His	tolerated(0.77)	benign(0)	0.515	0.004	2.86443e-05	6.00001	0.444868	0.387988	0.251546
SPIDR	AR	8:47599040:A:T	A	T	ENST00000297423	CCDS43737.1	ENST00000297423.9:c.1388A>T	ENSP00000297423.4:p.Asp463Val	deleterious(0)	probably_damaging(0.965)	23.7	0.139	3.34183e-05	7	-0.381094	0.359123	0.288608
SPIDR	AR	8:47728937:G:A	G	A	ENST00000297423	CCDS43737.1	ENST00000297423.9:c.2440G>A	ENSP00000297423.4:p.Ala814Thr	tolerated(0.8)	benign(0.028)	0.035	0.042	5.25145e-05	11	-0.275326	0.286506	0.336564
SPIDR	AR	8:47396472:T:A	T	A	ENST00000297423	CCDS43737.1	ENST00000297423.9:c.622T>A	ENSP00000297423.4:p.Tyr208Asn	tolerated(0.15)	benign(0.413)	6.576	0.036	9.07068e-05	19	-0.19452	0.21806	0.372369
SPIDR	AR	8:47396376:C:T	C	T	ENST00000297423	CCDS43737.1	ENST00000297423.9:c.526C>T	ENSP00000297423.4:p.Pro176Ser	tolerated(0.73)	benign(0.001)	5.977	0.011	4.2975e-05	9	-0.216911	0.316891	0.493662
SPIDR	AR	8:47735366:G:A	G	A	ENST00000297423	CCDS43737.1	ENST00000297423.9:c.2664G>A	ENSP00000297423.4:p.Gln888%3D			11.62	NA	9.07068e-05	19	-0.142854	0.218041	0.512357
SPIDR	AR	8:47673838:G:A	G	A	ENST00000297423	CCDS43737.1	ENST00000297423.9:c.1582G>A	ENSP00000297423.4:p.Gly528Ser	tolerated(1)	benign(0.047)	14.02	0.21	6.20626e-05	13	-0.167608	0.263573	0.524838
SPIDR	AR	8:47701992:A:G	A	G	ENST00000297423	CCDS43737.1	ENST00000297423.9:c.1954A>G	ENSP00000297423.4:p.Thr652Ala	deleterious(0.01)	benign(0.01)	19.68	0.081	3.81924e-05	8.00001	0.205686	0.335972	0.540397
SPIDR	AR	8:47284072:A:C	A	C	ENST00000297423	CCDS43737.1	ENST00000297423.9:c.234A>C	ENSP00000297423.4:p.Glu78Asp	tolerated(0.1)	probably_damaging(0.992)	22.3	0.082	0.000286443	60.0001	0.0657481	0.122748	0.592212
SPIDR	AR	8:47396413:G:A	G	A	ENST00000297423	CCDS43737.1	ENST00000297423.9:c.563G>A	ENSP00000297423.4:p.Ser188Asn	tolerated(0.11)	probably_damaging(0.964)	23.2	0.213	8.11619e-05	17	0.112011	0.231267	0.628148
SPIDR	AR	8:47396580:A:C	A	C	ENST00000297423	CCDS43737.1	ENST00000297423.9:c.730A>C	ENSP00000297423.4:p.Lys244Gln	deleterious(0.01)	probably_damaging(0.976)	22.7	0.058	4.29664e-05	9	0.145792	0.316739	0.645308
SPIDR	AR	8:47599159:G:A	G	A	ENST00000297423	CCDS43737.1	ENST00000297423.9:c.1507G>A	ENSP00000297423.4:p.Gly503Arg	tolerated(0.24)	benign(0.029)	10.65	0.032	0.000195736	41	-0.0677864	0.148435	0.647906
SPIDR	AR	8:47727284:C:T	C	T	ENST00000297423	CCDS43737.1	ENST00000297423.9:c.2426C>T	ENSP00000297423.4:p.Pro809Leu	tolerated(0.1)	benign(0.042)	16.64	0.054	0.000343731	72	0.0438681	0.112028	0.695368
SPIDR	AR	8:47712872:G:T	G	T	ENST00000297423	CCDS43737.1	ENST00000297423.9:c.2188G>T	ENSP00000297423.4:p.Gly730Cys	deleterious(0)	probably_damaging(1)	34	0.525	2.38702e-05	5	-0.129688	0.424993	0.760249
SPIDR	AR	8:47440437:G:A	G	A	ENST00000297423	CCDS43737.1	ENST00000297423.9:c.992G>A	ENSP00000297423.4:p.Ser331Asn	tolerated(0.1)	benign(0.037)	4.07	0.04	0.000233928	49	-0.0402458	0.135827	0.766999
SPIDR	AR	8:47291102:C:T	C	T	ENST00000297423	CCDS43737.1	ENST00000297423.9:c.326C>T	ENSP00000297423.4:p.Ser109Leu	tolerated(0.06)	possibly_damaging(0.873)	23.7	0.105	0.000152772	31.9999	-0.0472897	0.168016	0.778357
SPIDR	AR	8:47729073:G:A	G	A	ENST00000297423	CCDS43737.1	ENST00000297423.9:c.2550+26G>A				0.531	NA	4.29709e-05	9	0.077981	0.316763	0.805542
SPIDR	AR	8:47284040:G:A	G	A	ENST00000297423	CCDS43737.1	ENST00000297423.9:c.202G>A	ENSP00000297423.4:p.Glu68Lys	tolerated(0.12)	benign(0.188)	22.1	0.075	0.000988256	207	-0.0137261	0.0661153	0.835535
SPIDR	AR	8:47407913:A:G	A	G	ENST00000297423	CCDS43737.1	ENST00000297423.9:c.829A>G	ENSP00000297423.4:p.Ile277Val	tolerated(0.14)	benign(0.044)	11.86	0.059	4.29693e-05	9.00001	0.0568658	0.316777	0.857534
SPIDR	AR	8:47729052:G:A	G	A	ENST00000297423	CCDS43737.1	ENST00000297423.9:c.2550+5G>A				20.1	NA	5.72891e-05	12	-0.0396918	0.274332	0.88496
SPIDR	AR	8:47701987:A:G	A	G	ENST00000297423	CCDS43737.1	ENST00000297423.9:c.1949A>G	ENSP00000297423.4:p.Tyr650Cys	tolerated(0.07)	benign(0.007)	18.52	0.205	0.000195736	41	0.013739	0.148421	0.926247
SPIDR	AR	8:47728943:T:A	T	A	ENST00000297423	CCDS43737.1	ENST00000297423.9:c.2446T>A	ENSP00000297423.4:p.Ser816Thr	tolerated(0.54)	benign(0.399)	19.67	0.031	4.29664e-05	9	0.026056	0.316755	0.934441
SPIDR	AR	8:47735389:G:C	G	C	ENST00000297423	CCDS43737.1	ENST00000297423.9:c.2687G>C	ENSP00000297423.4:p.Ser896Thr	tolerated(0.05)	possibly_damaging(0.52)	17.15	0.068	3.81924e-05	8.00001	-0.0226854	0.336448	0.946242
SPIDR	AR	8:47599142:G:T	G	T	ENST00000297423	CCDS43737.1	ENST00000297423.9:c.1490G>T	ENSP00000297423.4:p.Ser497Ile	tolerated(0.45)	benign(0.086)	7.081	0.041	2.38702e-05	5	0.0282197	0.425071	0.947069
SPIDR	AR	8:47599143:C:A	C	A	ENST00000297423	CCDS43737.1	ENST00000297423.9:c.1491C>A	ENSP00000297423.4:p.Ser497Arg	tolerated(0.37)	benign(0.295)	4.415	0.033	2.38702e-05	5	0.0282197	0.425071	0.947069
SPIDR	AR	8:47293884:G:A	G	A	ENST00000297423	CCDS43737.1	ENST00000297423.9:c.379G>A	ENSP00000297423.4:p.Asp127Asn	deleterious(0)	probably_damaging(0.927)	25.9	0.125	9.54818e-05	20	-0.0135641	0.212519	0.949109
SPIDR	AR	8:47729015:C:T	C	T	ENST00000297423	CCDS43737.1	ENST00000297423.9:c.2518C>T	ENSP00000297423.4:p.Arg840Cys	deleterious(0)	possibly_damaging(0.556)	23.8	0.149	0.000105029	22	0.00764247	0.202623	0.969913
STAG3	AR	7:100211066:G:T	G	T	ENST00000615138	CCDS75642.1	ENST00000615138.5:c.3294G>T	ENSP00000477973.1:p.Gln1098His	tolerated(0.18)	possibly_damaging(0.556)	18.02	0.067	0.00111235	233	-0.171998	0.0622951	0.00576222
STAG3	AR	7:100213765:C:T	C	T	ENST00000615138	CCDS75642.1	ENST00000615138.5:c.3631C>T	ENSP00000477973.1:p.Arg1211Cys	deleterious_low_confidence(0.01)	benign(0.17)	21.5	0.02	0.000343731	72	-0.269664	0.111946	0.0160011
STAG3	AR	7:100204097:G:A	G	A	ENST00000615138	CCDS75642.1	ENST00000615138.5:c.2777G>A	ENSP00000477973.1:p.Arg926Gln	tolerated(0.18)	benign(0)	19.54	0.085	4.29664e-05	9	-0.678983	0.316486	0.0319227
STAG3	AR	7:100200802:G:C	G	C	ENST00000615138	CCDS75642.1	ENST00000615138.5:c.1894G>C	ENSP00000477973.1:p.Val632Leu	tolerated(0.07)	probably_damaging(0.978)	23.7	0.072	3.81924e-05	8.00001	0.649497	0.335732	0.0530432
STAG3	AR	7:100200907:C:T	C	T	ENST00000615138	CCDS75642.1	ENST00000615138.5:c.1999C>T	ENSP00000477973.1:p.Arg667Cys	deleterious(0)	probably_damaging(0.996)	26.1	0.229	0.00178549	373.999	-0.0850934	0.0491874	0.0836334
STAG3	AR	7:100204664:G:A	G	A	ENST00000615138	CCDS75642.1	ENST00000615138.5:c.2840G>A	ENSP00000477973.1:p.Gly947Asp	tolerated(0.52)	benign(0.023)	14.64	0.023	6.68366e-05	14	0.428365	0.253774	0.0914155
STAG3	AR	7:100197224:C:T	C	T	ENST00000615138	CCDS75642.1	ENST00000615138.5:c.1010C>T	ENSP00000477973.1:p.Thr337Met	tolerated(0.06)	possibly_damaging(0.847)	23	0.091	4.77491e-05	10	0.504364	0.300235	0.092978
STAG3	AR	7:100205378:G:A	G	A	ENST00000615138	CCDS75642.1	ENST00000615138.5:c.3232G>A	ENSP00000477973.1:p.Val1078Ile	tolerated(0.82)	benign(0)	0.012	0.006	4.77404e-05	9.99999	-0.491578	0.300257	0.101591
STAG3	AR	7:100211023:C:G	C	G	ENST00000615138	CCDS75642.1	ENST00000615138.5:c.3251C>G	ENSP00000477973.1:p.Pro1084Arg	tolerated(0.71)	benign(0)	0.001	0.013	5.72885e-05	12	-0.421753	0.274133	0.123926
STAG3	AR	7:100198501:C:T	C	T	ENST00000615138	CCDS75642.1	ENST00000615138.5:c.1271C>T	ENSP00000477973.1:p.Ala424Val	deleterious(0.04)	benign(0)	17.32	0.1	3.34183e-05	7	-0.548209	0.358856	0.126598
STAG3	AR	7:100201310:C:T	C	T	ENST00000615138	CCDS75642.1	ENST00000615138.5:c.2179C>T	ENSP00000477973.1:p.Leu727Phe	tolerated(0.07)	probably_damaging(0.997)	23.1	0.084	4.29668e-05	9	-0.47743	0.316483	0.131414
STAG3	AR	7:100189514:G:T	G	T	ENST00000615138	CCDS75642.1	ENST00000615138.5:c.785G>T	ENSP00000477973.1:p.Arg262Leu	deleterious(0)	probably_damaging(0.949)	29.6	0.484	3.81924e-05	8.00001	0.489153	0.335691	0.145074
STAG3	AR	7:100182145:C:A	C	A	ENST00000615138	CCDS75642.1	ENST00000615138.5:c.172C>A	ENSP00000477973.1:p.Arg58Ser	tolerated(0.06)	benign(0.029)	7.453	0.102	7.63854e-05	16	0.340295	0.237378	0.151697
STAG3	AR	7:100182760:A:G	A	G	ENST00000615138	CCDS75642.1	ENST00000615138.5:c.257A>G	ENSP00000477973.1:p.His86Arg	tolerated(0.81)	benign(0)	0.083	0.015	8.59328e-05	18	0.319736	0.223828	0.153152
STAG3	AR	7:100202323:C:T	C	T	ENST00000615138	CCDS75642.1	ENST00000615138.5:c.2546C>T	ENSP00000477973.1:p.Pro849Leu	tolerated(0.12)	benign(0.058)	15.07	0.134	3.81924e-05	8.00001	-0.460348	0.335685	0.170259
STAG3	AR	7:100202504:C:T	C	T	ENST00000615138	CCDS75642.1	ENST00000615138.5:c.2614C>T	ENSP00000477973.1:p.Arg872Cys	tolerated(0.09)	possibly_damaging(0.899)	24.7	0.074	4.77404e-05	9.99999	0.363571	0.300218	0.225887
STAG3	AR	7:100202199:C:T	C	T	ENST00000615138	CCDS75642.1	ENST00000615138.5:c.2422C>T	ENSP00000477973.1:p.Leu808Phe	deleterious(0)	possibly_damaging(0.741)	24.7	0.065	2.38702e-05	5	0.478881	0.42463	0.259422
STAG3	AR	7:100200282:A:G	A	G	ENST00000615138	CCDS75642.1	ENST00000615138.5:c.1724A>G	ENSP00000477973.1:p.Lys575Arg	tolerated(0.29)	benign(0.031)	23	0.069	0.000114577	24	-0.209054	0.193869	0.280888
STAG3	AR	7:100213762:G:A	G	A	ENST00000615138	CCDS75642.1	ENST00000615138.5:c.3628G>A	ENSP00000477973.1:p.Glu1210Lys	deleterious_low_confidence(0.05)	benign(0.007)	22.8	0.043	3.81924e-05	8.00001	0.358243	0.335678	0.285872
STAG3	AR	7:100198914:G:A	G	A	ENST00000615138	CCDS75642.1	ENST00000615138.5:c.1424G>A	ENSP00000477973.1:p.Arg475Lys	tolerated(0.23)	benign(0.007)	17.44	0.037	2.86443e-05	6.00001	0.399041	0.387592	0.303226
STAG3	AR	7:100188938:A:G	A	G	ENST00000615138	CCDS75642.1	ENST00000615138.5:c.637A>G	ENSP00000477973.1:p.Met213Val	deleterious(0)	benign(0.435)	22	0.292	4.29664e-05	9	-0.319451	0.31649	0.312803
STAG3	AR	7:100211876:G:A	G	A	ENST00000615138	CCDS75642.1	ENST00000615138.5:c.3600G>A	ENSP00000477973.1:p.Met1200Ile	tolerated_low_confidence(0.05)	benign(0.013)	24.3	0.021	0.00132725	278	0.056872	0.0570256	0.318616
STAG3	AR	7:100186245:G:A	G	A	ENST00000615138	CCDS75642.1	ENST00000615138.5:c.382G>A	ENSP00000477973.1:p.Ala128Thr	tolerated(0.47)	benign(0.001)	8.903	0.041	6.20626e-05	13	0.260633	0.263346	0.322322
STAG3	AR	7:100182745:G:C	G	C	ENST00000615138	CCDS75642.1	ENST00000615138.5:c.242G>C	ENSP00000477973.1:p.Gly81Ala	tolerated(0.28)	benign(0.138)	15.16	0.04	3.81924e-05	8.00001	-0.327612	0.335684	0.329086
STAG3	AR	7:100205262:C:T	C	T	ENST00000615138	CCDS75642.1	ENST00000615138.5:c.3116C>T	ENSP00000477973.1:p.Ser1039Phe	tolerated(0.43)	benign(0.365)	14.06	0.029	5.25145e-05	11	-0.253752	0.286293	0.375435
STAG3	AR	7:100205370:G:A	G	A	ENST00000615138	CCDS75642.1	ENST00000615138.5:c.3224G>A	ENSP00000477973.1:p.Arg1075Lys	tolerated(1)	benign(0)	0.312	0.026	2.38702e-05	5	-0.363617	0.424586	0.391774
STAG3	AR	7:100202505:G:A	G	A	ENST00000615138	CCDS75642.1	ENST00000615138.5:c.2615G>A	ENSP00000477973.1:p.Arg872His	deleterious(0.02)	possibly_damaging(0.869)	26	0.163	0.000463082	96.9999	-0.0767943	0.0964502	0.425912
STAG3	AR	7:100211511:G:A	G	A	ENST00000615138	CCDS75642.1	ENST00000615138.5:c.3490G>A	ENSP00000477973.1:p.Gly1164Ser	tolerated(0.08)	possibly_damaging(0.68)	22.8	0.052	2.86443e-05	6.00001	-0.294798	0.387622	0.446938
STAG3	AR	7:100200486:C:T	C	T	ENST00000615138	CCDS75642.1	ENST00000615138.5:c.1804C>T	ENSP00000477973.1:p.Leu602Phe	deleterious(0)	probably_damaging(0.997)	25.8	0.376	6.68366e-05	14	-0.181934	0.2538	0.473473
STAG3	AR	7:100205354:C:T	C	T	ENST00000615138	CCDS75642.1	ENST00000615138.5:c.3208C>T	ENSP00000477973.1:p.Leu1070Phe	tolerated(0.69)	benign(0.009)	1.422	0.024	2.38702e-05	5	-0.30097	0.424575	0.478403
STAG3	AR	7:100211109:G:C	G	C	ENST00000615138	CCDS75642.1	ENST00000615138.5:c.3337G>C	ENSP00000477973.1:p.Val1113Leu	tolerated(0.89)	benign(0)	9.792	0.023	0.000167092	35.0001	0.111846	0.160599	0.48616
STAG3	AR	7:100199317:G:A	G	A	ENST00000615138	CCDS75642.1	ENST00000615138.5:c.1523G>A	ENSP00000477973.1:p.Arg508Gln	tolerated(0.34)	benign(0)	14.21	0.018	4.29664e-05	9	0.219259	0.316486	0.488441
STAG3	AR	7:100189004:A:G	A	G	ENST00000615138	CCDS75642.1	ENST00000615138.5:c.703A>G	ENSP00000477973.1:p.Ser235Gly	deleterious(0.01)	probably_damaging(0.966)	25.8	0.249	0.000128899	27	0.126442	0.182759	0.489031
STAG3	AR	7:100204705:G:A	G	A	ENST00000615138	CCDS75642.1	ENST00000615138.5:c.2881G>A	ENSP00000477973.1:p.Ala961Thr	deleterious(0)	probably_damaging(0.996)	27.8	0.424	3.34183e-05	7	-0.241683	0.35891	0.500706
STAG3	AR	7:100204766:T:C	T	C	ENST00000615138	CCDS75642.1	ENST00000615138.5:c.2942T>C	ENSP00000477973.1:p.Met981Thr	tolerated(0.24)	benign(0)	13.34	0.088	5.72885e-05	12	-0.175046	0.274084	0.523046
STAG3	AR	7:100211859:C:T	C	T	ENST00000615138	CCDS75642.1	ENST00000615138.5:c.3583C>T	ENSP00000477973.1:p.Arg1195Trp	tolerated_low_confidence(1)	benign(0)	17.77	0.05	5.2515e-05	11	-0.182726	0.286274	0.523286
STAG3	AR	7:100188485:T:C	T	C	ENST00000615138	CCDS75642.1	ENST00000615138.5:c.466T>C	ENSP00000477973.1:p.Ser156Pro	tolerated(0.06)	benign(0.01)	22.1	0.182	0.00171393	359	0.0307049	0.0501906	0.540692
STAG3	AR	7:100182820:C:A	C	A	ENST00000615138	CCDS75642.1	ENST00000615138.5:c.317C>A	ENSP00000477973.1:p.Ala106Asp	tolerated(0.32)	benign(0.296)	19.44	0.02	4.29664e-05	9	0.183823	0.316488	0.561359
STAG3	AR	7:100182778:A:G	A	G	ENST00000615138	CCDS75642.1	ENST00000615138.5:c.275A>G	ENSP00000477973.1:p.Gln92Arg	tolerated(0.4)	benign(0.006)	7.386	0.063	0.000105029	22	0.106544	0.202445	0.598689
STAG3	AR	7:100211457:G:A	G	A	ENST00000615138	CCDS75642.1	ENST00000615138.5:c.3436G>A	ENSP00000477973.1:p.Glu1146Lys	tolerated(0.1)	benign(0.001)	13.61	0.022	2.38702e-05	5	0.19398	0.424597	0.647775
STAG3	AR	7:100197841:A:C	A	C	ENST00000615138	CCDS75642.1	ENST00000615138.5:c.1129A>C	ENSP00000477973.1:p.Thr377Pro	tolerated(0.17)	benign(0.332)	15.47	0.041	7.63847e-05	16	-0.108215	0.237353	0.648443
STAG3	AR	7:100204634:C:G	C	G	ENST00000615138	CCDS75642.1	ENST00000615138.5:c.2810C>G	ENSP00000477973.1:p.Thr937Arg	tolerated(0.22)	possibly_damaging(0.795)	23.3	0.071	2.38707e-05	5	0.188571	0.424622	0.656977
STAG3	AR	7:100211494:C:A	C	A	ENST00000615138	CCDS75642.1	ENST00000615138.5:c.3473C>A	ENSP00000477973.1:p.Thr1158Asn	tolerated(0.06)	benign(0.121)	10.85	0.036	3.81924e-05	8.00001	0.146737	0.335728	0.662061
STAG3	AR	7:100200938:G:A	G	A	ENST00000615138	CCDS75642.1	ENST00000615138.5:c.2030G>A	ENSP00000477973.1:p.Arg677His	deleterious(0)	possibly_damaging(0.72)	25.1	0.091	6.68366e-05	14	0.104357	0.253769	0.680906
STAG3	AR	7:100211086:C:T	C	T	ENST00000615138	CCDS75642.1	ENST00000615138.5:c.3314C>T	ENSP00000477973.1:p.Thr1105Met	deleterious(0.02)	possibly_damaging(0.609)	17.35	0.064	3.85531e-05	8	0.128983	0.335825	0.700921
STAG3	AR	7:100188814:C:A	C	A	ENST00000615138	CCDS75642.1	ENST00000615138.5:c.513C>A	ENSP00000477973.1:p.Asp171Glu	tolerated(0.47)	benign(0.206)	6.91	0.096	2.38707e-05	5	-0.1485	0.424622	0.726547
STAG3	AR	7:100205106:G:A	G	A	ENST00000615138	CCDS75642.1	ENST00000615138.5:c.3053G>A	ENSP00000477973.1:p.Arg1018Gln	deleterious(0)	possibly_damaging(0.715)	26	0.417	0.000253024	52.9999	-0.044812	0.130469	0.731245
STAG3	AR	7:100180600:C:A	C	A	ENST00000615138	CCDS75642.1	ENST00000615138.5:c.44C>A	ENSP00000477973.1:p.Ala15Asp	tolerated_low_confidence(0.15)	benign(0)	0.636	0.041	2.86475e-05	5.99999	0.127786	0.387594	0.741635
STAG3	AR	7:100182762:C:T	C	T	ENST00000615138	CCDS75642.1	ENST00000615138.5:c.259C>T	ENSP00000477973.1:p.Arg87Cys	tolerated(0.1)	benign(0)	13.56	0.027	2.86443e-05	6.00001	0.120502	0.387602	0.755884
STAG3	AR	7:100197203:G:T	G	T	ENST00000615138	CCDS75642.1	ENST00000615138.5:c.989G>T	ENSP00000477973.1:p.Cys330Phe	tolerated(0.65)	benign(0.014)	10.59	0.101	2.86475e-05	5.99999	0.10553	0.38758	0.785406
STAG3	AR	7:100182191:C:T	C	T	ENST00000615138	CCDS75642.1	ENST00000615138.5:c.218C>T	ENSP00000477973.1:p.Pro73Leu	tolerated(0.07)	benign(0.065)	22.8	0.1	2.86484e-05	6.00001	-0.096789	0.387622	0.80282
STAG3	AR	7:100211860:G:A	G	A	ENST00000615138	CCDS75642.1	ENST00000615138.5:c.3584G>A	ENSP00000477973.1:p.Arg1195Gln	tolerated_low_confidence(0.21)	benign(0.017)	23	0.076	4.77404e-05	9.99999	0.0693025	0.300277	0.817474
STAG3	AR	7:100199594:C:T	C	T	ENST00000615138	CCDS75642.1	ENST00000615138.5:c.1627C>T	ENSP00000477973.1:p.Arg543Trp	deleterious(0)	possibly_damaging(0.745)	27.3	0.261	6.20626e-05	13	-0.0493364	0.263312	0.851372
STAG3	AR	7:100211539:G:A	G	A	ENST00000615138	CCDS75642.1	ENST00000615138.5:c.3518G>A	ENSP00000477973.1:p.Arg1173Gln	tolerated_low_confidence(0.09)	benign(0.022)	26.4	0.031	6.68379e-05	14	-0.0403793	0.253786	0.873584
STAG3	AR	7:100211133:G:T	G	T	ENST00000615138	CCDS75642.1	ENST00000615138.5:c.3361G>T	ENSP00000477973.1:p.Gly1121Trp	deleterious_low_confidence(0.01)	benign(0.315)	16.5	0.045	2.86443e-05	6.00001	0.0549827	0.387619	0.887201
STAG3	AR	7:100204708:C:T	C	T	ENST00000615138	CCDS75642.1	ENST00000615138.5:c.2884C>T	ENSP00000477973.1:p.Arg962Trp	deleterious(0)	probably_damaging(0.995)	26	0.317	0.00120306	252	-0.00827807	0.059894	0.890073
STAG3	AR	7:100197197:T:C	T	C	ENST00000615138	CCDS75642.1	ENST00000615138.5:c.983T>C	ENSP00000477973.1:p.Ile328Thr	deleterious(0)	benign(0.35)	24.3	0.469	8.59468e-05	18	0.0213738	0.223811	0.923918
STAG3	AR	7:100197175:C:T	C	T	ENST00000615138	CCDS75642.1	ENST00000615138.5:c.961C>T	ENSP00000477973.1:p.Arg321Cys	deleterious(0)	probably_damaging(0.957)	29.6	0.421	0.000124141	26.0001	0.0174901	0.186208	0.925167
STAG3	AR	7:100182173:G:A	G	A	ENST00000615138	CCDS75642.1	ENST00000615138.5:c.200G>A	ENSP00000477973.1:p.Arg67Gln	tolerated(0.08)	benign(0.005)	20.2	0.014	0.000243479	51.0001	0.0104635	0.132981	0.937284
STAG3	AR	7:100201998:G:C	G	C	ENST00000615138	CCDS75642.1	ENST00000615138.5:c.2351G>C	ENSP00000477973.1:p.Cys784Ser	deleterious(0.02)	probably_damaging(0.991)	28.1	0.383	3.34183e-05	7	-0.0115293	0.358878	0.974372
SYCE1	AR	10:133558895:G:T	G	T	ENST00000368517	CCDS7687.1	ENST00000368517.7:c.145C>A	ENSP00000357503.3:p.Gln49Lys	tolerated(0.14)	probably_damaging(0.969)	19.36	0.057	8.11588e-05	17	0.398112	0.230352	0.0839402
SYCE1	AR	10:133555609:T:G	T	G	ENST00000368517	CCDS7687.1	ENST00000368517.7:c.710A>C	ENSP00000357503.3:p.Gln237Pro	deleterious(0.02)	possibly_damaging(0.571)	25.7	0.106	3.81931e-05	8	0.577927	0.335771	0.0852158
SYCE1	AR	10:133559321:C:T	C	T	ENST00000368517	CCDS7687.1	ENST00000368517.7:c.68G>A	ENSP00000357503.3:p.Arg23Gln	deleterious(0.02)	benign(0.049)	23.9	0.061	6.20626e-05	13	-0.427684	0.263379	0.104411
SYCE1	AR	10:133555790:C:A	C	A	ENST00000368517	CCDS7687.1	ENST00000368517.7:c.601G>T	ENSP00000357503.3:p.Ala201Ser	tolerated(0.2)	possibly_damaging(0.636)	18.98	0.064	5.25145e-05	11	-0.375644	0.286381	0.189623
SYCE1	AR	10:133555986:T:G	T	G	ENST00000368517	CCDS7687.1	ENST00000368517.7:c.482A>C	ENSP00000357503.3:p.Lys161Thr	tolerated(0.58)	probably_damaging(0.919)	18.93	0.093	2.38702e-05	5	0.397811	0.424663	0.348878
SYCE1	AR	10:133555392:C:A	C	A	ENST00000368517	CCDS7687.1	ENST00000368517.7:c.769G>T	ENSP00000357503.3:p.Ala257Ser	tolerated(0.12)	benign(0.005)	0.262	0.03	0.00022438	47	-0.128579	0.138564	0.353438
SYCE1	AR	10:133554319:G:C	G	C	ENST00000368517	CCDS7687.1	ENST00000368517.7:c.820C>G	ENSP00000357503.3:p.Pro274Ala	tolerated_low_confidence(0.18)	benign(0.003)	4.419	0.015	6.68379e-05	14	-0.192856	0.253932	0.447567
SYCE1	AR	10:133558936:T:C	T	C	ENST00000368517	CCDS7687.1	ENST00000368517.7:c.104A>G	ENSP00000357503.3:p.Asn35Ser	tolerated(1)	benign(0.001)	11.22	0.025	2.86443e-05	6.00001	0.275801	0.387705	0.476857
SYCE1	AR	10:133555888:G:A	G	A	ENST00000368517	CCDS7687.1	ENST00000368517.7:c.503C>T	ENSP00000357503.3:p.Ala168Val	tolerated(0.26)	benign(0.005)	8.156	0.017	8.59336e-05	18	0.156899	0.223835	0.483328
SYCE1	AR	10:133555867:T:G	T	G	ENST00000368517	CCDS7687.1	ENST00000368517.7:c.524A>C	ENSP00000357503.3:p.His175Pro	tolerated(0.07)	benign(0.125)	19.15	0.101	6.68366e-05	14	-0.168735	0.253834	0.506214
SYCE1	AR	10:133555804:C:T	C	T	ENST00000368517	CCDS7687.1	ENST00000368517.7:c.587G>A	ENSP00000357503.3:p.Arg196His	tolerated(0.11)	probably_damaging(0.997)	16.89	0.263	5.72885e-05	12	-0.18137	0.274199	0.508322
SYCE1	AR	10:133557901:G:A	G	A	ENST00000368517	CCDS7687.1	ENST00000368517.7:c.229C>T	ENSP00000357503.3:p.Arg77Trp	deleterious(0)	possibly_damaging(0.736)	26.7	0.12	8.59328e-05	18	-0.13393	0.223889	0.549708
SYCE1	AR	10:133555811:A:G	A	G	ENST00000368517	CCDS7687.1	ENST00000368517.7:c.580T>C	ENSP00000357503.3:p.Phe194Leu	tolerated(0.12)	benign(0.051)	23.3	0.133	6.20638e-05	13	0.133749	0.263397	0.611604
SYCE1	AR	10:133558916:G:A	G	A	ENST00000368517	CCDS7687.1	ENST00000368517.7:c.124C>T	ENSP00000357503.3:p.Arg42Trp	deleterious(0.02)	possibly_damaging(0.736)	15.59	0.064	0.00017664	37.0001	0.0638488	0.156132	0.682582
SYCE1	AR	10:133557072:C:A	C	A	ENST00000368517	CCDS7687.1	ENST00000368517.7:c.351G>T	ENSP00000357503.3:p.Gln117His	deleterious(0.03)	possibly_damaging(0.568)	21.8	0.073	5.72896e-05	12	-0.015482	0.274191	0.954972
SYCE1	AR	10:133557865:T:C	T	C	ENST00000368517	CCDS7687.1	ENST00000368517.7:c.265A>G	ENSP00000357503.3:p.Arg89Gly	deleterious(0)	probably_damaging(0.91)	33	0.12	0.00104553	219.001	0.00338088	0.0642435	0.95803
SYCP2L	AR	6:10961316:T:A	T	A	ENST00000283141	CCDS43423.1	ENST00000283141.11:c.2267T>A	ENSP00000283141.6:p.Leu756Gln	deleterious(0)	probably_damaging(0.967)	24	0.323	3.34186e-05	6.99999	-0.934683	0.359737	0.00937044
SYCP2L	AR	6:10956226:G:A	G	A	ENST00000283141	CCDS43423.1	ENST00000283141.11:c.2147G>A	ENSP00000283141.6:p.Arg716Gln	deleterious(0)	benign(0.138)	21.3	0.109	0.000143232	29.9999	-0.449614	0.173773	0.00967141
SYCP2L	AR	6:10956183:G:A	G	A	ENST00000283141	CCDS43423.1	ENST00000283141.11:c.2104G>A	ENSP00000283141.6:p.Gly702Ser	tolerated(0.91)	benign(0.014)	0.949	0.031	8.11595e-05	17	0.540855	0.230723	0.0190691
SYCP2L	AR	6:10928419:C:T	C	T	ENST00000283141	CCDS43423.1	ENST00000283141.11:c.1457C>T	ENSP00000283141.6:p.Pro486Leu	tolerated(0.25)	benign(0)	10.44	0.028	2.86626e-05	6	-0.851757	0.388344	0.0282852
SYCP2L	AR	6:10902735:G:T	G	T	ENST00000283141	CCDS43423.1	ENST00000283141.11:c.525G>T	ENSP00000283141.6:p.Lys175Asn	tolerated(0.23)	possibly_damaging(0.62)	10.88	0.038	2.38702e-05	5	-0.852931	0.425395	0.0449593
SYCP2L	AR	6:10902920:G:A	G	A	ENST00000283141	CCDS43423.1	ENST00000283141.11:c.598G>A	ENSP00000283141.6:p.Glu200Lys	deleterious(0)	probably_damaging(0.961)	24.8	0.134	0.000720881	151	-0.135732	0.0774709	0.0797682
SYCP2L	AR	6:10927359:G:A	G	A	ENST00000283141	CCDS43423.1	ENST00000283141.11:c.1432G>A	ENSP00000283141.6:p.Asp478Asn	tolerated(0.39)	benign(0.015)	5.572	0.03	0.00498902	1045	-0.0517169	0.0295538	0.0801327
SYCP2L	AR	6:10893889:C:A	C	A	ENST00000283141	CCDS43423.1	ENST00000283141.11:c.101C>A	ENSP00000283141.6:p.Ala34Glu	deleterious(0.01)	possibly_damaging(0.511)	18.01	0.199	2.38702e-05	5	-0.718649	0.425875	0.0915145
SYCP2L	AR	6:10891550:G:A	G	A	ENST00000283141	CCDS43423.1	ENST00000283141.11:c.47G>A	ENSP00000283141.6:p.Arg16Lys	tolerated(0.97)	benign(0)	0.062	0.013	3.34221e-05	6.99999	-0.606021	0.359497	0.0918438
SYCP2L	AR	6:10927338:G:A	G	A	ENST00000283141	CCDS43423.1	ENST00000283141.11:c.1411G>A	ENSP00000283141.6:p.Val471Ile	tolerated(0.25)	benign(0.222)	9.025	0.046	3.34183e-05	7	0.598247	0.359511	0.0961015
SYCP2L	AR	6:10961322:G:A	G	A	ENST00000283141	CCDS43423.1	ENST00000283141.11:c.2273G>A	ENSP00000283141.6:p.Arg758His	tolerated(0.14)	benign(0.205)	14.44	0.076	9.07138e-05	19	-0.362185	0.21824	0.0970018
SYCP2L	AR	6:10912904:C:T	C	T	ENST00000283141	CCDS43423.1	ENST00000283141.11:c.1049C>T	ENSP00000283141.6:p.Ala350Val	tolerated(0.06)	possibly_damaging(0.59)	15.69	0.069	5.25155e-05	11	-0.450843	0.286827	0.11599
SYCP2L	AR	6:10894184:C:T	C	T	ENST00000283141	CCDS43423.1	ENST00000283141.11:c.316C>T	ENSP00000283141.6:p.Arg106Trp	deleterious(0)	possibly_damaging(0.533)	25.1	0.089	2.38702e-05	5	0.668079	0.425371	0.116281
SYCP2L	AR	6:10958830:C:A	C	A	ENST00000283141	CCDS43423.1	ENST00000283141.11:c.2210C>A	ENSP00000283141.6:p.Ala737Glu	deleterious(0.01)	possibly_damaging(0.79)	22.6	0.121	2.86443e-05	6.00001	0.550918	0.388371	0.156035
SYCP2L	AR	6:10961531:A:G	A	G	ENST00000283141	CCDS43423.1	ENST00000283141.11:c.2387A>G	ENSP00000283141.6:p.Gln796Arg	tolerated(0.22)	benign(0)	7.968	0.028	2.86445e-05	5.99999	0.550017	0.38842	0.156765
SYCP2L	AR	6:10956216:A:G	A	G	ENST00000283141	CCDS43423.1	ENST00000283141.11:c.2137A>G	ENSP00000283141.6:p.Thr713Ala	tolerated(0.06)	benign(0.028)	8.113	0.055	0.000100256	21	-0.292769	0.207614	0.158492
SYCP2L	AR	6:10935128:A:G	A	G	ENST00000283141	CCDS43423.1	ENST00000283141.11:c.1754A>G	ENSP00000283141.6:p.Glu585Gly	tolerated(0.43)	benign(0.006)	5.427	0.017	2.38702e-05	5	-0.526571	0.425421	0.215803
SYCP2L	AR	6:10898072:C:T	C	T	ENST00000283141	CCDS43423.1	ENST00000283141.11:c.398C>T	ENSP00000283141.6:p.Thr133Met	deleterious(0.04)	possibly_damaging(0.578)	17.41	0.064	6.20626e-05	13	-0.314724	0.263875	0.232987
SYCP2L	AR	6:10912760:G:A	G	A	ENST00000283141	CCDS43423.1	ENST00000283141.11:c.1006G>A	ENSP00000283141.6:p.Ala336Thr	tolerated(0.7)	benign(0.005)	8.019	0.035	0.00021484	45	0.166672	0.14185	0.239998
SYCP2L	AR	6:10942480:T:C	T	C	ENST00000283141	CCDS43423.1	ENST00000283141.11:c.1835T>C	ENSP00000283141.6:p.Leu612Pro	tolerated(0.36)	benign(0.011)	0.153	0.004	5.72902e-05	12	-0.315998	0.274593	0.24982
SYCP2L	AR	6:10927306:C:G	C	G	ENST00000283141	CCDS43423.1	ENST00000283141.11:c.1379C>G	ENSP00000283141.6:p.Thr460Ser	tolerated(0.11)	possibly_damaging(0.879)	17.54	0.047	0.000391472	82.0001	0.120032	0.105084	0.253352
SYCP2L	AR	6:10907660:A:C	A	C	ENST00000283141	CCDS43423.1	ENST00000283141.11:c.795A>C	ENSP00000283141.6:p.Glu265Asp	deleterious(0.03)	possibly_damaging(0.461)	23.8	0.056	4.77404e-05	9.99999	-0.33469	0.300869	0.265961
SYCP2L	AR	6:10924523:T:C	T	C	ENST00000283141	CCDS43423.1	ENST00000283141.11:c.1100T>C	ENSP00000283141.6:p.Ile367Thr	deleterious(0)	possibly_damaging(0.88)	22.8	0.259	0.00549991	1152	0.0310058	0.0281367	0.270475
SYCP2L	AR	6:10927294:G:A	G	A	ENST00000283141	CCDS43423.1	ENST00000283141.11:c.1367G>A	ENSP00000283141.6:p.Arg456His	tolerated(0.73)	benign(0.001)	0.155	0.005	2.86443e-05	6.00001	-0.375733	0.388404	0.333355
SYCP2L	AR	6:10910158:G:A	G	A	ENST00000283141	CCDS43423.1	ENST00000283141.11:c.830G>A	ENSP00000283141.6:p.Arg277His	deleterious(0.04)	possibly_damaging(0.674)	18.01	0.113	0.000305553	63.9999	-0.113043	0.118956	0.341964
SYCP2L	AR	6:10907629:A:G	A	G	ENST00000283141	CCDS43423.1	ENST00000283141.11:c.764A>G	ENSP00000283141.6:p.Asp255Gly	deleterious(0)	benign(0.15)	23.2	0.049	2.38705e-05	5.00001	0.377627	0.425427	0.374732
SYCP2L	AR	6:10928410:C:T	C	T	ENST00000283141	CCDS43423.1	ENST00000283141.11:c.1448C>T	ENSP00000283141.6:p.Pro483Leu	tolerated(0.05)	benign(0)	9.537	0.022	3.34474e-05	7.00001	-0.30375	0.359486	0.398135
SYCP2L	AR	6:10907572:C:T	C	T	ENST00000283141	CCDS43423.1	ENST00000283141.11:c.707C>T	ENSP00000283141.6:p.Ala236Val	deleterious(0)	probably_damaging(0.931)	24.8	0.258	2.38705e-05	5.00001	-0.325329	0.425429	0.444445
SYCP2L	AR	6:10935179:A:G	A	G	ENST00000283141	CCDS43423.1	ENST00000283141.11:c.1805A>G	ENSP00000283141.6:p.Gln602Arg	tolerated(0.25)	benign(0.22)	13.71	0.13	0.000291217	61.0001	-0.0924635	0.121831	0.447883
SYCP2L	AR	6:10930413:A:G	A	G	ENST00000283141	CCDS43423.1	ENST00000283141.11:c.1532A>G	ENSP00000283141.6:p.Asp511Gly	tolerated(0.14)	benign(0.068)	19.66	0.033	2.38702e-05	5	0.310779	0.425389	0.465039
SYCP2L	AR	6:10907587:C:T	C	T	ENST00000283141	CCDS43423.1	ENST00000283141.11:c.722C>T	ENSP00000283141.6:p.Thr241Met	tolerated(0.42)	benign(0.382)	16.14	0.051	8.59328e-05	18	-0.158306	0.224226	0.480182
SYCP2L	AR	6:10956181:A:G	A	G	ENST00000283141	CCDS43423.1	ENST00000283141.11:c.2102A>G	ENSP00000283141.6:p.Asn701Ser	tolerated(0.8)	benign(0.013)	1.382	0.039	0.00338006	708.001	-0.0235927	0.0358734	0.510753
SYCP2L	AR	6:10910193:C:G	C	G	ENST00000283141	CCDS43423.1	ENST00000283141.11:c.865C>G	ENSP00000283141.6:p.Gln289Glu	tolerated(0.31)	benign(0.011)	9.53	0.022	2.86451e-05	6	0.229277	0.388344	0.554923
SYCP2L	AR	6:10893873:T:A	T	A	ENST00000283141	CCDS43423.1	ENST00000283141.11:c.85T>A	ENSP00000283141.6:p.Ser29Thr	deleterious(0.01)	benign(0.25)	16.66	0.038	3.34183e-05	7	0.205446	0.35953	0.567708
SYCP2L	AR	6:10958800:G:A	G	A	ENST00000283141	CCDS43423.1	ENST00000283141.11:c.2180G>A	ENSP00000283141.6:p.Arg727His	tolerated(0.09)	benign(0.276)	19.13	0.068	3.34196e-05	7	0.15974	0.359519	0.656815
SYCP2L	AR	6:10935094:G:A	G	A	ENST00000283141	CCDS43423.1	ENST00000283141.11:c.1720G>A	ENSP00000283141.6:p.Glu574Lys	tolerated(0.42)	benign(0)	6.762	0.043	0.00156589	328.001	-0.0182244	0.0526184	0.72908
SYCP2L	AR	6:10898015:T:C	T	C	ENST00000283141	CCDS43423.1	ENST00000283141.11:c.341T>C	ENSP00000283141.6:p.Val114Ala	tolerated(0.23)	benign(0.015)	17.66	0.15	9.07112e-05	19	0.0728458	0.21827	0.738574
SYCP2L	AR	6:10891537:A:C	A	C	ENST00000283141	CCDS43423.1	ENST00000283141.11:c.34A>C	ENSP00000283141.6:p.Ile12Leu	tolerated(0.16)	benign(0.003)	1.802	0.01	5.25185e-05	11	-0.0898787	0.286823	0.754008
SYCP2L	AR	6:10958800:G:T	G	T	ENST00000283141	CCDS43423.1	ENST00000283141.11:c.2180G>T	ENSP00000283141.6:p.Arg727Leu	tolerated(0.23)	benign(0.011)	17.49	0.011	0.000148001	31	-0.049001	0.170897	0.774321
SYCP2L	AR	6:10924507:A:G	A	G	ENST00000283141	CCDS43423.1	ENST00000283141.11:c.1084A>G	ENSP00000283141.6:p.Ile362Val	tolerated(0.5)	benign(0.003)	1.462	0.008	0.000176645	37.0001	-0.0406619	0.156405	0.794881
SYCP2L	AR	6:10907683:C:T	C	T	ENST00000283141	CCDS43423.1	ENST00000283141.11:c.818C>T	ENSP00000283141.6:p.Thr273Met	deleterious(0)	probably_damaging(0.999)	27.5	0.323	8.11603e-05	17	0.0561491	0.230761	0.807756
SYCP2L	AR	6:10924499:C:T	C	T	ENST00000283141	CCDS43423.1	ENST00000283141.11:c.1076C>T	ENSP00000283141.6:p.Thr359Met	deleterious(0.01)	possibly_damaging(0.827)	17.12	0.03	4.77445e-05	9.99999	0.0680895	0.30082	0.820932
SYCP2L	AR	6:10935098:A:G	A	G	ENST00000283141	CCDS43423.1	ENST00000283141.11:c.1724A>G	ENSP00000283141.6:p.Gln575Arg	tolerated(0.18)	benign(0.025)	5.269	0.025	0.000195736	41	0.0301055	0.14859	0.839441
SYCP2L	AR	6:10910838:C:T	C	T	ENST00000283141	CCDS43423.1	ENST00000283141.11:c.887C>T	ENSP00000283141.6:p.Pro296Leu	deleterious(0)	probably_damaging(1)	25	0.544	2.86445e-05	5.99999	0.0331875	0.388359	0.931899
SYCP2L	AR	6:10926355:C:T	C	T	ENST00000283141	CCDS43423.1	ENST00000283141.11:c.1235C>T	ENSP00000283141.6:p.Thr412Met	tolerated(0.44)	benign(0.006)	0.39	0.011	5.25155e-05	11	-0.00014021	0.286808	0.99961
TP63	AD	3:189808422:C:T	C	T	ENST00000264731	CCDS3293.1	ENST00000264731.8:c.475C>T	ENSP00000264731.3:p.Leu159Phe	deleterious(0.02)	probably_damaging(0.94)	24.7	0.475	5.25145e-05	11	-0.746948	0.286519	0.00913461
TP63	AD	3:189864365:C:T	C	T	ENST00000264731	CCDS3293.1	ENST00000264731.8:c.713C>T	ENSP00000264731.3:p.Thr238Met	deleterious(0)	probably_damaging(1)	26.1	0.794	2.38702e-05	5	-1.00555	0.424992	0.0179796
TP63	AD	3:189868696:A:G	A	G	ENST00000264731	CCDS3293.1	ENST00000264731.8:c.1109A>G	ENSP00000264731.3:p.Asn370Ser	tolerated(0.28)	benign(0.011)	21.6	0.394	3.81924e-05	8.00001	-0.642244	0.335962	0.0559204
TP63	AD	3:189737744:G:A	G	A	ENST00000264731	CCDS3293.1	ENST00000264731.8:c.67G>A	ENSP00000264731.3:p.Val23Ile	tolerated_low_confidence(0.6)	benign(0)	18.59	0.381	6.68366e-05	14	0.303603	0.253986	0.231948
TP63	AD	3:189868600:G:A	G	A	ENST00000264731	CCDS3293.1	ENST00000264731.8:c.1013G>A	ENSP00000264731.3:p.Arg338His	deleterious(0)	probably_damaging(1)	32	0.873	2.38702e-05	5	0.503454	0.425031	0.23621
TP63	AD	3:189868708:C:T	C	T	ENST00000264731	CCDS3293.1	ENST00000264731.8:c.1121C>T	ENSP00000264731.3:p.Thr374Met	deleterious(0.01)	possibly_damaging(0.891)	25.8	0.495	0.000186188	39.0001	-0.169577	0.152165	0.265098
TP63	AD	3:189880104:C:T	C	T	ENST00000264731	CCDS3293.1	ENST00000264731.8:c.1350-6290C>T				19.69	NA	0.000105029	22	-0.0758486	0.202576	0.708093
TP63	AD	3:189868698:G:A	G	A	ENST00000264731	CCDS3293.1	ENST00000264731.8:c.1111G>A	ENSP00000264731.3:p.Gly371Ser	tolerated(0.17)	possibly_damaging(0.678)	25.2	0.462	6.68366e-05	14	0.0871717	0.253944	0.731395
TP63	AD	3:189738704:C:T	C	T	ENST00000264731	CCDS3293.1	ENST00000264731.8:c.254C>T	ENSP00000264731.3:p.Ala85Val	tolerated(0.25)	benign(0.001)	17.61	0.348	7.16107e-05	15	0.0795427	0.245322	0.745758
TP63	AD	3:189737761:T:G	T	G	ENST00000264731	CCDS3293.1	ENST00000264731.8:c.84T>G	ENSP00000264731.3:p.His28Gln	tolerated_low_confidence(0.46)	benign(0)	20.4	0.449	0.000119351	25	-0.0522158	0.190035	0.783493
TP63	AD	3:189869324:C:T	C	T	ENST00000264731	CCDS3293.1	ENST00000264731.8:c.1130C>T	ENSP00000264731.3:p.Pro377Leu	deleterious(0.04)	benign(0.028)	24.5	0.514	7.16175e-05	15	0.0580188	0.245335	0.813054
TP63	AD	3:189866789:C:G	C	G	ENST00000264731	CCDS3293.1	ENST00000264731.8:c.874C>G	ENSP00000264731.3:p.Pro292Ala	tolerated(0.13)	benign(0.057)	20.8	0.567	3.34183e-05	7	0.0619884	0.359139	0.862963
TP63	AD	3:189808326:G:A	G	A	ENST00000264731	CCDS3293.1	ENST00000264731.8:c.379G>A	ENSP00000264731.3:p.Gly127Ser	tolerated(0.73)	possibly_damaging(0.534)	23.6	0.438	0.000114577	24	-0.0246113	0.193949	0.899023
TRIM37	AR	17:59049387:T:C	T	C	ENST00000262294	CCDS32694.1	ENST00000262294.12:c.1321A>G	ENSP00000262294.7:p.Thr441Ala	tolerated(1)	benign(0)	18.25	0.068	5.72907e-05	12	-0.630802	0.274413	0.0215204
TRIM37	AR	17:59001661:C:T	C	T	ENST00000262294	CCDS32694.1	ENST00000262294.12:c.2749G>A	ENSP00000262294.7:p.Glu917Lys	deleterious_low_confidence(0.02)	benign(0.257)	24.1	0.178	0.000186188	39.0001	-0.294679	0.152246	0.0529237
TRIM37	AR	17:59017353:C:T	C	T	ENST00000262294	CCDS32694.1	ENST00000262294.12:c.2329G>A	ENSP00000262294.7:p.Ala777Thr	tolerated_low_confidence(0.07)	probably_damaging(0.984)	24.1	0.268	0.00022438	47	-0.222751	0.138699	0.108273
TRIM37	AR	17:59032028:C:T	C	T	ENST00000262294	CCDS32694.1	ENST00000262294.12:c.1816G>A	ENSP00000262294.7:p.Ala606Thr	tolerated_low_confidence(0.2)	benign(0.001)	17.89	0.028	0.000243476	50.9999	0.189178	0.133135	0.155331
TRIM37	AR	17:59081191:G:C	G	C	ENST00000262294	CCDS32694.1	ENST00000262294.12:c.398C>G	ENSP00000262294.7:p.Ala133Gly	tolerated(0.19)	benign(0.129)	22.8	0.104	4.77404e-05	9.99999	0.394314	0.300575	0.189566
TRIM37	AR	17:59079764:T:C	T	C	ENST00000262294	CCDS32694.1	ENST00000262294.12:c.606A>G	ENSP00000262294.7:p.Ile202Met	deleterious(0.03)	benign(0.272)	22.3	0.167	2.38702e-05	5	-0.531246	0.425111	0.211422
TRIM37	AR	17:59028625:C:T	C	T	ENST00000262294	CCDS32694.1	ENST00000262294.12:c.2047G>A	ENSP00000262294.7:p.Ala683Thr	deleterious_low_confidence(0)	possibly_damaging(0.494)	24.3	0.107	4.29664e-05	9	0.392708	0.316853	0.215196
TRIM37	AR	17:59031925:C:T	C	T	ENST00000262294	CCDS32694.1	ENST00000262294.12:c.1919G>A	ENSP00000262294.7:p.Arg640His	deleterious_low_confidence(0.03)	benign(0.003)	23.6	0.185	0.00186188	390.001	-0.0564362	0.0482255	0.241897
TRIM37	AR	17:59081191:G:A	G	A	ENST00000262294	CCDS32694.1	ENST00000262294.12:c.398C>T	ENSP00000262294.7:p.Ala133Val	tolerated(0.21)	benign(0.031)	23.3	0.057	0.00923778	1935	0.0243228	0.0217273	0.262945
TRIM37	AR	17:59001613:G:T	G	T	ENST00000262294	CCDS32694.1	ENST00000262294.12:c.2797C>A	ENSP00000262294.7:p.Gln933Lys	deleterious_low_confidence(0.03)	benign(0.02)	23.9	0.235	2.86443e-05	6.00001	0.40254	0.388044	0.299569
TRIM37	AR	17:59056921:C:T	C	T	ENST00000262294	CCDS32694.1	ENST00000262294.12:c.1153G>A	ENSP00000262294.7:p.Ala385Thr	tolerated(0.09)	benign(0.19)	22.8	0.214	2.38707e-05	5	-0.433671	0.425084	0.307633
TRIM37	AR	17:59104348:C:T	C	T	ENST00000262294	CCDS32694.1	ENST00000262294.12:c.68G>A	ENSP00000262294.7:p.Arg23Gln	tolerated(0.12)	benign(0.094)	23	0.289	7.16107e-05	15	-0.24347	0.245538	0.321403
TRIM37	AR	17:59017388:C:T	C	T	ENST00000262294	CCDS32694.1	ENST00000262294.12:c.2294G>A	ENSP00000262294.7:p.Arg765Gln	tolerated_low_confidence(0.06)	benign(0.261)	22.7	0.122	2.86443e-05	6.00001	0.304255	0.388053	0.433007
TRIM37	AR	17:59070895:A:G	A	G	ENST00000262294	CCDS32694.1	ENST00000262294.12:c.737T>C	ENSP00000262294.7:p.Met246Thr	tolerated(0.51)	benign(0.005)	20.8	0.098	2.38707e-05	5	0.326076	0.425093	0.44304
TRIM37	AR	17:59088393:A:G	A	G	ENST00000262294	CCDS32694.1	ENST00000262294.12:c.179T>C	ENSP00000262294.7:p.Leu60Pro	deleterious(0.04)	benign(0.001)	24.8	0.436	5.72907e-05	12	0.209226	0.274395	0.445763
TRIM37	AR	17:59012390:T:A	T	A	ENST00000262294	CCDS32694.1	ENST00000262294.12:c.2633A>T	ENSP00000262294.7:p.Asn878Ile	deleterious_low_confidence(0.01)	benign(0.062)	22.6	0.082	5.72885e-05	12	-0.204057	0.274385	0.457065
TRIM37	AR	17:59079798:G:C	G	C	ENST00000262294	CCDS32694.1	ENST00000262294.12:c.572C>G	ENSP00000262294.7:p.Ala191Gly	deleterious(0.04)	benign(0.031)	24.1	0.288	3.81924e-05	8.00001	-0.227382	0.336091	0.498693
TRIM37	AR	17:59015674:C:G	C	G	ENST00000262294	CCDS32694.1	ENST00000262294.12:c.2512G>C	ENSP00000262294.7:p.Val838Leu	tolerated_low_confidence(0.79)	benign(0)	12.6	0.057	3.81924e-05	8.00001	-0.227382	0.336091	0.498693
TRIM37	AR	17:59075681:A:T	A	T	ENST00000262294	CCDS32694.1	ENST00000262294.12:c.650T>A	ENSP00000262294.7:p.Leu217His	tolerated(0.13)	benign(0.052)	22.6	0.269	3.34186e-05	6.99999	-0.231307	0.359328	0.519757
TRIM37	AR	17:59070848:T:C	T	C	ENST00000262294	CCDS32694.1	ENST00000262294.12:c.784A>G	ENSP00000262294.7:p.Thr262Ala	tolerated(0.37)	benign(0.011)	21.9	0.09	2.38702e-05	5	-0.263184	0.425081	0.535825
TRIM37	AR	17:59017315:G:C	G	C	ENST00000262294	CCDS32694.1	ENST00000262294.12:c.2367C>G	ENSP00000262294.7:p.Asp789Glu	tolerated_low_confidence(0.15)	benign(0.001)	15.89	0.053	0.000520371	109	0.0511493	0.0911016	0.574488
TRIM37	AR	17:59028432:T:C	T	C	ENST00000262294	CCDS32694.1	ENST00000262294.12:c.2240A>G	ENSP00000262294.7:p.Asn747Ser	tolerated_low_confidence(1)	benign(0)	0.894	0.075	0.000420116	88	0.0560414	0.101382	0.580417
TRIM37	AR	17:59049329:A:G	A	G	ENST00000262294	CCDS32694.1	ENST00000262294.12:c.1379T>C	ENSP00000262294.7:p.Leu460Pro	deleterious_low_confidence(0.01)	benign(0.015)	23.2	0.321	3.81924e-05	8.00001	-0.183824	0.336089	0.584413
TRIM37	AR	17:59047700:A:T	A	T	ENST00000262294	CCDS32694.1	ENST00000262294.12:c.1650T>A	ENSP00000262294.7:p.Asp550Glu	deleterious_low_confidence(0)	probably_damaging(0.978)	22.8	0.307	7.16107e-05	15	0.108622	0.245478	0.658135
TRIM37	AR	17:59047702:C:T	C	T	ENST00000262294	CCDS32694.1	ENST00000262294.12:c.1648G>A	ENSP00000262294.7:p.Asp550Asn	deleterious_low_confidence(0)	probably_damaging(0.989)	29.4	0.23	7.16107e-05	15	0.108622	0.245478	0.658135
TRIM37	AR	17:59104339:C:T	C	T	ENST00000262294	CCDS32694.1	ENST00000262294.12:c.77G>A	ENSP00000262294.7:p.Arg26His	tolerated(0.24)	benign(0.058)	22.6	0.2	2.38705e-05	5.00001	0.171224	0.425084	0.687094
TRIM37	AR	17:59041852:C:T	C	T	ENST00000262294	CCDS32694.1	ENST00000262294.12:c.1714G>A	ENSP00000262294.7:p.Gly572Arg	deleterious_low_confidence(0)	probably_damaging(0.999)	26.5	0.274	3.34183e-05	7	0.13232	0.359297	0.712668
TRIM37	AR	17:59017362:G:A	G	A	ENST00000262294	CCDS32694.1	ENST00000262294.12:c.2320C>T	ENSP00000262294.7:p.Leu774Phe	deleterious_low_confidence(0)	probably_damaging(0.991)	26.1	0.129	4.29664e-05	9	-0.114088	0.31689	0.718828
TRIM37	AR	17:59028444:G:A	G	A	ENST00000262294	CCDS32694.1	ENST00000262294.12:c.2228C>T	ENSP00000262294.7:p.Ser743Leu	deleterious_low_confidence(0.01)	benign(0.375)	24.1	0.304	9.54809e-05	20	-0.0601879	0.21255	0.777046
TRIM37	AR	17:59070845:G:C	G	C	ENST00000262294	CCDS32694.1	ENST00000262294.12:c.787C>G	ENSP00000262294.7:p.Pro263Ala	tolerated(0.05)	benign(0.02)	22.5	0.34	0.000100256	21	0.0563857	0.207433	0.785757
TRIM37	AR	17:59084076:G:T	G	T	ENST00000262294	CCDS32694.1	ENST00000262294.12:c.295C>A	ENSP00000262294.7:p.His99Asn	tolerated(0.2)	benign(0.023)	23.2	0.058	2.8647e-05	6	-0.103651	0.38811	0.789418
TRIM37	AR	17:59012406:T:C	T	C	ENST00000262294	CCDS32694.1	ENST00000262294.12:c.2617A>G	ENSP00000262294.7:p.Thr873Ala	tolerated_low_confidence(0.46)	benign(0)	11.76	0.058	2.86448e-05	6	-0.0987944	0.388047	0.799037
TRIM37	AR	17:59015674:C:T	C	T	ENST00000262294	CCDS32694.1	ENST00000262294.12:c.2512G>A	ENSP00000262294.7:p.Val838Ile	tolerated_low_confidence(0.47)	benign(0)	13.92	0.055	0.000214832	45	0.0356162	0.141837	0.801732
TRIM37	AR	17:59015742:T:A	T	A	ENST00000262294	CCDS32694.1	ENST00000262294.12:c.2444A>T	ENSP00000262294.7:p.His815Leu	deleterious_low_confidence(0.04)	benign(0.037)	23.5	0.118	2.86443e-05	6.00001	-0.0878964	0.388034	0.8208
TRIM37	AR	17:59081137:C:T	C	T	ENST00000262294	CCDS32694.1	ENST00000262294.12:c.452G>A	ENSP00000262294.7:p.Arg151His	deleterious(0)	benign(0.394)	24.7	0.309	2.38702e-05	5	-0.0960694	0.425122	0.821216
TRIM37	AR	17:59056936:G:A	G	A	ENST00000262294	CCDS32694.1	ENST00000262294.12:c.1138C>T	ENSP00000262294.7:p.Arg380Cys	deleterious(0)	probably_damaging(0.993)	32	0.574	7.16114e-05	15	-0.050498	0.245412	0.836972
TRIM37	AR	17:59084040:T:G	T	G	ENST00000262294	CCDS32694.1	ENST00000262294.12:c.331A>C	ENSP00000262294.7:p.Lys111Gln	tolerated(0.13)	benign(0.062)	23.7	0.103	2.38705e-05	5.00001	0.0868855	0.425071	0.838039
TRIM37	AR	17:59017400:G:A	G	A	ENST00000262294	CCDS32694.1	ENST00000262294.12:c.2282C>T	ENSP00000262294.7:p.Pro761Leu	deleterious_low_confidence(0)	benign(0.115)	23.6	0.225	0.000157543	32.9999	0.0327127	0.165481	0.843294
TRIM37	AR	17:59028650:C:T	C	T	ENST00000262294	CCDS32694.1	ENST00000262294.12:c.2022G>A	ENSP00000262294.7:p.Met674Ile	tolerated_low_confidence(0.17)	benign(0.037)	21	0.206	0.000171867	35.9999	0.0195979	0.158435	0.901556
TRIM37	AR	17:59001703:C:T	C	T	ENST00000262294	CCDS32694.1	ENST00000262294.12:c.2707G>A	ENSP00000262294.7:p.Asp903Asn	deleterious_low_confidence(0)	probably_damaging(0.985)	29.3	0.162	3.34183e-05	7	-0.0314309	0.359263	0.930284
TRIM37	AR	17:59049261:C:T	C	T	ENST00000262294	CCDS32694.1	ENST00000262294.12:c.1447G>A	ENSP00000262294.7:p.Glu483Lys	tolerated_low_confidence(0.08)	benign(0)	19.89	0.074	7.16107e-05	15	-0.014391	0.245436	0.953243
TRIM37	AR	17:59070943:C:T	C	T	ENST00000262294	CCDS32694.1	ENST00000262294.12:c.689G>A	ENSP00000262294.7:p.Arg230Gln	tolerated(0.11)	benign(0.018)	22.9	0.061	2.86443e-05	6.00001	0.0100405	0.388056	0.979358
TRIM37	AR	17:59049351:A:T	A	T	ENST00000262294	CCDS32694.1	ENST00000262294.12:c.1357T>A	ENSP00000262294.7:p.Leu453Met	tolerated_low_confidence(0.12)	benign(0)	20.9	0.056	0.000525145	110	-0.000951921	0.0906735	0.991624
TRIM37	AR	17:59041837:C:T	C	T	ENST00000262294	CCDS32694.1	ENST00000262294.12:c.1729G>A	ENSP00000262294.7:p.Asp577Asn	deleterious_low_confidence(0)	benign(0.439)	24.8	0.092	4.77418e-05	10	-0.00299287	0.300571	0.992055
TRIM37	AR	17:59049271:G:C	G	C	ENST00000262294	CCDS32694.1	ENST00000262294.12:c.1437C>G	ENSP00000262294.7:p.Asp479Glu	tolerated_low_confidence(0.58)	benign(0.001)	12.78	0.212	2.38702e-05	5	-0.00198816	0.425071	0.996268
TRIM37	AR	17:59049183:A:G	A	G	ENST00000262294	CCDS32694.1	ENST00000262294.12:c.1525T>C	ENSP00000262294.7:p.Tyr509His	tolerated_low_confidence(0.4)	benign(0.154)	22.9	0.126	2.38707e-05	5	-0.00198138	0.425071	0.996281
TRIM37	AR	17:59049363:T:C	T	C	ENST00000262294	CCDS32694.1	ENST00000262294.12:c.1345A>G	ENSP00000262294.7:p.Lys449Glu	deleterious_low_confidence(0.04)	benign(0.258)	24.6	0.209	2.38702e-05	5	0.000840382	0.425106	0.998423
TWNK	AR	10:100988500:C:G	C	G	ENST00000311916	CCDS7506.1	ENST00000311916.8:c.290C>G	ENSP00000309595.2:p.Thr97Ser	tolerated(0.93)	benign(0)	4.025	0.216	5.72885e-05	12	0.63643	0.274172	0.0202717
TWNK	AR	10:100988325:C:T	C	T	ENST00000311916	CCDS7506.1	ENST00000311916.8:c.115C>T	ENSP00000309595.2:p.Arg39Cys	tolerated(0.09)	benign(0.353)	10.08	0.39	5.72885e-05	12	0.540445	0.274181	0.0487091
TWNK	AR	10:100989262:A:G	A	G	ENST00000311916	CCDS7506.1	ENST00000311916.8:c.1052A>G	ENSP00000309595.2:p.Asn351Ser	tolerated(0.28)	benign(0.003)	16.97	0.287	9.54809e-05	20	-0.418165	0.212382	0.048961
TWNK	AR	10:100990474:A:G	A	G	ENST00000311916	CCDS7506.1	ENST00000311916.8:c.1523A>G	ENSP00000309595.2:p.Tyr508Cys	deleterious(0)	probably_damaging(0.982)	28.8	0.964	2.38702e-05	5	-0.782918	0.424857	0.0653612
TWNK	AR	10:100988551:T:G	T	G	ENST00000311916	CCDS7506.1	ENST00000311916.8:c.341T>G	ENSP00000309595.2:p.Met114Arg	tolerated(0.38)	benign(0.024)	18.8	0.502	2.38702e-05	5	-0.544008	0.424698	0.200218
TWNK	AR	10:100988904:A:G	A	G	ENST00000311916	CCDS7506.1	ENST00000311916.8:c.694A>G	ENSP00000309595.2:p.Ser232Gly	tolerated(0.38)	benign(0.001)	5.835	0.198	6.68366e-05	14	0.281279	0.253815	0.267773
TWNK	AR	10:100988451:C:G	C	G	ENST00000311916	CCDS7506.1	ENST00000311916.8:c.241C>G	ENSP00000309595.2:p.Leu81Val	tolerated(0.12)	benign(0.012)	17.14	0.311	0.000849788	178	0.0779596	0.0712714	0.274024
TWNK	AR	10:100993500:G:A	G	A	ENST00000311916	CCDS7506.1	ENST00000311916.8:c.2045G>A	ENSP00000309595.2:p.Arg682His	tolerated_low_confidence(0.22)	benign(0.039)	14.44	0.204	0.000563337	118	-0.088715	0.0874755	0.310502
TWNK	AR	10:100989252:G:A	G	A	ENST00000311916	CCDS7506.1	ENST00000311916.8:c.1042G>A	ENSP00000309595.2:p.Gly348Arg	tolerated(1)	benign(0)	2.34	0.295	5.72885e-05	12	-0.262504	0.27417	0.338341
TWNK	AR	10:100988287:G:T	G	T	ENST00000311916	CCDS7506.1	ENST00000311916.8:c.77G>T	ENSP00000309595.2:p.Gly26Val	deleterious(0.04)	possibly_damaging(0.522)	24.4	0.479	0.000105029	22	0.185882	0.202498	0.358647
TWNK	AR	10:100993434:C:T	C	T	ENST00000311916	CCDS7506.1	ENST00000311916.8:c.1979C>T	ENSP00000309595.2:p.Thr660Met	tolerated_low_confidence(0.18)	benign(0)	6.279	0.126	2.86443e-05	6.00001	0.343911	0.387705	0.375055
TWNK	AR	10:100993361:G:A	G	A	ENST00000311916	CCDS7506.1	ENST00000311916.8:c.1906G>A	ENSP00000309595.2:p.Ala636Thr	tolerated(0.31)	benign(0.003)	8.657	0.253	3.34183e-05	7	0.308448	0.358969	0.390197
TWNK	AR	10:100993413:C:T	C	T	ENST00000311916	CCDS7506.1	ENST00000311916.8:c.1958C>T	ENSP00000309595.2:p.Ser653Phe	deleterious(0.05)	possibly_damaging(0.556)	25.1	0.33	8.11588e-05	17	0.191171	0.230341	0.406568
TWNK	AR	10:100988922:A:G	A	G	ENST00000311916	CCDS7506.1	ENST00000311916.8:c.712A>G	ENSP00000309595.2:p.Ile238Val	tolerated(0.67)	benign(0)	5.213	0.156	7.16107e-05	15	0.187593	0.245247	0.444323
TWNK	AR	10:100988947:A:G	A	G	ENST00000311916	CCDS7506.1	ENST00000311916.8:c.737A>G	ENSP00000309595.2:p.Asn246Ser	tolerated(0.13)	benign(0.42)	22.1	0.538	3.34183e-05	7	0.258634	0.358926	0.471169
TWNK	AR	10:100993505:A:C	A	C	ENST00000311916	CCDS7506.1	ENST00000311916.8:c.2050A>C	ENSP00000309595.2:p.Lys684Gln	tolerated_low_confidence(0.08)	benign(0.005)	0.214	0.22	3.34183e-05	7	0.244319	0.358944	0.496086
TWNK	AR	10:100989070:C:T	C	T	ENST00000311916	CCDS7506.1	ENST00000311916.8:c.860C>T	ENSP00000309595.2:p.Thr287Met	tolerated(0.16)	benign(0.219)	7.065	0.269	2.38702e-05	5	-0.276502	0.424736	0.51505
TWNK	AR	10:100993470:C:G	C	G	ENST00000311916	CCDS7506.1	ENST00000311916.8:c.2015C>G	ENSP00000309595.2:p.Pro672Arg	tolerated_low_confidence(0.07)	benign(0)	7.167	0.151	0.000381924	80.0001	-0.0685659	0.10627	0.518795
TWNK	AR	10:100993467:C:A	C	A	ENST00000311916	CCDS7506.1	ENST00000311916.8:c.2012C>A	ENSP00000309595.2:p.Ala671Asp	tolerated_low_confidence(0.66)	benign(0)	1.713	0.245	4.29664e-05	9	-0.193883	0.316602	0.540281
TWNK	AR	10:100988732:G:C	G	C	ENST00000311916	CCDS7506.1	ENST00000311916.8:c.522G>C	ENSP00000309595.2:p.Gln174His	tolerated(0.08)	benign(0)	9.084	0.259	7.63847e-05	16	0.14319	0.237442	0.546475
TWNK	AR	10:100993443:A:T	A	T	ENST00000311916	CCDS7506.1	ENST00000311916.8:c.1988A>T	ENSP00000309595.2:p.Asn663Ile	tolerated_low_confidence(0.27)	benign(0)	14.49	0.218	2.86443e-05	6.00001	-0.225589	0.387683	0.56064
TWNK	AR	10:100988694:A:G	A	G	ENST00000311916	CCDS7506.1	ENST00000311916.8:c.484A>G	ENSP00000309595.2:p.Ile162Val	tolerated(1)	benign(0)	0.001	0.208	8.11588e-05	17	0.127619	0.230334	0.579537
TWNK	AR	10:100993257:G:A	G	A	ENST00000311916	CCDS7506.1	ENST00000311916.8:c.1802G>A	ENSP00000309595.2:p.Arg601Gln	deleterious(0.01)	benign(0.216)	25.3	0.465	5.72885e-05	12	-0.145674	0.274132	0.595143
TWNK	AR	10:100989118:G:A	G	A	ENST00000311916	CCDS7506.1	ENST00000311916.8:c.908G>A	ENSP00000309595.2:p.Arg303Gln	deleterious(0.01)	possibly_damaging(0.714)	26	0.654	2.38702e-05	5	0.214426	0.424731	0.613663
TWNK	AR	10:100988266:G:A	G	A	ENST00000311916	CCDS7506.1	ENST00000311916.8:c.56G>A	ENSP00000309595.2:p.Gly19Glu	deleterious_low_confidence(0.02)	benign(0.077)	22.9	0.371	4.77404e-05	9.99999	0.146778	0.300335	0.625045
TWNK	AR	10:100989322:G:A	G	A	ENST00000311916	CCDS7506.1	ENST00000311916.8:c.1112G>A	ENSP00000309595.2:p.Arg371Gln	tolerated(0.23)	benign(0.225)	22.8	0.285	4.29664e-05	9	-0.151863	0.31657	0.63143
TWNK	AR	10:100989787:C:T	C	T	ENST00000311916	CCDS7506.1	ENST00000311916.8:c.1387C>T	ENSP00000309595.2:p.Arg463Trp	deleterious(0.01)	possibly_damaging(0.873)	25.4	0.744	5.25145e-05	11	0.122666	0.286337	0.668362
TWNK	AR	10:100990885:T:C	T	C	ENST00000311916	CCDS7506.1	ENST00000311916.8:c.1609T>C	ENSP00000309595.2:p.Tyr537His	tolerated(0.52)	benign(0.015)	22.7	0.396	0.000644496	135	-0.0346705	0.0818021	0.671687
TWNK	AR	10:100990922:A:G	A	G	ENST00000311916	CCDS7506.1	ENST00000311916.8:c.1646A>G	ENSP00000309595.2:p.Asn549Ser	tolerated(0.45)	benign(0.011)	13.56	0.266	5.72885e-05	12	-0.113392	0.27417	0.67918
TWNK	AR	10:100989231:C:T	C	T	ENST00000311916	CCDS7506.1	ENST00000311916.8:c.1021C>T	ENSP00000309595.2:p.Arg341Cys	tolerated(0.29)	benign(0)	12.17	0.193	5.72885e-05	12	-0.107178	0.274153	0.695841
TWNK	AR	10:100988664:G:C	G	C	ENST00000311916	CCDS7506.1	ENST00000311916.8:c.454G>C	ENSP00000309595.2:p.Glu152Gln	deleterious(0.05)	benign(0.412)	19.1	0.328	7.63847e-05	16	0.0699018	0.237523	0.768534
TWNK	AR	10:100989405:A:G	A	G	ENST00000311916	CCDS7506.1	ENST00000311916.8:c.1195A>G	ENSP00000309595.2:p.Asn399Asp	deleterious(0.01)	probably_damaging(0.99)	26.6	0.525	2.38705e-05	5.00001	-0.118841	0.424825	0.779676
TWNK	AR	10:100989781:G:A	G	A	ENST00000311916	CCDS7506.1	ENST00000311916.8:c.1381G>A	ENSP00000309595.2:p.Glu461Lys	tolerated(0.94)	benign(0.003)	5.366	0.153	4.29664e-05	9	0.0554092	0.316561	0.861052
TWNK	AR	10:100988448:G:A	G	A	ENST00000311916	CCDS7506.1	ENST00000311916.8:c.238G>A	ENSP00000309595.2:p.Ala80Thr	tolerated(0.41)	benign(0)	9.998	0.242	0.000133673	27.9999	0.0274549	0.179526	0.878454
TWNK	AR	10:100993380:A:G	A	G	ENST00000311916	CCDS7506.1	ENST00000311916.8:c.1925A>G	ENSP00000309595.2:p.Lys642Arg	tolerated(0.08)	possibly_damaging(0.551)	24.5	0.536	8.11588e-05	17	-0.0144654	0.230359	0.94993
WDR62	AD	19:36101669:G:A	G	A	ENST00000401500	CCDS46059.1	ENST00000401500.7:c.2977G>A	ENSP00000384792.1:p.Gly993Arg	tolerated(0.09)	probably_damaging(0.959)	21.4	0.073	2.38707e-05	5	-1.09633	0.426172	0.0100965
WDR62	AD	19:36083171:G:A	G	A	ENST00000401500	CCDS46059.1	ENST00000401500.7:c.1480G>A	ENSP00000384792.1:p.Gly494Arg	deleterious(0)	probably_damaging(1)	29.6	0.586	0.000147995	30.9999	-0.421174	0.171184	0.0138797
WDR62	AD	19:36071704:G:A	G	A	ENST00000401500	CCDS46059.1	ENST00000401500.7:c.1031G>A	ENSP00000384792.1:p.Gly344Asp	tolerated(0.22)	possibly_damaging(0.843)	23.2	0.162	5.25145e-05	11	-0.601609	0.287484	0.0363789
WDR62	AD	19:36073400:G:A	G	A	ENST00000401500	CCDS46059.1	ENST00000401500.7:c.1102G>A	ENSP00000384792.1:p.Asp368Asn	deleterious(0.01)	probably_damaging(0.994)	32	0.294	2.38702e-05	5	0.861142	0.426191	0.0433261
WDR62	AD	19:36104919:C:T	C	T	ENST00000401500	CCDS46059.1	ENST00000401500.7:c.4463C>T	ENSP00000384792.1:p.Pro1488Leu	deleterious_low_confidence(0.04)	benign(0.007)	15.8	0.019	2.38702e-05	5	-0.820091	0.426172	0.054315
WDR62	AD	19:36102797:A:G	A	G	ENST00000401500	CCDS46059.1	ENST00000401500.7:c.3281A>G	ENSP00000384792.1:p.Asn1094Ser	tolerated(0.06)	probably_damaging(0.995)	15.84	0.355	3.81924e-05	8.00001	0.607801	0.336941	0.0712492
WDR62	AD	19:36058855:G:A	G	A	ENST00000401500	CCDS46059.1	ENST00000401500.7:c.253G>A	ENSP00000384792.1:p.Val85Met	deleterious(0.01)	possibly_damaging(0.865)	24.8	0.154	0.00418688	877.001	0.0559231	0.0322933	0.0833221
WDR62	AD	19:36104982:C:T	C	T	ENST00000401500	CCDS46059.1	ENST00000401500.7:c.4526C>T	ENSP00000384792.1:p.Ser1509Leu	deleterious_low_confidence(0)	probably_damaging(0.996)	26.6	0.399	2.38702e-05	5	-0.735197	0.426179	0.0845104
WDR62	AD	19:36102763:G:A	G	A	ENST00000401500	CCDS46059.1	ENST00000401500.7:c.3247G>A	ENSP00000384792.1:p.Val1083Met	tolerated(0.1)	benign(0.029)	0.104	0.066	2.86443e-05	6.00001	-0.667004	0.389032	0.0864331
WDR62	AD	19:36067952:C:T	C	T	ENST00000401500	CCDS46059.1	ENST00000401500.7:c.824C>T	ENSP00000384792.1:p.Ser275Leu	deleterious(0)	probably_damaging(0.993)	27.5	0.497	4.77404e-05	9.99999	0.50736	0.301382	0.092289
WDR62	AD	19:36055089:A:G	A	G	ENST00000401500	CCDS46059.1	ENST00000401500.7:c.118A>G	ENSP00000384792.1:p.Ile40Val	tolerated(0.19)	benign(0)	9.916	0.075	6.20626e-05	13	-0.432784	0.264331	0.101572
WDR62	AD	19:36102082:C:T	C	T	ENST00000401500	CCDS46059.1	ENST00000401500.7:c.3151C>T	ENSP00000384792.1:p.Pro1051Ser	deleterious(0.01)	probably_damaging(0.999)	24.3	0.204	3.34183e-05	7	0.542377	0.360269	0.132201
WDR62	AD	19:36104984:G:A	G	A	ENST00000401500	CCDS46059.1	ENST00000401500.7:c.4528G>A	ENSP00000384792.1:p.Glu1510Lys	deleterious_low_confidence(0)	probably_damaging(0.994)	28.1	0.264	0.000195736	41	0.221798	0.148871	0.13626
WDR62	AD	19:36067948:T:G	T	G	ENST00000401500	CCDS46059.1	ENST00000401500.7:c.820T>G	ENSP00000384792.1:p.Tyr274Asp	tolerated(0.18)	possibly_damaging(0.493)	23.4	0.154	0.000162318	34.0001	0.241529	0.163495	0.139599
WDR62	AD	19:36073439:C:A	C	A	ENST00000401500	CCDS46059.1	ENST00000401500.7:c.1141C>A	ENSP00000384792.1:p.His381Asn	deleterious(0)	probably_damaging(0.979)	25.3	0.287	9.54818e-05	20	-0.312274	0.213128	0.142869
WDR62	AD	19:36101242:G:A	G	A	ENST00000401500	CCDS46059.1	ENST00000401500.7:c.2896G>A	ENSP00000384792.1:p.Gly966Arg	tolerated(0.46)	benign(0.003)	1.279	0.023	4.29664e-05	9	-0.457487	0.317685	0.149849
WDR62	AD	19:36092759:C:T	C	T	ENST00000401500	CCDS46059.1	ENST00000401500.7:c.2281C>T	ENSP00000384792.1:p.His761Tyr	tolerated(0.12)	possibly_damaging(0.486)	18.92	0.092	6.20626e-05	13	-0.371087	0.264405	0.160474
WDR62	AD	19:36103019:G:A	G	A	ENST00000401500	CCDS46059.1	ENST00000401500.7:c.3407G>A	ENSP00000384792.1:p.Arg1136Gln	tolerated(0.74)	benign(0.001)	0.429	0.005	2.38702e-05	5	0.591571	0.426238	0.165171
WDR62	AD	19:36066342:C:T	C	T	ENST00000401500	CCDS46059.1	ENST00000401500.7:c.476C>T	ENSP00000384792.1:p.Ala159Val	deleterious(0.01)	probably_damaging(0.973)	26.3	0.376	2.86443e-05	6.00001	0.536458	0.389101	0.167983
WDR62	AD	19:36102072:C:G	C	G	ENST00000401500	CCDS46059.1	ENST00000401500.7:c.3141C>G	ENSP00000384792.1:p.Ser1047Arg	tolerated(0.08)	benign(0.115)	11.96	0.038	7.16107e-05	15	-0.329909	0.246106	0.180078
WDR62	AD	19:36067859:C:T	C	T	ENST00000401500	CCDS46059.1	ENST00000401500.7:c.731C>T	ENSP00000384792.1:p.Ser244Leu	deleterious(0)	probably_damaging(0.999)	24.7	0.564	7.16114e-05	15	-0.329907	0.246106	0.180081
WDR62	AD	19:36101684:G:C	G	C	ENST00000401500	CCDS46059.1	ENST00000401500.7:c.2992G>C	ENSP00000384792.1:p.Asp998His	deleterious(0.01)	possibly_damaging(0.522)	19.85	0.082	3.81924e-05	8.00001	-0.445513	0.336937	0.186087
WDR62	AD	19:36103048:G:A	G	A	ENST00000401500	CCDS46059.1	ENST00000401500.7:c.3436G>A	ENSP00000384792.1:p.Gly1146Ser	tolerated(0.09)	benign(0.376)	21.5	0.154	2.86443e-05	6.00001	-0.504891	0.389069	0.194394
WDR62	AD	19:36086713:C:T	C	T	ENST00000401500	CCDS46059.1	ENST00000401500.7:c.1669C>T	ENSP00000384792.1:p.Arg557Trp	deleterious(0)	probably_damaging(1)	25.3	0.379	2.38702e-05	5	-0.535891	0.426204	0.208625
WDR62	AD	19:36092693:G:A	G	A	ENST00000401500	CCDS46059.1	ENST00000401500.7:c.2215G>A	ENSP00000384792.1:p.Val739Met	deleterious(0.01)	probably_damaging(0.998)	23.5	0.433	2.38702e-05	5	-0.5322	0.426197	0.211768
WDR62	AD	19:36086740:G:A	G	A	ENST00000401500	CCDS46059.1	ENST00000401500.7:c.1696G>A	ENSP00000384792.1:p.Val566Met	tolerated(0.09)	probably_damaging(0.97)	24.5	0.133	6.20626e-05	13	-0.329443	0.264351	0.212678
WDR62	AD	19:36055086:C:A	C	A	ENST00000401500	CCDS46059.1	ENST00000401500.7:c.115C>A	ENSP00000384792.1:p.Pro39Thr	deleterious(0.01)	benign(0.439)	18.06	0.256	2.38702e-05	5	-0.518923	0.42619	0.223382
WDR62	AD	19:36066347:G:T	G	T	ENST00000401500	CCDS46059.1	ENST00000401500.7:c.481G>T	ENSP00000384792.1:p.Val161Leu	deleterious(0.02)	possibly_damaging(0.889)	26.9	0.366	2.86443e-05	6.00001	-0.465465	0.389113	0.231611
WDR62	AD	19:36104811:G:A	G	A	ENST00000401500	CCDS46059.1	ENST00000401500.7:c.4355G>A	ENSP00000384792.1:p.Arg1452Gln	tolerated(0.92)	benign(0.006)	0.003	0.004	6.20626e-05	13	-0.313775	0.264339	0.235221
WDR62	AD	19:36090447:T:C	T	C	ENST00000401500	CCDS46059.1	ENST00000401500.7:c.1961T>C	ENSP00000384792.1:p.Val654Ala	deleterious(0)	possibly_damaging(0.797)	25.1	0.425	3.81924e-05	8.00001	0.388426	0.336918	0.24896
WDR62	AD	19:36067913:G:A	G	A	ENST00000401500	CCDS46059.1	ENST00000401500.7:c.785G>A	ENSP00000384792.1:p.Arg262Gln	tolerated(0.07)	probably_damaging(0.998)	23.8	0.226	3.81927e-05	8	-0.388369	0.336975	0.249109
WDR62	AD	19:36101727:C:T	C	T	ENST00000401500	CCDS46059.1	ENST00000401500.7:c.3035C>T	ENSP00000384792.1:p.Pro1012Leu	tolerated(0.36)	benign(0.023)	0.003	0.003	0.000238707	50	-0.151249	0.13481	0.261886
WDR62	AD	19:36066363:A:G	A	G	ENST00000401500	CCDS46059.1	ENST00000401500.7:c.497A>G	ENSP00000384792.1:p.Asn166Ser	tolerated(0.35)	benign(0.031)	17.8	0.063	2.38702e-05	5	0.465411	0.426275	0.274918
WDR62	AD	19:36103774:C:G	C	G	ENST00000401500	CCDS46059.1	ENST00000401500.7:c.3946C>G	ENSP00000384792.1:p.Gln1316Glu	tolerated_low_confidence(0.15)	benign(0.003)	6.23	0.024	0.0072661	1522	0.0264876	0.0245655	0.280925
WDR62	AD	19:36101667:C:T	C	T	ENST00000401500	CCDS46059.1	ENST00000401500.7:c.2975C>T	ENSP00000384792.1:p.Ser992Leu	tolerated(0.09)	benign(0.006)	11.71	0.044	0.000315126	66	0.125813	0.11735	0.28367
WDR62	AD	19:36067973:A:G	A	G	ENST00000401500	CCDS46059.1	ENST00000401500.7:c.845A>G	ENSP00000384792.1:p.Asn282Ser	tolerated(0.13)	probably_damaging(0.982)	23.2	0.116	2.38702e-05	5	0.448472	0.426201	0.292683
WDR62	AD	19:36092790:A:G	A	G	ENST00000401500	CCDS46059.1	ENST00000401500.7:c.2312A>G	ENSP00000384792.1:p.Lys771Arg	tolerated(0.64)	benign(0)	0.407	0.039	0.000439212	92	0.0984043	0.0994229	0.322294
WDR62	AD	19:36081437:A:T	A	T	ENST00000401500	CCDS46059.1	ENST00000401500.7:c.1238A>T	ENSP00000384792.1:p.Tyr413Phe	tolerated(0.1)	probably_damaging(0.995)	23.9	0.244	3.81924e-05	8.00001	0.327304	0.336926	0.331328
WDR62	AD	19:36086720:G:A	G	A	ENST00000401500	CCDS46059.1	ENST00000401500.7:c.1676G>A	ENSP00000384792.1:p.Arg559Gln	deleterious(0)	probably_damaging(0.997)	32	0.453	4.77404e-05	9.99999	0.28515	0.3014	0.344105
WDR62	AD	19:36103439:G:T	G	T	ENST00000401500	CCDS46059.1	ENST00000401500.7:c.3611G>T	ENSP00000384792.1:p.Gly1204Val	tolerated(0.09)	probably_damaging(1)	16.24	0.158	0.000128899	27	-0.171687	0.183413	0.34924
WDR62	AD	19:36104590:C:T	C	T	ENST00000401500	CCDS46059.1	ENST00000401500.7:c.4226C>T	ENSP00000384792.1:p.Pro1409Leu	deleterious_low_confidence(0)	benign(0.242)	17.92	0.147	4.29664e-05	9	0.296447	0.317687	0.350746
WDR62	AD	19:36055053:C:T	C	T	ENST00000401500	CCDS46059.1	ENST00000401500.7:c.82C>T	ENSP00000384792.1:p.Arg28Trp	deleterious_low_confidence(0)	probably_damaging(0.999)	28.2	0.467	0.00107896	225.999	-0.0571991	0.0634671	0.36746
WDR62	AD	19:36083178:G:A	G	A	ENST00000401500	CCDS46059.1	ENST00000401500.7:c.1487G>A	ENSP00000384792.1:p.Arg496Gln	deleterious(0)	probably_damaging(0.997)	29.2	0.417	3.34183e-05	7	-0.306957	0.360186	0.394093
WDR62	AD	19:36102818:C:T	C	T	ENST00000401500	CCDS46059.1	ENST00000401500.7:c.3302C>T	ENSP00000384792.1:p.Thr1101Met	deleterious(0)	possibly_damaging(0.891)	21.8	0.184	5.25145e-05	11	-0.241553	0.287402	0.400645
WDR62	AD	19:36055037:G:A	G	A	ENST00000401500	CCDS46059.1	ENST00000401500.7:c.66G>A	ENSP00000384792.1:p.Met22Ile	tolerated_low_confidence(0.07)	benign(0.035)	21.7	0.158	3.34183e-05	7	0.295884	0.360207	0.411404
WDR62	AD	19:36055081:C:T	C	T	ENST00000401500	CCDS46059.1	ENST00000401500.7:c.110C>T	ENSP00000384792.1:p.Ala37Val	deleterious(0.01)	benign(0.439)	23.5	0.123	2.38702e-05	5	-0.350081	0.426213	0.411433
WDR62	AD	19:36104523:C:A	C	A	ENST00000401500	CCDS46059.1	ENST00000401500.7:c.4159C>A	ENSP00000384792.1:p.Leu1387Ile	tolerated_low_confidence(0.42)	benign(0.107)	6.212	0.043	0.00022438	47	0.111669	0.139049	0.421923
WDR62	AD	19:36084742:C:T	C	T	ENST00000401500	CCDS46059.1	ENST00000401500.7:c.1640C>T	ENSP00000384792.1:p.Thr547Met	deleterious(0.01)	probably_damaging(0.999)	30	0.394	3.34183e-05	7	-0.279117	0.360217	0.438424
WDR62	AD	19:36081514:T:G	T	G	ENST00000401500	CCDS46059.1	ENST00000401500.7:c.1315T>G	ENSP00000384792.1:p.Phe439Val	tolerated(0.06)	possibly_damaging(0.535)	23.3	0.102	2.86443e-05	6.00001	-0.300655	0.389083	0.439683
WDR62	AD	19:36089210:G:A	G	A	ENST00000401500	CCDS46059.1	ENST00000401500.7:c.1862G>A	ENSP00000384792.1:p.Arg621His	deleterious(0)	benign(0.024)	26.4	0.31	3.81924e-05	8.00001	-0.246944	0.336937	0.463613
WDR62	AD	19:36081536:C:T	C	T	ENST00000401500	CCDS46059.1	ENST00000401500.7:c.1337C>T	ENSP00000384792.1:p.Pro446Leu	tolerated(0.07)	benign(0.234)	15.08	0.098	5.25145e-05	11	0.20417	0.287359	0.47739
WDR62	AD	19:36104545:C:T	C	T	ENST00000401500	CCDS46059.1	ENST00000401500.7:c.4181C>T	ENSP00000384792.1:p.Pro1394Leu	deleterious_low_confidence(0.02)	benign(0.024)	21.4	0.127	7.63847e-05	16	0.167025	0.238287	0.48334
WDR62	AD	19:36083132:C:T	C	T	ENST00000401500	CCDS46059.1	ENST00000401500.7:c.1441C>T	ENSP00000384792.1:p.Arg481Trp	deleterious(0.03)	benign(0.051)	23.6	0.096	9.54809e-05	20	0.149231	0.213148	0.483848
WDR62	AD	19:36104802:A:C	A	C	ENST00000401500	CCDS46059.1	ENST00000401500.7:c.4346A>C	ENSP00000384792.1:p.Gln1449Pro	deleterious(0.01)	possibly_damaging(0.732)	21.3	0.128	6.20626e-05	13	0.180034	0.264357	0.495855
WDR62	AD	19:36099420:G:A	G	A	ENST00000401500	CCDS46059.1	ENST00000401500.7:c.2542G>A	ENSP00000384792.1:p.Asp848Asn	tolerated(0.07)	probably_damaging(0.999)	24.3	0.285	3.81924e-05	8.00001	-0.228714	0.336937	0.497262
WDR62	AD	19:36101744:C:T	C	T	ENST00000401500	CCDS46059.1	ENST00000401500.7:c.3052C>T	ENSP00000384792.1:p.Arg1018Trp	deleterious(0.05)	possibly_damaging(0.533)	18.55	0.092	2.86443e-05	6.00001	0.262429	0.389047	0.499967
WDR62	AD	19:36104889:C:A	C	A	ENST00000401500	CCDS46059.1	ENST00000401500.7:c.4433C>A	ENSP00000384792.1:p.Pro1478Gln	tolerated_low_confidence(0.11)	benign(0.033)	9.938	0.065	2.38702e-05	5	-0.277894	0.426209	0.514392
WDR62	AD	19:36102965:C:G	C	G	ENST00000401500	CCDS46059.1	ENST00000401500.7:c.3353C>G	ENSP00000384792.1:p.Pro1118Arg	deleterious(0.01)	probably_damaging(0.999)	21.9	0.34	3.81924e-05	8.00001	-0.210224	0.336951	0.532694
WDR62	AD	19:36060026:G:A	G	A	ENST00000401500	CCDS46059.1	ENST00000401500.7:c.328G>A	ENSP00000384792.1:p.Ala110Thr	tolerated(0.1)	benign(0.089)	21.9	0.105	0.000186188	39.0001	0.0924567	0.152653	0.544736
WDR62	AD	19:36101664:A:T	A	T	ENST00000401500	CCDS46059.1	ENST00000401500.7:c.2972A>T	ENSP00000384792.1:p.Asp991Val	deleterious(0.03)	benign(0.348)	23.3	0.179	4.29824e-05	9	0.19208	0.317678	0.54542
WDR62	AD	19:36084678:G:A	G	A	ENST00000401500	CCDS46059.1	ENST00000401500.7:c.1576G>A	ENSP00000384792.1:p.Glu526Lys	deleterious(0)	probably_damaging(0.986)	32	0.351	0.000105029	22	-0.119488	0.20321	0.556531
WDR62	AD	19:36091247:C:A	C	A	ENST00000401500	CCDS46059.1	ENST00000401500.7:c.2082C>A	ENSP00000384792.1:p.Asp694Glu	deleterious(0)	probably_damaging(0.938)	23.4	0.481	0.000109803	23	-0.115554	0.19875	0.560968
WDR62	AD	19:36102764:T:C	T	C	ENST00000401500	CCDS46059.1	ENST00000401500.7:c.3248T>C	ENSP00000384792.1:p.Val1083Ala	tolerated(0.16)	benign(0.003)	2.188	0.117	0.00110759	232	-0.0356567	0.0626557	0.569296
WDR62	AD	19:36084696:G:A	G	A	ENST00000401500	CCDS46059.1	ENST00000401500.7:c.1594G>A	ENSP00000384792.1:p.Ala532Thr	deleterious(0)	probably_damaging(0.999)	28.9	0.569	4.77404e-05	9.99999	0.170221	0.301477	0.572329
WDR62	AD	19:36102994:T:A	T	A	ENST00000401500	CCDS46059.1	ENST00000401500.7:c.3382T>A	ENSP00000384792.1:p.Ser1128Thr	tolerated(0.22)	benign(0.19)	7.051	0.033	0.000100475	21.0001	-0.117362	0.207994	0.572581
WDR62	AD	19:36103789:G:A	G	A	ENST00000401500	CCDS46059.1	ENST00000401500.7:c.3961G>A	ENSP00000384792.1:p.Val1321Ile	tolerated(0.14)	benign(0.021)	3.781	0.035	3.34183e-05	7	-0.193709	0.360229	0.590757
WDR62	AD	19:36054981:G:C	G	C	ENST00000401500	CCDS46059.1	ENST00000401500.7:c.10G>C	ENSP00000384792.1:p.Val4Leu	tolerated_low_confidence(1)	benign(0)	13.18	0.117	7.16107e-05	15	0.131641	0.246092	0.592703
WDR62	AD	19:36102802:C:T	C	T	ENST00000401500	CCDS46059.1	ENST00000401500.7:c.3286C>T	ENSP00000384792.1:p.Arg1096Cys	deleterious(0)	probably_damaging(0.999)	24.1	0.423	2.38702e-05	5	-0.225642	0.426555	0.596814
WDR62	AD	19:36103168:G:A	G	A	ENST00000401500	CCDS46059.1	ENST00000401500.7:c.3475G>A	ENSP00000384792.1:p.Gly1159Arg	tolerated(0.52)	benign(0.01)	6.704	0.028	3.34183e-05	7	-0.190201	0.360261	0.597532
WDR62	AD	19:36055092:T:A	T	A	ENST00000401500	CCDS46059.1	ENST00000401500.7:c.121T>A	ENSP00000384792.1:p.Cys41Ser	tolerated(0.36)	benign(0.356)	21.4	0.397	0.000138447	28.9999	0.0912503	0.177059	0.606298
WDR62	AD	19:36103198:C:T	C	T	ENST00000401500	CCDS46059.1	ENST00000401500.7:c.3505C>T	ENSP00000384792.1:p.Arg1169Cys	tolerated(0.23)	benign(0)	6.488	0.01	5.25155e-05	11	0.145219	0.287339	0.613283
WDR62	AD	19:36104810:C:T	C	T	ENST00000401500	CCDS46059.1	ENST00000401500.7:c.4354C>T	ENSP00000384792.1:p.Arg1452Trp	deleterious(0.01)	possibly_damaging(0.702)	23	0.119	2.86443e-05	6.00001	0.195112	0.389099	0.616057
WDR62	AD	19:36103404:G:C	G	C	ENST00000401500	CCDS46059.1	ENST00000401500.7:c.3576G>C	ENSP00000384792.1:p.Arg1192Ser	tolerated(0.14)	benign(0.073)	17.93	0.047	3.34183e-05	7	-0.173867	0.360213	0.629324
WDR62	AD	19:36103531:G:A	G	A	ENST00000401500	CCDS46059.1	ENST00000401500.7:c.3703G>A	ENSP00000384792.1:p.Gly1235Ser	tolerated(0.08)	possibly_damaging(0.454)	17.26	0.059	2.38702e-05	5	0.204466	0.426242	0.631444
WDR62	AD	19:36091403:A:C	A	C	ENST00000401500	CCDS46059.1	ENST00000401500.7:c.2148A>C	ENSP00000384792.1:p.Glu716Asp	deleterious(0.05)	probably_damaging(0.948)	24.1	0.268	2.38702e-05	5	0.190268	0.426206	0.655292
WDR62	AD	19:36103199:G:A	G	A	ENST00000401500	CCDS46059.1	ENST00000401500.7:c.3506G>A	ENSP00000384792.1:p.Arg1169His	tolerated(0.56)	benign(0.001)	0.037	0.019	2.38702e-05	5	0.188836	0.426209	0.657723
WDR62	AD	19:36102019:G:A	G	A	ENST00000401500	CCDS46059.1	ENST00000401500.7:c.3088G>A	ENSP00000384792.1:p.Ala1030Thr	tolerated(0.48)	benign(0.001)	0.395	0.018	3.34183e-05	7	0.153191	0.360222	0.670641
WDR62	AD	19:36071658:G:A	G	A	ENST00000401500	CCDS46059.1	ENST00000401500.7:c.985G>A	ENSP00000384792.1:p.Ala329Thr	tolerated(1)	benign(0.009)	0.621	0.017	0.00022438	47	0.057683	0.139047	0.678255
WDR62	AD	19:36103043:G:A	G	A	ENST00000401500	CCDS46059.1	ENST00000401500.7:c.3431G>A	ENSP00000384792.1:p.Gly1144Asp	tolerated(0.16)	benign(0.02)	14.33	0.104	2.38702e-05	5	-0.173101	0.426208	0.684638
WDR62	AD	19:36103501:C:T	C	T	ENST00000401500	CCDS46059.1	ENST00000401500.7:c.3673C>T	ENSP00000384792.1:p.Arg1225Cys	tolerated(0.12)	benign(0.006)	11.79	0.027	2.38702e-05	5	0.15799	0.426181	0.710853
WDR62	AD	19:36102803:G:A	G	A	ENST00000401500	CCDS46059.1	ENST00000401500.7:c.3287G>A	ENSP00000384792.1:p.Arg1096His	deleterious(0)	probably_damaging(0.999)	24.4	0.3	6.20626e-05	13	0.0964086	0.264315	0.715298
WDR62	AD	19:36099483:G:A	G	A	ENST00000401500	CCDS46059.1	ENST00000401500.7:c.2605G>A	ENSP00000384792.1:p.Gly869Ser	tolerated(0.29)	benign(0.077)	16.89	0.031	4.77404e-05	9.99999	0.108447	0.301385	0.718974
WDR62	AD	19:36104791:C:G	C	G	ENST00000401500	CCDS46059.1	ENST00000401500.7:c.4335C>G	ENSP00000384792.1:p.Asp1445Glu	tolerated(0.16)	benign(0.031)	3.167	0.022	2.38702e-05	5	-0.142487	0.426183	0.738129
WDR62	AD	19:36102763:G:C	G	C	ENST00000401500	CCDS46059.1	ENST00000401500.7:c.3247G>C	ENSP00000384792.1:p.Val1083Leu	tolerated(1)	benign(0.003)	0.001	0.059	2.38702e-05	5	-0.135649	0.4262	0.750276
WDR62	AD	19:36105006:G:A	G	A	ENST00000401500	CCDS46059.1	ENST00000401500.7:c.4550G>A	ENSP00000384792.1:p.Arg1517Gln	tolerated_low_confidence(0.08)	possibly_damaging(0.677)	21.7	0.076	2.38702e-05	5	0.132642	0.426519	0.755811
WDR62	AD	19:36100772:C:T	C	T	ENST00000401500	CCDS46059.1	ENST00000401500.7:c.2764C>T	ENSP00000384792.1:p.Arg922Cys	tolerated(0.15)	benign(0)	4.783	0.038	5.72885e-05	12	0.085209	0.275121	0.756777
WDR62	AD	19:36103552:G:A	G	A	ENST00000401500	CCDS46059.1	ENST00000401500.7:c.3724G>A	ENSP00000384792.1:p.Val1242Met	tolerated(0.37)	benign(0.006)	0.262	0.016	0.000162318	34.0001	-0.0496086	0.163458	0.761512
WDR62	AD	19:36103591:G:A	G	A	ENST00000401500	CCDS46059.1	ENST00000401500.7:c.3763G>A	ENSP00000384792.1:p.Val1255Ile	tolerated(0.22)	benign(0.035)	0.001	0.013	3.81924e-05	8.00001	0.0989639	0.336977	0.769001
WDR62	AD	19:36104550:C:T	C	T	ENST00000401500	CCDS46059.1	ENST00000401500.7:c.4186C>T	ENSP00000384792.1:p.Arg1396Cys	deleterious_low_confidence(0.04)	benign(0)	19.91	0.131	2.86443e-05	6.00001	0.111277	0.389195	0.774942
WDR62	AD	19:36104670:C:T	C	T	ENST00000401500	CCDS46059.1	ENST00000401500.7:c.4306C>T	ENSP00000384792.1:p.Arg1436Cys	tolerated(0.08)	benign(0.417)	18.77	0.094	2.86443e-05	6.00001	-0.104938	0.389116	0.787405
WDR62	AD	19:36103063:G:C	G	C	ENST00000401500	CCDS46059.1	ENST00000401500.7:c.3451G>C	ENSP00000384792.1:p.Asp1151His	tolerated(0.07)	possibly_damaging(0.646)	21.8	0.061	0.000143221	29.9999	0.0450691	0.174027	0.795652
WDR62	AD	19:36104839:G:C	G	C	ENST00000401500	CCDS46059.1	ENST00000401500.7:c.4383G>C	ENSP00000384792.1:p.Trp1461Cys	deleterious(0.01)	probably_damaging(0.999)	28.8	0.468	0.000133673	27.9999	-0.0432443	0.180138	0.810282
WDR62	AD	19:36105009:G:C	G	C	ENST00000401500	CCDS46059.1	ENST00000401500.7:c.4553G>C	ENSP00000384792.1:p.Arg1518Thr	deleterious_low_confidence(0)	probably_damaging(0.996)	25.3	0.358	0.000133673	27.9999	-0.0432443	0.180138	0.810282
WDR62	AD	19:36099438:G:A	G	A	ENST00000401500	CCDS46059.1	ENST00000401500.7:c.2560G>A	ENSP00000384792.1:p.Ala854Thr	tolerated(0.49)	benign(0.028)	3.852	0.059	2.38702e-05	5	-0.098086	0.426261	0.818008
WDR62	AD	19:36090486:A:G	A	G	ENST00000401500	CCDS46059.1	ENST00000401500.7:c.2000A>G	ENSP00000384792.1:p.Lys667Arg	deleterious(0.02)	probably_damaging(0.999)	25	0.218	2.86443e-05	6.00001	-0.0893701	0.389362	0.818457
WDR62	AD	19:36103502:G:A	G	A	ENST00000401500	CCDS46059.1	ENST00000401500.7:c.3674G>A	ENSP00000384792.1:p.Arg1225His	tolerated(0.27)	benign(0.003)	0.05	0.051	0.00037715	79.0001	-0.0234708	0.107273	0.82681
WDR62	AD	19:36103849:G:A	G	A	ENST00000401500	CCDS46059.1	ENST00000401500.7:c.4021G>A	ENSP00000384792.1:p.Gly1341Ser	tolerated(0.73)	benign(0.001)	6.712	0.02	9.07068e-05	19	0.0465294	0.218666	0.831492
WDR62	AD	19:36103364:C:T	C	T	ENST00000401500	CCDS46059.1	ENST00000401500.7:c.3536C>T	ENSP00000384792.1:p.Ala1179Val	tolerated(0.63)	benign(0.001)	0.001	0.086	0.000100255	21	-0.04332	0.20797	0.834996
WDR62	AD	19:36055047:C:T	C	T	ENST00000401500	CCDS46059.1	ENST00000401500.7:c.76C>T	ENSP00000384792.1:p.Pro26Ser	tolerated_low_confidence(0.06)	benign(0.028)	22.5	0.226	2.38702e-05	5	-0.0775577	0.426207	0.855605
WDR62	AD	19:36103640:C:T	C	T	ENST00000401500	CCDS46059.1	ENST00000401500.7:c.3812C>T	ENSP00000384792.1:p.Ala1271Val	tolerated(0.2)	benign(0.057)	5.21	0.025	0.00555699	1164	0.00451998	0.0280208	0.871851
WDR62	AD	19:36103765:G:A	G	A	ENST00000401500	CCDS46059.1	ENST00000401500.7:c.3937G>A	ENSP00000384792.1:p.Val1313Met	tolerated_low_confidence(0.2)	possibly_damaging(0.584)	6.439	0.157	0.000109803	23	-0.0317754	0.198746	0.872976
WDR62	AD	19:36090458:G:C	G	C	ENST00000401500	CCDS46059.1	ENST00000401500.7:c.1972G>C	ENSP00000384792.1:p.Val658Leu	tolerated(0.29)	benign(0.089)	8.385	0.012	3.34183e-05	7	-0.0507952	0.360241	0.887867
WDR62	AD	19:36103387:G:A	G	A	ENST00000401500	CCDS46059.1	ENST00000401500.7:c.3559G>A	ENSP00000384792.1:p.Val1187Met	tolerated(0.12)	benign(0.014)	7.543	0.034	2.38702e-05	5	-0.0596242	0.426174	0.888735
WDR62	AD	19:36090519:A:G	A	G	ENST00000401500	CCDS46059.1	ENST00000401500.7:c.2033A>G	ENSP00000384792.1:p.Lys678Arg	deleterious(0.04)	probably_damaging(0.997)	33	0.331	2.86443e-05	6.00001	-0.0477988	0.389052	0.902218
WDR62	AD	19:36102843:G:C	G	C	ENST00000401500	CCDS46059.1	ENST00000401500.7:c.3327G>C	ENSP00000384792.1:p.Lys1109Asn	deleterious(0.04)	benign(0.037)	22.2	0.028	2.38705e-05	5.00001	-0.05168	0.426207	0.903488
WDR62	AD	19:36055120:C:A	C	A	ENST00000401500	CCDS46059.1	ENST00000401500.7:c.149C>A	ENSP00000384792.1:p.Thr50Lys	tolerated(0.15)	benign(0.209)	19.18	0.37	6.20626e-05	13	-0.0302275	0.264341	0.90896
WDR62	AD	19:36092778:A:G	A	G	ENST00000401500	CCDS46059.1	ENST00000401500.7:c.2300A>G	ENSP00000384792.1:p.His767Arg	tolerated(0.53)	benign(0.021)	3.921	0.006	2.38702e-05	5	-0.0452546	0.426167	0.915432
WDR62	AD	19:36071628:A:G	A	G	ENST00000401500	CCDS46059.1	ENST00000401500.7:c.955A>G	ENSP00000384792.1:p.Ile319Val	tolerated(0.45)	benign(0.206)	17.52	0.035	4.77404e-05	9.99999	0.0260949	0.301385	0.931003
WDR62	AD	19:36104768:T:A	T	A	ENST00000401500	CCDS46059.1	ENST00000401500.7:c.4312T>A	ENSP00000384792.1:p.Leu1438Met	tolerated(0.29)	benign(0.046)	0.025	0.01	2.38702e-05	5	0.0202106	0.426333	0.96219
WDR62	AD	19:36065989:G:A	G	A	ENST00000401500	CCDS46059.1	ENST00000401500.7:c.364G>A	ENSP00000384792.1:p.Asp122Asn	tolerated(0.1)	probably_damaging(0.994)	26.4	0.161	3.81927e-05	8	-0.0135867	0.336954	0.967836
WDR62	AD	19:36101757:C:T	C	T	ENST00000401500	CCDS46059.1	ENST00000401500.7:c.3065C>T	ENSP00000384792.1:p.Ser1022Leu	tolerated(0.21)	benign(0)	0.359	0.016	2.86445e-05	5.99999	-0.0131844	0.389062	0.972967
WDR62	AD	19:36067883:A:G	A	G	ENST00000401500	CCDS46059.1	ENST00000401500.7:c.755A>G	ENSP00000384792.1:p.Asn252Ser	deleterious(0)	possibly_damaging(0.447)	25.1	0.266	2.38705e-05	5.00001	0.00570607	0.426184	0.989318
WRN	AR	8:31142643:C:T	C	T	ENST00000298139	CCDS6082.1	ENST00000298139.7:c.3251C>T	ENSP00000298139.5:p.Ser1084Leu	tolerated(0.36)	benign(0.003)	10.82	0.027	2.86451e-05	6	0.972937	0.38792	0.0121386
WRN	AR	8:31083717:A:G	A	G	ENST00000298139	CCDS6082.1	ENST00000298139.7:c.1288A>G	ENSP00000298139.5:p.Asn430Asp	tolerated(0.34)	benign(0)	15.54	0.039	3.81924e-05	8.00001	-0.841594	0.335994	0.0122524
WRN	AR	8:31087783:A:T	A	T	ENST00000298139	CCDS6082.1	ENST00000298139.7:c.1439A>T	ENSP00000298139.5:p.Glu480Val	deleterious(0)	probably_damaging(0.972)	26	0.171	2.86443e-05	6.00001	-0.858276	0.387935	0.026937
WRN	AR	8:31154667:C:T	C	T	ENST00000298139	CCDS6082.1	ENST00000298139.7:c.3731C>T	ENSP00000298139.5:p.Thr1244Met	tolerated(0.12)	benign(0.003)	0.043	0.013	4.77404e-05	9.99999	-0.658963	0.300524	0.0283283
WRN	AR	8:31058484:C:T	C	T	ENST00000298139	CCDS6082.1	ENST00000298139.7:c.37C>T	ENSP00000298139.5:p.Arg13Trp	deleterious(0.02)	benign(0.017)	17.13	0.156	2.86443e-05	6.00001	0.768389	0.387941	0.0476266
WRN	AR	8:31111624:G:A	G	A	ENST00000298139	CCDS6082.1	ENST00000298139.7:c.2098G>A	ENSP00000298139.5:p.Val700Ile	tolerated(0.24)	benign(0.061)	12.55	0.036	2.38702e-05	5	-0.818082	0.424943	0.0542101
WRN	AR	8:31124540:A:G	A	G	ENST00000298139	CCDS6082.1	ENST00000298139.7:c.2649A>G	ENSP00000298139.5:p.Ile883Met	deleterious(0)	possibly_damaging(0.53)	22.5	0.077	5.2515e-05	11	-0.535818	0.286543	0.0614922
WRN	AR	8:31157423:C:A	C	A	ENST00000298139	CCDS6082.1	ENST00000298139.7:c.3875C>A	ENSP00000298139.5:p.Ser1292Tyr	tolerated(1)	benign(0.231)	11.15	0.081	0.00268304	562	-0.0749383	0.0401937	0.0622616
WRN	AR	8:31154656:A:C	A	C	ENST00000298139	CCDS6082.1	ENST00000298139.7:c.3720A>C	ENSP00000298139.5:p.Glu1240Asp	tolerated(0.45)	benign(0.003)	17.46	0.056	3.34183e-05	7	0.639674	0.359163	0.07491
WRN	AR	8:31154721:C:G	C	G	ENST00000298139	CCDS6082.1	ENST00000298139.7:c.3785C>G	ENSP00000298139.5:p.Thr1262Arg	deleterious(0)	probably_damaging(0.959)	24.5	0.413	0.00705133	1477	0.0433633	0.0247909	0.080262
WRN	AR	8:31141562:T:C	T	C	ENST00000298139	CCDS6082.1	ENST00000298139.7:c.3100T>C	ENSP00000298139.5:p.Tyr1034His	tolerated(0.86)	benign(0.001)	0.001	0.073	7.16107e-05	15	-0.375122	0.24535	0.126284
WRN	AR	8:31087849:G:T	G	T	ENST00000298139	CCDS6082.1	ENST00000298139.7:c.1505G>T	ENSP00000298139.5:p.Gly502Val	tolerated(0.16)	benign(0.031)	0.035	0.072	3.81924e-05	8.00001	0.51179	0.335958	0.127666
WRN	AR	8:31141448:G:A	G	A	ENST00000298139	CCDS6082.1	ENST00000298139.7:c.2986G>A	ENSP00000298139.5:p.Asp996Asn	tolerated(0.1)	benign(0.083)	18.92	0.129	0.000515597	108	0.133454	0.091487	0.144642
WRN	AR	8:31080961:A:G	A	G	ENST00000298139	CCDS6082.1	ENST00000298139.7:c.934A>G	ENSP00000298139.5:p.Ser312Gly	tolerated(0.21)	benign(0.001)	6	0.016	2.86443e-05	6.00001	-0.562065	0.387937	0.147377
WRN	AR	8:31124910:T:G	T	G	ENST00000298139	CCDS6082.1	ENST00000298139.7:c.2735T>G	ENSP00000298139.5:p.Ile912Ser	deleterious(0)	benign(0.424)	24.9	0.298	2.86445e-05	5.99999	0.557198	0.38798	0.15096
WRN	AR	8:31096790:G:C	G	C	ENST00000298139	CCDS6082.1	ENST00000298139.7:c.1921G>C	ENSP00000298139.5:p.Val641Leu	tolerated(0.31)	benign(0.005)	0.055	0.029	2.38705e-05	5.00001	-0.606972	0.424938	0.153183
WRN	AR	8:31059186:C:G	C	G	ENST00000298139	CCDS6082.1	ENST00000298139.7:c.130C>G	ENSP00000298139.5:p.Leu44Val	deleterious(0)	probably_damaging(0.981)	23.5	0.252	0.000539467	113	-0.125046	0.0894359	0.162063
WRN	AR	8:31167198:A:G	A	G	ENST00000298139	CCDS6082.1	ENST00000298139.7:c.4159A>G	ENSP00000298139.5:p.Arg1387Gly	tolerated(0.19)	benign(0.071)	21.9	0.049	2.38705e-05	5.00001	-0.586012	0.424963	0.167904
WRN	AR	8:31087875:G:C	G	C	ENST00000298139	CCDS6082.1	ENST00000298139.7:c.1531G>C	ENSP00000298139.5:p.Asp511His	deleterious(0.04)	possibly_damaging(0.711)	24.6	0.123	0.000100255	21	-0.265136	0.207431	0.201183
WRN	AR	8:31090529:A:G	A	G	ENST00000298139	CCDS6082.1	ENST00000298139.7:c.1717A>G	ENSP00000298139.5:p.Thr573Ala	deleterious(0)	probably_damaging(0.998)	25.8	0.563	0.00309358	648	-0.0470076	0.0374453	0.209346
WRN	AR	8:31111658:G:A	G	A	ENST00000298139	CCDS6082.1	ENST00000298139.7:c.2132G>A	ENSP00000298139.5:p.Arg711Gln	tolerated(0.1)	benign(0.184)	14.92	0.108	3.34183e-05	7	0.442024	0.359177	0.21845
WRN	AR	8:31147091:C:T	C	T	ENST00000298139	CCDS6082.1	ENST00000298139.7:c.3422C>T	ENSP00000298139.5:p.Ser1141Leu	tolerated(0.21)	benign(0.003)	7.125	0.018	0.000138447	28.9999	0.216381	0.17679	0.220974
WRN	AR	8:31124607:A:G	A	G	ENST00000298139	CCDS6082.1	ENST00000298139.7:c.2716A>G	ENSP00000298139.5:p.Ser906Gly	tolerated(0.06)	benign(0.164)	16.89	0.056	8.11595e-05	17	0.272445	0.23049	0.237195
WRN	AR	8:31141563:A:T	A	T	ENST00000298139	CCDS6082.1	ENST00000298139.7:c.3101A>T	ENSP00000298139.5:p.Tyr1034Phe	tolerated(0.66)	benign(0.062)	0.001	0.081	6.68366e-05	14	-0.298639	0.254065	0.239818
WRN	AR	8:31167204:A:G	A	G	ENST00000298139	CCDS6082.1	ENST00000298139.7:c.4165A>G	ENSP00000298139.5:p.Lys1389Glu	deleterious(0.03)	benign(0.036)	23	0.052	2.38707e-05	5	-0.498694	0.424952	0.240583
WRN	AR	8:31150372:G:A	G	A	ENST00000298139	CCDS6082.1	ENST00000298139.7:c.3604G>A	ENSP00000298139.5:p.Asp1202Asn	deleterious(0.02)	benign(0.131)	24	0.114	9.54818e-05	20	-0.248715	0.212508	0.241848
WRN	AR	8:31058472:A:G	A	G	ENST00000298139	CCDS6082.1	ENST00000298139.7:c.25A>G	ENSP00000298139.5:p.Thr9Ala	tolerated_low_confidence(0.13)	benign(0.003)	0.231	0.025	3.81924e-05	8.00001	-0.388969	0.33603	0.247051
WRN	AR	8:31167139:G:A	G	A	ENST00000298139	CCDS6082.1	ENST00000298139.7:c.4100G>A	ENSP00000298139.5:p.Cys1367Tyr	tolerated(0.34)	benign(0.174)	15.38	0.088	3.34186e-05	6.99999	-0.403509	0.359249	0.261352
WRN	AR	8:31143563:A:C	A	C	ENST00000298139	CCDS6082.1	ENST00000298139.7:c.3323A>C	ENSP00000298139.5:p.Lys1108Thr	tolerated(0.08)	benign(0.084)	16.77	0.081	2.38725e-05	5	0.473659	0.424963	0.265027
WRN	AR	8:31096826:C:G	C	G	ENST00000298139	CCDS6082.1	ENST00000298139.7:c.1957C>G	ENSP00000298139.5:p.Leu653Val	deleterious(0)	possibly_damaging(0.801)	22.5	0.2	2.38705e-05	5.00001	0.462676	0.424933	0.276233
WRN	AR	8:31081199:G:T	G	T	ENST00000298139	CCDS6082.1	ENST00000298139.7:c.1172G>T	ENSP00000298139.5:p.Cys391Phe	tolerated(0.1)	benign(0.075)	21.1	0.166	0.000119351	25	0.19965	0.190117	0.293652
WRN	AR	8:31111643:C:T	C	T	ENST00000298139	CCDS6082.1	ENST00000298139.7:c.2117C>T	ENSP00000298139.5:p.Ala706Val	deleterious(0)	probably_damaging(0.996)	24.4	0.257	2.86443e-05	6.00001	-0.403967	0.387928	0.297716
WRN	AR	8:31081176:G:T	G	T	ENST00000298139	CCDS6082.1	ENST00000298139.7:c.1149G>T	ENSP00000298139.5:p.Leu383Phe	tolerated(0.73)	benign(0.007)	2.909	0.072	0.00147041	308.001	0.0544775	0.0540843	0.313804
WRN	AR	8:31064308:G:C	G	C	ENST00000298139	CCDS6082.1	ENST00000298139.7:c.229G>C	ENSP00000298139.5:p.Asp77His	tolerated(0.12)	possibly_damaging(0.714)	22.7	0.216	0.000281669	59.0001	-0.124127	0.123762	0.315884
WRN	AR	8:31120364:G:A	G	A	ENST00000298139	CCDS6082.1	ENST00000298139.7:c.2570G>A	ENSP00000298139.5:p.Arg857His	deleterious(0)	probably_damaging(1)	31	0.91	2.38702e-05	5	-0.404341	0.424959	0.34136
WRN	AR	8:31091840:A:G	A	G	ENST00000298139	CCDS6082.1	ENST00000298139.7:c.1840A>G	ENSP00000298139.5:p.Ile614Val	tolerated(0.12)	benign(0.136)	8.83	0.047	3.81927e-05	8	-0.318681	0.335996	0.342891
WRN	AR	8:31141593:C:T	C	T	ENST00000298139	CCDS6082.1	ENST00000298139.7:c.3131C>T	ENSP00000298139.5:p.Thr1044Met	deleterious(0)	probably_damaging(0.996)	23.8	0.252	3.81924e-05	8.00001	0.317935	0.335949	0.343957
WRN	AR	8:31100890:G:C	G	C	ENST00000298139	CCDS6082.1	ENST00000298139.7:c.2023G>C	ENSP00000298139.5:p.Glu675Gln	tolerated(0.28)	benign(0.268)	22.6	0.159	3.81924e-05	8.00001	-0.315566	0.335971	0.347595
WRN	AR	8:31141458:G:A	G	A	ENST00000298139	CCDS6082.1	ENST00000298139.7:c.2996G>A	ENSP00000298139.5:p.Arg999His	tolerated(0.05)	benign(0.058)	19.98	0.094	3.34183e-05	7	-0.330629	0.359192	0.357321
WRN	AR	8:31088965:C:T	C	T	ENST00000298139	CCDS6082.1	ENST00000298139.7:c.1652C>T	ENSP00000298139.5:p.Pro551Leu	tolerated(0.06)	possibly_damaging(0.784)	24.8	0.238	0.000253044	53.0001	-0.118571	0.130583	0.363872
WRN	AR	8:31157521:G:A	G	A	ENST00000298139	CCDS6082.1	ENST00000298139.7:c.3973G>A	ENSP00000298139.5:p.Val1325Ile	tolerated(1)	benign(0)	1.624	0.131	2.38702e-05	5	-0.380401	0.424914	0.370658
WRN	AR	8:31111657:C:T	C	T	ENST00000298139	CCDS6082.1	ENST00000298139.7:c.2131C>T	ENSP00000298139.5:p.Arg711Trp	deleterious(0)	probably_damaging(0.988)	24.6	0.174	0.000534693	112	0.0793565	0.0898339	0.377037
WRN	AR	8:31087874:A:T	A	T	ENST00000298139	CCDS6082.1	ENST00000298139.7:c.1530A>T	ENSP00000298139.5:p.Glu510Asp	tolerated(1)	benign(0)	0.045	0.049	0.000171907	36.0001	0.139445	0.158403	0.378687
WRN	AR	8:31143622:A:C	A	C	ENST00000298139	CCDS6082.1	ENST00000298139.7:c.3382A>C	ENSP00000298139.5:p.Ser1128Arg	tolerated(0.05)	benign(0.025)	26.1	0.026	2.38775e-05	5	-0.363764	0.424936	0.391974
WRN	AR	8:31111750:A:C	A	C	ENST00000298139	CCDS6082.1	ENST00000298139.7:c.2224A>C	ENSP00000298139.5:p.Lys742Gln	tolerated(0.3)	possibly_damaging(0.496)	23	0.167	2.38702e-05	5	-0.355147	0.424949	0.4033
WRN	AR	8:31087795:G:T	G	T	ENST00000298139	CCDS6082.1	ENST00000298139.7:c.1451G>T	ENSP00000298139.5:p.Ser484Ile	deleterious(0.03)	benign(0.243)	19.99	0.066	8.59328e-05	18	0.179016	0.224	0.424188
WRN	AR	8:31065058:A:G	A	G	ENST00000298139	CCDS6082.1	ENST00000298139.7:c.499A>G	ENSP00000298139.5:p.Lys167Glu	tolerated(1)	benign(0)	13.59	0.062	2.86451e-05	6	-0.304028	0.387932	0.433208
WRN	AR	8:31088895:T:A	T	A	ENST00000298139	CCDS6082.1	ENST00000298139.7:c.1582T>A	ENSP00000298139.5:p.Leu528Met	tolerated(0.05)	possibly_damaging(0.794)	16.74	0.069	2.86443e-05	6.00001	0.286364	0.387951	0.460426
WRN	AR	8:31096778:C:T	C	T	ENST00000298139	CCDS6082.1	ENST00000298139.7:c.1909C>T	ENSP00000298139.5:p.Arg637Trp	deleterious(0)	probably_damaging(0.985)	22.8	0.18	0.000267367	56	0.0918423	0.127038	0.469711
WRN	AR	8:31142628:C:T	C	T	ENST00000298139	CCDS6082.1	ENST00000298139.7:c.3236C>T	ENSP00000298139.5:p.Ser1079Leu	tolerated(0.16)	benign(0.061)	12.27	0.041	0.000644576	135	-0.0571986	0.0818503	0.484665
WRN	AR	8:31124997:C:A	C	A	ENST00000298139	CCDS6082.1	ENST00000298139.7:c.2822C>A	ENSP00000298139.5:p.Ser941Tyr	tolerated(0.07)	benign(0.156)	18.16	0.141	3.81938e-05	8	-0.223623	0.335988	0.505686
WRN	AR	8:31090875:G:A	G	A	ENST00000298139	CCDS6082.1	ENST00000298139.7:c.1762G>A	ENSP00000298139.5:p.Val588Ile	tolerated(0.22)	benign(0.253)	11.68	0.096	4.77409e-05	10	0.199823	0.300464	0.506019
WRN	AR	8:31116464:A:C	A	C	ENST00000298139	CCDS6082.1	ENST00000298139.7:c.2384A>C	ENSP00000298139.5:p.His795Pro	deleterious(0)	probably_damaging(1)	26.8	0.654	2.38702e-05	5	-0.277038	0.424934	0.51443
WRN	AR	8:31064405:G:A	G	A	ENST00000298139	CCDS6082.1	ENST00000298139.7:c.326G>A	ENSP00000298139.5:p.Cys109Tyr	deleterious(0)	probably_damaging(1)	26.7	0.604	2.86443e-05	6.00001	0.248876	0.387951	0.521189
WRN	AR	8:31081214:A:G	A	G	ENST00000298139	CCDS6082.1	ENST00000298139.7:c.1187A>G	ENSP00000298139.5:p.Asp396Gly	tolerated(0.06)	benign(0.076)	22.2	0.088	2.38702e-05	5	0.26823	0.424934	0.527892
WRN	AR	8:31090866:C:T	C	T	ENST00000298139	CCDS6082.1	ENST00000298139.7:c.1753C>T	ENSP00000298139.5:p.Pro585Ser	tolerated(0.06)	possibly_damaging(0.615)	22.7	0.208	2.38707e-05	5	-0.261532	0.424988	0.538298
WRN	AR	8:31111672:C:T	C	T	ENST00000298139	CCDS6082.1	ENST00000298139.7:c.2146C>T	ENSP00000298139.5:p.Arg716Cys	tolerated(0.07)	benign(0)	6.174	0.009	2.38702e-05	5	-0.236227	0.424934	0.578269
WRN	AR	8:31068286:A:G	A	G	ENST00000298139	CCDS6082.1	ENST00000298139.7:c.683A>G	ENSP00000298139.5:p.Glu228Gly	deleterious(0.05)	benign(0.034)	22.1	0.096	3.34212e-05	7	0.196432	0.359176	0.58445
WRN	AR	8:31090919:G:C	G	C	ENST00000298139	CCDS6082.1	ENST00000298139.7:c.1806G>C	ENSP00000298139.5:p.Met602Ile	deleterious(0)	probably_damaging(0.965)	26	0.417	0.000138447	28.9999	-0.0959667	0.176493	0.58662
WRN	AR	8:31087776:T:C	T	C	ENST00000298139	CCDS6082.1	ENST00000298139.7:c.1432T>C	ENSP00000298139.5:p.Ser478Pro	deleterious(0.01)	possibly_damaging(0.828)	24.4	0.152	4.29664e-05	9	0.170604	0.31677	0.590181
WRN	AR	8:31087848:G:C	G	C	ENST00000298139	CCDS6082.1	ENST00000298139.7:c.1504G>C	ENSP00000298139.5:p.Gly502Arg	tolerated(0.23)	benign(0)	4.85	0.012	0.000133673	27.9999	0.0954836	0.179605	0.594982
WRN	AR	8:31143575:A:G	A	G	ENST00000298139	CCDS6082.1	ENST00000298139.7:c.3335A>G	ENSP00000298139.5:p.Tyr1112Cys	tolerated(0.06)	possibly_damaging(0.784)	23.4	0.195	0.000133689	28.0001	-0.0953299	0.179619	0.595603
WRN	AR	8:31111748:G:A	G	A	ENST00000298139	CCDS6082.1	ENST00000298139.7:c.2222G>A	ENSP00000298139.5:p.Arg741Gln	tolerated(0.21)	benign(0.012)	17.07	0.042	3.34183e-05	7	0.189651	0.359138	0.597449
WRN	AR	8:31141445:G:A	G	A	ENST00000298139	CCDS6082.1	ENST00000298139.7:c.2983G>A	ENSP00000298139.5:p.Ala995Thr	deleterious(0)	benign(0.046)	15.35	0.066	0.00212922	445.999	0.0225915	0.045007	0.615698
WRN	AR	8:31157429:C:T	C	T	ENST00000298139	CCDS6082.1	ENST00000298139.7:c.3881C>T	ENSP00000298139.5:p.Ala1294Val	deleterious(0.02)	benign(0.067)	22.9	0.209	0.000114577	24	0.0876227	0.194	0.651513
WRN	AR	8:31141440:G:A	G	A	ENST00000298139	CCDS6082.1	ENST00000298139.7:c.2978G>A	ENSP00000298139.5:p.Arg993His	deleterious(0.02)	probably_damaging(0.99)	26.8	0.401	7.1612e-05	15	0.108116	0.24534	0.659444
WRN	AR	8:31116451:T:G	T	G	ENST00000298139	CCDS6082.1	ENST00000298139.7:c.2371T>G	ENSP00000298139.5:p.Cys791Gly	deleterious(0)	probably_damaging(0.996)	27.5	0.823	7.16107e-05	15	-0.100518	0.245344	0.682025
WRN	AR	8:31116380:C:G	C	G	ENST00000298139	CCDS6082.1	ENST00000298139.7:c.2300C>G	ENSP00000298139.5:p.Thr767Arg	deleterious(0)	probably_damaging(0.959)	24.6	0.36	4.77404e-05	9.99999	0.121402	0.300496	0.68621
WRN	AR	8:31124922:A:C	A	C	ENST00000298139	CCDS6082.1	ENST00000298139.7:c.2747A>C	ENSP00000298139.5:p.His916Pro	deleterious(0)	probably_damaging(0.991)	27.3	0.655	0.000119352	24.9999	0.0724624	0.190102	0.703072
WRN	AR	8:31065047:A:T	A	T	ENST00000298139	CCDS6082.1	ENST00000298139.7:c.488A>T	ENSP00000298139.5:p.Asp163Val	deleterious(0)	probably_damaging(0.973)	26.7	0.416	2.86443e-05	6.00001	0.145764	0.387951	0.70712
WRN	AR	8:31157510:G:A	G	A	ENST00000298139	CCDS6082.1	ENST00000298139.7:c.3962G>A	ENSP00000298139.5:p.Arg1321Gln	tolerated(0.15)	benign(0.029)	22.3	0.034	3.81924e-05	8.00001	0.117099	0.335968	0.727433
WRN	AR	8:31076196:A:G	A	G	ENST00000298139	CCDS6082.1	ENST00000298139.7:c.748A>G	ENSP00000298139.5:p.Met250Val	tolerated(1)	benign(0)	0.151	0.089	3.81931e-05	8	0.116477	0.335947	0.728806
WRN	AR	8:31111640:C:T	C	T	ENST00000298139	CCDS6082.1	ENST00000298139.7:c.2114C>T	ENSP00000298139.5:p.Thr705Ile	deleterious(0)	probably_damaging(1)	24.3	0.556	0.00022438	47	0.0455881	0.138648	0.742304
WRN	AR	8:31081051:G:A	G	A	ENST00000298139	CCDS6082.1	ENST00000298139.7:c.1024G>A	ENSP00000298139.5:p.Val342Ile	tolerated(0.39)	benign(0)	0.296	0.053	2.38702e-05	5	0.139629	0.424971	0.742487
WRN	AR	8:31142651:A:G	A	G	ENST00000298139	CCDS6082.1	ENST00000298139.7:c.3259A>G	ENSP00000298139.5:p.Lys1087Glu	tolerated(1)	benign(0)	0.599	0.012	0.000878449	184	-0.022559	0.0701317	0.747706
WRN	AR	8:31142676:C:T	C	T	ENST00000298139	CCDS6082.1	ENST00000298139.7:c.3284C>T	ENSP00000298139.5:p.Pro1095Leu	tolerated(0.11)	benign(0.007)	16.58	0.077	0.000143225	29.9999	0.0556797	0.173544	0.748331
WRN	AR	8:31132486:A:G	A	G	ENST00000298139	CCDS6082.1	ENST00000298139.7:c.2947A>G	ENSP00000298139.5:p.Ile983Val	tolerated(0.34)	benign(0.045)	17.38	0.05	0.000109803	23	0.0591763	0.198214	0.765285
WRN	AR	8:31076195:C:A	C	A	ENST00000298139	CCDS6082.1	ENST00000298139.7:c.747C>A	ENSP00000298139.5:p.Asp249Glu	tolerated(0.63)	benign(0.006)	1.36	0.068	6.20655e-05	13	0.0716232	0.263569	0.78582
WRN	AR	8:31120315:G:A	G	A	ENST00000298139	CCDS6082.1	ENST00000298139.7:c.2521G>A	ENSP00000298139.5:p.Ala841Thr	deleterious(0.01)	possibly_damaging(0.589)	25.2	0.334	3.34183e-05	7	0.0829404	0.359144	0.817362
WRN	AR	8:31116523:A:G	A	G	ENST00000298139	CCDS6082.1	ENST00000298139.7:c.2443A>G	ENSP00000298139.5:p.Ile815Val	tolerated(0.08)	possibly_damaging(0.615)	23.2	0.176	4.29664e-05	9	-0.0711817	0.316745	0.82219
WRN	AR	8:31065011:T:A	T	A	ENST00000298139	CCDS6082.1	ENST00000298139.7:c.452T>A	ENSP00000298139.5:p.Phe151Tyr	tolerated(0.1)	possibly_damaging(0.554)	23.7	0.176	0.000162318	34.0001	-0.0355638	0.163004	0.827291
WRN	AR	8:31132469:T:C	T	C	ENST00000298139	CCDS6082.1	ENST00000298139.7:c.2930T>C	ENSP00000298139.5:p.Phe977Ser	deleterious(0.01)	probably_damaging(0.978)	23.5	0.309	2.38702e-05	5	0.0852126	0.424958	0.841074
WRN	AR	8:31111789:G:A	G	A	ENST00000298139	CCDS6082.1	ENST00000298139.7:c.2263G>A	ENSP00000298139.5:p.Val755Ile	tolerated(0.53)	benign(0.006)	15.7	0.015	6.68366e-05	14	-0.0498055	0.254009	0.844549
WRN	AR	8:31157407:A:G	A	G	ENST00000298139	CCDS6082.1	ENST00000298139.7:c.3859A>G	ENSP00000298139.5:p.Ile1287Val	tolerated(1)	benign(0)	5.383	0.073	4.29664e-05	9	0.0565959	0.316787	0.858208
WRN	AR	8:31065005:G:A	G	A	ENST00000298139	CCDS6082.1	ENST00000298139.7:c.446G>A	ENSP00000298139.5:p.Arg149His	tolerated(0.18)	possibly_damaging(0.904)	23.7	0.243	4.29664e-05	9	-0.0509725	0.316764	0.872159
WRN	AR	8:31173083:G:C	G	C	ENST00000298139	CCDS6082.1	ENST00000298139.7:c.4280G>C	ENSP00000298139.5:p.Arg1427Thr	deleterious_low_confidence(0.05)	benign(0)	14.11	0.044	0.000214834	45	-0.022721	0.141711	0.872618
WRN	AR	8:31147100:T:C	T	C	ENST00000298139	CCDS6082.1	ENST00000298139.7:c.3431T>C	ENSP00000298139.5:p.Val1144Ala	tolerated(0.61)	benign(0.001)	1.414	0.027	2.86443e-05	6.00001	-0.0546488	0.387954	0.887978
WRN	AR	8:31141559:C:T	C	T	ENST00000298139	CCDS6082.1	ENST00000298139.7:c.3097C>T	ENSP00000298139.5:p.Arg1033Trp	deleterious(0)	benign(0.056)	13.98	0.031	0.000109803	23	0.0277175	0.19815	0.888753
WRN	AR	8:31143568:T:G	T	G	ENST00000298139	CCDS6082.1	ENST00000298139.7:c.3328T>G	ENSP00000298139.5:p.Tyr1110Asp	tolerated(0.1)	benign(0.243)	21.2	0.069	2.86467e-05	5.99999	-0.0540747	0.387933	0.88914
WRN	AR	8:31111691:A:G	A	G	ENST00000298139	CCDS6082.1	ENST00000298139.7:c.2165A>G	ENSP00000298139.5:p.Asn722Ser	deleterious(0.03)	benign(0.214)	22.4	0.134	7.63847e-05	16	-0.032865	0.237561	0.889969
WRN	AR	8:31080997:A:G	A	G	ENST00000298139	CCDS6082.1	ENST00000298139.7:c.970A>G	ENSP00000298139.5:p.Thr324Ala	tolerated(0.5)	benign(0.003)	0.004	0.018	0.00295036	618	-0.00489786	0.0383402	0.898349
WRN	AR	8:31083736:A:G	A	G	ENST00000298139	CCDS6082.1	ENST00000298139.7:c.1307A>G	ENSP00000298139.5:p.Tyr436Cys	tolerated(0.24)	benign(0.003)	8.261	0.028	3.34193e-05	7.00001	-0.036081	0.359143	0.919976
WRN	AR	8:31058542:A:G	A	G	ENST00000298139	CCDS6082.1	ENST00000298139.7:c.95A>G	ENSP00000298139.5:p.Lys32Arg	deleterious(0.01)	benign(0.277)	25.8	0.105	0.00434932	911	0.00232806	0.0315548	0.941187
WRN	AR	8:31059162:C:T	C	T	ENST00000298139	CCDS6082.1	ENST00000298139.7:c.106C>T	ENSP00000298139.5:p.Arg36Trp	deleterious(0)	benign(0.238)	23.1	0.098	2.86456e-05	5.99999	-0.0262858	0.387914	0.945975
WRN	AR	8:31141521:G:A	G	A	ENST00000298139	CCDS6082.1	ENST00000298139.7:c.3059G>A	ENSP00000298139.5:p.Arg1020His	tolerated(0.29)	benign(0.015)	8.347	0.112	5.72885e-05	12	0.0171171	0.274361	0.950253
WRN	AR	8:31080874:A:G	A	G	ENST00000298139	CCDS6082.1	ENST00000298139.7:c.847A>G	ENSP00000298139.5:p.Ile283Val	tolerated(0.29)	benign(0)	0.002	0.048	3.81924e-05	8.00001	-0.0203759	0.335968	0.951639
WRN	AR	8:31167040:T:G	T	G	ENST00000298139	CCDS6082.1	ENST00000298139.7:c.4001T>G	ENSP00000298139.5:p.Leu1334Arg	tolerated(0.49)	benign(0.068)	14.64	0.146	5.2515e-05	11	-0.0106518	0.286523	0.970345
WRN	AR	8:31120295:G:A	G	A	ENST00000298139	CCDS6082.1	ENST00000298139.7:c.2501G>A	ENSP00000298139.5:p.Arg834His	deleterious(0)	probably_damaging(1)	30	0.571	2.38702e-05	5	-0.00956875	0.424961	0.982036
WRN	AR	8:31100896:G:A	G	A	ENST00000298139	CCDS6082.1	ENST00000298139.7:c.2029G>A	ENSP00000298139.5:p.Gly677Arg	deleterious(0)	probably_damaging(0.999)	27.9	0.581	0.000219606	46	-0.00151742	0.140126	0.99136
WRN	AR	8:31083709:C:T	C	T	ENST00000298139	CCDS6082.1	ENST00000298139.7:c.1280C>T	ENSP00000298139.5:p.Pro427Leu	tolerated(0.14)	benign(0)	15.24	0.028	2.38705e-05	5.00001	0.0027658	0.424991	0.994807
WT1	AD	11:32389150:T:C	T	C	ENST00000530998	CCDS55750.1	ENST00000530998.5:c.775A>G	ENSP00000435307.1:p.Ser259Gly	tolerated(0.13)	benign(0.031)	24.5	0.237	2.38702e-05	5	-0.84581	0.424621	0.0463799
WT1	AD	11:32428521:G:A	G	A	ENST00000530998	CCDS55750.1	ENST00000530998.5:c.109C>T	ENSP00000435307.1:p.Pro37Ser	tolerated_low_confidence(0.12)	benign(0.007)	23.2	0.423	0.000615852	129	-0.1305	0.0836611	0.118792
WT1	AD	11:32389068:A:G	A	G	ENST00000530998	CCDS55750.1	ENST00000530998.5:c.857T>C	ENSP00000435307.1:p.Leu286Pro	tolerated_low_confidence(0.24)	benign(0.009)	23	0.114	3.34183e-05	7	-0.471259	0.358885	0.189143
WT1	AD	11:32400028:C:T	C	T	ENST00000530998	CCDS55750.1	ENST00000530998.5:c.331G>A	ENSP00000435307.1:p.Glu111Lys	deleterious_low_confidence(0.01)	possibly_damaging(0.627)	28.4	0.535	2.86443e-05	6.00001	0.350947	0.387654	0.365302
WT1	AD	11:32399998:A:G	A	G	ENST00000530998	CCDS55750.1	ENST00000530998.5:c.361T>C	ENSP00000435307.1:p.Cys121Arg	deleterious(0.01)	probably_damaging(0.942)	25.5	0.807	0.000945261	198	0.0498565	0.0675515	0.460483
WT1	AD	11:32399994:C:T	C	T	ENST00000530998	CCDS55750.1	ENST00000530998.5:c.365G>A	ENSP00000435307.1:p.Gly122Glu	tolerated(0.12)	possibly_damaging(0.446)	24.3	0.473	3.81924e-05	8.00001	-0.224876	0.335791	0.503056
WT1	AD	11:32428502:G:A	G	A	ENST00000530998	CCDS55750.1	ENST00000530998.5:c.128C>T	ENSP00000435307.1:p.Ser43Leu	deleterious_low_confidence(0.04)	benign(0.129)	24.8	0.4	2.86443e-05	6.00001	-0.0997851	0.387702	0.796889
WT1	AD	11:32417617:T:C	T	C	ENST00000530998	CCDS55750.1	ENST00000530998.5:c.274A>G	ENSP00000435307.1:p.Met92Val	tolerated(0.8)	benign(0)	19.47	0.306	2.86443e-05	6.00001	-0.0706816	0.387677	0.855331
WT1	AD	11:32428592:G:A	G	A	ENST00000530998	CCDS55750.1	ENST00000530998.5:c.38C>T	ENSP00000435307.1:p.Thr13Met	deleterious_low_confidence(0)	benign(0.358)	24.7	0.476	2.38705e-05	5.00001	0.0458425	0.424678	0.914038
YTHDC2	AR	5:113532979:G:A	G	A	ENST00000161863	CCDS4113.1	ENST00000161863.9:c.776G>A	ENSP00000161863.4:p.Arg259Lys	deleterious(0.04)	possibly_damaging(0.603)	27.1	0.479	2.86443e-05	6.00001	-0.985609	0.388401	0.0111614
YTHDC2	AR	5:113581528:A:G	A	G	ENST00000161863	CCDS4113.1	ENST00000161863.9:c.3466A>G	ENSP00000161863.4:p.Ile1156Val	tolerated(1)	benign(0.006)	14.41	0.078	7.16107e-05	15	-0.619998	0.245703	0.0116239
YTHDC2	AR	5:113564055:G:A	G	A	ENST00000161863	CCDS4113.1	ENST00000161863.9:c.2639G>A	ENSP00000161863.4:p.Arg880His	deleterious(0)	possibly_damaging(0.577)	27.5	0.174	0.0027594	578	0.094547	0.0396949	0.0172262
YTHDC2	AR	5:113567681:G:C	G	C	ENST00000161863	CCDS4113.1	ENST00000161863.9:c.3076G>C	ENSP00000161863.4:p.Ala1026Pro	tolerated(0.13)	benign(0.356)	22.9	0.104	6.68366e-05	14	-0.604384	0.2543	0.0174703
YTHDC2	AR	5:113567157:G:C	G	C	ENST00000161863	CCDS4113.1	ENST00000161863.9:c.2908G>C	ENSP00000161863.4:p.Val970Leu	tolerated(0.06)	benign(0.086)	22.9	0.246	3.34183e-05	7	-0.808285	0.35969	0.0246292
YTHDC2	AR	5:113581519:A:G	A	G	ENST00000161863	CCDS4113.1	ENST00000161863.9:c.3457A>G	ENSP00000161863.4:p.Ile1153Val	tolerated(0.53)	benign(0.031)	19.02	0.101	5.25145e-05	11	-0.595098	0.286907	0.0380619
YTHDC2	AR	5:113534405:G:A	G	A	ENST00000161863	CCDS4113.1	ENST00000161863.9:c.943G>A	ENSP00000161863.4:p.Val315Met	deleterious(0)	possibly_damaging(0.47)	32	0.414	9.54836e-05	20	0.381667	0.21276	0.0728316
YTHDC2	AR	5:113553818:A:C	A	C	ENST00000161863	CCDS4113.1	ENST00000161863.9:c.2016A>C	ENSP00000161863.4:p.Lys672Asn	tolerated(0.11)	benign(0.02)	13.31	0.294	2.38702e-05	5	0.637346	0.425565	0.134225
YTHDC2	AR	5:113553949:C:G	C	G	ENST00000161863	CCDS4113.1	ENST00000161863.9:c.2060C>G	ENSP00000161863.4:p.Ser687Cys	deleterious(0)	probably_damaging(0.987)	26	0.658	4.29664e-05	9	-0.474138	0.317171	0.134941
YTHDC2	AR	5:113542467:C:G	C	G	ENST00000161863	CCDS4113.1	ENST00000161863.9:c.1459C>G	ENSP00000161863.4:p.Gln487Glu	deleterious(0.04)	benign(0.212)	22.8	0.132	4.77404e-05	9.99999	-0.412115	0.30091	0.170823
YTHDC2	AR	5:113565927:G:A	G	A	ENST00000161863	CCDS4113.1	ENST00000161863.9:c.2750G>A	ENSP00000161863.4:p.Arg917Gln	deleterious(0.02)	benign(0.056)	25	0.248	4.77404e-05	9.99999	-0.40262	0.300887	0.180861
YTHDC2	AR	5:113542395:C:G	C	G	ENST00000161863	CCDS4113.1	ENST00000161863.9:c.1387C>G	ENSP00000161863.4:p.Pro463Ala	tolerated(0.15)	benign(0.039)	19.77	0.113	5.2515e-05	11	-0.382727	0.286891	0.182187
YTHDC2	AR	5:113567772:C:T	C	T	ENST00000161863	CCDS4113.1	ENST00000161863.9:c.3167C>T	ENSP00000161863.4:p.Thr1056Met	deleterious(0)	possibly_damaging(0.7)	25.4	0.196	2.38707e-05	5	-0.514397	0.425516	0.22671
YTHDC2	AR	5:113581643:G:T	G	T	ENST00000161863	CCDS4113.1	ENST00000161863.9:c.3581G>T	ENSP00000161863.4:p.Arg1194Met	tolerated(0.09)	possibly_damaging(0.839)	23.8	0.121	9.54809e-05	20	-0.254307	0.212775	0.232012
YTHDC2	AR	5:113535666:T:C	T	C	ENST00000161863	CCDS4113.1	ENST00000161863.9:c.970T>C	ENSP00000161863.4:p.Phe324Leu	tolerated(0.4)	benign(0.042)	22.2	0.193	9.54809e-05	20	-0.242671	0.212757	0.254035
YTHDC2	AR	5:113579628:A:G	A	G	ENST00000161863	CCDS4113.1	ENST00000161863.9:c.3287A>G	ENSP00000161863.4:p.Asp1096Gly	tolerated(0.07)	benign(0.04)	24	0.23	2.86445e-05	5.99999	0.436133	0.388421	0.261508
YTHDC2	AR	5:113579688:A:T	A	T	ENST00000161863	CCDS4113.1	ENST00000161863.9:c.3347A>T	ENSP00000161863.4:p.Glu1116Val	deleterious(0)	benign(0.053)	24.6	0.13	2.38702e-05	5	0.455915	0.425516	0.28397
YTHDC2	AR	5:113579667:A:G	A	G	ENST00000161863	CCDS4113.1	ENST00000161863.9:c.3326A>G	ENSP00000161863.4:p.Glu1109Gly	deleterious(0.04)	benign(0.001)	25	0.214	0.000109804	23	0.206616	0.198454	0.297817
YTHDC2	AR	5:113567690:G:A	G	A	ENST00000161863	CCDS4113.1	ENST00000161863.9:c.3085G>A	ENSP00000161863.4:p.Ala1029Thr	tolerated(0.34)	benign(0.065)	22.3	0.077	2.86443e-05	6.00001	0.39679	0.388427	0.307003
YTHDC2	AR	5:113526655:G:A	G	A	ENST00000161863	CCDS4113.1	ENST00000161863.9:c.545G>A	ENSP00000161863.4:p.Gly182Glu	tolerated(0.21)	benign(0.017)	22.4	0.097	3.34183e-05	7	-0.365148	0.359646	0.309964
YTHDC2	AR	5:113549005:T:G	T	G	ENST00000161863	CCDS4113.1	ENST00000161863.9:c.1673T>G	ENSP00000161863.4:p.Leu558Arg	deleterious(0)	probably_damaging(0.94)	29.1	0.672	2.86448e-05	6	0.385231	0.388457	0.321347
YTHDC2	AR	5:113567707:G:T	G	T	ENST00000161863	CCDS4113.1	ENST00000161863.9:c.3102G>T	ENSP00000161863.4:p.Trp1034Cys	deleterious(0.02)	benign(0.383)	25.9	0.442	0.000229154	48	0.132076	0.137359	0.336278
YTHDC2	AR	5:113526625:A:G	A	G	ENST00000161863	CCDS4113.1	ENST00000161863.9:c.515A>G	ENSP00000161863.4:p.Asn172Ser	tolerated(0.53)	benign(0.001)	17.96	0.061	0.000100255	21	0.195351	0.20765	0.346821
YTHDC2	AR	5:113561111:C:T	C	T	ENST00000161863	CCDS4113.1	ENST00000161863.9:c.2248C>T	ENSP00000161863.4:p.Arg750Cys	deleterious(0.01)	possibly_damaging(0.886)	32	0.364	2.38702e-05	5	0.355294	0.425548	0.403768
YTHDC2	AR	5:113567667:A:G	A	G	ENST00000161863	CCDS4113.1	ENST00000161863.9:c.3062A>G	ENSP00000161863.4:p.Asn1021Ser	tolerated(0.58)	benign(0.115)	21.1	0.076	2.86456e-05	5.99999	0.309248	0.388456	0.425976
YTHDC2	AR	5:113514044:A:G	A	G	ENST00000161863	CCDS4113.1	ENST00000161863.9:c.149A>G	ENSP00000161863.4:p.Asn50Ser	deleterious(0.04)	benign(0.04)	23.1	0.08	0.000152769	31.9999	0.126724	0.168215	0.451244
YTHDC2	AR	5:113553322:G:A	G	A	ENST00000161863	CCDS4113.1	ENST00000161863.9:c.1830G>A	ENSP00000161863.4:p.Met610Ile	tolerated(0.11)	benign(0.009)	22.7	0.062	2.38702e-05	5	-0.320551	0.425534	0.451276
YTHDC2	AR	5:113593355:C:T	C	T	ENST00000161863	CCDS4113.1	ENST00000161863.9:c.4265C>T	ENSP00000161863.4:p.Pro1422Leu	deleterious(0.03)	benign(0.086)	23.5	0.224	0.000162318	34.0001	0.117802	0.163232	0.470488
YTHDC2	AR	5:113563380:G:A	G	A	ENST00000161863	CCDS4113.1	ENST00000161863.9:c.2330G>A	ENSP00000161863.4:p.Cys777Tyr	deleterious(0)	possibly_damaging(0.695)	27.4	0.316	4.29668e-05	9	-0.221423	0.317154	0.48508
YTHDC2	AR	5:113535794:A:G	A	G	ENST00000161863	CCDS4113.1	ENST00000161863.9:c.1098A>G	ENSP00000161863.4:p.Ile366Met	deleterious(0.01)	possibly_damaging(0.544)	23.8	0.224	2.86465e-05	6.00001	0.263695	0.388483	0.497277
YTHDC2	AR	5:113541046:G:A	G	A	ENST00000161863	CCDS4113.1	ENST00000161863.9:c.1289G>A	ENSP00000161863.4:p.Arg430Lys	tolerated(0.62)	benign(0.001)	19.55	0.202	9.07077e-05	19	0.144807	0.218337	0.507185
YTHDC2	AR	5:113591071:A:G	A	G	ENST00000161863	CCDS4113.1	ENST00000161863.9:c.3856A>G	ENSP00000161863.4:p.Met1286Val	tolerated(0.56)	benign(0.001)	17.14	0.096	3.34183e-05	7	0.237384	0.359642	0.509217
YTHDC2	AR	5:113563878:C:T	C	T	ENST00000161863	CCDS4113.1	ENST00000161863.9:c.2462C>T	ENSP00000161863.4:p.Thr821Ile	tolerated(0.06)	benign(0.026)	19.97	0.069	9.07068e-05	19	0.118494	0.218301	0.587266
YTHDC2	AR	5:113548640:A:G	A	G	ENST00000161863	CCDS4113.1	ENST00000161863.9:c.1595A>G	ENSP00000161863.4:p.Asn532Ser	tolerated(0.35)	benign(0.038)	19.22	0.161	4.29664e-05	9	-0.158937	0.317167	0.616291
YTHDC2	AR	5:113553290:G:A	G	A	ENST00000161863	CCDS4113.1	ENST00000161863.9:c.1798G>A	ENSP00000161863.4:p.Asp600Asn	tolerated(0.28)	benign(0.044)	23	0.066	3.81924e-05	8.00001	-0.167548	0.336423	0.618463
YTHDC2	AR	5:113591074:C:G	C	G	ENST00000161863	CCDS4113.1	ENST00000161863.9:c.3859C>G	ENSP00000161863.4:p.Pro1287Ala	tolerated(0.17)	benign(0.061)	18.65	0.06	2.86443e-05	6.00001	0.183673	0.388421	0.636306
YTHDC2	AR	5:113581428:A:T	A	T	ENST00000161863	CCDS4113.1	ENST00000161863.9:c.3366A>T	ENSP00000161863.4:p.Leu1122Phe	deleterious(0.02)	benign(0.068)	22.7	0.143	2.38705e-05	5.00001	-0.179226	0.425481	0.673587
YTHDC2	AR	5:113564070:G:C	G	C	ENST00000161863	CCDS4113.1	ENST00000161863.9:c.2654G>C	ENSP00000161863.4:p.Cys885Ser	tolerated(0.24)	benign(0.006)	22.5	0.065	0.000195736	41	0.0608191	0.148657	0.682449
YTHDC2	AR	5:113542474:T:C	T	C	ENST00000161863	CCDS4113.1	ENST00000161863.9:c.1466T>C	ENSP00000161863.4:p.Phe489Ser	deleterious(0)	possibly_damaging(0.869)	28.7	0.508	4.77409e-05	10	0.119165	0.300921	0.692103
YTHDC2	AR	5:113584468:T:C	T	C	ENST00000161863	CCDS4113.1	ENST00000161863.9:c.3814T>C	ENSP00000161863.4:p.Ser1272Pro	tolerated(0.24)	benign(0)	21.7	0.046	5.25145e-05	11	-0.110862	0.286931	0.69922
YTHDC2	AR	5:113542435:T:C	T	C	ENST00000161863	CCDS4113.1	ENST00000161863.9:c.1427T>C	ENSP00000161863.4:p.Ile476Thr	tolerated(0.06)	benign(0.04)	22.7	0.184	2.86448e-05	6	0.147747	0.388429	0.70367
YTHDC2	AR	5:113553847:G:A	G	A	ENST00000161863	CCDS4113.1	ENST00000161863.9:c.2045G>A	ENSP00000161863.4:p.Arg682Gln	deleterious(0)	probably_damaging(0.967)	27.4	0.515	2.38705e-05	5.00001	-0.144291	0.425598	0.734587
YTHDC2	AR	5:113567666:A:G	A	G	ENST00000161863	CCDS4113.1	ENST00000161863.9:c.3061A>G	ENSP00000161863.4:p.Asn1021Asp	tolerated(0.41)	benign(0.089)	22.4	0.065	0.000109808	22.9999	0.0672643	0.198428	0.73462
YTHDC2	AR	5:113592086:A:T	A	T	ENST00000161863	CCDS4113.1	ENST00000161863.9:c.4120A>T	ENSP00000161863.4:p.Ile1374Leu	tolerated(0.31)	benign(0.061)	22.2	0.045	3.34186e-05	6.99999	-0.11913	0.359634	0.740454
YTHDC2	AR	5:113541109:G:A	G	A	ENST00000161863	CCDS4113.1	ENST00000161863.9:c.1352G>A	ENSP00000161863.4:p.Ser451Asn	tolerated(0.75)	benign(0.001)	18.61	0.066	9.07077e-05	19	-0.0669319	0.207687	0.747245
YTHDC2	AR	5:113591216:T:A	T	A	ENST00000161863	CCDS4113.1	ENST00000161863.9:c.4001T>A	ENSP00000161863.4:p.Phe1334Tyr	deleterious(0)	probably_damaging(0.991)	28.3	0.44	0.00040102	84.0001	-0.0329054	0.10265	0.748545
YTHDC2	AR	5:113584343:A:T	A	T	ENST00000161863	CCDS4113.1	ENST00000161863.9:c.3689A>T	ENSP00000161863.4:p.Gln1230Leu	tolerated(0.13)	benign(0)	21.9	0.079	5.2515e-05	11	0.0868918	0.286903	0.761995
YTHDC2	AR	5:113553955:A:G	A	G	ENST00000161863	CCDS4113.1	ENST00000161863.9:c.2066A>G	ENSP00000161863.4:p.Asn689Ser	deleterious(0.01)	probably_damaging(0.998)	25.8	0.666	2.86443e-05	6.00001	-0.103376	0.388426	0.790133
YTHDC2	AR	5:113581675:A:G	A	G	ENST00000161863	CCDS4113.1	ENST00000161863.9:c.3613A>G	ENSP00000161863.4:p.Thr1205Ala	tolerated(0.24)	benign(0)	16.52	0.066	2.38702e-05	5	0.103395	0.425488	0.808004
YTHDC2	AR	5:113526744:G:C	G	C	ENST00000161863	CCDS4113.1	ENST00000161863.9:c.634G>C	ENSP00000161863.4:p.Val212Leu	tolerated(0.09)	possibly_damaging(0.544)	23.3	0.087	0.000219612	45.9999	0.0235134	0.140337	0.866937
YTHDC2	AR	5:113579639:G:A	G	A	ENST00000161863	CCDS4113.1	ENST00000161863.9:c.3298G>A	ENSP00000161863.4:p.Ala1100Thr	tolerated(0.58)	benign(0.024)	21.9	0.061	0.000238702	50	0.0221206	0.134643	0.869502
YTHDC2	AR	5:113515296:C:G	C	G	ENST00000161863	CCDS4113.1	ENST00000161863.9:c.212C>G	ENSP00000161863.4:p.Thr71Ser	tolerated(0.31)	benign(0.046)	19.8	0.128	2.86451e-05	6	-0.0505096	0.388417	0.896535
YTHDC2	AR	5:113554005:T:G	T	G	ENST00000161863	CCDS4113.1	ENST00000161863.9:c.2116T>G	ENSP00000161863.4:p.Ser706Ala	deleterious(0.02)	probably_damaging(0.911)	26.4	0.56	8.59328e-05	18	-0.0203887	0.224335	0.927584
YTHDC2	AR	5:113564042:G:C	G	C	ENST00000161863	CCDS4113.1	ENST00000161863.9:c.2626G>C	ENSP00000161863.4:p.Ala876Pro	tolerated(0.54)	benign(0.018)	20.3	0.057	4.77404e-05	9.99999	0.0258419	0.300894	0.931559
YTHDC2	AR	5:113553246:G:A	G	A	ENST00000161863	CCDS4113.1	ENST00000161863.9:c.1754G>A	ENSP00000161863.4:p.Ser585Asn	tolerated(0.09)	benign(0.273)	21.9	0.151	2.38702e-05	5	0.0350213	0.425467	0.934398
YTHDC2	AR	5:113525124:G:A	G	A	ENST00000161863	CCDS4113.1	ENST00000161863.9:c.422G>A	ENSP00000161863.4:p.Arg141His	deleterious(0.01)	benign(0.195)	24.8	0.301	0.000152769	31.9999	-0.012119	0.168234	0.942573
YTHDC2	AR	5:113561112:G:A	G	A	ENST00000161863	CCDS4113.1	ENST00000161863.9:c.2249G>A	ENSP00000161863.4:p.Arg750His	tolerated(1)	benign(0.006)	16.01	0.08	5.25145e-05	11	0.0193293	0.286914	0.946287
ZSWIM7	AR	17:15987276:C:T	C	T	ENST00000399277	CCDS42266.1	ENST00000399277.6:c.191G>A	ENSP00000382218.1:p.Arg64His	tolerated(0.24)	benign(0.001)	12.49	0.037	3.81924e-05	8.00001	0.403694	0.336111	0.229723
ZSWIM7	AR	17:15981122:G:A	G	A	ENST00000399277	CCDS42266.1	ENST00000399277.6:c.224C>T	ENSP00000382218.1:p.Thr75Ile	tolerated(0.39)	benign(0.05)	19.19	0.045	0.00026258	55	-0.0903381	0.128189	0.48098
ZSWIM7	AR	17:15978067:C:T	C	T	ENST00000399277	CCDS42266.1	ENST00000399277.6:c.403G>A	ENSP00000382218.1:p.Glu135Lys	tolerated(0.25)	benign(0.001)	18.74	0.022	4.29664e-05	9	-0.186261	0.316838	0.556615
ZSWIM7	AR	17:15978159:T:C	T	C	ENST00000399277	CCDS42266.1	ENST00000399277.6:c.311A>G	ENSP00000382218.1:p.Lys104Arg	deleterious(0.03)	possibly_damaging(0.901)	29.8	0.359	2.86448e-05	6	-0.221744	0.388037	0.567695

### Sheet: S8
Supplementary Table 8. Analysis of individual missense variants with CADD score >25 in genes reported as associated with premature ovarian insufficiency.
Counts of carriers of missense variants with CADD score >25 included in the analyses. Results of tests of association with ANM of missense variants with CADD score >25, MAF<0.1% and MAC>5. Controls are women with ANM at ≥40 years including those who reported still menstruating. Effect estimates (Beta) are presented for the inverse normal transformed age at menopause.
AC= Allele count; AF= Allele frequency; N= Number; P= P-value; SE= Standard error.
											Test of association with ANM					Counts of carriers of missense variants with CADD score > 25
Gene	Reported gene inheritance	Variant ID (b38)	Reference allele	Alternative allele	Transcript	Consequence	CCDS_ID	Transcript consequence	Protein consequence	CADD score	AF	AC	Beta	SE	P	N heterozygous for alternative allele in clinical POI cases	Heterozygous for alternative allele ANM<40	Heterozygous for alternative allele in control	N homozygous for alternative allele in clinical POI cases	Homozygous for alternative allele ANM<40	Homozygous for alternative allele in control
AARS2	AR	6:44302837:G:A	G	A	ENST00000244571	missense_variant	CCDS34464.1	ENST00000244571.5:c.2329C>T	ENSP00000244571.4:p.Arg777Cys	28.5	5.72885e-05	12	-0.50919	0.274612	0.0637089	0	2	15	0	0	0
AARS2	AR	6:44306349:A:G	A	G	ENST00000244571	missense_variant	CCDS34464.1	ENST00000244571.5:c.1231T>C	ENSP00000244571.4:p.Ser411Pro	28	2.38702e-05	5	0.644016	0.425358	0.130012	0	0	10	0	0	0
AARS2	AR	6:44307018:G:A	G	A	ENST00000244571	missense_variant	CCDS34464.1	ENST00000244571.5:c.1054C>T	ENSP00000244571.4:p.Arg352Trp	31	2.38702e-05	5	-0.54891	0.425385	0.196917	0	0	6	0	0	0
AARS2	AR	6:44303162:G:A	G	A	ENST00000244571	missense_variant	CCDS34464.1	ENST00000244571.5:c.2159C>T	ENSP00000244571.4:p.Pro720Leu	27	2.38702e-05	5	0.49462	0.425404	0.244948	0	0	13	0	0	0
AARS2	AR	6:44306367:C:T	C	T	ENST00000244571	missense_variant	CCDS34464.1	ENST00000244571.5:c.1213G>A	ENSP00000244571.4:p.Glu405Lys	25.2	3.81924e-05	8.00001	0.356686	0.336324	0.288898	0	0	14	0	0	0
AARS2	AR	6:44307304:G:A	G	A	ENST00000244571	missense_variant	CCDS34464.1	ENST00000244571.5:c.985C>T	ENSP00000244571.4:p.Arg329Cys	32	2.38705e-05	5.00001	-0.449644	0.425431	0.290551	0	0	7	0	0	0
AARS2	AR	6:44304737:G:A	G	A	ENST00000244571	missense_variant	CCDS34464.1	ENST00000244571.5:c.1660C>T	ENSP00000244571.4:p.Arg554Cys	26	0.000811588	170	0.0747423	0.0730192	0.306026	0	2	325	0	0	0
AARS2	AR	6:44302896:G:A	G	A	ENST00000244571	missense_variant	CCDS34464.1	ENST00000244571.5:c.2270C>T	ENSP00000244571.4:p.Thr757Ile	25.4	2.86445e-05	5.99999	-0.319124	0.388346	0.411219	0	0	10	0	0	0
AARS2	AR	6:44303114:G:A	G	A	ENST00000244571	missense_variant	CCDS34464.1	ENST00000244571.5:c.2207C>T	ENSP00000244571.4:p.Pro736Leu	25.1	3.34186e-05	6.99999	-0.292597	0.359592	0.415821	0	1	10	0	0	0
AARS2	AR	6:44302137:G:A	G	A	ENST00000244571	missense_variant	CCDS34464.1	ENST00000244571.5:c.2521C>T	ENSP00000244571.4:p.Arg841Trp	31	4.29664e-05	9	-0.242129	0.317121	0.445152	0	0	22	0	0	0
AARS2	AR	6:44313155:G:A	G	A	ENST00000244571	missense_variant	CCDS34464.1	ENST00000244571.5:c.169C>T	ENSP00000244571.4:p.Arg57Trp	29	3.34183e-05	7	-0.238554	0.359529	0.506999	0	0	13	0	0	0
AARS2	AR	6:44304659:G:A	G	A	ENST00000244571	missense_variant	CCDS34464.1	ENST00000244571.5:c.1738C>T	ENSP00000244571.4:p.Arg580Trp	25.6	0.000152769	31.9999	-0.0980533	0.168246	0.560031	0	0	50	0	0	0
AARS2	AR	6:44307008:C:T	C	T	ENST00000244571	missense_variant	CCDS34464.1	ENST00000244571.5:c.1064G>A	ENSP00000244571.4:p.Arg355His	27	3.34183e-05	7	-0.2039	0.359511	0.570607	0	1	10	0	0	0
AARS2	AR	6:44306340:G:A	G	A	ENST00000244571	missense_variant	CCDS34464.1	ENST00000244571.5:c.1240C>T	ENSP00000244571.4:p.Arg414Trp	27.6	2.38702e-05	5	-0.228893	0.42542	0.59055	0	0	10	0	0	0
AARS2	AR	6:44304743:C:T	C	T	ENST00000244571	missense_variant	CCDS34464.1	ENST00000244571.5:c.1654G>A	ENSP00000244571.4:p.Gly552Ser	26.6	0.000109803	23	-0.103413	0.198362	0.602134	0	1	35	0	0	0
AARS2	AR	6:44303100:C:T	C	T	ENST00000244571	missense_variant	CCDS34464.1	ENST00000244571.5:c.2221G>A	ENSP00000244571.4:p.Ala741Thr	25.2	2.86443e-05	6.00001	0.19791	0.388331	0.610301	0	0	10	0	0	0
AARS2	AR	6:44302079:C:T	C	T	ENST00000244571	missense_variant	CCDS34464.1	ENST00000244571.5:c.2579G>A	ENSP00000244571.4:p.Arg860His	28	3.81924e-05	8.00001	-0.158303	0.336326	0.637865	0	0	18	0	0	0
AARS2	AR	6:44302900:G:A	G	A	ENST00000244571	missense_variant	CCDS34464.1	ENST00000244571.5:c.2266C>T	ENSP00000244571.4:p.Arg756Cys	28.5	4.77414e-05	10	-0.131574	0.300811	0.661823	1	1	19	0	0	0
AARS2	AR	6:44311501:G:A	G	A	ENST00000244571	missense_variant	CCDS34464.1	ENST00000244571.5:c.470C>T	ENSP00000244571.4:p.Thr157Ile	26.9	8.59328e-05	18	0.0956676	0.224225	0.669629	0	1	34	0	0	0
AARS2	AR	6:44306937:C:T	C	T	ENST00000244571	missense_variant	CCDS34464.1	ENST00000244571.5:c.1135G>A	ENSP00000244571.4:p.Val379Met	26.5	2.38702e-05	5	0.165071	0.425421	0.698003	0	0	9	0	0	0
AARS2	AR	6:44311064:C:T	C	T	ENST00000244571	missense_variant	CCDS34464.1	ENST00000244571.5:c.679G>A	ENSP00000244571.4:p.Asp227Asn	25.6	0.000138447	28.9999	0.0539436	0.176682	0.760127	0	0	41	0	0	0
AARS2	AR	6:44300552:G:A	G	A	ENST00000244571	missense_variant	CCDS34464.1	ENST00000244571.5:c.2953C>T	ENSP00000244571.4:p.Leu985Phe	25.6	3.34186e-05	6.99999	0.0707981	0.35953	0.843891	0	0	8	0	0	0
AARS2	AR	6:44311148:G:A	G	A	ENST00000244571	missense_variant	CCDS34464.1	ENST00000244571.5:c.595C>T	ENSP00000244571.4:p.Arg199Cys	25.9	0.000143221	29.9999	0.0322437	0.173674	0.852715	1	1	52	0	0	0
AARS2	AR	6:44305105:T:C	T	C	ENST00000244571	missense_variant	CCDS34464.1	ENST00000244571.5:c.1528A>G	ENSP00000244571.4:p.Thr510Ala	26.1	3.34183e-05	7	-0.0510769	0.359562	0.887038	0	0	16	0	0	0
AARS2	AR	6:44304303:T:C	T	C	ENST00000244571	missense_variant	CCDS34464.1	ENST00000244571.5:c.1885A>G	ENSP00000244571.4:p.Met629Val	26.6	2.38702e-05	5	-0.0565857	0.425397	0.894179	0	0	6	0	0	0
AARS2	AR	6:44311070:G:A	G	A	ENST00000244571	missense_variant	CCDS34464.1	ENST00000244571.5:c.673C>T	ENSP00000244571.4:p.His225Tyr	26.2	0.000147995	30.9999	-0.00403	0.170958	0.981193	0	2	56	0	0	0
AARS2	AR	6:44303302:A:G	A	G	ENST00000244571	missense_variant	CCDS34464.1	ENST00000244571.5:c.2129T>C	ENSP00000244571.4:p.Leu710Pro	28	3.81924e-05	8.00001	-0.00756645	0.33629	0.982049	0	0	8	0	0	0
AARS2	AR	6:44301248:G:C	G	C	ENST00000244571	missense_variant	CCDS34464.1	ENST00000244571.5:c.2701C>G	ENSP00000244571.4:p.Arg901Gly	27.8	6.68379e-05	14	0.00310514	0.254236	0.990255	0	0	19	0	0	0
AARS2	AR	6:44311390:C:T	C	T	ENSG00000124608	missense_variant	CCDS34464.1	ENST00000244571.5:c.581G>A	ENSP00000244571.4:p.Gly194Glu	33	NA	NA	NA	NA	NA	0	0	1	0	0	0
AARS2	AR	6:44312149:C:T	C	T	ENSG00000124608	missense_variant	CCDS34464.1	ENST00000244571.5:c.358G>A	ENSP00000244571.4:p.Asp120Asn	32	NA	NA	NA	NA	NA	0	0	1	0	0	0
AARS2	AR	6:44305786:G:T	G	T	ENSG00000124608	missense_variant	CCDS34464.1	ENST00000244571.5:c.1301C>A	ENSP00000244571.4:p.Ala434Asp	32	NA	NA	NA	NA	NA	0	0	1	0	0	0
AARS2	AR	6:44313136:G:A	G	A	ENSG00000124608	missense_variant	CCDS34464.1	ENST00000244571.5:c.188C>T	ENSP00000244571.4:p.Ser63Phe	32	NA	NA	NA	NA	NA	0	0	1	0	0	0
AARS2	AR	6:44313173:G:A	G	A	ENSG00000124608	missense_variant	CCDS34464.1	ENST00000244571.5:c.151C>T	ENSP00000244571.4:p.Arg51Trp	31	NA	NA	NA	NA	NA	0	0	1	0	0	0
AARS2	AR	6:44303157:G:A	G	A	ENSG00000124608	missense_variant	CCDS34464.1	ENST00000244571.5:c.2164C>T	ENSP00000244571.4:p.Arg722Trp	31	NA	NA	NA	NA	NA	0	0	1	0	0	0
AARS2	AR	6:44312074:T:C	T	C	ENSG00000124608	missense_variant	CCDS34464.1	ENST00000244571.5:c.433A>G	ENSP00000244571.4:p.Lys145Glu	31	NA	NA	NA	NA	NA	0	0	1	0	0	0
AARS2	AR	6:44303076:A:G	A	G	ENSG00000124608	missense_variant	CCDS34464.1	ENST00000244571.5:c.2245T>C	ENSP00000244571.4:p.Cys749Arg	31	NA	NA	NA	NA	NA	0	0	1	0	0	0
AARS2	AR	6:44312205:C:G	C	G	ENSG00000124608	missense_variant	CCDS34464.1	ENST00000244571.5:c.302G>C	ENSP00000244571.4:p.Arg101Pro	29.9	NA	NA	NA	NA	NA	0	0	1	0	0	0
AARS2	AR	6:44313177:G:C	G	C	ENSG00000124608	missense_variant	CCDS34464.1	ENST00000244571.5:c.147C>G	ENSP00000244571.4:p.Phe49Leu	29.8	NA	NA	NA	NA	NA	0	0	1	0	0	0
AARS2	AR	6:44304290:G:A	G	A	ENSG00000124608	missense_variant	CCDS34464.1	ENST00000244571.5:c.1898C>T	ENSP00000244571.4:p.Thr633Met	29.5	NA	NA	NA	NA	NA	0	0	1	0	0	0
AARS2	AR	6:44312077:A:G	A	G	ENSG00000124608	missense_variant	CCDS34464.1	ENST00000244571.5:c.430T>C	ENSP00000244571.4:p.Phe144Leu	29.4	NA	NA	NA	NA	NA	0	0	1	0	0	0
AARS2	AR	6:44306520:G:A	G	A	ENSG00000124608	missense_variant	CCDS34464.1	ENST00000244571.5:c.1162C>T	ENSP00000244571.4:p.Pro388Ser	29.2	NA	NA	NA	NA	NA	0	0	1	0	0	0
AARS2	AR	6:44304200:C:T	C	T	ENSG00000124608	missense_variant	CCDS34464.1	ENST00000244571.5:c.1988G>A	ENSP00000244571.4:p.Arg663His	29.1	NA	NA	NA	NA	NA	0	0	1	0	0	0
AARS2	AR	6:44311462:G:A	G	A	ENSG00000124608	missense_variant	CCDS34464.1	ENST00000244571.5:c.509C>T	ENSP00000244571.4:p.Ser170Phe	28.8	NA	NA	NA	NA	NA	0	0	1	0	0	0
AARS2	AR	6:44304703:T:G	T	G	ENSG00000124608	missense_variant	CCDS34464.1	ENST00000244571.5:c.1694A>C	ENSP00000244571.4:p.Tyr565Ser	28.7	NA	NA	NA	NA	NA	0	0	1	0	0	0
AARS2	AR	6:44305744:A:G	A	G	ENSG00000124608	missense_variant	CCDS34464.1	ENST00000244571.5:c.1343T>C	ENSP00000244571.4:p.Leu448Pro	28.6	NA	NA	NA	NA	NA	0	0	1	0	0	0
AARS2	AR	6:44310328:A:G	A	G	ENSG00000124608	missense_variant	CCDS34464.1	ENST00000244571.5:c.865T>C	ENSP00000244571.4:p.Phe289Leu	28.4	NA	NA	NA	NA	NA	0	0	1	0	0	0
AARS2	AR	6:44307303:C:T	C	T	ENSG00000124608	missense_variant	CCDS34464.1	ENST00000244571.5:c.986G>A	ENSP00000244571.4:p.Arg329His	28.4	NA	NA	NA	NA	NA	0	0	1	0	0	0
AARS2	AR	6:44311475:T:A	T	A	ENSG00000124608	missense_variant	CCDS34464.1	ENST00000244571.5:c.496A>T	ENSP00000244571.4:p.Arg166Trp	28.1	NA	NA	NA	NA	NA	0	0	1	0	0	0
AARS2	AR	6:44302134:G:A	G	A	ENSG00000124608	missense_variant	CCDS34464.1	ENST00000244571.5:c.2524C>T	ENSP00000244571.4:p.Arg842Trp	28	NA	NA	NA	NA	NA	0	0	1	0	0	0
AARS2	AR	6:44311142:G:A	G	A	ENSG00000124608	missense_variant	CCDS34464.1	ENST00000244571.5:c.601C>T	ENSP00000244571.4:p.Leu201Phe	27.9	NA	NA	NA	NA	NA	0	0	1	0	0	0
AARS2	AR	6:44311492:T:C	T	C	ENSG00000124608	missense_variant	CCDS34464.1	ENST00000244571.5:c.479A>G	ENSP00000244571.4:p.Tyr160Cys	27.8	NA	NA	NA	NA	NA	0	0	1	0	0	0
AARS2	AR	6:44312184:C:T	C	T	ENSG00000124608	missense_variant	CCDS34464.1	ENST00000244571.5:c.323G>A	ENSP00000244571.4:p.Cys108Tyr	27.7	NA	NA	NA	NA	NA	0	0	1	0	0	0
AARS2	AR	6:44307020:C:T	C	T	ENSG00000124608	missense_variant	CCDS34464.1	ENST00000244571.5:c.1052G>A	ENSP00000244571.4:p.Arg351His	27.6	NA	NA	NA	NA	NA	0	0	1	0	0	0
AARS2	AR	6:44312083:C:T	C	T	ENSG00000124608	missense_variant	CCDS34464.1	ENST00000244571.5:c.424G>A	ENSP00000244571.4:p.Glu142Lys	27.5	NA	NA	NA	NA	NA	0	0	1	0	0	0
AARS2	AR	6:44307328:A:G	A	G	ENSG00000124608	missense_variant	CCDS34464.1	ENST00000244571.5:c.961T>C	ENSP00000244571.4:p.Tyr321His	27.5	NA	NA	NA	NA	NA	0	0	1	0	0	0
AARS2	AR	6:44310321:G:A	G	A	ENSG00000124608	missense_variant	CCDS34464.1	ENST00000244571.5:c.872C>T	ENSP00000244571.4:p.Pro291Leu	27.4	NA	NA	NA	NA	NA	0	0	1	0	0	0
AARS2	AR	6:44304685:T:C	T	C	ENSG00000124608	missense_variant	CCDS34464.1	ENST00000244571.5:c.1712A>G	ENSP00000244571.4:p.Gln571Arg	27.4	NA	NA	NA	NA	NA	0	0	1	0	0	0
AARS2	AR	6:44300689:G:C	G	C	ENSG00000124608	missense_variant	CCDS34464.1	ENST00000244571.5:c.2816C>G	ENSP00000244571.4:p.Ala939Gly	27.3	NA	NA	NA	NA	NA	0	0	1	0	0	0
AARS2	AR	6:44307336:T:C	T	C	ENSG00000124608	missense_variant	CCDS34464.1	ENST00000244571.5:c.953A>G	ENSP00000244571.4:p.Asp318Gly	27.2	NA	NA	NA	NA	NA	0	0	1	0	0	0
AARS2	AR	6:44310388:C:G	C	G	ENSG00000124608	missense_variant	CCDS34464.1	ENST00000244571.5:c.805G>C	ENSP00000244571.4:p.Gly269Arg	27.1	NA	NA	NA	NA	NA	0	0	1	0	0	0
AARS2	AR	6:44302833:A:G	A	G	ENSG00000124608	missense_variant	CCDS34464.1	ENST00000244571.5:c.2333T>C	ENSP00000244571.4:p.Leu778Pro	27	NA	NA	NA	NA	NA	0	0	1	0	0	0
AARS2	AR	6:44307316:C:G	C	G	ENSG00000124608	missense_variant	CCDS34464.1	ENST00000244571.5:c.973G>C	ENSP00000244571.4:p.Ala325Pro	27	NA	NA	NA	NA	NA	0	0	1	0	0	0
AARS2	AR	6:44303090:G:A	G	A	ENSG00000124608	missense_variant	CCDS34464.1	ENST00000244571.5:c.2231C>T	ENSP00000244571.4:p.Thr744Ile	26.8	NA	NA	NA	NA	NA	0	0	1	0	0	0
AARS2	AR	6:44305780:A:G	A	G	ENSG00000124608	missense_variant	CCDS34464.1	ENST00000244571.5:c.1307T>C	ENSP00000244571.4:p.Val436Ala	26.7	NA	NA	NA	NA	NA	0	0	1	0	0	0
AARS2	AR	6:44312088:C:A	C	A	ENSG00000124608	missense_variant	CCDS34464.1	ENST00000244571.5:c.419G>T	ENSP00000244571.4:p.Gly140Val	26.7	NA	NA	NA	NA	NA	0	0	1	0	0	0
AARS2	AR	6:44313125:G:A	G	A	ENSG00000124608	missense_variant	CCDS34464.1	ENST00000244571.5:c.199C>T	ENSP00000244571.4:p.Arg67Cys	26.6	NA	NA	NA	NA	NA	0	0	1	0	0	0
AARS2	AR	6:44313169:T:A	T	A	ENSG00000124608	missense_variant	CCDS34464.1	ENST00000244571.5:c.155A>T	ENSP00000244571.4:p.Asp52Val	26.5	NA	NA	NA	NA	NA	0	0	1	0	0	0
AARS2	AR	6:44310376:G:C	G	C	ENSG00000124608	missense_variant	CCDS34464.1	ENST00000244571.5:c.817C>G	ENSP00000244571.4:p.Leu273Val	26.5	NA	NA	NA	NA	NA	0	0	1	0	0	0
AARS2	AR	6:44311060:A:G	A	G	ENSG00000124608	missense_variant	CCDS34464.1	ENST00000244571.5:c.683T>C	ENSP00000244571.4:p.Leu228Pro	26.3	NA	NA	NA	NA	NA	0	0	1	0	0	0
AARS2	AR	6:44303153:A:G	A	G	ENSG00000124608	missense_variant	CCDS34464.1	ENST00000244571.5:c.2168T>C	ENSP00000244571.4:p.Val723Ala	26.3	NA	NA	NA	NA	NA	0	0	1	0	0	0
AARS2	AR	6:44302837:G:C	G	C	ENSG00000124608	missense_variant	CCDS34464.1	ENST00000244571.5:c.2329C>G	ENSP00000244571.4:p.Arg777Gly	26.3	NA	NA	NA	NA	NA	0	0	1	0	0	0
AARS2	AR	6:44304689:C:T	C	T	ENSG00000124608	missense_variant	CCDS34464.1	ENST00000244571.5:c.1708G>A	ENSP00000244571.4:p.Gly570Ser	26.3	NA	NA	NA	NA	NA	0	0	1	0	0	0
AARS2	AR	6:44302106:A:G	A	G	ENSG00000124608	missense_variant	CCDS34464.1	ENST00000244571.5:c.2552T>C	ENSP00000244571.4:p.Leu851Pro	26.1	NA	NA	NA	NA	NA	0	0	1	0	0	0
AARS2	AR	6:44303160:C:T	C	T	ENSG00000124608	missense_variant	CCDS34464.1	ENST00000244571.5:c.2161G>A	ENSP00000244571.4:p.Val721Met	26.1	NA	NA	NA	NA	NA	0	0	1	0	0	0
AARS2	AR	6:44310324:G:C	G	C	ENSG00000124608	missense_variant	CCDS34464.1	ENST00000244571.5:c.869C>G	ENSP00000244571.4:p.Ser290Cys	26	NA	NA	NA	NA	NA	0	0	1	0	0	0
AARS2	AR	6:44302882:C:G	C	G	ENSG00000124608	missense_variant	CCDS34464.1	ENST00000244571.5:c.2284G>C	ENSP00000244571.4:p.Asp762His	26	NA	NA	NA	NA	NA	0	0	1	0	0	0
AARS2	AR	6:44305778:C:A	C	A	ENSG00000124608	missense_variant	CCDS34464.1	ENST00000244571.5:c.1309G>T	ENSP00000244571.4:p.Ala437Ser	26	NA	NA	NA	NA	NA	0	0	1	0	0	0
AARS2	AR	6:44305693:T:C	T	C	ENSG00000124608	missense_variant	CCDS34464.1	ENST00000244571.5:c.1394A>G	ENSP00000244571.4:p.Asp465Gly	26	NA	NA	NA	NA	NA	0	0	1	0	0	0
AARS2	AR	6:44310310:C:T	C	T	ENSG00000124608	missense_variant	CCDS34464.1	ENST00000244571.5:c.883G>A	ENSP00000244571.4:p.Ala295Thr	25.8	NA	NA	NA	NA	NA	0	0	1	0	0	0
AARS2	AR	6:44304667:T:C	T	C	ENSG00000124608	missense_variant	CCDS34464.1	ENST00000244571.5:c.1730A>G	ENSP00000244571.4:p.Tyr577Cys	25.8	NA	NA	NA	NA	NA	0	0	1	0	0	0
AARS2	AR	6:44311426:G:C	G	C	ENSG00000124608	missense_variant	CCDS34464.1	ENST00000244571.5:c.545C>G	ENSP00000244571.4:p.Pro182Arg	25.7	NA	NA	NA	NA	NA	0	0	1	0	0	0
AARS2	AR	6:44311078:G:A	G	A	ENSG00000124608	missense_variant	CCDS34464.1	ENST00000244571.5:c.665C>T	ENSP00000244571.4:p.Thr222Ile	25.7	NA	NA	NA	NA	NA	0	0	1	0	0	0
AARS2	AR	6:44312110:T:C	T	C	ENSG00000124608	missense_variant	CCDS34464.1	ENST00000244571.5:c.397A>G	ENSP00000244571.4:p.Met133Val	25.7	NA	NA	NA	NA	NA	0	0	1	0	0	0
AARS2	AR	6:44306954:C:T	C	T	ENSG00000124608	missense_variant	CCDS34464.1	ENST00000244571.5:c.1118G>A	ENSP00000244571.4:p.Gly373Asp	25.6	NA	NA	NA	NA	NA	0	0	1	0	0	0
AARS2	AR	6:44311073:T:C	T	C	ENSG00000124608	missense_variant	CCDS34464.1	ENST00000244571.5:c.670A>G	ENSP00000244571.4:p.Ile224Val	25.6	NA	NA	NA	NA	NA	0	0	1	0	0	0
AARS2	AR	6:44307379:G:T	G	T	ENSG00000124608	missense_variant	CCDS34464.1	ENST00000244571.5:c.910C>A	ENSP00000244571.4:p.Pro304Thr	25.5	NA	NA	NA	NA	NA	0	0	1	0	0	0
AARS2	AR	6:44310398:G:C	G	C	ENSG00000124608	missense_variant	CCDS34464.1	ENST00000244571.5:c.795C>G	ENSP00000244571.4:p.Asp265Glu	25.4	NA	NA	NA	NA	NA	0	0	1	0	0	0
AARS2	AR	6:44313156:G:C	G	C	ENSG00000124608	missense_variant	CCDS34464.1	ENST00000244571.5:c.168C>G	ENSP00000244571.4:p.His56Gln	25.3	NA	NA	NA	NA	NA	0	0	1	0	0	0
AARS2	AR	6:44304481:T:C	T	C	ENSG00000124608	missense_variant	CCDS34464.1	ENST00000244571.5:c.1805A>G	ENSP00000244571.4:p.His602Arg	25.3	NA	NA	NA	NA	NA	0	0	1	0	0	0
AARS2	AR	6:44306967:G:A	G	A	ENSG00000124608	missense_variant	CCDS34464.1	ENST00000244571.5:c.1105C>T	ENSP00000244571.4:p.Pro369Ser	25.2	NA	NA	NA	NA	NA	0	0	1	0	0	0
AARS2	AR	6:44304754:G:A	G	A	ENSG00000124608	missense_variant	CCDS34464.1	ENST00000244571.5:c.1643C>T	ENSP00000244571.4:p.Ser548Phe	25.2	NA	NA	NA	NA	NA	0	0	1	0	0	0
AARS2	AR	6:44311040:G:A	G	A	ENSG00000124608	missense_variant	CCDS34464.1	ENST00000244571.5:c.703C>T	ENSP00000244571.4:p.Pro235Ser	25.2	NA	NA	NA	NA	NA	0	0	1	0	0	0
AARS2	AR	6:44306336:C:A	C	A	ENSG00000124608	missense_variant	CCDS34464.1	ENST00000244571.5:c.1244G>T	ENSP00000244571.4:p.Gly415Val	25.1	NA	NA	NA	NA	NA	0	0	1	0	0	0
AARS2	AR	6:44307334:T:G	T	G	ENSG00000124608	missense_variant	CCDS34464.1	ENST00000244571.5:c.955A>C	ENSP00000244571.4:p.Thr319Pro	25	NA	NA	NA	NA	NA	0	0	1	0	0	0
AARS2	AR	6:44304731:C:T	C	T	ENSG00000124608	missense_variant	CCDS34464.1	ENST00000244571.5:c.1666G>A	ENSP00000244571.4:p.Gly556Ser	25	NA	NA	NA	NA	NA	0	0	1	0	0	0
AARS2	AR	6:44301248:G:A	G	A	ENSG00000124608	missense_variant	CCDS34464.1	ENST00000244571.5:c.2701C>T	ENSP00000244571.4:p.Arg901Trp	32	NA	NA	NA	NA	NA	0	0	2	0	0	0
AARS2	AR	6:44303066:G:A	G	A	ENSG00000124608	missense_variant	CCDS34464.1	ENST00000244571.5:c.2255C>T	ENSP00000244571.4:p.Thr752Met	32	NA	NA	NA	NA	NA	0	0	2	0	0	0
AARS2	AR	6:44302909:G:A	G	A	ENSG00000124608	missense_variant	CCDS34464.1	ENST00000244571.5:c.2257C>T	ENSP00000244571.4:p.His753Tyr	32	NA	NA	NA	NA	NA	0	0	2	0	0	0
AARS2	AR	6:44301407:C:A	C	A	ENSG00000124608	missense_variant	CCDS34464.1	ENST00000244571.5:c.2656G>T	ENSP00000244571.4:p.Asp886Tyr	31	NA	NA	NA	NA	NA	0	0	2	0	0	0
AARS2	AR	6:44313148:A:G	A	G	ENSG00000124608	missense_variant	CCDS34464.1	ENST00000244571.5:c.176T>C	ENSP00000244571.4:p.Val59Ala	29.6	NA	NA	NA	NA	NA	0	0	2	0	0	0
AARS2	AR	6:44307325:G:A	G	A	ENSG00000124608	missense_variant	CCDS34464.1	ENST00000244571.5:c.964C>T	ENSP00000244571.4:p.Arg322Cys	29.4	NA	NA	NA	NA	NA	0	0	2	0	0	0
AARS2	AR	6:44304314:C:T	C	T	ENSG00000124608	missense_variant	CCDS34464.1	ENST00000244571.5:c.1874G>A	ENSP00000244571.4:p.Arg625His	29.4	NA	NA	NA	NA	NA	0	0	2	0	0	0
AARS2	AR	6:44304668:A:G	A	G	ENSG00000124608	missense_variant	CCDS34464.1	ENST00000244571.5:c.1729T>C	ENSP00000244571.4:p.Tyr577His	28.3	NA	NA	NA	NA	NA	0	0	2	0	0	0
AARS2	AR	6:44313103:A:T	A	T	ENSG00000124608	missense_variant	CCDS34464.1	ENST00000244571.5:c.221T>A	ENSP00000244571.4:p.Phe74Tyr	28.1	NA	NA	NA	NA	NA	0	0	2	0	0	0
AARS2	AR	6:44307280:C:G	C	G	ENSG00000124608	missense_variant	CCDS34464.1	ENST00000244571.5:c.1009G>C	ENSP00000244571.4:p.Asp337His	28	NA	NA	NA	NA	NA	0	0	2	0	0	0
AARS2	AR	6:44302809:G:T	G	T	ENSG00000124608	missense_variant	CCDS34464.1	ENST00000244571.5:c.2357C>A	ENSP00000244571.4:p.Ala786Asp	27.5	NA	NA	NA	NA	NA	0	0	2	0	0	0
AARS2	AR	6:44304674:G:A	G	A	ENSG00000124608	missense_variant	CCDS34464.1	ENST00000244571.5:c.1723C>T	ENSP00000244571.4:p.Arg575Cys	27.2	NA	NA	NA	NA	NA	0	0	2	0	0	0
AARS2	AR	6:44307324:C:T	C	T	ENSG00000124608	missense_variant	CCDS34464.1	ENST00000244571.5:c.965G>A	ENSP00000244571.4:p.Arg322His	27.1	NA	NA	NA	NA	NA	0	0	2	0	0	0
AARS2	AR	6:44313087:C:T	C	T	ENSG00000124608	missense_variant	CCDS34464.1	ENST00000244571.5:c.237G>A	ENSP00000244571.4:p.Met79Ile	26.8	NA	NA	NA	NA	NA	0	0	2	0	0	0
AARS2	AR	6:44304227:C:T	C	T	ENSG00000124608	missense_variant	CCDS34464.1	ENST00000244571.5:c.1961G>A	ENSP00000244571.4:p.Gly654Asp	26.8	NA	NA	NA	NA	NA	0	0	2	0	0	0
AARS2	AR	6:44312085:C:T	C	T	ENSG00000124608	missense_variant	CCDS34464.1	ENST00000244571.5:c.422G>A	ENSP00000244571.4:p.Gly141Asp	26.3	NA	NA	NA	NA	NA	0	0	2	0	0	0
AARS2	AR	6:44311090:C:G	C	G	ENSG00000124608	missense_variant	CCDS34464.1	ENST00000244571.5:c.653G>C	ENSP00000244571.4:p.Cys218Ser	26.1	NA	NA	NA	NA	NA	0	0	2	0	0	0
AARS2	AR	6:44304494:C:T	C	T	ENSG00000124608	missense_variant	CCDS34464.1	ENST00000244571.5:c.1792G>A	ENSP00000244571.4:p.Gly598Ser	25.8	NA	NA	NA	NA	NA	0	0	2	0	0	0
AARS2	AR	6:44301257:T:G	T	G	ENSG00000124608	missense_variant	CCDS34464.1	ENST00000244571.5:c.2692A>C	ENSP00000244571.4:p.Lys898Gln	25.2	NA	NA	NA	NA	NA	0	0	2	0	0	0
AARS2	AR	6:44307021:G:A	G	A	ENSG00000124608	missense_variant	CCDS34464.1	ENST00000244571.5:c.1051C>T	ENSP00000244571.4:p.Arg351Cys	32	NA	NA	NA	NA	NA	0	0	3	0	0	0
AARS2	AR	6:44304315:G:A	G	A	ENSG00000124608	missense_variant	CCDS34464.1	ENST00000244571.5:c.1873C>T	ENSP00000244571.4:p.Arg625Cys	32	NA	NA	NA	NA	NA	0	0	3	0	0	0
AARS2	AR	6:44307009:G:A	G	A	ENSG00000124608	missense_variant	CCDS34464.1	ENST00000244571.5:c.1063C>T	ENSP00000244571.4:p.Arg355Cys	32	NA	NA	NA	NA	NA	0	0	3	0	0	0
AARS2	AR	6:44300576:C:T	C	T	ENSG00000124608	missense_variant	CCDS34464.1	ENST00000244571.5:c.2929G>A	ENSP00000244571.4:p.Ala977Thr	28	NA	NA	NA	NA	NA	0	0	3	0	0	0
AARS2	AR	6:44306997:G:A	G	A	ENSG00000124608	missense_variant	CCDS34464.1	ENST00000244571.5:c.1075C>T	ENSP00000244571.4:p.Arg359Cys	27.7	NA	NA	NA	NA	NA	0	0	3	0	0	0
AARS2	AR	6:44312088:C:T	C	T	ENSG00000124608	missense_variant	CCDS34464.1	ENST00000244571.5:c.419G>A	ENSP00000244571.4:p.Gly140Glu	26.9	NA	NA	NA	NA	NA	0	0	3	0	0	0
AARS2	AR	6:44307370:C:T	C	T	ENSG00000124608	missense_variant	CCDS34464.1	ENST00000244571.5:c.919G>A	ENSP00000244571.4:p.Gly307Ser	26.7	NA	NA	NA	NA	NA	0	0	3	0	0	0
AARS2	AR	6:44303156:C:T	C	T	ENSG00000124608	missense_variant	CCDS34464.1	ENST00000244571.5:c.2165G>A	ENSP00000244571.4:p.Arg722Gln	26.5	NA	NA	NA	NA	NA	0	0	3	0	0	0
AARS2	AR	6:44307346:C:A	C	A	ENSG00000124608	missense_variant	CCDS34464.1	ENST00000244571.5:c.943G>T	ENSP00000244571.4:p.Gly315Trp	26	NA	NA	NA	NA	NA	0	0	3	0	0	0
AARS2	AR	6:44307249:G:A	G	A	ENSG00000124608	missense_variant	CCDS34464.1	ENST00000244571.5:c.1040C>T	ENSP00000244571.4:p.Pro347Leu	25.8	NA	NA	NA	NA	NA	0	0	3	0	0	0
AARS2	AR	6:44301434:G:A	G	A	ENSG00000124608	missense_variant	CCDS34464.1	ENST00000244571.5:c.2629C>T	ENSP00000244571.4:p.Arg877Trp	25.7	NA	NA	NA	NA	NA	0	0	3	0	0	0
AARS2	AR	6:44306970:G:T	G	T	ENSG00000124608	missense_variant	CCDS34464.1	ENST00000244571.5:c.1102C>A	ENSP00000244571.4:p.Pro368Thr	25.6	NA	NA	NA	NA	NA	0	0	3	0	0	0
AARS2	AR	6:44313172:C:A	C	A	ENSG00000124608	missense_variant	CCDS34464.1	ENST00000244571.5:c.152G>T	ENSP00000244571.4:p.Arg51Leu	25	NA	NA	NA	NA	NA	0	0	3	0	0	0
AARS2	AR	6:44300612:C:T	C	T	ENSG00000124608	missense_variant	CCDS34464.1	ENST00000244571.5:c.2893G>A	ENSP00000244571.4:p.Gly965Arg	25	NA	NA	NA	NA	NA	0	0	3	0	0	0
AARS2	AR	6:44306972:G:A	G	A	ENSG00000124608	missense_variant	CCDS34464.1	ENST00000244571.5:c.1100C>T	ENSP00000244571.4:p.Ala367Val	32	NA	NA	NA	NA	NA	0	0	4	0	0	0
AARS2	AR	6:44302141:C:A	C	A	ENSG00000124608	missense_variant	CCDS34464.1	ENST00000244571.5:c.2517G>T	ENSP00000244571.4:p.Trp839Cys	26.9	NA	NA	NA	NA	NA	0	0	4	0	0	0
AARS2	AR	6:44305080:T:C	T	C	ENSG00000124608	missense_variant	CCDS34464.1	ENST00000244571.5:c.1553A>G	ENSP00000244571.4:p.Tyr518Cys	26.8	NA	NA	NA	NA	NA	0	0	4	0	0	0
AARS2	AR	6:44311004:G:T	G	T	ENSG00000124608	missense_variant	CCDS34464.1	ENST00000244571.5:c.739C>A	ENSP00000244571.4:p.Gln247Lys	26.7	NA	NA	NA	NA	NA	0	0	4	0	0	0
AARS2	AR	6:44303299:C:T	C	T	ENSG00000124608	missense_variant	CCDS34464.1	ENST00000244571.5:c.2132G>A	ENSP00000244571.4:p.Arg711His	26.5	NA	NA	NA	NA	NA	0	0	4	0	0	0
AARS2	AR	6:44307322:C:T	C	T	ENSG00000124608	missense_variant	CCDS34464.1	ENST00000244571.5:c.967G>A	ENSP00000244571.4:p.Val323Met	25	NA	NA	NA	NA	NA	0	0	4	0	0	0
AARS2	AR	6:44307005:C:T	C	T	ENSG00000124608	missense_variant	CCDS34464.1	ENST00000244571.5:c.1067G>A	ENSP00000244571.4:p.Arg356Gln	27.3	NA	NA	NA	NA	NA	0	0	5	0	0	0
AARS2	AR	6:44311097:C:G	C	G	ENSG00000124608	missense_variant	CCDS34464.1	ENST00000244571.5:c.646G>C	ENSP00000244571.4:p.Gly216Arg	26.9	NA	NA	NA	NA	NA	0	0	5	0	0	0
AARS2	AR	6:44300585:G:A	G	A	ENSG00000124608	missense_variant	CCDS34464.1	ENST00000244571.5:c.2920C>T	ENSP00000244571.4:p.Leu974Phe	26.3	NA	NA	NA	NA	NA	0	0	5	0	0	0
AARS2	AR	6:44312190:T:C	T	C	ENSG00000124608	missense_variant	CCDS34464.1	ENST00000244571.5:c.317A>G	ENSP00000244571.4:p.Gln106Arg	28.4	NA	NA	NA	NA	NA	0	0	6	0	0	0
AARS2	AR	6:44304692:C:A	C	A	ENSG00000124608	missense_variant	CCDS34464.1	ENST00000244571.5:c.1705G>T	ENSP00000244571.4:p.Gly569Trp	28.4	NA	NA	NA	NA	NA	0	0	6	0	0	0
AARS2	AR	6:44307361:C:T	C	T	ENSG00000124608	missense_variant	CCDS34464.1	ENST00000244571.5:c.928G>A	ENSP00000244571.4:p.Gly310Arg	27.6	NA	NA	NA	NA	NA	0	0	6	0	0	0
AARS2	AR	6:44303300:G:A	G	A	ENSG00000124608	missense_variant	CCDS34464.1	ENST00000244571.5:c.2131C>T	ENSP00000244571.4:p.Arg711Cys	26.7	NA	NA	NA	NA	NA	0	0	6	0	0	0
AARS2	AR	6:44304701:C:T	C	T	ENSG00000124608	missense_variant	CCDS34464.1	ENST00000244571.5:c.1696G>A	ENSP00000244571.4:p.Ala566Thr	25.3	NA	NA	NA	NA	NA	0	0	6	0	0	0
AARS2	AR	6:44306336:C:T	C	T	ENSG00000124608	missense_variant	CCDS34464.1	ENST00000244571.5:c.1244G>A	ENSP00000244571.4:p.Gly415Asp	25.2	NA	NA	NA	NA	NA	0	0	6	0	0	0
AARS2	AR	6:44303160:C:G	C	G	ENSG00000124608	missense_variant	CCDS34464.1	ENST00000244571.5:c.2161G>C	ENSP00000244571.4:p.Val721Leu	25.4	NA	NA	NA	NA	NA	0	0	7	0	0	0
AARS2	AR	6:44306996:C:T	C	T	ENSG00000124608	missense_variant	CCDS34464.1	ENST00000244571.5:c.1076G>A	ENSP00000244571.4:p.Arg359His	25.1	NA	NA	NA	NA	NA	0	0	7	0	0	0
AARS2	AR	6:44311517:C:A	C	A	ENSG00000124608	missense_variant	CCDS34464.1	ENST00000244571.5:c.454G>T	ENSP00000244571.4:p.Ala152Ser	26.6	NA	NA	NA	NA	NA	0	1	0	0	0	0
AARS2	AR	6:44304314:C:A	C	A	ENSG00000124608	missense_variant	CCDS34464.1	ENST00000244571.5:c.1874G>T	ENSP00000244571.4:p.Arg625Leu	32	NA	NA	NA	NA	NA	0	1	1	0	0	0
AARS2	AR	6:44300623:G:A	G	A	ENSG00000124608	missense_variant	CCDS34464.1	ENST00000244571.5:c.2882C>T	ENSP00000244571.4:p.Ala961Val	25.1	NA	NA	NA	NA	NA	0	1	1	0	0	0
AARS2	AR	6:44302101:G:A	G	A	ENSG00000124608	missense_variant	CCDS34464.1	ENST00000244571.5:c.2557C>T	ENSP00000244571.4:p.Arg853Trp	31	NA	NA	NA	NA	NA	0	1	4	0	0	0
AIRE	AD	21:44291162:G:A	G	A	ENST00000291582	missense_variant	CCDS13706.1	ENST00000291582.6:c.947G>A	ENSP00000291582.5:p.Arg316Gln	26.2	0.000229154	48	0.321213	0.136965	0.0190156	0	1	93	0	0	0
AIRE	AD	21:44291161:C:T	C	T	ENST00000291582	missense_variant	CCDS13706.1	ENST00000291582.6:c.946C>T	ENSP00000291582.5:p.Arg316Trp	28.2	2.38702e-05	5	0.650768	0.424269	0.125064	0	0	8	0	0	0
AIRE	AD	21:44288366:C:T	C	T	ENST00000291582	missense_variant	CCDS13706.1	ENST00000291582.6:c.560C>T	ENSP00000291582.5:p.Ser187Leu	25.1	0.000276913	58	-0.139982	0.12469	0.261591	0	2	116	0	0	0
AIRE	AD	21:44297692:A:G	A	G	ENST00000291582	missense_variant	CCDS13706.1	ENST00000291582.6:c.1603A>G	ENSP00000291582.5:p.Ser535Gly	28.8	2.38711e-05	4.99999	-0.425873	0.424265	0.315479	0	0	8	0	0	0
AIRE	AD	21:44286699:G:A	G	A	ENST00000291582	missense_variant	CCDS13706.1	ENST00000291582.6:c.275G>A	ENSP00000291582.5:p.Arg92Gln	26.7	3.81924e-05	8.00001	0.286676	0.335415	0.392722	0	0	12	0	0	0
AIRE	AD	21:44291116:G:A	G	A	ENST00000291582	missense_variant	CCDS13706.1	ENST00000291582.6:c.901G>A	ENSP00000291582.5:p.Val301Met	25	0.000591982	124	-0.0552208	0.0852482	0.517137	0	3	235	0	0	0
AIRE	AD	21:44297702:G:A	G	A	ENST00000291582	missense_variant	CCDS13706.1	ENST00000291582.6:c.1613G>A	ENSP00000291582.5:p.Arg538His	26.2	4.29668e-05	9	0.0869714	0.31621	0.783284	0	0	15	0	0	0
AIRE	AD	21:44286089:T:C	T	C	ENST00000291582	missense_variant	CCDS13706.1	ENST00000291582.6:c.83T>C	ENSP00000291582.5:p.Leu28Pro	26.5	3.81924e-05	8.00001	-0.0688019	0.335406	0.83747	0	0	13	0	0	0
AIRE	AD	21:44287591:G:A	G	A	ENST00000291582	missense_variant,splice_region_variant	CCDS13706.1	ENST00000291582.6:c.538G>A	ENSP00000291582.5:p.Gly180Arg	34	0.000420124	88	-0.0155945	0.101194	0.877527	0	2	169	0	0	0
AIRE	AD	21:44286702:T:C	T	C	ENST00000291582	missense_variant	CCDS13706.1	ENST00000291582.6:c.278T>C	ENSP00000291582.5:p.Leu93Pro	27.6	3.34183e-05	7	-0.0118221	0.358657	0.973705	0	0	8	0	0	0
AIRE	AD	21:44287133:G:C	G	C	ENSG00000160224	missense_variant	CCDS13706.1	ENST00000291582.6:c.463G>C	ENSP00000291582.5:p.Gly155Arg	35	NA	NA	NA	NA	NA	0	0	1	0	0	0
AIRE	AD	21:44288345:G:A	G	A	ENSG00000160224	missense_variant	CCDS13706.1	ENST00000291582.6:c.539G>A	ENSP00000291582.5:p.Gly180Glu	32	NA	NA	NA	NA	NA	0	0	1	0	0	0
AIRE	AD	21:44288426:A:G	A	G	ENSG00000160224	missense_variant	CCDS13706.1	ENST00000291582.6:c.620A>G	ENSP00000291582.5:p.Glu207Gly	27.5	NA	NA	NA	NA	NA	0	0	1	0	0	0
AIRE	AD	21:44288431:A:T	A	T	ENSG00000160224	missense_variant	CCDS13706.1	ENST00000291582.6:c.625A>T	ENSP00000291582.5:p.Ile209Phe	25.2	NA	NA	NA	NA	NA	0	0	1	0	0	0
AIRE	AD	21:44289731:A:G	A	G	ENSG00000160224	missense_variant	CCDS13706.1	ENST00000291582.6:c.727A>G	ENSP00000291582.5:p.Lys243Glu	27.1	NA	NA	NA	NA	NA	0	0	1	0	0	0
AIRE	AD	21:44289744:G:T	G	T	ENSG00000160224	missense_variant	CCDS13706.1	ENST00000291582.6:c.740G>T	ENSP00000291582.5:p.Arg247Leu	25.1	NA	NA	NA	NA	NA	0	0	1	0	0	0
AIRE	AD	21:44291101:G:A	G	A	ENSG00000160224	missense_variant	CCDS13706.1	ENST00000291582.6:c.886G>A	ENSP00000291582.5:p.Glu296Lys	25.5	NA	NA	NA	NA	NA	0	0	1	0	0	0
AIRE	AD	21:44291152:G:A	G	A	ENSG00000160224	missense_variant	CCDS13706.1	ENST00000291582.6:c.937G>A	ENSP00000291582.5:p.Gly313Ser	28.6	NA	NA	NA	NA	NA	0	0	1	0	0	0
AIRE	AD	21:44291161:C:G	C	G	ENSG00000160224	missense_variant	CCDS13706.1	ENST00000291582.6:c.946C>G	ENSP00000291582.5:p.Arg316Gly	25.9	NA	NA	NA	NA	NA	0	0	1	0	0	0
AIRE	AD	21:44291210:G:C	G	C	ENSG00000160224	missense_variant	CCDS13706.1	ENST00000291582.6:c.995G>C	ENSP00000291582.5:p.Ser332Thr	35	NA	NA	NA	NA	NA	0	0	1	0	0	0
AIRE	AD	21:44292313:G:A	G	A	ENSG00000160224	missense_variant	CCDS13706.1	ENST00000291582.6:c.1007G>A	ENSP00000291582.5:p.Arg336Lys	25.8	NA	NA	NA	NA	NA	0	0	1	0	0	0
AIRE	AD	21:44293909:G:T	G	T	ENSG00000160224	missense_variant	CCDS13706.1	ENST00000291582.6:c.1399G>T	ENSP00000291582.5:p.Gly467Trp	25.9	NA	NA	NA	NA	NA	0	0	1	0	0	0
AIRE	AD	21:44297701:C:T	C	T	ENSG00000160224	missense_variant	CCDS13706.1	ENST00000291582.6:c.1612C>T	ENSP00000291582.5:p.Arg538Cys	26.8	NA	NA	NA	NA	NA	0	0	1	0	0	0
AIRE	AD	21:44286050:G:T	G	T	ENSG00000160224	missense_variant	CCDS13706.1	ENST00000291582.6:c.44G>T	ENSP00000291582.5:p.Arg15Leu	26.6	NA	NA	NA	NA	NA	0	0	2	0	0	0
AIRE	AD	21:44286103:G:A	G	A	ENSG00000160224	missense_variant	CCDS13706.1	ENST00000291582.6:c.97G>A	ENSP00000291582.5:p.Ala33Thr	25.5	NA	NA	NA	NA	NA	0	0	2	0	0	0
AIRE	AD	21:44286127:G:A	G	A	ENSG00000160224	missense_variant	CCDS13706.1	ENST00000291582.6:c.121G>A	ENSP00000291582.5:p.Asp41Asn	26.8	NA	NA	NA	NA	NA	0	0	2	0	0	0
AIRE	AD	21:44297695:A:C	A	C	ENSG00000160224	missense_variant	CCDS13706.1	ENST00000291582.6:c.1606A>C	ENSP00000291582.5:p.Met536Leu	25.2	NA	NA	NA	NA	NA	0	0	2	0	0	0
AIRE	AD	21:44286587:T:G	T	G	ENSG00000160224	missense_variant	CCDS13706.1	ENST00000291582.6:c.163T>G	ENSP00000291582.5:p.Cys55Gly	27.3	NA	NA	NA	NA	NA	0	0	3	0	0	0
AIRE	AD	21:44286605:G:A	G	A	ENSG00000160224	missense_variant	CCDS13706.1	ENST00000291582.6:c.181G>A	ENSP00000291582.5:p.Ala61Thr	26.4	NA	NA	NA	NA	NA	0	0	3	0	0	0
AIRE	AD	21:44286672:A:T	A	T	ENSG00000160224	missense_variant	CCDS13706.1	ENST00000291582.6:c.248A>T	ENSP00000291582.5:p.Lys83Met	26.4	NA	NA	NA	NA	NA	0	0	3	0	0	0
AIRE	AD	21:44289743:C:T	C	T	ENSG00000160224	missense_variant	CCDS13706.1	ENST00000291582.6:c.739C>T	ENSP00000291582.5:p.Arg247Cys	25.6	NA	NA	NA	NA	NA	0	0	3	0	0	0
AIRE	AD	21:44289744:G:A	G	A	ENSG00000160224	missense_variant	CCDS13706.1	ENST00000291582.6:c.740G>A	ENSP00000291582.5:p.Arg247His	25.3	NA	NA	NA	NA	NA	0	0	3	0	0	0
AIRE	AD	21:44286725:C:T	C	T	ENSG00000160224	missense_variant	CCDS13706.1	ENST00000291582.6:c.301C>T	ENSP00000291582.5:p.Pro101Ser	25.2	NA	NA	NA	NA	NA	0	0	6	0	0	0
AIRE	AD	21:44291122:C:T	C	T	ENSG00000160224	missense_variant	CCDS13706.1	ENST00000291582.6:c.907C>T	ENSP00000291582.5:p.Arg303Trp	26.3	NA	NA	NA	NA	NA	0	0	11	0	0	0
AIRE	AD	21:44286597:C:G	C	G	ENSG00000160224	missense_variant	CCDS13706.1	ENST00000291582.6:c.173C>G	ENSP00000291582.5:p.Ala58Gly	26.1	NA	NA	NA	NA	NA	0	1	0	0	0	0
AIRE	AD	21:44297684:C:T	C	T	ENSG00000160224	missense_variant	CCDS13706.1	ENST00000291582.6:c.1595C>T	ENSP00000291582.5:p.Ala532Val	27.4	NA	NA	NA	NA	NA	0	1	6	0	0	0
ALOX12B	AD	17:8076244:C:T	C	T	ENST00000647874	missense_variant	CCDS11129.1	ENST00000647874.1:c.1463G>A	ENSP00000497784.1:p.Arg488His	25.6	2.38702e-05	5	0.775414	0.425038	0.0681005	0	0	10	0	0	0
ALOX12B	AD	17:8077109:G:A	G	A	ENST00000647874	missense_variant	CCDS11129.1	ENST00000647874.1:c.1156C>T	ENSP00000497784.1:p.Arg386Cys	31	0.000114578	24	0.281367	0.194026	0.147015	0	0	37	0	0	0
ALOX12B	AD	17:8077102:G:A	G	A	ENST00000647874	missense_variant	CCDS11129.1	ENST00000647874.1:c.1163C>T	ENSP00000497784.1:p.Ala388Val	26.9	0.000124126	25.9999	-0.164892	0.186429	0.37644	0	0	43	0	0	0
ALOX12B	AD	17:8077000:G:A	G	A	ENST00000647874	missense_variant	CCDS11129.1	ENST00000647874.1:c.1265C>T	ENSP00000497784.1:p.Pro422Leu	31	9.54818e-05	20	-0.161027	0.212531	0.448654	0	1	43	0	0	0
ALOX12B	AD	17:8079817:C:G	C	G	ENST00000647874	missense_variant	CCDS11129.1	ENST00000647874.1:c.879G>C	ENSP00000497784.1:p.Met293Ile	26.5	2.38705e-05	5.00001	0.283426	0.425094	0.50494	0	0	7	0	0	0
ALOX12B	AD	17:8075670:C:T	C	T	ENST00000647874	missense_variant	CCDS11129.1	ENST00000647874.1:c.1579G>A	ENSP00000497784.1:p.Val527Met	25.1	8.11588e-05	17	-0.120745	0.230544	0.60046	0	2	27	0	0	0
ALOX12B	AD	17:8086054:A:C	A	C	ENST00000647874	missense_variant	CCDS11129.1	ENST00000647874.1:c.314T>G	ENSP00000497784.1:p.Met105Arg	26.5	7.16107e-05	15	-0.124012	0.245448	0.613385	0	0	21	0	0	0
ALOX12B	AD	17:8077105:T:C	T	C	ENST00000647874	missense_variant	CCDS11129.1	ENST00000647874.1:c.1160A>G	ENSP00000497784.1:p.Tyr387Cys	25.2	5.2515e-05	11	0.110212	0.286609	0.700579	0	1	24	0	0	0
ALOX12B	AD	17:8073281:G:A	G	A	ENST00000647874	missense_variant	CCDS11129.1	ENST00000647874.1:c.1793C>T	ENSP00000497784.1:p.Ser598Phe	26.5	8.59328e-05	18	-0.0394634	0.22406	0.860193	0	2	26	0	0	0
ALOX12B	AD	17:8072931:G:A	G	A	ENSG00000179477	missense_variant	CCDS11129.1	ENST00000647874.1:c.1946C>T	ENSP00000497784.1:p.Pro649Leu	26.5	NA	NA	NA	NA	NA	0	0	1	0	0	0
ALOX12B	AD	17:8073221:G:A	G	A	ENSG00000179477	missense_variant	CCDS11129.1	ENST00000647874.1:c.1853C>T	ENSP00000497784.1:p.Thr618Met	27.5	NA	NA	NA	NA	NA	0	0	1	0	0	0
ALOX12B	AD	17:8073296:G:A	G	A	ENSG00000179477	missense_variant	CCDS11129.1	ENST00000647874.1:c.1778C>T	ENSP00000497784.1:p.Pro593Leu	32	NA	NA	NA	NA	NA	0	0	1	0	0	0
ALOX12B	AD	17:8073662:C:T	C	T	ENSG00000179477	missense_variant	CCDS11129.1	ENST00000647874.1:c.1750G>A	ENSP00000497784.1:p.Gly584Ser	30	NA	NA	NA	NA	NA	0	0	1	0	0	0
ALOX12B	AD	17:8075595:C:G	C	G	ENSG00000179477	missense_variant	CCDS11129.1	ENST00000647874.1:c.1654G>C	ENSP00000497784.1:p.Gly552Arg	36	NA	NA	NA	NA	NA	0	0	1	0	0	0
ALOX12B	AD	17:8075630:A:G	A	G	ENSG00000179477	missense_variant	CCDS11129.1	ENST00000647874.1:c.1619T>C	ENSP00000497784.1:p.Ile540Thr	26.8	NA	NA	NA	NA	NA	0	0	1	0	0	0
ALOX12B	AD	17:8075643:A:G	A	G	ENSG00000179477	missense_variant	CCDS11129.1	ENST00000647874.1:c.1606T>C	ENSP00000497784.1:p.Trp536Arg	29.9	NA	NA	NA	NA	NA	0	0	1	0	0	0
ALOX12B	AD	17:8075714:T:C	T	C	ENSG00000179477	missense_variant	CCDS11129.1	ENST00000647874.1:c.1535A>G	ENSP00000497784.1:p.Tyr512Cys	26.7	NA	NA	NA	NA	NA	0	0	1	0	0	0
ALOX12B	AD	17:8076245:G:A	G	A	ENSG00000179477	missense_variant	CCDS11129.1	ENST00000647874.1:c.1462C>T	ENSP00000497784.1:p.Arg488Cys	26.6	NA	NA	NA	NA	NA	0	0	1	0	0	0
ALOX12B	AD	17:8076322:C:A	C	A	ENSG00000179477	missense_variant	CCDS11129.1	ENST00000647874.1:c.1385G>T	ENSP00000497784.1:p.Gly462Val	25.2	NA	NA	NA	NA	NA	0	0	1	0	0	0
ALOX12B	AD	17:8077102:G:T	G	T	ENSG00000179477	missense_variant	CCDS11129.1	ENST00000647874.1:c.1163C>A	ENSP00000497784.1:p.Ala388Glu	26.3	NA	NA	NA	NA	NA	0	0	1	0	0	0
ALOX12B	AD	17:8077126:A:G	A	G	ENSG00000179477	missense_variant	CCDS11129.1	ENST00000647874.1:c.1139T>C	ENSP00000497784.1:p.Leu380Pro	27.4	NA	NA	NA	NA	NA	0	0	1	0	0	0
ALOX12B	AD	17:8077175:G:A	G	A	ENSG00000179477	missense_variant	CCDS11129.1	ENST00000647874.1:c.1090C>T	ENSP00000497784.1:p.Pro364Ser	25.5	NA	NA	NA	NA	NA	0	0	1	0	0	0
ALOX12B	AD	17:8077181:G:A	G	A	ENSG00000179477	missense_variant	CCDS11129.1	ENST00000647874.1:c.1084C>T	ENSP00000497784.1:p.Pro362Ser	26.3	NA	NA	NA	NA	NA	0	0	1	0	0	0
ALOX12B	AD	17:8077193:G:A	G	A	ENSG00000179477	missense_variant	CCDS11129.1	ENST00000647874.1:c.1072C>T	ENSP00000497784.1:p.Leu358Phe	32	NA	NA	NA	NA	NA	0	0	1	0	0	0
ALOX12B	AD	17:8079410:G:C	G	C	ENSG00000179477	missense_variant	CCDS11129.1	ENST00000647874.1:c.1057C>G	ENSP00000497784.1:p.Pro353Ala	28	NA	NA	NA	NA	NA	0	0	1	0	0	0
ALOX12B	AD	17:8079801:C:A	C	A	ENSG00000179477	missense_variant	CCDS11129.1	ENST00000647874.1:c.895G>T	ENSP00000497784.1:p.Gly299Cys	27.2	NA	NA	NA	NA	NA	0	0	1	0	0	0
ALOX12B	AD	17:8079803:A:G	A	G	ENSG00000179477	missense_variant	CCDS11129.1	ENST00000647874.1:c.893T>C	ENSP00000497784.1:p.Leu298Pro	32	NA	NA	NA	NA	NA	0	0	1	0	0	0
ALOX12B	AD	17:8079927:G:T	G	T	ENSG00000179477	missense_variant	CCDS11129.1	ENST00000647874.1:c.769C>A	ENSP00000497784.1:p.His257Asn	32	NA	NA	NA	NA	NA	0	0	1	0	0	0
ALOX12B	AD	17:8080235:C:G	C	G	ENSG00000179477	missense_variant	CCDS11129.1	ENST00000647874.1:c.754G>C	ENSP00000497784.1:p.Glu252Gln	35	NA	NA	NA	NA	NA	0	0	1	0	0	0
ALOX12B	AD	17:8080261:A:G	A	G	ENSG00000179477	missense_variant	CCDS11129.1	ENST00000647874.1:c.728T>C	ENSP00000497784.1:p.Phe243Ser	29.8	NA	NA	NA	NA	NA	0	0	1	0	0	0
ALOX12B	AD	17:8080316:C:T	C	T	ENSG00000179477	missense_variant	CCDS11129.1	ENST00000647874.1:c.673G>A	ENSP00000497784.1:p.Gly225Ser	27.9	NA	NA	NA	NA	NA	0	0	1	0	0	0
ALOX12B	AD	17:8080706:C:G	C	G	ENSG00000179477	missense_variant	CCDS11129.1	ENST00000647874.1:c.602G>C	ENSP00000497784.1:p.Arg201Pro	29.1	NA	NA	NA	NA	NA	0	0	1	0	0	0
ALOX12B	AD	17:8080924:G:A	G	A	ENSG00000179477	missense_variant	CCDS11129.1	ENST00000647874.1:c.487C>T	ENSP00000497784.1:p.Arg163Cys	26.4	NA	NA	NA	NA	NA	0	0	1	0	0	0
ALOX12B	AD	17:8086030:A:G	A	G	ENSG00000179477	missense_variant	CCDS11129.1	ENST00000647874.1:c.338T>C	ENSP00000497784.1:p.Leu113Pro	29.7	NA	NA	NA	NA	NA	0	0	1	0	0	0
ALOX12B	AD	17:8086166:G:A	G	A	ENSG00000179477	missense_variant	CCDS11129.1	ENST00000647874.1:c.202C>T	ENSP00000497784.1:p.Arg68Cys	25.7	NA	NA	NA	NA	NA	0	0	1	0	0	0
ALOX12B	AD	17:8087384:T:C	T	C	ENSG00000179477	missense_variant	CCDS11129.1	ENST00000647874.1:c.59A>G	ENSP00000497784.1:p.Asp20Gly	25.1	NA	NA	NA	NA	NA	0	0	1	0	0	0
ALOX12B	AD	17:8072808:A:G	A	G	ENSG00000179477	missense_variant	CCDS11129.1	ENST00000647874.1:c.2069T>C	ENSP00000497784.1:p.Leu690Pro	27.4	NA	NA	NA	NA	NA	0	0	2	0	0	0
ALOX12B	AD	17:8072848:G:A	G	A	ENSG00000179477	missense_variant	CCDS11129.1	ENST00000647874.1:c.2029C>T	ENSP00000497784.1:p.Arg677Cys	26.9	NA	NA	NA	NA	NA	0	0	2	0	0	0
ALOX12B	AD	17:8073686:C:T	C	T	ENSG00000179477	missense_variant	CCDS11129.1	ENST00000647874.1:c.1726G>A	ENSP00000497784.1:p.Ala576Thr	29.1	NA	NA	NA	NA	NA	0	0	2	0	0	0
ALOX12B	AD	17:8073715:T:C	T	C	ENSG00000179477	missense_variant	CCDS11129.1	ENST00000647874.1:c.1697A>G	ENSP00000497784.1:p.Tyr566Cys	26.2	NA	NA	NA	NA	NA	0	0	2	0	0	0
ALOX12B	AD	17:8073757:C:T	C	T	ENSG00000179477	missense_variant	CCDS11129.1	ENST00000647874.1:c.1655G>A	ENSP00000497784.1:p.Gly552Asp	29.9	NA	NA	NA	NA	NA	0	0	2	0	0	0
ALOX12B	AD	17:8076241:C:G	C	G	ENSG00000179477	missense_variant	CCDS11129.1	ENST00000647874.1:c.1466G>C	ENSP00000497784.1:p.Gly489Ala	25.7	NA	NA	NA	NA	NA	0	0	2	0	0	0
ALOX12B	AD	17:8076694:C:T	C	T	ENSG00000179477	missense_variant	CCDS11129.1	ENST00000647874.1:c.1325G>A	ENSP00000497784.1:p.Arg442Gln	25.2	NA	NA	NA	NA	NA	0	0	2	0	0	0
ALOX12B	AD	17:8077085:C:T	C	T	ENSG00000179477	missense_variant	CCDS11129.1	ENST00000647874.1:c.1180G>A	ENSP00000497784.1:p.Glu394Lys	25.6	NA	NA	NA	NA	NA	0	0	2	0	0	0
ALOX12B	AD	17:8077108:C:T	C	T	ENSG00000179477	missense_variant	CCDS11129.1	ENST00000647874.1:c.1157G>A	ENSP00000497784.1:p.Arg386His	27	NA	NA	NA	NA	NA	0	0	2	0	0	0
ALOX12B	AD	17:8077112:C:A	C	A	ENSG00000179477	missense_variant	CCDS11129.1	ENST00000647874.1:c.1153G>T	ENSP00000497784.1:p.Val385Leu	25.7	NA	NA	NA	NA	NA	0	0	2	0	0	0
ALOX12B	AD	17:8079894:A:G	A	G	ENSG00000179477	missense_variant	CCDS11129.1	ENST00000647874.1:c.802T>C	ENSP00000497784.1:p.Tyr268His	32	NA	NA	NA	NA	NA	0	0	2	0	0	0
ALOX12B	AD	17:8080763:G:A	G	A	ENSG00000179477	missense_variant	CCDS11129.1	ENST00000647874.1:c.545C>T	ENSP00000497784.1:p.Pro182Leu	29.9	NA	NA	NA	NA	NA	0	0	2	0	0	0
ALOX12B	AD	17:8081169:T:A	T	A	ENSG00000179477	missense_variant	CCDS11129.1	ENST00000647874.1:c.371A>T	ENSP00000497784.1:p.Asp124Val	25.9	NA	NA	NA	NA	NA	0	0	2	0	0	0
ALOX12B	AD	17:8072932:G:A	G	A	ENSG00000179477	missense_variant	CCDS11129.1	ENST00000647874.1:c.1945C>T	ENSP00000497784.1:p.Pro649Ser	25.4	NA	NA	NA	NA	NA	0	0	3	0	0	0
ALOX12B	AD	17:8075628:A:G	A	G	ENSG00000179477	missense_variant	CCDS11129.1	ENST00000647874.1:c.1621T>C	ENSP00000497784.1:p.Phe541Leu	28	NA	NA	NA	NA	NA	0	0	3	0	0	0
ALOX12B	AD	17:8076212:G:A	G	A	ENSG00000179477	missense_variant	CCDS11129.1	ENST00000647874.1:c.1495C>T	ENSP00000497784.1:p.Arg499Cys	28.3	NA	NA	NA	NA	NA	0	0	3	0	0	0
ALOX12B	AD	17:8076332:C:A	C	A	ENSG00000179477	missense_variant	CCDS11129.1	ENST00000647874.1:c.1375G>T	ENSP00000497784.1:p.Gly459Cys	27	NA	NA	NA	NA	NA	0	0	3	0	0	0
ALOX12B	AD	17:8079770:T:A	T	A	ENSG00000179477	missense_variant	CCDS11129.1	ENST00000647874.1:c.926A>T	ENSP00000497784.1:p.Glu309Val	35	NA	NA	NA	NA	NA	0	0	3	0	0	0
ALOX12B	AD	17:8080237:G:C	G	C	ENSG00000179477	missense_variant	CCDS11129.1	ENST00000647874.1:c.752C>G	ENSP00000497784.1:p.Ser251Cys	26.4	NA	NA	NA	NA	NA	0	0	3	0	0	0
ALOX12B	AD	17:8086028:G:A	G	A	ENSG00000179477	missense_variant	CCDS11129.1	ENST00000647874.1:c.340C>T	ENSP00000497784.1:p.Arg114Trp	25.4	NA	NA	NA	NA	NA	0	0	3	0	0	0
ALOX12B	AD	17:8087297:G:A	G	A	ENSG00000179477	missense_variant	CCDS11129.1	ENST00000647874.1:c.146C>T	ENSP00000497784.1:p.Ala49Val	25.1	NA	NA	NA	NA	NA	0	0	3	0	0	0
ALOX12B	AD	17:8073153:C:G	C	G	ENSG00000179477	missense_variant	CCDS11129.1	ENST00000647874.1:c.1921G>C	ENSP00000497784.1:p.Asp641His	25.6	NA	NA	NA	NA	NA	0	0	4	0	0	0
ALOX12B	AD	17:8075700:T:A	T	A	ENSG00000179477	missense_variant	CCDS11129.1	ENST00000647874.1:c.1549A>T	ENSP00000497784.1:p.Ile517Phe	26	NA	NA	NA	NA	NA	0	0	4	0	0	0
ALOX12B	AD	17:8086070:G:A	G	A	ENSG00000179477	missense_variant	CCDS11129.1	ENST00000647874.1:c.298C>T	ENSP00000497784.1:p.Pro100Ser	26.2	NA	NA	NA	NA	NA	0	0	4	0	0	0
ALOX12B	AD	17:8072892:A:G	A	G	ENSG00000179477	missense_variant	CCDS11129.1	ENST00000647874.1:c.1985T>C	ENSP00000497784.1:p.Ile662Thr	25	NA	NA	NA	NA	NA	0	0	5	0	0	0
ALOX12B	AD	17:8076740:G:A	G	A	ENSG00000179477	missense_variant	CCDS11129.1	ENST00000647874.1:c.1279C>T	ENSP00000497784.1:p.Leu427Phe	26.3	NA	NA	NA	NA	NA	0	0	5	0	0	0
ALOX12B	AD	17:8087372:A:G	A	G	ENSG00000179477	missense_variant	CCDS11129.1	ENST00000647874.1:c.71T>C	ENSP00000497784.1:p.Leu24Pro	25.1	NA	NA	NA	NA	NA	0	0	5	0	0	0
ALOX12B	AD	17:8072941:C:T	C	T	ENSG00000179477	missense_variant	CCDS11129.1	ENST00000647874.1:c.1936G>A	ENSP00000497784.1:p.Gly646Arg	26.2	NA	NA	NA	NA	NA	0	0	6	0	0	0
ALOX12B	AD	17:8075660:T:A	T	A	ENSG00000179477	missense_variant	CCDS11129.1	ENST00000647874.1:c.1589A>T	ENSP00000497784.1:p.Asp530Val	28.6	NA	NA	NA	NA	NA	0	0	6	0	0	0
ALOX12B	AD	17:8079909:A:G	A	G	ENSG00000179477	missense_variant	CCDS11129.1	ENST00000647874.1:c.787T>C	ENSP00000497784.1:p.Phe263Leu	28.9	NA	NA	NA	NA	NA	0	0	7	0	0	0
ALOX12B	AD	17:8079927:G:C	G	C	ENSG00000179477	missense_variant	CCDS11129.1	ENST00000647874.1:c.769C>G	ENSP00000497784.1:p.His257Asp	32	NA	NA	NA	NA	NA	0	0	7	0	0	0
ALOX12B	AD	17:8072949:C:T	C	T	ENSG00000179477	missense_variant	CCDS11129.1	ENST00000647874.1:c.1928G>A	ENSP00000497784.1:p.Arg643Gln	32	NA	NA	NA	NA	NA	0	0	8	0	0	0
ALOX12B	AD	17:8079827:G:A	G	A	ENSG00000179477	missense_variant	CCDS11129.1	ENST00000647874.1:c.869C>T	ENSP00000497784.1:p.Thr290Ile	32	NA	NA	NA	NA	NA	0	0	8	0	0	0
ALOX12B	AD	17:8075607:G:A	G	A	ENSG00000179477	missense_variant	CCDS11129.1	ENST00000647874.1:c.1642C>T	ENSP00000497784.1:p.Arg548Trp	28	NA	NA	NA	NA	NA	0	0	9	0	0	0
ALOX12B	AD	17:8075687:T:C	T	C	ENSG00000179477	missense_variant	CCDS11129.1	ENST00000647874.1:c.1562A>G	ENSP00000497784.1:p.Tyr521Cys	28.4	NA	NA	NA	NA	NA	0	0	11	0	0	0
ALOX12B	AD	17:8073293:T:C	T	C	ENSG00000179477	missense_variant	CCDS11129.1	ENST00000647874.1:c.1781A>G	ENSP00000497784.1:p.Asn594Ser	27.8	NA	NA	NA	NA	NA	0	1	0	0	0	0
ALOX12B	AD	17:8079533:T:C	T	C	ENSG00000179477	missense_variant	CCDS11129.1	ENST00000647874.1:c.934A>G	ENSP00000497784.1:p.Asn312Asp	29.2	NA	NA	NA	NA	NA	0	1	0	0	0	0
AMH	AD	19:2251931:G:T	G	T	ENST00000221496	missense_variant	CCDS12085.1	ENST00000221496.5:c.1657G>T	ENSP00000221496.2:p.Val553Leu	29.1	0.000735203	154	-0.181973	0.0768648	0.0179114	0	7	263	0	0	0
AMH	AD	19:2251715:G:A	G	A	ENST00000221496	missense_variant	CCDS12085.1	ENST00000221496.5:c.1441G>A	ENSP00000221496.2:p.Glu481Lys	25.1	2.38705e-05	5.00001	-0.928435	0.426185	0.0293704	0	0	9	0	0	0
AMH	AD	19:2251290:T:C	T	C	ENST00000221496	missense_variant	CCDS12085.1	ENST00000221496.5:c.1016T>C	ENSP00000221496.2:p.Leu339Pro	26.9	2.38702e-05	5	0.912152	0.426199	0.0323385	0	0	10	0	0	0
AMH	AD	19:2250424:A:G	A	G	ENST00000221496	missense_variant	CCDS12085.1	ENST00000221496.5:c.500A>G	ENSP00000221496.2:p.Tyr167Cys	25.4	4.77404e-05	9.99999	0.242831	0.301401	0.420431	0	0	25	0	0	0
AMH	AD	19:2251146:T:A	T	A	ENST00000221496	missense_variant	CCDS12085.1	ENST00000221496.5:c.872T>A	ENSP00000221496.2:p.Leu291Gln	28.6	2.38702e-05	5	-0.342492	0.426181	0.421609	0	0	11	0	0	0
AMH	AD	19:2251652:G:A	G	A	ENST00000221496	missense_variant	CCDS12085.1	ENST00000221496.5:c.1378G>A	ENSP00000221496.2:p.Gly460Arg	29.1	2.86445e-05	5.99999	0.251256	0.389055	0.518402	0	0	10	0	0	0
AMH	AD	19:2251893:C:G	C	G	ENST00000221496	missense_variant	CCDS12085.1	ENST00000221496.5:c.1619C>G	ENSP00000221496.2:p.Ser540Trp	26.1	3.34183e-05	7	-0.229764	0.360163	0.52351	0	0	11	0	0	0
AMH	AD	19:2251940:G:A	G	A	ENST00000221496	missense_variant	CCDS12085.1	ENST00000221496.5:c.1666G>A	ENSP00000221496.2:p.Glu556Lys	29.6	4.29664e-05	9	-0.075721	0.317703	0.811618	0	0	22	0	0	0
AMH	AD	19:2249743:A:T	A	T	ENSG00000104899	missense_variant	CCDS12085.1	ENST00000221496.5:c.411A>T	ENSP00000221496.2:p.Glu137Asp	32	NA	NA	NA	NA	NA	0	0	1	0	0	0
AMH	AD	19:2250412:T:C	T	C	ENSG00000104899	missense_variant	CCDS12085.1	ENST00000221496.5:c.488T>C	ENSP00000221496.2:p.Leu163Pro	28.9	NA	NA	NA	NA	NA	0	0	1	0	0	0
AMH	AD	19:2250659:G:A	G	A	ENSG00000104899	missense_variant	CCDS12085.1	ENST00000221496.5:c.563G>A	ENSP00000221496.2:p.Cys188Tyr	25.9	NA	NA	NA	NA	NA	0	0	1	0	0	0
AMH	AD	19:2250890:G:C	G	C	ENSG00000104899	missense_variant	CCDS12085.1	ENST00000221496.5:c.706G>C	ENSP00000221496.2:p.Gly236Arg	25.1	NA	NA	NA	NA	NA	0	0	1	0	0	0
AMH	AD	19:2250974:G:A	G	A	ENSG00000104899	missense_variant	CCDS12085.1	ENST00000221496.5:c.790G>A	ENSP00000221496.2:p.Gly264Ser	25.2	NA	NA	NA	NA	NA	0	0	1	0	0	0
AMH	AD	19:2251146:T:C	T	C	ENSG00000104899	missense_variant	CCDS12085.1	ENST00000221496.5:c.872T>C	ENSP00000221496.2:p.Leu291Pro	29.4	NA	NA	NA	NA	NA	0	0	1	0	0	0
AMH	AD	19:2251220:G:T	G	T	ENSG00000104899	missense_variant	CCDS12085.1	ENST00000221496.5:c.946G>T	ENSP00000221496.2:p.Asp316Tyr	25	NA	NA	NA	NA	NA	0	0	1	0	0	0
AMH	AD	19:2251263:T:G	T	G	ENSG00000104899	missense_variant	CCDS12085.1	ENST00000221496.5:c.989T>G	ENSP00000221496.2:p.Leu330Arg	29.4	NA	NA	NA	NA	NA	0	0	1	0	0	0
AMH	AD	19:2251266:C:G	C	G	ENSG00000104899	missense_variant	CCDS12085.1	ENST00000221496.5:c.992C>G	ENSP00000221496.2:p.Ser331Trp	27.2	NA	NA	NA	NA	NA	0	0	1	0	0	0
AMH	AD	19:2251268:G:A	G	A	ENSG00000104899	missense_variant	CCDS12085.1	ENST00000221496.5:c.994G>A	ENSP00000221496.2:p.Asp332Asn	29.1	NA	NA	NA	NA	NA	0	0	1	0	0	0
AMH	AD	19:2251268:G:C	G	C	ENSG00000104899	missense_variant	CCDS12085.1	ENST00000221496.5:c.994G>C	ENSP00000221496.2:p.Asp332His	28.6	NA	NA	NA	NA	NA	0	0	1	0	0	0
AMH	AD	19:2251566:T:G	T	G	ENSG00000104899	missense_variant	CCDS12085.1	ENST00000221496.5:c.1292T>G	ENSP00000221496.2:p.Leu431Arg	27.9	NA	NA	NA	NA	NA	0	0	1	0	0	0
AMH	AD	19:2251625:C:G	C	G	ENSG00000104899	missense_variant	CCDS12085.1	ENST00000221496.5:c.1351C>G	ENSP00000221496.2:p.Arg451Gly	25.4	NA	NA	NA	NA	NA	0	0	1	0	0	0
AMH	AD	19:2251673:C:T	C	T	ENSG00000104899	missense_variant	CCDS12085.1	ENST00000221496.5:c.1399C>T	ENSP00000221496.2:p.Leu467Phe	28	NA	NA	NA	NA	NA	0	0	1	0	0	0
AMH	AD	19:2251682:G:A	G	A	ENSG00000104899	missense_variant	CCDS12085.1	ENST00000221496.5:c.1408G>A	ENSP00000221496.2:p.Asp470Asn	25.9	NA	NA	NA	NA	NA	0	0	1	0	0	0
AMH	AD	19:2251694:G:C	G	C	ENSG00000104899	missense_variant	CCDS12085.1	ENST00000221496.5:c.1420G>C	ENSP00000221496.2:p.Glu474Gln	25.1	NA	NA	NA	NA	NA	0	0	1	0	0	0
AMH	AD	19:2251712:C:T	C	T	ENSG00000104899	missense_variant	CCDS12085.1	ENST00000221496.5:c.1438C>T	ENSP00000221496.2:p.Pro480Ser	25.2	NA	NA	NA	NA	NA	0	0	1	0	0	0
AMH	AD	19:2251743:G:C	G	C	ENSG00000104899	missense_variant	CCDS12085.1	ENST00000221496.5:c.1469G>C	ENSP00000221496.2:p.Gly490Ala	28.3	NA	NA	NA	NA	NA	0	0	1	0	0	0
AMH	AD	19:2251776:C:G	C	G	ENSG00000104899	missense_variant	CCDS12085.1	ENST00000221496.5:c.1502C>G	ENSP00000221496.2:p.Pro501Arg	26.6	NA	NA	NA	NA	NA	0	0	1	0	0	0
AMH	AD	19:2251781:T:C	T	C	ENSG00000104899	missense_variant	CCDS12085.1	ENST00000221496.5:c.1507T>C	ENSP00000221496.2:p.Tyr503His	29.4	NA	NA	NA	NA	NA	0	0	1	0	0	0
AMH	AD	19:2251790:C:A	C	A	ENSG00000104899	missense_variant	CCDS12085.1	ENST00000221496.5:c.1516C>A	ENSP00000221496.2:p.His506Asn	25.9	NA	NA	NA	NA	NA	0	0	1	0	0	0
AMH	AD	19:2251793:G:T	G	T	ENSG00000104899	missense_variant	CCDS12085.1	ENST00000221496.5:c.1519G>T	ENSP00000221496.2:p.Val507Leu	26.7	NA	NA	NA	NA	NA	0	0	1	0	0	0
AMH	AD	19:2251821:G:C	G	C	ENSG00000104899	missense_variant	CCDS12085.1	ENST00000221496.5:c.1547G>C	ENSP00000221496.2:p.Arg516Pro	29.6	NA	NA	NA	NA	NA	0	0	1	0	0	0
AMH	AD	19:2251922:C:T	C	T	ENSG00000104899	missense_variant	CCDS12085.1	ENST00000221496.5:c.1648C>T	ENSP00000221496.2:p.Pro550Ser	27.4	NA	NA	NA	NA	NA	0	0	1	0	0	0
AMH	AD	19:2251929:T:C	T	C	ENSG00000104899	missense_variant	CCDS12085.1	ENST00000221496.5:c.1655T>C	ENSP00000221496.2:p.Met552Thr	28.6	NA	NA	NA	NA	NA	0	0	1	0	0	0
AMH	AD	19:2251935:C:T	C	T	ENSG00000104899	missense_variant	CCDS12085.1	ENST00000221496.5:c.1661C>T	ENSP00000221496.2:p.Ala554Val	28.7	NA	NA	NA	NA	NA	0	0	1	0	0	0
AMH	AD	19:2251943:T:A	T	A	ENSG00000104899	missense_variant	CCDS12085.1	ENST00000221496.5:c.1669T>A	ENSP00000221496.2:p.Cys557Ser	29	NA	NA	NA	NA	NA	0	0	1	0	0	0
AMH	AD	19:2251007:A:T	A	T	ENSG00000104899	missense_variant	CCDS12085.1	ENST00000221496.5:c.823A>T	ENSP00000221496.2:p.Arg275Trp	33	NA	NA	NA	NA	NA	0	0	2	0	0	0
AMH	AD	19:2251008:G:T	G	T	ENSG00000104899	missense_variant	CCDS12085.1	ENST00000221496.5:c.824G>T	ENSP00000221496.2:p.Arg275Met	34	NA	NA	NA	NA	NA	0	0	2	0	0	0
AMH	AD	19:2251548:T:A	T	A	ENSG00000104899	missense_variant	CCDS12085.1	ENST00000221496.5:c.1274T>A	ENSP00000221496.2:p.Leu425Gln	26.2	NA	NA	NA	NA	NA	0	0	2	0	0	0
AMH	AD	19:2251548:T:C	T	C	ENSG00000104899	missense_variant	CCDS12085.1	ENST00000221496.5:c.1274T>C	ENSP00000221496.2:p.Leu425Pro	26.8	NA	NA	NA	NA	NA	0	0	2	0	0	0
AMH	AD	19:2251682:G:C	G	C	ENSG00000104899	missense_variant	CCDS12085.1	ENST00000221496.5:c.1408G>C	ENSP00000221496.2:p.Asp470His	29.2	NA	NA	NA	NA	NA	0	0	2	0	0	0
AMH	AD	19:2251740:A:G	A	G	ENSG00000104899	missense_variant	CCDS12085.1	ENST00000221496.5:c.1466A>G	ENSP00000221496.2:p.Gln489Arg	26.9	NA	NA	NA	NA	NA	0	0	2	0	0	0
AMH	AD	19:2251793:G:A	G	A	ENSG00000104899	missense_variant	CCDS12085.1	ENST00000221496.5:c.1519G>A	ENSP00000221496.2:p.Val507Met	27.7	NA	NA	NA	NA	NA	0	0	2	0	0	0
AMH	AD	19:2251797:T:A	T	A	ENSG00000104899	missense_variant	CCDS12085.1	ENST00000221496.5:c.1523T>A	ENSP00000221496.2:p.Val508Glu	27.9	NA	NA	NA	NA	NA	0	0	2	0	0	0
AMH	AD	19:2251821:G:T	G	T	ENSG00000104899	missense_variant	CCDS12085.1	ENST00000221496.5:c.1547G>T	ENSP00000221496.2:p.Arg516Leu	28.8	NA	NA	NA	NA	NA	0	0	2	0	0	0
AMH	AD	19:2251851:G:C	G	C	ENSG00000104899	missense_variant	CCDS12085.1	ENST00000221496.5:c.1577G>C	ENSP00000221496.2:p.Cys526Ser	28.2	NA	NA	NA	NA	NA	0	0	2	0	0	0
AMH	AD	19:2251952:C:T	C	T	ENSG00000104899	missense_variant	CCDS12085.1	ENST00000221496.5:c.1678C>T	ENSP00000221496.2:p.Arg560Trp	28.5	NA	NA	NA	NA	NA	0	0	2	0	0	0
AMH	AD	19:2251569:A:G	A	G	ENSG00000104899	missense_variant	CCDS12085.1	ENST00000221496.5:c.1295A>G	ENSP00000221496.2:p.Gln432Arg	25.1	NA	NA	NA	NA	NA	0	0	3	0	0	0
AMH	AD	19:2251652:G:C	G	C	ENSG00000104899	missense_variant	CCDS12085.1	ENST00000221496.5:c.1378G>C	ENSP00000221496.2:p.Gly460Arg	28.6	NA	NA	NA	NA	NA	0	0	3	0	0	0
AMH	AD	19:2251769:C:A	C	A	ENSG00000104899	missense_variant	CCDS12085.1	ENST00000221496.5:c.1495C>A	ENSP00000221496.2:p.Arg499Ser	27.9	NA	NA	NA	NA	NA	0	0	3	0	0	0
AMH	AD	19:2251770:G:A	G	A	ENSG00000104899	missense_variant	CCDS12085.1	ENST00000221496.5:c.1496G>A	ENSP00000221496.2:p.Arg499His	29.3	NA	NA	NA	NA	NA	0	0	3	0	0	0
AMH	AD	19:2251884:T:A	T	A	ENSG00000104899	missense_variant	CCDS12085.1	ENST00000221496.5:c.1610T>A	ENSP00000221496.2:p.Ile537Asn	28.1	NA	NA	NA	NA	NA	0	0	3	0	0	0
AMH	AD	19:2251722:A:G	A	G	ENSG00000104899	missense_variant	CCDS12085.1	ENST00000221496.5:c.1448A>G	ENSP00000221496.2:p.Tyr483Cys	28.6	NA	NA	NA	NA	NA	0	0	4	0	0	0
AMH	AD	19:2250902:C:T	C	T	ENSG00000104899	missense_variant	CCDS12085.1	ENST00000221496.5:c.718C>T	ENSP00000221496.2:p.Arg240Cys	25.4	NA	NA	NA	NA	NA	0	0	5	0	0	0
AMH	AD	19:2249552:G:T	G	T	ENSG00000104899	missense_variant	CCDS12085.1	ENST00000221496.5:c.220G>T	ENSP00000221496.2:p.Gly74Trp	25.1	NA	NA	NA	NA	NA	0	0	6	0	0	0
AMH	AD	19:2251155:T:C	T	C	ENSG00000104899	missense_variant	CCDS12085.1	ENST00000221496.5:c.881T>C	ENSP00000221496.2:p.Leu294Pro	25.7	NA	NA	NA	NA	NA	0	0	6	0	0	0
AMH	AD	19:2251164:T:C	T	C	ENSG00000104899	missense_variant	CCDS12085.1	ENST00000221496.5:c.890T>C	ENSP00000221496.2:p.Leu297Pro	25	NA	NA	NA	NA	NA	0	0	11	0	0	0
ANKRD31	AD	5:75188510:T:C	T	C	ENST00000274361	missense_variant	CCDS47233.1	ENST00000274361.3:c.1547A>G	ENSP00000274361.3:p.Asn516Ser	25.5	4.29664e-05	9	0.630415	0.317211	0.0468813	0	0	13	0	0	0
ANKRD31	AD	5:75068592:T:G	T	G	ENST00000274361	missense_variant	CCDS47233.1	ENST00000274361.3:c.5549A>C	ENSP00000274361.3:p.Gln1850Pro	25.8	2.38702e-05	5	0.641851	0.425491	0.131428	0	0	5	0	0	0
ANKRD31	AD	5:75084365:G:A	G	A	ENST00000274361	missense_variant	CCDS47233.1	ENST00000274361.3:c.5311C>T	ENSP00000274361.3:p.Leu1771Phe	25.1	4.77414e-05	10	-0.25423	0.300919	0.398197	0	1	13	0	0	0
ANKRD31	AD	5:75196001:G:C	G	C	ENST00000274361	missense_variant	CCDS47233.1	ENST00000274361.3:c.647C>G	ENSP00000274361.3:p.Ser216Cys	25.2	3.81924e-05	8.00001	-0.208013	0.336391	0.536334	0	0	18	0	0	0
ANKRD31	AD	5:75084370:G:A	G	A	ENST00000274361	missense_variant	CCDS47233.1	ENST00000274361.3:c.5306C>T	ENSP00000274361.3:p.Thr1769Met	27.4	2.86465e-05	6.00001	-0.205803	0.388435	0.596233	0	0	11	0	0	0
ANKRD31	AD	5:75236652:C:T	C	T	ENST00000274361	missense_variant	CCDS47233.1	ENST00000274361.3:c.35G>A	ENSP00000274361.3:p.Ser12Asn	25.6	6.20626e-05	13	-0.0427427	0.263897	0.871331	0	0	24	0	0	0
ANKRD31	AD	5:75154201:C:T	C	T	ENSG00000145700	missense_variant	CCDS47233.1	ENST00000274361.3:c.1852G>A	ENSP00000274361.3:p.Ala618Thr	33	NA	NA	NA	NA	NA	0	0	1	0	0	0
ANKRD31	AD	5:75091262:T:C	T	C	ENSG00000145700	missense_variant	CCDS47233.1	ENST00000274361.3:c.5300A>G	ENSP00000274361.3:p.Lys1767Arg	33	NA	NA	NA	NA	NA	0	0	1	0	0	0
ANKRD31	AD	5:75230562:C:T	C	T	ENSG00000145700	missense_variant	CCDS47233.1	ENST00000274361.3:c.178G>A	ENSP00000274361.3:p.Gly60Ser	33	NA	NA	NA	NA	NA	0	0	1	0	0	0
ANKRD31	AD	5:75193311:C:G	C	G	ENSG00000145700	missense_variant	CCDS47233.1	ENST00000274361.3:c.1298G>C	ENSP00000274361.3:p.Arg433Thr	29.8	NA	NA	NA	NA	NA	0	0	1	0	0	0
ANKRD31	AD	5:75112578:A:G	A	G	ENSG00000145700	missense_variant	CCDS47233.1	ENST00000274361.3:c.4007T>C	ENSP00000274361.3:p.Leu1336Pro	28.5	NA	NA	NA	NA	NA	0	0	1	0	0	0
ANKRD31	AD	5:75107524:T:C	T	C	ENSG00000145700	missense_variant	CCDS47233.1	ENST00000274361.3:c.4166A>G	ENSP00000274361.3:p.Tyr1389Cys	28.1	NA	NA	NA	NA	NA	0	0	1	0	0	0
ANKRD31	AD	5:75154317:G:A	G	A	ENSG00000145700	missense_variant	CCDS47233.1	ENST00000274361.3:c.1736C>T	ENSP00000274361.3:p.Ala579Val	27.4	NA	NA	NA	NA	NA	0	0	1	0	0	0
ANKRD31	AD	5:75154317:G:C	G	C	ENSG00000145700	missense_variant	CCDS47233.1	ENST00000274361.3:c.1736C>G	ENSP00000274361.3:p.Ala579Gly	26.8	NA	NA	NA	NA	NA	0	0	1	0	0	0
ANKRD31	AD	5:75068590:C:T	C	T	ENSG00000145700	missense_variant	CCDS47233.1	ENST00000274361.3:c.5551G>A	ENSP00000274361.3:p.Glu1851Lys	26.7	NA	NA	NA	NA	NA	0	0	1	0	0	0
ANKRD31	AD	5:75091320:A:G	A	G	ENSG00000145700	missense_variant	CCDS47233.1	ENST00000274361.3:c.5242T>C	ENSP00000274361.3:p.Trp1748Arg	26.7	NA	NA	NA	NA	NA	0	0	1	0	0	0
ANKRD31	AD	5:75091328:G:A	G	A	ENSG00000145700	missense_variant	CCDS47233.1	ENST00000274361.3:c.5234C>T	ENSP00000274361.3:p.Pro1745Leu	26.1	NA	NA	NA	NA	NA	0	0	1	0	0	0
ANKRD31	AD	5:75169106:T:C	T	C	ENSG00000145700	missense_variant	CCDS47233.1	ENST00000274361.3:c.1580A>G	ENSP00000274361.3:p.His527Arg	26.1	NA	NA	NA	NA	NA	0	0	1	0	0	0
ANKRD31	AD	5:75193449:G:A	G	A	ENSG00000145700	missense_variant	CCDS47233.1	ENST00000274361.3:c.1160C>T	ENSP00000274361.3:p.Ser387Leu	26	NA	NA	NA	NA	NA	0	0	1	0	0	0
ANKRD31	AD	5:75169004:T:A	T	A	ENSG00000145700	missense_variant	CCDS47233.1	ENST00000274361.3:c.1682A>T	ENSP00000274361.3:p.Asp561Val	25.9	NA	NA	NA	NA	NA	0	0	1	0	0	0
ANKRD31	AD	5:75104256:C:T	C	T	ENSG00000145700	missense_variant	CCDS47233.1	ENST00000274361.3:c.5132G>A	ENSP00000274361.3:p.Gly1711Glu	25.8	NA	NA	NA	NA	NA	0	0	1	0	0	0
ANKRD31	AD	5:75105205:A:G	A	G	ENSG00000145700	missense_variant	CCDS47233.1	ENST00000274361.3:c.4183T>C	ENSP00000274361.3:p.Ser1395Pro	25.6	NA	NA	NA	NA	NA	0	0	1	0	0	0
ANKRD31	AD	5:75091302:C:G	C	G	ENSG00000145700	missense_variant	CCDS47233.1	ENST00000274361.3:c.5260G>C	ENSP00000274361.3:p.Gly1754Arg	25.5	NA	NA	NA	NA	NA	0	0	1	0	0	0
ANKRD31	AD	5:75196001:G:A	G	A	ENSG00000145700	missense_variant	CCDS47233.1	ENST00000274361.3:c.647C>T	ENSP00000274361.3:p.Ser216Phe	25.5	NA	NA	NA	NA	NA	0	0	1	0	0	0
ANKRD31	AD	5:75116658:T:C	T	C	ENSG00000145700	missense_variant	CCDS47233.1	ENST00000274361.3:c.3892A>G	ENSP00000274361.3:p.Lys1298Glu	25.4	NA	NA	NA	NA	NA	0	0	1	0	0	0
ANKRD31	AD	5:75188564:A:G	A	G	ENSG00000145700	missense_variant	CCDS47233.1	ENST00000274361.3:c.1493T>C	ENSP00000274361.3:p.Leu498Pro	25.4	NA	NA	NA	NA	NA	0	0	1	0	0	0
ANKRD31	AD	5:75107563:G:T	G	T	ENSG00000145700	missense_variant	CCDS47233.1	ENST00000274361.3:c.4127C>A	ENSP00000274361.3:p.Ala1376Asp	25.2	NA	NA	NA	NA	NA	0	0	1	0	0	0
ANKRD31	AD	5:75147373:C:T	C	T	ENSG00000145700	missense_variant	CCDS47233.1	ENST00000274361.3:c.2038G>A	ENSP00000274361.3:p.Glu680Lys	25.2	NA	NA	NA	NA	NA	0	0	1	0	0	0
ANKRD31	AD	5:75195986:A:G	A	G	ENSG00000145700	missense_variant	CCDS47233.1	ENST00000274361.3:c.662T>C	ENSP00000274361.3:p.Val221Ala	25.1	NA	NA	NA	NA	NA	0	0	1	0	0	0
ANKRD31	AD	5:75138867:C:T	C	T	ENSG00000145700	missense_variant	CCDS47233.1	ENST00000274361.3:c.3541G>A	ENSP00000274361.3:p.Val1181Met	25	NA	NA	NA	NA	NA	0	0	1	0	0	0
ANKRD31	AD	5:75169032:C:T	C	T	ENSG00000145700	missense_variant	CCDS47233.1	ENST00000274361.3:c.1654G>A	ENSP00000274361.3:p.Gly552Arg	25	NA	NA	NA	NA	NA	0	0	1	0	0	0
ANKRD31	AD	5:75188571:C:T	C	T	ENSG00000145700	missense_variant	CCDS47233.1	ENST00000274361.3:c.1486G>A	ENSP00000274361.3:p.Ala496Thr	25	NA	NA	NA	NA	NA	0	0	1	0	0	0
ANKRD31	AD	5:75188520:C:T	C	T	ENSG00000145700	missense_variant	CCDS47233.1	ENST00000274361.3:c.1537G>A	ENSP00000274361.3:p.Gly513Arg	28.7	NA	NA	NA	NA	NA	0	0	2	0	0	0
ANKRD31	AD	5:75084352:A:G	A	G	ENSG00000145700	missense_variant	CCDS47233.1	ENST00000274361.3:c.5324T>C	ENSP00000274361.3:p.Leu1775Pro	27.6	NA	NA	NA	NA	NA	0	0	2	0	0	0
ANKRD31	AD	5:75107539:T:C	T	C	ENSG00000145700	missense_variant	CCDS47233.1	ENST00000274361.3:c.4151A>G	ENSP00000274361.3:p.Asp1384Gly	27	NA	NA	NA	NA	NA	0	0	2	0	0	0
ANKRD31	AD	5:75118270:C:T	C	T	ENSG00000145700	missense_variant	CCDS47233.1	ENST00000274361.3:c.3733G>A	ENSP00000274361.3:p.Ala1245Thr	26.2	NA	NA	NA	NA	NA	0	0	2	0	0	0
ANKRD31	AD	5:75091266:T:C	T	C	ENSG00000145700	missense_variant	CCDS47233.1	ENST00000274361.3:c.5296A>G	ENSP00000274361.3:p.Ser1766Gly	26.1	NA	NA	NA	NA	NA	0	0	2	0	0	0
ANKRD31	AD	5:75118233:G:A	G	A	ENSG00000145700	missense_variant	CCDS47233.1	ENST00000274361.3:c.3770C>T	ENSP00000274361.3:p.Ala1257Val	25.7	NA	NA	NA	NA	NA	0	0	2	0	0	0
ANKRD31	AD	5:75091311:C:G	C	G	ENSG00000145700	missense_variant	CCDS47233.1	ENST00000274361.3:c.5251G>C	ENSP00000274361.3:p.Asp1751His	25.5	NA	NA	NA	NA	NA	0	0	2	0	0	0
ANKRD31	AD	5:75188607:G:A	G	A	ENSG00000145700	missense_variant	CCDS47233.1	ENST00000274361.3:c.1450C>T	ENSP00000274361.3:p.Arg484Trp	25.4	NA	NA	NA	NA	NA	0	0	2	0	0	0
ANKRD31	AD	5:75091346:C:A	C	A	ENSG00000145700	missense_variant	CCDS47233.1	ENST00000274361.3:c.5216G>T	ENSP00000274361.3:p.Gly1739Val	25	NA	NA	NA	NA	NA	0	0	2	0	0	0
ANKRD31	AD	5:75206411:C:T	C	T	ENSG00000145700	missense_variant	CCDS47233.1	ENST00000274361.3:c.403G>A	ENSP00000274361.3:p.Gly135Arg	34	NA	NA	NA	NA	NA	0	0	3	0	0	0
ANKRD31	AD	5:75169089:C:T	C	T	ENSG00000145700	missense_variant	CCDS47233.1	ENST00000274361.3:c.1597G>A	ENSP00000274361.3:p.Gly533Arg	26.5	NA	NA	NA	NA	NA	0	0	3	0	0	0
ANKRD31	AD	5:75107528:T:G	T	G	ENSG00000145700	missense_variant	CCDS47233.1	ENST00000274361.3:c.4162A>C	ENSP00000274361.3:p.Lys1388Gln	26.4	NA	NA	NA	NA	NA	0	0	3	0	0	0
ANKRD31	AD	5:75105186:A:C	A	C	ENSG00000145700	missense_variant	CCDS47233.1	ENST00000274361.3:c.4202T>G	ENSP00000274361.3:p.Leu1401Arg	26.2	NA	NA	NA	NA	NA	0	0	3	0	0	0
ANKRD31	AD	5:75107531:T:C	T	C	ENSG00000145700	missense_variant	CCDS47233.1	ENST00000274361.3:c.4159A>G	ENSP00000274361.3:p.Lys1387Glu	25.8	NA	NA	NA	NA	NA	0	0	3	0	0	0
ANKRD31	AD	5:75137899:C:T	C	T	ENSG00000145700	missense_variant	CCDS47233.1	ENST00000274361.3:c.3662G>A	ENSP00000274361.3:p.Gly1221Glu	25.4	NA	NA	NA	NA	NA	0	0	3	0	0	0
ANKRD31	AD	5:75091310:T:C	T	C	ENSG00000145700	missense_variant	CCDS47233.1	ENST00000274361.3:c.5252A>G	ENSP00000274361.3:p.Asp1751Gly	29.6	NA	NA	NA	NA	NA	0	0	4	0	0	0
ANKRD31	AD	5:75068607:A:T	A	T	ENSG00000145700	missense_variant	CCDS47233.1	ENST00000274361.3:c.5534T>A	ENSP00000274361.3:p.Leu1845Gln	26.5	NA	NA	NA	NA	NA	0	0	4	0	0	0
ANKRD31	AD	5:75154314:T:C	T	C	ENSG00000145700	missense_variant	CCDS47233.1	ENST00000274361.3:c.1739A>G	ENSP00000274361.3:p.Asp580Gly	25.6	NA	NA	NA	NA	NA	0	0	4	0	0	0
ANKRD31	AD	5:75118297:C:T	C	T	ENSG00000145700	missense_variant	CCDS47233.1	ENST00000274361.3:c.3706G>A	ENSP00000274361.3:p.Ala1236Thr	25.1	NA	NA	NA	NA	NA	0	0	4	0	0	0
ANKRD31	AD	5:75188571:C:G	C	G	ENSG00000145700	missense_variant	CCDS47233.1	ENST00000274361.3:c.1486G>C	ENSP00000274361.3:p.Ala496Pro	25.1	NA	NA	NA	NA	NA	0	0	4	0	0	0
ANKRD31	AD	5:75068613:T:C	T	C	ENSG00000145700	missense_variant	CCDS47233.1	ENST00000274361.3:c.5528A>G	ENSP00000274361.3:p.Glu1843Gly	27.7	NA	NA	NA	NA	NA	0	0	5	0	0	0
ANKRD31	AD	5:75107617:T:C	T	C	ENSG00000145700	missense_variant	CCDS47233.1	ENST00000274361.3:c.4073A>G	ENSP00000274361.3:p.Glu1358Gly	27.4	NA	NA	NA	NA	NA	0	0	5	0	0	0
ANKRD31	AD	5:75107598:C:A	C	A	ENSG00000145700	missense_variant	CCDS47233.1	ENST00000274361.3:c.4092G>T	ENSP00000274361.3:p.Met1364Ile	25.2	NA	NA	NA	NA	NA	0	0	5	0	0	0
ANKRD31	AD	5:75118259:A:T	A	T	ENSG00000145700	missense_variant	CCDS47233.1	ENST00000274361.3:c.3744T>A	ENSP00000274361.3:p.Asn1248Lys	25.4	NA	NA	NA	NA	NA	0	0	6	0	0	0
ANKRD31	AD	5:75118221:G:T	G	T	ENSG00000145700	missense_variant	CCDS47233.1	ENST00000274361.3:c.3782C>A	ENSP00000274361.3:p.Ala1261Glu	25.7	NA	NA	NA	NA	NA	0	0	10	0	0	0
AR	X-linked	23:67711587:G:A	G	A	ENST00000374690	missense_variant	CCDS14387.1	ENST00000374690.9:c.2071G>A	ENSP00000363822.3:p.Asp691Asn	27.5	2.86443e-05	6.00001	0.623987	0.38732	0.107172	0	0	11	0	0	0
AR	X-linked	23:67546197:G:A	G	A	ENST00000374690	missense_variant	CCDS14387.1	ENST00000374690.9:c.1051G>A	ENSP00000363822.3:p.Gly351Arg	25.2	4.29664e-05	9	0.455691	0.31621	0.149556	0	0	12	0	0	0
AR	X-linked	23:67545621:G:A	G	A	ENST00000374690	missense_variant	CCDS14387.1	ENST00000374690.9:c.475G>A	ENSP00000363822.3:p.Ala159Thr	27	0.000210058	44	-0.129589	0.14304	0.364958	0	0	91	0	0	0
AR	X-linked	23:67545924:G:A	G	A	ENST00000374690	missense_variant	CCDS14387.1	ENST00000374690.9:c.778G>A	ENSP00000363822.3:p.Gly260Arg	26.7	2.38702e-05	5	-0.339132	0.424227	0.424052	0	0	7	0	0	0
AR	X-linked	23:67545175:T:G	T	G	ENST00000374690	missense_variant	CCDS14387.1	ENST00000374690.9:c.29T>G	ENSP00000363822.3:p.Val10Gly	26.1	4.29664e-05	9	-0.0465667	0.316299	0.882955	0	0	16	0	0	0
AR	X-linked	23:67717484:G:A	G	A	ENST00000374690	missense_variant	CCDS14387.1	ENST00000374690.9:c.2180G>A	ENSP00000363822.3:p.Arg727His	29.1	3.81924e-05	8.00001	0.0442354	0.33541	0.895076	0	0	19	0	0	0
AR	X-linked	23:67545229:A:T	A	T	ENSG00000169083	missense_variant	CCDS14387.1	ENST00000374690.9:c.83A>T	ENSP00000363822.3:p.Gln28Leu	26	NA	NA	NA	NA	NA	0	0	1	0	0	0
AR	X-linked	23:67545243:G:A	G	A	ENSG00000169083	missense_variant	CCDS14387.1	ENST00000374690.9:c.97G>A	ENSP00000363822.3:p.Val33Met	26.4	NA	NA	NA	NA	NA	0	0	1	0	0	0
AR	X-linked	23:67545622:C:A	C	A	ENSG00000169083	missense_variant	CCDS14387.1	ENST00000374690.9:c.476C>A	ENSP00000363822.3:p.Ala159Asp	25.9	NA	NA	NA	NA	NA	0	0	1	0	0	0
AR	X-linked	23:67545943:A:G	A	G	ENSG00000169083	missense_variant	CCDS14387.1	ENST00000374690.9:c.797A>G	ENSP00000363822.3:p.Asp266Gly	26.2	NA	NA	NA	NA	NA	0	0	1	0	0	0
AR	X-linked	23:67546240:A:G	A	G	ENSG00000169083	missense_variant	CCDS14387.1	ENST00000374690.9:c.1094A>G	ENSP00000363822.3:p.Tyr365Cys	25.8	NA	NA	NA	NA	NA	0	0	1	0	0	0
AR	X-linked	23:67546727:G:C	G	C	ENSG00000169083	missense_variant	CCDS14387.1	ENST00000374690.9:c.1581G>C	ENSP00000363822.3:p.Trp527Cys	32	NA	NA	NA	NA	NA	0	0	1	0	0	0
AR	X-linked	23:67546303:G:A	G	A	ENSG00000169083	missense_variant	CCDS14387.1	ENST00000374690.9:c.1157G>A	ENSP00000363822.3:p.Arg386His	27.6	NA	NA	NA	NA	NA	0	0	1	0	0	0
AR	X-linked	23:67686088:G:A	G	A	ENSG00000169083	missense_variant	CCDS14387.1	ENST00000374690.9:c.1847G>A	ENSP00000363822.3:p.Arg616His	28.3	NA	NA	NA	NA	NA	0	0	1	0	0	0
AR	X-linked	23:67546327:A:C	A	C	ENSG00000169083	missense_variant	CCDS14387.1	ENST00000374690.9:c.1181A>C	ENSP00000363822.3:p.Asp394Ala	25.7	NA	NA	NA	NA	NA	0	0	1	0	0	0
AR	X-linked	23:67546366:G:T	G	T	ENSG00000169083	missense_variant	CCDS14387.1	ENST00000374690.9:c.1220G>T	ENSP00000363822.3:p.Arg407Leu	27.5	NA	NA	NA	NA	NA	0	0	1	0	0	0
AR	X-linked	23:67546483:T:G	T	G	ENSG00000169083	missense_variant	CCDS14387.1	ENST00000374690.9:c.1337T>G	ENSP00000363822.3:p.Leu446Trp	27.4	NA	NA	NA	NA	NA	0	0	1	0	0	0
AR	X-linked	23:67546723:C:A	C	A	ENSG00000169083	missense_variant	CCDS14387.1	ENST00000374690.9:c.1577C>A	ENSP00000363822.3:p.Pro526His	25.6	NA	NA	NA	NA	NA	0	0	1	0	0	0
AR	X-linked	23:67643398:G:A	G	A	ENSG00000169083	missense_variant	CCDS14387.1	ENST00000374690.9:c.1759G>A	ENSP00000363822.3:p.Ala587Thr	25.2	NA	NA	NA	NA	NA	0	0	1	0	0	0
AR	X-linked	23:67686109:C:G	C	G	ENSG00000169083	missense_variant	CCDS14387.1	ENST00000374690.9:c.1868C>G	ENSP00000363822.3:p.Ala623Gly	25.7	NA	NA	NA	NA	NA	0	0	1	0	0	0
AR	X-linked	23:67711582:G:T	G	T	ENSG00000169083	missense_variant	CCDS14387.1	ENST00000374690.9:c.2066G>T	ENSP00000363822.3:p.Gly689Val	26.4	NA	NA	NA	NA	NA	0	0	1	0	0	0
AR	X-linked	23:67717483:C:T	C	T	ENSG00000169083	missense_variant	CCDS14387.1	ENST00000374690.9:c.2179C>T	ENSP00000363822.3:p.Arg727Cys	26.3	NA	NA	NA	NA	NA	0	0	1	0	0	0
AR	X-linked	23:67717508:T:C	T	C	ENSG00000169083	missense_variant	CCDS14387.1	ENST00000374690.9:c.2204T>C	ENSP00000363822.3:p.Met735Thr	25.6	NA	NA	NA	NA	NA	0	0	1	0	0	0
AR	X-linked	23:67717532:T:C	T	C	ENSG00000169083	missense_variant	CCDS14387.1	ENST00000374690.9:c.2228T>C	ENSP00000363822.3:p.Met743Thr	25.7	NA	NA	NA	NA	NA	0	0	1	0	0	0
AR	X-linked	23:67717595:A:T	A	T	ENSG00000169083	missense_variant	CCDS14387.1	ENST00000374690.9:c.2291A>T	ENSP00000363822.3:p.Tyr764Phe	25	NA	NA	NA	NA	NA	0	0	1	0	0	0
AR	X-linked	23:67721910:A:G	A	G	ENSG00000169083	missense_variant	CCDS14387.1	ENST00000374690.9:c.2396A>G	ENSP00000363822.3:p.Gln799Arg	25.6	NA	NA	NA	NA	NA	0	0	1	0	0	0
AR	X-linked	23:67723744:G:A	G	A	ENSG00000169083	missense_variant	CCDS14387.1	ENST00000374690.9:c.2666G>A	ENSP00000363822.3:p.Ser889Asn	25.4	NA	NA	NA	NA	NA	0	0	1	0	0	0
AR	X-linked	23:67546707:A:G	A	G	ENSG00000169083	missense_variant	CCDS14387.1	ENST00000374690.9:c.1561A>G	ENSP00000363822.3:p.Lys521Glu	28.1	NA	NA	NA	NA	NA	0	0	2	0	0	0
AR	X-linked	23:67546612:G:T	G	T	ENSG00000169083	missense_variant	CCDS14387.1	ENST00000374690.9:c.1466G>T	ENSP00000363822.3:p.Gly489Val	25.6	NA	NA	NA	NA	NA	0	0	2	0	0	0
AR	X-linked	23:67546737:T:A	T	A	ENSG00000169083	missense_variant	CCDS14387.1	ENST00000374690.9:c.1591T>A	ENSP00000363822.3:p.Tyr531Asn	26.7	NA	NA	NA	NA	NA	0	0	2	0	0	0
AR	X-linked	23:67711662:G:A	G	A	ENSG00000169083	missense_variant	CCDS14387.1	ENST00000374690.9:c.2146G>A	ENSP00000363822.3:p.Val716Met	26.4	NA	NA	NA	NA	NA	0	0	2	0	0	0
AR	X-linked	23:67545256:C:T	C	T	ENSG00000169083	missense_variant	CCDS14387.1	ENST00000374690.9:c.110C>T	ENSP00000363822.3:p.Pro37Leu	26	NA	NA	NA	NA	NA	0	0	3	0	0	0
AR	X-linked	23:67545792:G:A	G	A	ENSG00000169083	missense_variant	CCDS14387.1	ENST00000374690.9:c.646G>A	ENSP00000363822.3:p.Gly216Arg	25.1	NA	NA	NA	NA	NA	0	0	3	0	0	0
AR	X-linked	23:67717484:G:T	G	T	ENSG00000169083	missense_variant	CCDS14387.1	ENST00000374690.9:c.2180G>T	ENSP00000363822.3:p.Arg727Leu	28.6	NA	NA	NA	NA	NA	0	0	3	0	0	0
AR	X-linked	23:67546303:G:T	G	T	ENSG00000169083	missense_variant	CCDS14387.1	ENST00000374690.9:c.1157G>T	ENSP00000363822.3:p.Arg386Leu	27.4	NA	NA	NA	NA	NA	0	0	3	0	0	0
AR	X-linked	23:67643290:G:C	G	C	ENSG00000169083	missense_variant	CCDS14387.1	ENST00000374690.9:c.1651G>C	ENSP00000363822.3:p.Asp551His	25.2	NA	NA	NA	NA	NA	0	0	3	0	0	0
AR	X-linked	23:67546197:G:C	G	C	ENSG00000169083	missense_variant	CCDS14387.1	ENST00000374690.9:c.1051G>C	ENSP00000363822.3:p.Gly351Arg	25	NA	NA	NA	NA	NA	0	0	4	0	0	0
AR	X-linked	23:67546371:G:A	G	A	ENSG00000169083	missense_variant	CCDS14387.1	ENST00000374690.9:c.1225G>A	ENSP00000363822.3:p.Gly409Arg	26.8	NA	NA	NA	NA	NA	0	0	4	0	0	0
AR	X-linked	23:67711405:G:A	G	A	ENSG00000169083	missense_variant	CCDS14387.1	ENST00000374690.9:c.1889G>A	ENSP00000363822.3:p.Arg630Gln	26.6	NA	NA	NA	NA	NA	0	0	4	0	0	0
AR	X-linked	23:67545247:T:A	T	A	ENSG00000169083	missense_variant	CCDS14387.1	ENST00000374690.9:c.101T>A	ENSP00000363822.3:p.Ile34Asn	27.5	NA	NA	NA	NA	NA	0	0	6	0	0	0
AR	X-linked	23:67546341:T:C	T	C	ENSG00000169083	missense_variant	CCDS14387.1	ENST00000374690.9:c.1195T>C	ENSP00000363822.3:p.Trp399Arg	25.5	NA	NA	NA	NA	NA	0	0	7	0	0	0
AR	X-linked	23:67686105:G:A	G	A	ENSG00000169083	missense_variant	CCDS14387.1	ENST00000374690.9:c.1864G>A	ENSP00000363822.3:p.Glu622Lys	25.9	NA	NA	NA	NA	NA	0	0	7	0	0	0
ATG7	AD	3:11358574:C:T	C	T	ENST00000354449	missense_variant	CCDS2605.1	ENST00000354449.7:c.1441C>T	ENSP00000346437.3:p.Arg481Trp	25.4	3.34183e-05	7	0.890466	0.359113	0.0131522	0	0	13	0	0	0
ATG7	AD	3:11348010:G:A	G	A	ENST00000354449	missense_variant	CCDS2605.1	ENST00000354449.7:c.1259G>A	ENSP00000346437.3:p.Arg420Gln	26.9	3.81924e-05	8.00001	-0.779085	0.335907	0.0203761	0	0	11	0	0	0
ATG7	AD	3:11362891:G:A	G	A	ENST00000354449	missense_variant	CCDS2605.1	ENST00000354449.7:c.1762G>A	ENSP00000346437.3:p.Val588Met	28	0.000138447	28.9999	-0.219221	0.176459	0.214115	0	0	48	0	0	0
ATG7	AD	3:11358595:G:A	G	A	ENST00000354449	missense_variant	CCDS2605.1	ENST00000354449.7:c.1462G>A	ENSP00000346437.3:p.Ala488Thr	28.1	2.86443e-05	6.00001	-0.327697	0.387879	0.398198	0	0	11	0	0	0
ATG7	AD	3:11298847:A:C	A	C	ENST00000354449	missense_variant	CCDS2605.1	ENST00000354449.7:c.152A>C	ENSP00000346437.3:p.Tyr51Ser	28.1	3.34183e-05	7	0.284626	0.359081	0.427982	0	0	13	0	0	0
ATG7	AD	3:11340699:G:T	G	T	ENST00000354449	missense_variant	CCDS2605.1	ENST00000354449.7:c.944G>T	ENSP00000346437.3:p.Arg315Met	29.1	0.000138449	29.0001	-0.121625	0.176452	0.490645	0	4	38	0	0	0
ATG7	AD	3:11379990:C:T	C	T	ENST00000354449	missense_variant	CCDS2605.1	ENST00000354449.7:c.1894C>T	ENSP00000346437.3:p.Arg632Trp	29.8	5.2515e-05	11	0.154485	0.286477	0.589708	0	0	22	0	0	0
ATG7	AD	3:11360633:G:A	G	A	ENST00000354449	missense_variant	CCDS2605.1	ENST00000354449.7:c.1532G>A	ENSP00000346437.3:p.Gly511Asp	28.1	5.72885e-05	12	-0.0987963	0.274282	0.718699	0	0	21	0	0	0
ATG7	AD	3:11362825:C:T	C	T	ENST00000354449	missense_variant	CCDS2605.1	ENST00000354449.7:c.1696C>T	ENSP00000346437.3:p.Arg566Trp	32	2.38702e-05	5	0.0524184	0.424878	0.901812	0	0	10	0	0	0
ATG7	AD	3:11347913:G:A	G	A	ENST00000354449	missense_variant	CCDS2605.1	ENST00000354449.7:c.1162G>A	ENSP00000346437.3:p.Ala388Thr	28.9	0.000171866	36.0001	-0.00478061	0.158378	0.97592	0	0	73	0	0	0
ATG7	AD	3:11340735:G:C	G	C	ENSG00000197548	missense_variant	CCDS2605.1	ENST00000354449.7:c.980G>C	ENSP00000346437.3:p.Arg327Thr	36	NA	NA	NA	NA	NA	0	0	1	0	0	0
ATG7	AD	3:11313419:A:G	A	G	ENSG00000197548	missense_variant	CCDS2605.1	ENST00000354449.7:c.527A>G	ENSP00000346437.3:p.Gln176Arg	33	NA	NA	NA	NA	NA	0	0	1	0	0	0
ATG7	AD	3:11358611:A:G	A	G	ENSG00000197548	missense_variant	CCDS2605.1	ENST00000354449.7:c.1478A>G	ENSP00000346437.3:p.Lys493Arg	33	NA	NA	NA	NA	NA	0	0	1	0	0	0
ATG7	AD	3:11362832:T:C	T	C	ENSG00000197548	missense_variant	CCDS2605.1	ENST00000354449.7:c.1703T>C	ENSP00000346437.3:p.Leu568Ser	32	NA	NA	NA	NA	NA	0	0	1	0	0	0
ATG7	AD	3:11426817:A:G	A	G	ENSG00000197548	missense_variant	CCDS2605.1	ENST00000354449.7:c.1970A>G	ENSP00000346437.3:p.Tyr657Cys	31	NA	NA	NA	NA	NA	0	0	1	0	0	0
ATG7	AD	3:11362843:T:C	T	C	ENSG00000197548	missense_variant	CCDS2605.1	ENST00000354449.7:c.1714T>C	ENSP00000346437.3:p.Cys572Arg	30	NA	NA	NA	NA	NA	0	0	1	0	0	0
ATG7	AD	3:11380032:T:C	T	C	ENSG00000197548	missense_variant	CCDS2605.1	ENST00000354449.7:c.1936T>C	ENSP00000346437.3:p.Cys646Arg	29.9	NA	NA	NA	NA	NA	0	0	1	0	0	0
ATG7	AD	3:11299412:G:C	G	C	ENSG00000197548	missense_variant	CCDS2605.1	ENST00000354449.7:c.211G>C	ENSP00000346437.3:p.Asp71His	29.7	NA	NA	NA	NA	NA	0	0	1	0	0	0
ATG7	AD	3:11299377:T:C	T	C	ENSG00000197548	missense_variant	CCDS2605.1	ENST00000354449.7:c.176T>C	ENSP00000346437.3:p.Leu59Pro	29.7	NA	NA	NA	NA	NA	0	0	1	0	0	0
ATG7	AD	3:11347958:T:C	T	C	ENSG00000197548	missense_variant	CCDS2605.1	ENST00000354449.7:c.1207T>C	ENSP00000346437.3:p.Phe403Leu	29.2	NA	NA	NA	NA	NA	0	0	1	0	0	0
ATG7	AD	3:11360770:G:A	G	A	ENSG00000197548	missense_variant	CCDS2605.1	ENST00000354449.7:c.1669G>A	ENSP00000346437.3:p.Val557Met	28.9	NA	NA	NA	NA	NA	0	0	1	0	0	0
ATG7	AD	3:11347989:A:G	A	G	ENSG00000197548	missense_variant	CCDS2605.1	ENST00000354449.7:c.1238A>G	ENSP00000346437.3:p.Lys413Arg	28.9	NA	NA	NA	NA	NA	0	0	1	0	0	0
ATG7	AD	3:11342266:C:T	C	T	ENSG00000197548	missense_variant	CCDS2605.1	ENST00000354449.7:c.1112C>T	ENSP00000346437.3:p.Ala371Val	28.8	NA	NA	NA	NA	NA	0	0	1	0	0	0
ATG7	AD	3:11342238:G:C	G	C	ENSG00000197548	missense_variant	CCDS2605.1	ENST00000354449.7:c.1084G>C	ENSP00000346437.3:p.Gly362Arg	28.8	NA	NA	NA	NA	NA	0	0	1	0	0	0
ATG7	AD	3:11347952:T:C	T	C	ENSG00000197548	missense_variant	CCDS2605.1	ENST00000354449.7:c.1201T>C	ENSP00000346437.3:p.Tyr401His	28.7	NA	NA	NA	NA	NA	0	0	1	0	0	0
ATG7	AD	3:11347971:T:C	T	C	ENSG00000197548	missense_variant	CCDS2605.1	ENST00000354449.7:c.1220T>C	ENSP00000346437.3:p.Leu407Pro	28.2	NA	NA	NA	NA	NA	0	0	1	0	0	0
ATG7	AD	3:11362888:G:A	G	A	ENSG00000197548	missense_variant	CCDS2605.1	ENST00000354449.7:c.1759G>A	ENSP00000346437.3:p.Ala587Thr	28.2	NA	NA	NA	NA	NA	0	0	1	0	0	0
ATG7	AD	3:11358575:G:A	G	A	ENSG00000197548	missense_variant	CCDS2605.1	ENST00000354449.7:c.1442G>A	ENSP00000346437.3:p.Arg481Gln	28.2	NA	NA	NA	NA	NA	0	0	1	0	0	0
ATG7	AD	3:11342263:T:C	T	C	ENSG00000197548	missense_variant	CCDS2605.1	ENST00000354449.7:c.1109T>C	ENSP00000346437.3:p.Val370Ala	27.9	NA	NA	NA	NA	NA	0	0	1	0	0	0
ATG7	AD	3:11364667:C:A	C	A	ENSG00000197548	missense_variant	CCDS2605.1	ENST00000354449.7:c.1808C>A	ENSP00000346437.3:p.Ala603Asp	27.9	NA	NA	NA	NA	NA	0	0	1	0	0	0
ATG7	AD	3:11298733:T:C	T	C	ENSG00000197548	missense_variant	CCDS2605.1	ENST00000354449.7:c.38T>C	ENSP00000346437.3:p.Leu13Pro	27.8	NA	NA	NA	NA	NA	0	0	1	0	0	0
ATG7	AD	3:11426810:G:C	G	C	ENSG00000197548	missense_variant	CCDS2605.1	ENST00000354449.7:c.1963G>C	ENSP00000346437.3:p.Asp655His	27.7	NA	NA	NA	NA	NA	0	0	1	0	0	0
ATG7	AD	3:11342245:G:A	G	A	ENSG00000197548	missense_variant	CCDS2605.1	ENST00000354449.7:c.1091G>A	ENSP00000346437.3:p.Gly364Asp	27.5	NA	NA	NA	NA	NA	0	0	1	0	0	0
ATG7	AD	3:11362846:A:G	A	G	ENSG00000197548	missense_variant	CCDS2605.1	ENST00000354449.7:c.1717A>G	ENSP00000346437.3:p.Thr573Ala	27.3	NA	NA	NA	NA	NA	0	0	1	0	0	0
ATG7	AD	3:11340671:A:G	A	G	ENSG00000197548	missense_variant	CCDS2605.1	ENST00000354449.7:c.916A>G	ENSP00000346437.3:p.Lys306Glu	27.2	NA	NA	NA	NA	NA	0	0	1	0	0	0
ATG7	AD	3:11348010:G:T	G	T	ENSG00000197548	missense_variant	CCDS2605.1	ENST00000354449.7:c.1259G>T	ENSP00000346437.3:p.Arg420Leu	27	NA	NA	NA	NA	NA	0	0	1	0	0	0
ATG7	AD	3:11342262:G:A	G	A	ENSG00000197548	missense_variant	CCDS2605.1	ENST00000354449.7:c.1108G>A	ENSP00000346437.3:p.Val370Ile	26.9	NA	NA	NA	NA	NA	0	0	1	0	0	0
ATG7	AD	3:11347904:G:A	G	A	ENSG00000197548	missense_variant	CCDS2605.1	ENST00000354449.7:c.1153G>A	ENSP00000346437.3:p.Val385Met	26.8	NA	NA	NA	NA	NA	0	0	1	0	0	0
ATG7	AD	3:11306992:A:G	A	G	ENSG00000197548	missense_variant	CCDS2605.1	ENST00000354449.7:c.265A>G	ENSP00000346437.3:p.Asn89Asp	26.8	NA	NA	NA	NA	NA	0	0	1	0	0	0
ATG7	AD	3:11358428:G:T	G	T	ENSG00000197548	missense_variant	CCDS2605.1	ENST00000354449.7:c.1295G>T	ENSP00000346437.3:p.Gly432Val	26.8	NA	NA	NA	NA	NA	0	0	1	0	0	0
ATG7	AD	3:11298835:T:C	T	C	ENSG00000197548	missense_variant	CCDS2605.1	ENST00000354449.7:c.140T>C	ENSP00000346437.3:p.Ile47Thr	26.7	NA	NA	NA	NA	NA	0	0	1	0	0	0
ATG7	AD	3:11340699:G:C	G	C	ENSG00000197548	missense_variant	CCDS2605.1	ENST00000354449.7:c.944G>C	ENSP00000346437.3:p.Arg315Thr	26.7	NA	NA	NA	NA	NA	0	0	1	0	0	0
ATG7	AD	3:11358596:C:T	C	T	ENSG00000197548	missense_variant	CCDS2605.1	ENST00000354449.7:c.1463C>T	ENSP00000346437.3:p.Ala488Val	26.6	NA	NA	NA	NA	NA	0	0	1	0	0	0
ATG7	AD	3:11299386:G:A	G	A	ENSG00000197548	missense_variant	CCDS2605.1	ENST00000354449.7:c.185G>A	ENSP00000346437.3:p.Arg62His	26.4	NA	NA	NA	NA	NA	0	0	1	0	0	0
ATG7	AD	3:11347898:A:C	A	C	ENSG00000197548	missense_variant	CCDS2605.1	ENST00000354449.7:c.1147A>C	ENSP00000346437.3:p.Thr383Pro	26.2	NA	NA	NA	NA	NA	0	0	1	0	0	0
ATG7	AD	3:11360591:A:G	A	G	ENSG00000197548	missense_variant	CCDS2605.1	ENST00000354449.7:c.1490A>G	ENSP00000346437.3:p.Asn497Ser	26.1	NA	NA	NA	NA	NA	0	0	1	0	0	0
ATG7	AD	3:11379973:T:C	T	C	ENSG00000197548	missense_variant	CCDS2605.1	ENST00000354449.7:c.1877T>C	ENSP00000346437.3:p.Ile626Thr	26	NA	NA	NA	NA	NA	0	0	1	0	0	0
ATG7	AD	3:11298736:A:C	A	C	ENSG00000197548	missense_variant	CCDS2605.1	ENST00000354449.7:c.41A>C	ENSP00000346437.3:p.Gln14Pro	25.8	NA	NA	NA	NA	NA	0	0	1	0	0	0
ATG7	AD	3:11360617:G:A	G	A	ENSG00000197548	missense_variant	CCDS2605.1	ENST00000354449.7:c.1516G>A	ENSP00000346437.3:p.Val506Ile	25.7	NA	NA	NA	NA	NA	0	0	1	0	0	0
ATG7	AD	3:11364712:C:T	C	T	ENSG00000197548	missense_variant	CCDS2605.1	ENST00000354449.7:c.1853C>T	ENSP00000346437.3:p.Ser618Phe	25.6	NA	NA	NA	NA	NA	0	0	1	0	0	0
ATG7	AD	3:11347976:G:T	G	T	ENSG00000197548	missense_variant	CCDS2605.1	ENST00000354449.7:c.1225G>T	ENSP00000346437.3:p.Gly409Cys	25.6	NA	NA	NA	NA	NA	0	0	1	0	0	0
ATG7	AD	3:11331383:C:A	C	A	ENSG00000197548	missense_variant	CCDS2605.1	ENST00000354449.7:c.722C>A	ENSP00000346437.3:p.Pro241His	25.6	NA	NA	NA	NA	NA	0	0	1	0	0	0
ATG7	AD	3:11306999:A:G	A	G	ENSG00000197548	missense_variant	CCDS2605.1	ENST00000354449.7:c.272A>G	ENSP00000346437.3:p.Asn91Ser	25.5	NA	NA	NA	NA	NA	0	0	1	0	0	0
ATG7	AD	3:11307029:A:C	A	C	ENSG00000197548	missense_variant	CCDS2605.1	ENST00000354449.7:c.302A>C	ENSP00000346437.3:p.Lys101Thr	25.3	NA	NA	NA	NA	NA	0	0	1	0	0	0
ATG7	AD	3:11307052:G:A	G	A	ENSG00000197548	missense_variant	CCDS2605.1	ENST00000354449.7:c.325G>A	ENSP00000346437.3:p.Ala109Thr	25.2	NA	NA	NA	NA	NA	0	0	1	0	0	0
ATG7	AD	3:11426864:C:T	C	T	ENSG00000197548	missense_variant	CCDS2605.1	ENST00000354449.7:c.2017C>T	ENSP00000346437.3:p.His673Tyr	25.1	NA	NA	NA	NA	NA	0	0	1	0	0	0
ATG7	AD	3:11426886:C:A	C	A	ENSG00000197548	missense_variant	CCDS2605.1	ENST00000354449.7:c.2039C>A	ENSP00000346437.3:p.Thr680Asn	25	NA	NA	NA	NA	NA	0	0	1	0	0	0
ATG7	AD	3:11362928:G:T	G	T	ENSG00000197548	missense_variant	CCDS2605.1	ENST00000354449.7:c.1799G>T	ENSP00000346437.3:p.Gly600Val	34	NA	NA	NA	NA	NA	0	0	2	0	0	0
ATG7	AD	3:11360782:G:T	G	T	ENSG00000197548	missense_variant	CCDS2605.1	ENST00000354449.7:c.1681G>T	ENSP00000346437.3:p.Asp561Tyr	33	NA	NA	NA	NA	NA	0	0	2	0	0	0
ATG7	AD	3:11298775:G:C	G	C	ENSG00000197548	missense_variant	CCDS2605.1	ENST00000354449.7:c.80G>C	ENSP00000346437.3:p.Trp27Ser	31	NA	NA	NA	NA	NA	0	0	2	0	0	0
ATG7	AD	3:11362856:G:A	G	A	ENSG00000197548	missense_variant	CCDS2605.1	ENST00000354449.7:c.1727G>A	ENSP00000346437.3:p.Arg576His	31	NA	NA	NA	NA	NA	0	0	2	0	0	0
ATG7	AD	3:11362855:C:T	C	T	ENSG00000197548	missense_variant	CCDS2605.1	ENST00000354449.7:c.1726C>T	ENSP00000346437.3:p.Arg576Cys	29.6	NA	NA	NA	NA	NA	0	0	2	0	0	0
ATG7	AD	3:11348009:C:T	C	T	ENSG00000197548	missense_variant	CCDS2605.1	ENST00000354449.7:c.1258C>T	ENSP00000346437.3:p.Arg420Trp	29	NA	NA	NA	NA	NA	0	0	2	0	0	0
ATG7	AD	3:11347953:A:C	A	C	ENSG00000197548	missense_variant	CCDS2605.1	ENST00000354449.7:c.1202A>C	ENSP00000346437.3:p.Tyr401Ser	28.9	NA	NA	NA	NA	NA	0	0	2	0	0	0
ATG7	AD	3:11362916:A:C	A	C	ENSG00000197548	missense_variant	CCDS2605.1	ENST00000354449.7:c.1787A>C	ENSP00000346437.3:p.Gln596Pro	28.5	NA	NA	NA	NA	NA	0	0	2	0	0	0
ATG7	AD	3:11313329:A:G	A	G	ENSG00000197548	missense_variant	CCDS2605.1	ENST00000354449.7:c.437A>G	ENSP00000346437.3:p.Tyr146Cys	28	NA	NA	NA	NA	NA	0	0	2	0	0	0
ATG7	AD	3:11333009:C:T	C	T	ENSG00000197548	missense_variant	CCDS2605.1	ENST00000354449.7:c.805C>T	ENSP00000346437.3:p.Arg269Cys	27.8	NA	NA	NA	NA	NA	0	0	2	0	0	0
ATG7	AD	3:11313338:G:A	G	A	ENSG00000197548	missense_variant	CCDS2605.1	ENST00000354449.7:c.446G>A	ENSP00000346437.3:p.Cys149Tyr	27.1	NA	NA	NA	NA	NA	0	0	2	0	0	0
ATG7	AD	3:11298754:G:A	G	A	ENSG00000197548	missense_variant	CCDS2605.1	ENST00000354449.7:c.59G>A	ENSP00000346437.3:p.Ser20Asn	26.9	NA	NA	NA	NA	NA	0	0	2	0	0	0
ATG7	AD	3:11358602:G:A	G	A	ENSG00000197548	missense_variant	CCDS2605.1	ENST00000354449.7:c.1469G>A	ENSP00000346437.3:p.Ser490Asn	26.8	NA	NA	NA	NA	NA	0	0	2	0	0	0
ATG7	AD	3:11348030:G:A	G	A	ENSG00000197548	missense_variant	CCDS2605.1	ENST00000354449.7:c.1279G>A	ENSP00000346437.3:p.Gly427Ser	26.3	NA	NA	NA	NA	NA	0	0	2	0	0	0
ATG7	AD	3:11347986:C:T	C	T	ENSG00000197548	missense_variant	CCDS2605.1	ENST00000354449.7:c.1235C>T	ENSP00000346437.3:p.Pro412Leu	25.8	NA	NA	NA	NA	NA	0	0	2	0	0	0
ATG7	AD	3:11358458:A:G	A	G	ENSG00000197548	missense_variant	CCDS2605.1	ENST00000354449.7:c.1325A>G	ENSP00000346437.3:p.His442Arg	25.8	NA	NA	NA	NA	NA	0	0	2	0	0	0
ATG7	AD	3:11364731:C:G	C	G	ENSG00000197548	missense_variant	CCDS2605.1	ENST00000354449.7:c.1872C>G	ENSP00000346437.3:p.His624Gln	25.2	NA	NA	NA	NA	NA	0	0	2	0	0	0
ATG7	AD	3:11347907:G:C	G	C	ENSG00000197548	missense_variant	CCDS2605.1	ENST00000354449.7:c.1156G>C	ENSP00000346437.3:p.Asp386His	32	NA	NA	NA	NA	NA	0	0	3	0	0	0
ATG7	AD	3:11426828:G:A	G	A	ENSG00000197548	missense_variant	CCDS2605.1	ENST00000354449.7:c.1981G>A	ENSP00000346437.3:p.Gly661Arg	31	NA	NA	NA	NA	NA	0	0	3	0	0	0
ATG7	AD	3:11362927:G:A	G	A	ENSG00000197548	missense_variant	CCDS2605.1	ENST00000354449.7:c.1798G>A	ENSP00000346437.3:p.Gly600Arg	29.5	NA	NA	NA	NA	NA	0	0	3	0	0	0
ATG7	AD	3:11362849:G:A	G	A	ENSG00000197548	missense_variant	CCDS2605.1	ENST00000354449.7:c.1720G>A	ENSP00000346437.3:p.Val574Met	29	NA	NA	NA	NA	NA	0	0	3	0	0	0
ATG7	AD	3:11362865:T:C	T	C	ENSG00000197548	missense_variant	CCDS2605.1	ENST00000354449.7:c.1736T>C	ENSP00000346437.3:p.Leu579Pro	28.7	NA	NA	NA	NA	NA	0	0	3	0	0	0
ATG7	AD	3:11348021:A:T	A	T	ENSG00000197548	missense_variant	CCDS2605.1	ENST00000354449.7:c.1270A>T	ENSP00000346437.3:p.Ile424Leu	27.6	NA	NA	NA	NA	NA	0	0	3	0	0	0
ATG7	AD	3:11347977:G:T	G	T	ENSG00000197548	missense_variant	CCDS2605.1	ENST00000354449.7:c.1226G>T	ENSP00000346437.3:p.Gly409Val	27.2	NA	NA	NA	NA	NA	0	0	3	0	0	0
ATG7	AD	3:11307028:A:G	A	G	ENSG00000197548	missense_variant	CCDS2605.1	ENST00000354449.7:c.301A>G	ENSP00000346437.3:p.Lys101Glu	26.7	NA	NA	NA	NA	NA	0	0	3	0	0	0
ATG7	AD	3:11364729:C:T	C	T	ENSG00000197548	missense_variant	CCDS2605.1	ENST00000354449.7:c.1870C>T	ENSP00000346437.3:p.His624Tyr	26.6	NA	NA	NA	NA	NA	0	0	3	0	0	0
ATG7	AD	3:11306967:C:G	C	G	ENSG00000197548	missense_variant	CCDS2605.1	ENST00000354449.7:c.240C>G	ENSP00000346437.3:p.Cys80Trp	26.4	NA	NA	NA	NA	NA	0	0	3	0	0	0
ATG7	AD	3:11340675:A:C	A	C	ENSG00000197548	missense_variant	CCDS2605.1	ENST00000354449.7:c.920A>C	ENSP00000346437.3:p.Asn307Thr	26.2	NA	NA	NA	NA	NA	0	0	3	0	0	0
ATG7	AD	3:11333063:G:A	G	A	ENSG00000197548	missense_variant	CCDS2605.1	ENST00000354449.7:c.859G>A	ENSP00000346437.3:p.Val287Met	25.9	NA	NA	NA	NA	NA	0	0	3	0	0	0
ATG7	AD	3:11379976:G:A	G	A	ENSG00000197548	missense_variant	CCDS2605.1	ENST00000354449.7:c.1880G>A	ENSP00000346437.3:p.Arg627Gln	32	NA	NA	NA	NA	NA	0	0	4	0	0	0
ATG7	AD	3:11333010:G:A	G	A	ENSG00000197548	missense_variant	CCDS2605.1	ENST00000354449.7:c.806G>A	ENSP00000346437.3:p.Arg269His	31	NA	NA	NA	NA	NA	0	0	4	0	0	0
ATG7	AD	3:11331386:G:A	G	A	ENSG00000197548	missense_variant	CCDS2605.1	ENST00000354449.7:c.725G>A	ENSP00000346437.3:p.Gly242Glu	29.7	NA	NA	NA	NA	NA	0	0	4	0	0	0
ATG7	AD	3:11347886:G:A	G	A	ENSG00000197548	missense_variant	CCDS2605.1	ENST00000354449.7:c.1135G>A	ENSP00000346437.3:p.Val379Met	29.3	NA	NA	NA	NA	NA	0	0	4	0	0	0
ATG7	AD	3:11307007:G:A	G	A	ENSG00000197548	missense_variant	CCDS2605.1	ENST00000354449.7:c.280G>A	ENSP00000346437.3:p.Glu94Lys	28.5	NA	NA	NA	NA	NA	0	0	4	0	0	0
ATG7	AD	3:11333069:C:T	C	T	ENSG00000197548	missense_variant	CCDS2605.1	ENST00000354449.7:c.865C>T	ENSP00000346437.3:p.Leu289Phe	25.7	NA	NA	NA	NA	NA	0	0	4	0	0	0
ATG7	AD	3:11426804:G:T	G	T	ENSG00000197548	missense_variant	CCDS2605.1	ENST00000354449.7:c.1957G>T	ENSP00000346437.3:p.Val653Phe	33	NA	NA	NA	NA	NA	0	0	5	0	0	0
ATG7	AD	3:11298853:A:C	A	C	ENSG00000197548	missense_variant	CCDS2605.1	ENST00000354449.7:c.158A>C	ENSP00000346437.3:p.Asn53Thr	25.3	NA	NA	NA	NA	NA	0	0	5	0	0	0
ATG7	AD	3:11426841:T:C	T	C	ENSG00000197548	missense_variant	CCDS2605.1	ENST00000354449.7:c.1994T>C	ENSP00000346437.3:p.Leu665Pro	29.5	NA	NA	NA	NA	NA	0	0	6	0	0	0
ATG7	AD	3:11358559:G:A	G	A	ENSG00000197548	missense_variant	CCDS2605.1	ENST00000354449.7:c.1426G>A	ENSP00000346437.3:p.Asp476Asn	29.3	NA	NA	NA	NA	NA	0	0	6	0	0	0
ATG7	AD	3:11299406:G:C	G	C	ENSG00000197548	missense_variant	CCDS2605.1	ENST00000354449.7:c.205G>C	ENSP00000346437.3:p.Ala69Pro	29	NA	NA	NA	NA	NA	0	0	7	0	0	0
ATG7	AD	3:11379984:C:T	C	T	ENSG00000197548	missense_variant	CCDS2605.1	ENST00000354449.7:c.1888C>T	ENSP00000346437.3:p.Leu630Phe	26	NA	NA	NA	NA	NA	0	0	7	0	0	0
ATG7	AD	3:11347877:G:T	G	T	ENSG00000197548	missense_variant	CCDS2605.1	ENST00000354449.7:c.1126G>T	ENSP00000346437.3:p.Gly376Cys	35	NA	NA	NA	NA	NA	0	0	8	0	0	0
ATG7	AD	3:11358556:A:T	A	T	ENSG00000197548	missense_variant	CCDS2605.1	ENST00000354449.7:c.1423A>T	ENSP00000346437.3:p.Met475Leu	26	NA	NA	NA	NA	NA	0	0	8	0	0	0
ATG7	AD	3:11364690:C:T	C	T	ENSG00000197548	missense_variant	CCDS2605.1	ENST00000354449.7:c.1831C>T	ENSP00000346437.3:p.Arg611Trp	28.4	NA	NA	NA	NA	NA	0	0	10	0	0	0
ATG7	AD	3:11347949:C:T	C	T	ENSG00000197548	missense_variant	CCDS2605.1	ENST00000354449.7:c.1198C>T	ENSP00000346437.3:p.Leu400Phe	25.4	NA	NA	NA	NA	NA	0	1	0	0	0	0
ATG7	AD	3:11315366:A:G	A	G	ENSG00000197548	missense_variant	CCDS2605.1	ENST00000354449.7:c.551A>G	ENSP00000346437.3:p.Tyr184Cys	27.8	NA	NA	NA	NA	NA	0	1	1	0	0	0
ATG7	AD	3:11331350:G:A	G	A	ENSG00000197548	missense_variant	CCDS2605.1	ENST00000354449.7:c.689G>A	ENSP00000346437.3:p.Gly230Asp	27.5	NA	NA	NA	NA	NA	0	1	3	0	0	0
ATG7	AD	3:11340663:G:C	G	C	ENSG00000197548	missense_variant	CCDS2605.1	ENST00000354449.7:c.908G>C	ENSP00000346437.3:p.Gly303Ala	27.7	NA	NA	NA	NA	NA	0	1	5	0	0	0
ATG7	AD	3:11426880:A:G	A	G	ENSG00000197548	missense_variant	CCDS2605.1	ENST00000354449.7:c.2033A>G	ENSP00000346437.3:p.Asp678Gly	26	NA	NA	NA	NA	NA	0	1	9	0	0	0
ATG9A	AD	2:219224009:C:T	C	T	ENST00000361242	missense_variant	CCDS42820.1	ENST00000361242.9:c.1279G>A	ENSP00000355173.4:p.Asp427Asn	29.7	8.11588e-05	17	-0.305371	0.23081	0.185821	0	2	31	0	0	0
ATG9A	AD	2:219220763:G:C	G	C	ENST00000361242	missense_variant	CCDS42820.1	ENST00000361242.9:c.2498C>G	ENSP00000355173.4:p.Pro833Arg	29	3.81924e-05	8.00001	-0.275359	0.336469	0.413141	0	0	11	0	0	0
ATG9A	AD	2:219220788:C:T	C	T	ENST00000361242	missense_variant	CCDS42820.1	ENST00000361242.9:c.2473G>A	ENSP00000355173.4:p.Glu825Lys	25.4	0.000295991	62.0001	0.0953588	0.120933	0.430387	0	2	98	0	0	0
ATG9A	AD	2:219220760:G:T	G	T	ENST00000361242	missense_variant	CCDS42820.1	ENST00000361242.9:c.2501C>A	ENSP00000355173.4:p.Pro834His	29	3.34183e-05	7	-0.231388	0.359647	0.51998	0	0	16	0	0	0
ATG9A	AD	2:219224362:G:A	G	A	ENST00000361242	missense_variant	CCDS42820.1	ENST00000361242.9:c.1009C>T	ENSP00000355173.4:p.Arg337Cys	32	0.000267346	55.9999	-0.0800159	0.12723	0.529411	0	0	103	0	0	0
ATG9A	AD	2:219222354:C:T	C	T	ENST00000361242	missense_variant	CCDS42820.1	ENST00000361242.9:c.1945G>A	ENSP00000355173.4:p.Ala649Thr	25.5	2.38702e-05	5	-0.256339	0.425562	0.546938	0	0	5	0	0	0
ATG9A	AD	2:219222142:C:T	C	T	ENST00000361242	missense_variant	CCDS42820.1	ENST00000361242.9:c.2053G>A	ENSP00000355173.4:p.Gly685Arg	26	2.86443e-05	6.00001	-0.187238	0.388519	0.629857	0	0	14	0	0	0
ATG9A	AD	2:219221253:C:T	C	T	ENST00000361242	missense_variant	CCDS42820.1	ENST00000361242.9:c.2195G>A	ENSP00000355173.4:p.Arg732His	28.2	0.000615852	129	-0.0277571	0.0838471	0.740611	0	5	232	0	0	0
ATG9A	AD	2:219223906:G:A	G	A	ENST00000361242	missense_variant	CCDS42820.1	ENST00000361242.9:c.1382C>T	ENSP00000355173.4:p.Thr461Ile	27.1	2.86443e-05	6.00001	0.112062	0.38848	0.772994	0	0	9	0	0	0
ATG9A	AD	2:219221254:G:A	G	A	ENSG00000198925	missense_variant	CCDS42820.1	ENST00000361242.9:c.2194C>T	ENSP00000355173.4:p.Arg732Cys	32	NA	NA	NA	NA	NA	0	0	1	0	0	0
ATG9A	AD	2:219223605:G:A	G	A	ENSG00000198925	missense_variant	CCDS42820.1	ENST00000361242.9:c.1579C>T	ENSP00000355173.4:p.Arg527Cys	32	NA	NA	NA	NA	NA	0	0	1	0	0	0
ATG9A	AD	2:219223610:T:C	T	C	ENSG00000198925	missense_variant	CCDS42820.1	ENST00000361242.9:c.1574A>G	ENSP00000355173.4:p.Asp525Gly	31	NA	NA	NA	NA	NA	0	0	1	0	0	0
ATG9A	AD	2:219222060:T:C	T	C	ENSG00000198925	missense_variant	CCDS42820.1	ENST00000361242.9:c.2135A>G	ENSP00000355173.4:p.Tyr712Cys	31	NA	NA	NA	NA	NA	0	0	1	0	0	0
ATG9A	AD	2:219227924:T:G	T	G	ENSG00000198925	missense_variant	CCDS42820.1	ENST00000361242.9:c.101A>C	ENSP00000355173.4:p.Lys34Thr	31	NA	NA	NA	NA	NA	0	0	1	0	0	0
ATG9A	AD	2:219223904:G:A	G	A	ENSG00000198925	missense_variant	CCDS42820.1	ENST00000361242.9:c.1384C>T	ENSP00000355173.4:p.Arg462Trp	31	NA	NA	NA	NA	NA	0	0	1	0	0	0
ATG9A	AD	2:219224740:G:A	G	A	ENSG00000198925	missense_variant	CCDS42820.1	ENST00000361242.9:c.631C>T	ENSP00000355173.4:p.Arg211Cys	31	NA	NA	NA	NA	NA	0	0	1	0	0	0
ATG9A	AD	2:219222338:G:A	G	A	ENSG00000198925	missense_variant	CCDS42820.1	ENST00000361242.9:c.1961C>T	ENSP00000355173.4:p.Ser654Phe	29.7	NA	NA	NA	NA	NA	0	0	1	0	0	0
ATG9A	AD	2:219223877:A:G	A	G	ENSG00000198925	missense_variant	CCDS42820.1	ENST00000361242.9:c.1411T>C	ENSP00000355173.4:p.Tyr471His	29.2	NA	NA	NA	NA	NA	0	0	1	0	0	0
ATG9A	AD	2:219224572:A:T	A	T	ENSG00000198925	missense_variant	CCDS42820.1	ENST00000361242.9:c.799T>A	ENSP00000355173.4:p.Trp267Arg	29.2	NA	NA	NA	NA	NA	0	0	1	0	0	0
ATG9A	AD	2:219222787:G:A	G	A	ENSG00000198925	missense_variant	CCDS42820.1	ENST00000361242.9:c.1706C>T	ENSP00000355173.4:p.Pro569Leu	29.1	NA	NA	NA	NA	NA	0	0	1	0	0	0
ATG9A	AD	2:219222300:G:A	G	A	ENSG00000198925	missense_variant	CCDS42820.1	ENST00000361242.9:c.1999C>T	ENSP00000355173.4:p.Arg667Trp	29	NA	NA	NA	NA	NA	0	0	1	0	0	0
ATG9A	AD	2:219223604:C:T	C	T	ENSG00000198925	missense_variant	CCDS42820.1	ENST00000361242.9:c.1580G>A	ENSP00000355173.4:p.Arg527His	29	NA	NA	NA	NA	NA	0	0	1	0	0	0
ATG9A	AD	2:219222799:G:A	G	A	ENSG00000198925	missense_variant	CCDS42820.1	ENST00000361242.9:c.1694C>T	ENSP00000355173.4:p.Pro565Leu	29	NA	NA	NA	NA	NA	0	0	1	0	0	0
ATG9A	AD	2:219224011:G:A	G	A	ENSG00000198925	missense_variant	CCDS42820.1	ENST00000361242.9:c.1277C>T	ENSP00000355173.4:p.Pro426Leu	28.9	NA	NA	NA	NA	NA	0	0	1	0	0	0
ATG9A	AD	2:219224718:T:C	T	C	ENSG00000198925	missense_variant	CCDS42820.1	ENST00000361242.9:c.653A>G	ENSP00000355173.4:p.Tyr218Cys	28.9	NA	NA	NA	NA	NA	0	0	1	0	0	0
ATG9A	AD	2:219222733:T:A	T	A	ENSG00000198925	missense_variant	CCDS42820.1	ENST00000361242.9:c.1760A>T	ENSP00000355173.4:p.Asp587Val	28.8	NA	NA	NA	NA	NA	0	0	1	0	0	0
ATG9A	AD	2:219223695:G:A	G	A	ENSG00000198925	missense_variant	CCDS42820.1	ENST00000361242.9:c.1489C>T	ENSP00000355173.4:p.Arg497Trp	28.6	NA	NA	NA	NA	NA	0	0	1	0	0	0
ATG9A	AD	2:219224367:T:C	T	C	ENSG00000198925	missense_variant	CCDS42820.1	ENST00000361242.9:c.1004A>G	ENSP00000355173.4:p.Tyr335Cys	28.6	NA	NA	NA	NA	NA	0	0	1	0	0	0
ATG9A	AD	2:219224199:A:G	A	G	ENSG00000198925	missense_variant	CCDS42820.1	ENST00000361242.9:c.1172T>C	ENSP00000355173.4:p.Leu391Pro	28.6	NA	NA	NA	NA	NA	0	0	1	0	0	0
ATG9A	AD	2:219223667:C:T	C	T	ENSG00000198925	missense_variant	CCDS42820.1	ENST00000361242.9:c.1517G>A	ENSP00000355173.4:p.Arg506Gln	28.5	NA	NA	NA	NA	NA	0	0	1	0	0	0
ATG9A	AD	2:219224674:G:A	G	A	ENSG00000198925	missense_variant	CCDS42820.1	ENST00000361242.9:c.697C>T	ENSP00000355173.4:p.Arg233Cys	28.4	NA	NA	NA	NA	NA	0	0	1	0	0	0
ATG9A	AD	2:219224400:G:A	G	A	ENSG00000198925	missense_variant	CCDS42820.1	ENST00000361242.9:c.971C>T	ENSP00000355173.4:p.Pro324Leu	28.1	NA	NA	NA	NA	NA	0	0	1	0	0	0
ATG9A	AD	2:219224182:A:T	A	T	ENSG00000198925	missense_variant	CCDS42820.1	ENST00000361242.9:c.1189T>A	ENSP00000355173.4:p.Tyr397Asn	28.1	NA	NA	NA	NA	NA	0	0	1	0	0	0
ATG9A	AD	2:219221178:G:T	G	T	ENSG00000198925	missense_variant	CCDS42820.1	ENST00000361242.9:c.2270C>A	ENSP00000355173.4:p.Pro757His	28	NA	NA	NA	NA	NA	0	0	1	0	0	0
ATG9A	AD	2:219223590:G:T	G	T	ENSG00000198925	missense_variant	CCDS42820.1	ENST00000361242.9:c.1594C>A	ENSP00000355173.4:p.Pro532Thr	28	NA	NA	NA	NA	NA	0	0	1	0	0	0
ATG9A	AD	2:219224815:G:A	G	A	ENSG00000198925	missense_variant	CCDS42820.1	ENST00000361242.9:c.556C>T	ENSP00000355173.4:p.Arg186Trp	27.8	NA	NA	NA	NA	NA	0	0	1	0	0	0
ATG9A	AD	2:219223700:C:T	C	T	ENSG00000198925	missense_variant	CCDS42820.1	ENST00000361242.9:c.1484G>A	ENSP00000355173.4:p.Arg495His	27.8	NA	NA	NA	NA	NA	0	0	1	0	0	0
ATG9A	AD	2:219224205:G:C	G	C	ENSG00000198925	missense_variant	CCDS42820.1	ENST00000361242.9:c.1166C>G	ENSP00000355173.4:p.Ala389Gly	27.7	NA	NA	NA	NA	NA	0	0	1	0	0	0
ATG9A	AD	2:219224739:C:T	C	T	ENSG00000198925	missense_variant	CCDS42820.1	ENST00000361242.9:c.632G>A	ENSP00000355173.4:p.Arg211His	27.6	NA	NA	NA	NA	NA	0	0	1	0	0	0
ATG9A	AD	2:219226893:A:G	A	G	ENSG00000198925	missense_variant	CCDS42820.1	ENST00000361242.9:c.188T>C	ENSP00000355173.4:p.Leu63Pro	27.6	NA	NA	NA	NA	NA	0	0	1	0	0	0
ATG9A	AD	2:219223958:G:A	G	A	ENSG00000198925	missense_variant	CCDS42820.1	ENST00000361242.9:c.1330C>T	ENSP00000355173.4:p.His444Tyr	27.5	NA	NA	NA	NA	NA	0	0	1	0	0	0
ATG9A	AD	2:219224349:C:T	C	T	ENSG00000198925	missense_variant	CCDS42820.1	ENST00000361242.9:c.1022G>A	ENSP00000355173.4:p.Arg341His	27.5	NA	NA	NA	NA	NA	0	0	1	0	0	0
ATG9A	AD	2:219223940:C:G	C	G	ENSG00000198925	missense_variant	CCDS42820.1	ENST00000361242.9:c.1348G>C	ENSP00000355173.4:p.Asp450His	27.3	NA	NA	NA	NA	NA	0	0	1	0	0	0
ATG9A	AD	2:219222413:G:C	G	C	ENSG00000198925	missense_variant	CCDS42820.1	ENST00000361242.9:c.1886C>G	ENSP00000355173.4:p.Ser629Cys	27.2	NA	NA	NA	NA	NA	0	0	1	0	0	0
ATG9A	AD	2:219224692:G:A	G	A	ENSG00000198925	missense_variant	CCDS42820.1	ENST00000361242.9:c.679C>T	ENSP00000355173.4:p.Leu227Phe	27.2	NA	NA	NA	NA	NA	0	0	1	0	0	0
ATG9A	AD	2:219227996:C:T	C	T	ENSG00000198925	missense_variant	CCDS42820.1	ENST00000361242.9:c.29G>A	ENSP00000355173.4:p.Arg10His	27	NA	NA	NA	NA	NA	0	0	1	0	0	0
ATG9A	AD	2:219224176:C:T	C	T	ENSG00000198925	missense_variant	CCDS42820.1	ENST00000361242.9:c.1195G>A	ENSP00000355173.4:p.Glu399Lys	27	NA	NA	NA	NA	NA	0	0	1	0	0	0
ATG9A	AD	2:219224214:G:T	G	T	ENSG00000198925	missense_variant	CCDS42820.1	ENST00000361242.9:c.1157C>A	ENSP00000355173.4:p.Ser386Tyr	27	NA	NA	NA	NA	NA	0	0	1	0	0	0
ATG9A	AD	2:219222332:G:C	G	C	ENSG00000198925	missense_variant	CCDS42820.1	ENST00000361242.9:c.1967C>G	ENSP00000355173.4:p.Ser656Cys	26.8	NA	NA	NA	NA	NA	0	0	1	0	0	0
ATG9A	AD	2:219224353:G:A	G	A	ENSG00000198925	missense_variant	CCDS42820.1	ENST00000361242.9:c.1018C>T	ENSP00000355173.4:p.Leu340Phe	26.8	NA	NA	NA	NA	NA	0	0	1	0	0	0
ATG9A	AD	2:219227934:C:T	C	T	ENSG00000198925	missense_variant	CCDS42820.1	ENST00000361242.9:c.91G>A	ENSP00000355173.4:p.Glu31Lys	26.8	NA	NA	NA	NA	NA	0	0	1	0	0	0
ATG9A	AD	2:219220779:A:G	A	G	ENSG00000198925	missense_variant	CCDS42820.1	ENST00000361242.9:c.2482T>C	ENSP00000355173.4:p.Ser828Pro	26.7	NA	NA	NA	NA	NA	0	0	1	0	0	0
ATG9A	AD	2:219224731:G:A	G	A	ENSG00000198925	missense_variant	CCDS42820.1	ENST00000361242.9:c.640C>T	ENSP00000355173.4:p.Arg214Cys	26.7	NA	NA	NA	NA	NA	0	0	1	0	0	0
ATG9A	AD	2:219224448:T:C	T	C	ENSG00000198925	missense_variant	CCDS42820.1	ENST00000361242.9:c.923A>G	ENSP00000355173.4:p.Gln308Arg	26.7	NA	NA	NA	NA	NA	0	0	1	0	0	0
ATG9A	AD	2:219220766:A:C	A	C	ENSG00000198925	missense_variant	CCDS42820.1	ENST00000361242.9:c.2495T>G	ENSP00000355173.4:p.Leu832Arg	26.6	NA	NA	NA	NA	NA	0	0	1	0	0	0
ATG9A	AD	2:219222074:G:T	G	T	ENSG00000198925	missense_variant	CCDS42820.1	ENST00000361242.9:c.2121C>A	ENSP00000355173.4:p.Ser707Arg	26.5	NA	NA	NA	NA	NA	0	0	1	0	0	0
ATG9A	AD	2:219224283:T:G	T	G	ENSG00000198925	missense_variant	CCDS42820.1	ENST00000361242.9:c.1088A>C	ENSP00000355173.4:p.Lys363Thr	26.5	NA	NA	NA	NA	NA	0	0	1	0	0	0
ATG9A	AD	2:219224200:G:A	G	A	ENSG00000198925	missense_variant	CCDS42820.1	ENST00000361242.9:c.1171C>T	ENSP00000355173.4:p.Leu391Phe	26.5	NA	NA	NA	NA	NA	0	0	1	0	0	0
ATG9A	AD	2:219223694:C:T	C	T	ENSG00000198925	missense_variant	CCDS42820.1	ENST00000361242.9:c.1490G>A	ENSP00000355173.4:p.Arg497Gln	26.3	NA	NA	NA	NA	NA	0	0	1	0	0	0
ATG9A	AD	2:219225211:T:C	T	C	ENSG00000198925	missense_variant	CCDS42820.1	ENST00000361242.9:c.376A>G	ENSP00000355173.4:p.Ile126Val	26.2	NA	NA	NA	NA	NA	0	0	1	0	0	0
ATG9A	AD	2:219223917:G:C	G	C	ENSG00000198925	missense_variant	CCDS42820.1	ENST00000361242.9:c.1371C>G	ENSP00000355173.4:p.His457Gln	26.2	NA	NA	NA	NA	NA	0	0	1	0	0	0
ATG9A	AD	2:219222435:C:T	C	T	ENSG00000198925	missense_variant	CCDS42820.1	ENST00000361242.9:c.1864G>A	ENSP00000355173.4:p.Ala622Thr	26.1	NA	NA	NA	NA	NA	0	0	1	0	0	0
ATG9A	AD	2:219224547:C:T	C	T	ENSG00000198925	missense_variant	CCDS42820.1	ENST00000361242.9:c.824G>A	ENSP00000355173.4:p.Arg275His	26.1	NA	NA	NA	NA	NA	0	0	1	0	0	0
ATG9A	AD	2:219224761:T:G	T	G	ENSG00000198925	missense_variant	CCDS42820.1	ENST00000361242.9:c.610A>C	ENSP00000355173.4:p.Thr204Pro	26	NA	NA	NA	NA	NA	0	0	1	0	0	0
ATG9A	AD	2:219226908:C:A	C	A	ENSG00000198925	missense_variant	CCDS42820.1	ENST00000361242.9:c.173G>T	ENSP00000355173.4:p.Gly58Val	25.8	NA	NA	NA	NA	NA	0	0	1	0	0	0
ATG9A	AD	2:219224283:T:C	T	C	ENSG00000198925	missense_variant	CCDS42820.1	ENST00000361242.9:c.1088A>G	ENSP00000355173.4:p.Lys363Arg	25.7	NA	NA	NA	NA	NA	0	0	1	0	0	0
ATG9A	AD	2:219224578:T:G	T	G	ENSG00000198925	missense_variant	CCDS42820.1	ENST00000361242.9:c.793A>C	ENSP00000355173.4:p.Asn265His	25.7	NA	NA	NA	NA	NA	0	0	1	0	0	0
ATG9A	AD	2:219227960:T:C	T	C	ENSG00000198925	missense_variant	CCDS42820.1	ENST00000361242.9:c.65A>G	ENSP00000355173.4:p.Glu22Gly	25.5	NA	NA	NA	NA	NA	0	0	1	0	0	0
ATG9A	AD	2:219224272:A:G	A	G	ENSG00000198925	missense_variant	CCDS42820.1	ENST00000361242.9:c.1099T>C	ENSP00000355173.4:p.Cys367Arg	25.5	NA	NA	NA	NA	NA	0	0	1	0	0	0
ATG9A	AD	2:219222272:C:T	C	T	ENSG00000198925	missense_variant	CCDS42820.1	ENST00000361242.9:c.2027G>A	ENSP00000355173.4:p.Gly676Glu	25.4	NA	NA	NA	NA	NA	0	0	1	0	0	0
ATG9A	AD	2:219223878:C:G	C	G	ENSG00000198925	missense_variant	CCDS42820.1	ENST00000361242.9:c.1410G>C	ENSP00000355173.4:p.Gln470His	25.4	NA	NA	NA	NA	NA	0	0	1	0	0	0
ATG9A	AD	2:219225526:C:T	C	T	ENSG00000198925	missense_variant	CCDS42820.1	ENST00000361242.9:c.259G>A	ENSP00000355173.4:p.Val87Met	25.3	NA	NA	NA	NA	NA	0	0	1	0	0	0
ATG9A	AD	2:219225082:G:A	G	A	ENSG00000198925	missense_variant	CCDS42820.1	ENST00000361242.9:c.505C>T	ENSP00000355173.4:p.Arg169Cys	25.2	NA	NA	NA	NA	NA	0	0	1	0	0	0
ATG9A	AD	2:219223916:G:A	G	A	ENSG00000198925	missense_variant	CCDS42820.1	ENST00000361242.9:c.1372C>T	ENSP00000355173.4:p.Arg458Cys	25.2	NA	NA	NA	NA	NA	0	0	1	0	0	0
ATG9A	AD	2:219224638:G:A	G	A	ENSG00000198925	missense_variant	CCDS42820.1	ENST00000361242.9:c.733C>T	ENSP00000355173.4:p.Arg245Cys	25.2	NA	NA	NA	NA	NA	0	0	1	0	0	0
ATG9A	AD	2:219222342:G:A	G	A	ENSG00000198925	missense_variant	CCDS42820.1	ENST00000361242.9:c.1957C>T	ENSP00000355173.4:p.Arg653Cys	25.1	NA	NA	NA	NA	NA	0	0	1	0	0	0
ATG9A	AD	2:219226897:T:C	T	C	ENSG00000198925	missense_variant	CCDS42820.1	ENST00000361242.9:c.184A>G	ENSP00000355173.4:p.Met62Val	25	NA	NA	NA	NA	NA	0	0	1	0	0	0
ATG9A	AD	2:219224106:C:T	C	T	ENSG00000198925	missense_variant	CCDS42820.1	ENST00000361242.9:c.1265G>A	ENSP00000355173.4:p.Arg422Lys	32	NA	NA	NA	NA	NA	0	0	2	0	0	0
ATG9A	AD	2:219222737:G:A	G	A	ENSG00000198925	missense_variant	CCDS42820.1	ENST00000361242.9:c.1756C>T	ENSP00000355173.4:p.Arg586Trp	32	NA	NA	NA	NA	NA	0	0	2	0	0	0
ATG9A	AD	2:219227997:G:A	G	A	ENSG00000198925	missense_variant	CCDS42820.1	ENST00000361242.9:c.28C>T	ENSP00000355173.4:p.Arg10Cys	31	NA	NA	NA	NA	NA	0	0	2	0	0	0
ATG9A	AD	2:219224314:G:A	G	A	ENSG00000198925	missense_variant	CCDS42820.1	ENST00000361242.9:c.1057C>T	ENSP00000355173.4:p.Arg353Cys	31	NA	NA	NA	NA	NA	0	0	2	0	0	0
ATG9A	AD	2:219223942:G:C	G	C	ENSG00000198925	missense_variant	CCDS42820.1	ENST00000361242.9:c.1346C>G	ENSP00000355173.4:p.Pro449Arg	29.4	NA	NA	NA	NA	NA	0	0	2	0	0	0
ATG9A	AD	2:219220854:G:A	G	A	ENSG00000198925	missense_variant	CCDS42820.1	ENST00000361242.9:c.2407C>T	ENSP00000355173.4:p.Arg803Trp	29	NA	NA	NA	NA	NA	0	0	2	0	0	0
ATG9A	AD	2:219224253:A:G	A	G	ENSG00000198925	missense_variant	CCDS42820.1	ENST00000361242.9:c.1118T>C	ENSP00000355173.4:p.Leu373Ser	27.8	NA	NA	NA	NA	NA	0	0	2	0	0	0
ATG9A	AD	2:219224536:G:A	G	A	ENSG00000198925	missense_variant	CCDS42820.1	ENST00000361242.9:c.835C>T	ENSP00000355173.4:p.Arg279Trp	27.7	NA	NA	NA	NA	NA	0	0	2	0	0	0
ATG9A	AD	2:219224754:A:T	A	T	ENSG00000198925	missense_variant	CCDS42820.1	ENST00000361242.9:c.617T>A	ENSP00000355173.4:p.Leu206Gln	27.6	NA	NA	NA	NA	NA	0	0	2	0	0	0
ATG9A	AD	2:219223919:G:A	G	A	ENSG00000198925	missense_variant	CCDS42820.1	ENST00000361242.9:c.1369C>T	ENSP00000355173.4:p.His457Tyr	27.4	NA	NA	NA	NA	NA	0	0	2	0	0	0
ATG9A	AD	2:219223607:A:C	A	C	ENSG00000198925	missense_variant	CCDS42820.1	ENST00000361242.9:c.1577T>G	ENSP00000355173.4:p.Val526Gly	27.1	NA	NA	NA	NA	NA	0	0	2	0	0	0
ATG9A	AD	2:219220853:C:A	C	A	ENSG00000198925	missense_variant	CCDS42820.1	ENST00000361242.9:c.2408G>T	ENSP00000355173.4:p.Arg803Leu	26.9	NA	NA	NA	NA	NA	0	0	2	0	0	0
ATG9A	AD	2:219224772:T:G	T	G	ENSG00000198925	missense_variant	CCDS42820.1	ENST00000361242.9:c.599A>C	ENSP00000355173.4:p.Lys200Thr	26.7	NA	NA	NA	NA	NA	0	0	2	0	0	0
ATG9A	AD	2:219224485:C:T	C	T	ENSG00000198925	missense_variant	CCDS42820.1	ENST00000361242.9:c.886G>A	ENSP00000355173.4:p.Ala296Thr	26.2	NA	NA	NA	NA	NA	0	0	2	0	0	0
ATG9A	AD	2:219225088:C:T	C	T	ENSG00000198925	missense_variant	CCDS42820.1	ENST00000361242.9:c.499G>A	ENSP00000355173.4:p.Ala167Thr	26	NA	NA	NA	NA	NA	0	0	2	0	0	0
ATG9A	AD	2:219221175:C:T	C	T	ENSG00000198925	missense_variant	CCDS42820.1	ENST00000361242.9:c.2273G>A	ENSP00000355173.4:p.Arg758His	25.9	NA	NA	NA	NA	NA	0	0	2	0	0	0
ATG9A	AD	2:219222437:A:G	A	G	ENSG00000198925	missense_variant	CCDS42820.1	ENST00000361242.9:c.1862T>C	ENSP00000355173.4:p.Ile621Thr	25.5	NA	NA	NA	NA	NA	0	0	2	0	0	0
ATG9A	AD	2:219225442:C:T	C	T	ENSG00000198925	missense_variant	CCDS42820.1	ENST00000361242.9:c.343G>A	ENSP00000355173.4:p.Ala115Thr	25.5	NA	NA	NA	NA	NA	0	0	2	0	0	0
ATG9A	AD	2:219223608:C:A	C	A	ENSG00000198925	missense_variant	CCDS42820.1	ENST00000361242.9:c.1576G>T	ENSP00000355173.4:p.Val526Phe	25	NA	NA	NA	NA	NA	0	0	2	0	0	0
ATG9A	AD	2:219224383:G:A	G	A	ENSG00000198925	missense_variant	CCDS42820.1	ENST00000361242.9:c.988C>T	ENSP00000355173.4:p.Arg330Cys	31	NA	NA	NA	NA	NA	0	0	3	0	0	0
ATG9A	AD	2:219224835:G:A	G	A	ENSG00000198925	missense_variant	CCDS42820.1	ENST00000361242.9:c.536C>T	ENSP00000355173.4:p.Thr179Met	27.6	NA	NA	NA	NA	NA	0	0	3	0	0	0
ATG9A	AD	2:219223727:G:A	G	A	ENSG00000198925	missense_variant	CCDS42820.1	ENST00000361242.9:c.1457C>T	ENSP00000355173.4:p.Thr486Ile	27.6	NA	NA	NA	NA	NA	0	0	3	0	0	0
ATG9A	AD	2:219221299:G:A	G	A	ENSG00000198925	missense_variant	CCDS42820.1	ENST00000361242.9:c.2149C>T	ENSP00000355173.4:p.His717Tyr	26.6	NA	NA	NA	NA	NA	0	0	3	0	0	0
ATG9A	AD	2:219224769:C:T	C	T	ENSG00000198925	missense_variant	CCDS42820.1	ENST00000361242.9:c.602G>A	ENSP00000355173.4:p.Arg201His	26.1	NA	NA	NA	NA	NA	0	0	3	0	0	0
ATG9A	AD	2:219224340:T:C	T	C	ENSG00000198925	missense_variant	CCDS42820.1	ENST00000361242.9:c.1031A>G	ENSP00000355173.4:p.Asn344Ser	26	NA	NA	NA	NA	NA	0	0	3	0	0	0
ATG9A	AD	2:219223946:T:C	T	C	ENSG00000198925	missense_variant	CCDS42820.1	ENST00000361242.9:c.1342A>G	ENSP00000355173.4:p.Met448Val	25.6	NA	NA	NA	NA	NA	0	0	3	0	0	0
ATG9A	AD	2:219222335:A:G	A	G	ENSG00000198925	missense_variant	CCDS42820.1	ENST00000361242.9:c.1964T>C	ENSP00000355173.4:p.Phe655Ser	25	NA	NA	NA	NA	NA	0	0	3	0	0	0
ATG9A	AD	2:219225150:C:T	C	T	ENSG00000198925	missense_variant	CCDS42820.1	ENST00000361242.9:c.437G>A	ENSP00000355173.4:p.Arg146Gln	25	NA	NA	NA	NA	NA	0	0	3	0	0	0
ATG9A	AD	2:219224770:G:A	G	A	ENSG00000198925	missense_variant	CCDS42820.1	ENST00000361242.9:c.601C>T	ENSP00000355173.4:p.Arg201Cys	30	NA	NA	NA	NA	NA	0	0	4	0	0	0
ATG9A	AD	2:219227771:C:T	C	T	ENSG00000198925	missense_variant	CCDS42820.1	ENST00000361242.9:c.146G>A	ENSP00000355173.4:p.Arg49Gln	28.2	NA	NA	NA	NA	NA	0	0	4	0	0	0
ATG9A	AD	2:219224814:C:T	C	T	ENSG00000198925	missense_variant	CCDS42820.1	ENST00000361242.9:c.557G>A	ENSP00000355173.4:p.Arg186Gln	27.2	NA	NA	NA	NA	NA	0	0	4	0	0	0
ATG9A	AD	2:219224517:C:T	C	T	ENSG00000198925	missense_variant	CCDS42820.1	ENST00000361242.9:c.854G>A	ENSP00000355173.4:p.Arg285His	25.9	NA	NA	NA	NA	NA	0	0	4	0	0	0
ATG9A	AD	2:219225519:T:C	T	C	ENSG00000198925	missense_variant	CCDS42820.1	ENST00000361242.9:c.266A>G	ENSP00000355173.4:p.Tyr89Cys	28	NA	NA	NA	NA	NA	0	0	5	0	0	0
ATG9A	AD	2:219223728:T:A	T	A	ENSG00000198925	missense_variant	CCDS42820.1	ENST00000361242.9:c.1456A>T	ENSP00000355173.4:p.Thr486Ser	26	NA	NA	NA	NA	NA	0	0	5	0	0	0
ATG9A	AD	2:219224350:G:A	G	A	ENSG00000198925	missense_variant	CCDS42820.1	ENST00000361242.9:c.1021C>T	ENSP00000355173.4:p.Arg341Cys	26	NA	NA	NA	NA	NA	0	0	5	0	0	0
ATG9A	AD	2:219224365:C:A	C	A	ENSG00000198925	missense_variant	CCDS42820.1	ENST00000361242.9:c.1006G>T	ENSP00000355173.4:p.Gly336Cys	28	NA	NA	NA	NA	NA	0	0	6	0	0	0
ATG9A	AD	2:219223915:C:T	C	T	ENSG00000198925	missense_variant	CCDS42820.1	ENST00000361242.9:c.1373G>A	ENSP00000355173.4:p.Arg458His	27.2	NA	NA	NA	NA	NA	0	0	6	0	0	0
ATG9A	AD	2:219220853:C:T	C	T	ENSG00000198925	missense_variant	CCDS42820.1	ENST00000361242.9:c.2408G>A	ENSP00000355173.4:p.Arg803Gln	25.3	NA	NA	NA	NA	NA	0	0	6	0	0	0
ATG9A	AD	2:219222408:G:A	G	A	ENSG00000198925	missense_variant	CCDS42820.1	ENST00000361242.9:c.1891C>T	ENSP00000355173.4:p.Arg631Trp	28.5	NA	NA	NA	NA	NA	0	0	9	0	0	0
ATG9A	AD	2:219221179:G:A	G	A	ENSG00000198925	missense_variant	CCDS42820.1	ENST00000361242.9:c.2269C>T	ENSP00000355173.4:p.Pro757Ser	25.1	NA	NA	NA	NA	NA	0	0	10	0	0	0
ATG9A	AD	2:219222093:T:C	T	C	ENSG00000198925	missense_variant	CCDS42820.1	ENST00000361242.9:c.2102A>G	ENSP00000355173.4:p.Tyr701Cys	25.9	NA	NA	NA	NA	NA	0	1	0	0	0	0
ATG9A	AD	2:219224179:C:T	C	T	ENSG00000198925	missense_variant	CCDS42820.1	ENST00000361242.9:c.1192G>A	ENSP00000355173.4:p.Asp398Asn	25.7	NA	NA	NA	NA	NA	0	1	0	0	0	0
ATG9A	AD	2:219221097:C:T	C	T	ENSG00000198925	missense_variant	CCDS42820.1	ENST00000361242.9:c.2351G>A	ENSP00000355173.4:p.Arg784His	25	NA	NA	NA	NA	NA	0	1	0	0	0	0
ATG9A	AD	2:219221268:C:T	C	T	ENSG00000198925	missense_variant	CCDS42820.1	ENST00000361242.9:c.2180G>A	ENSP00000355173.4:p.Arg727Gln	28.1	NA	NA	NA	NA	NA	0	1	3	0	0	0
ATM	AR	11:108259059:A:T	A	T	ENST00000675843	missense_variant	CCDS31669.1	ENST00000675843.1:c.2450A>T	ENSP00000501606.1:p.Asp817Val	28.3	3.34186e-05	6.99999	1.10583	0.358879	0.00206072	0	0	8	0	0	0
ATM	AR	11:108333900:C:T	C	T	ENST00000675843	missense_variant	CCDS31669.1	ENST00000675843.1:c.7942C>T	ENSP00000501606.1:p.Pro2648Ser	28	2.86517e-05	6.00001	-1.08002	0.387627	0.00533261	0	1	6	0	0	0
ATM	AR	11:108345818:C:T	C	T	ENST00000675843	missense_variant	CCDS31669.1	ENST00000675843.1:c.8494C>T	ENSP00000501606.1:p.Arg2832Cys	29.8	3.81934e-05	7.99999	0.665796	0.335749	0.0473664	0	0	11	0	0	0
ATM	AR	11:108251006:G:A	G	A	ENST00000675843	missense_variant	CCDS31669.1	ENST00000675843.1:c.1541G>A	ENSP00000501606.1:p.Gly514Asp	25	9.07068e-05	19	0.345805	0.217867	0.11246	0	1	29	0	0	0
ATM	AR	11:108345884:C:T	C	T	ENST00000675843	missense_variant	CCDS31669.1	ENST00000675843.1:c.8560C>T	ENSP00000501606.1:p.Arg2854Cys	31	0.000229154	48	0.200119	0.1371	0.144386	0	1	82	0	0	0
ATM	AR	11:108250909:A:C	A	C	ENST00000675843	missense_variant	CCDS31669.1	ENST00000675843.1:c.1444A>C	ENSP00000501606.1:p.Lys482Gln	25.3	7.63847e-05	16	-0.328755	0.237414	0.166135	0	0	30	0	0	0
ATM	AR	11:108271261:T:C	T	C	ENST00000675843	missense_variant	CCDS31669.1	ENST00000675843.1:c.2932T>C	ENSP00000501606.1:p.Ser978Pro	27.8	0.000692236	145	0.104801	0.0789087	0.184134	0	1	258	0	0	0
ATM	AR	11:108289753:T:G	T	G	ENST00000675843	missense_variant	CCDS31669.1	ENST00000675843.1:c.4388T>G	ENSP00000501606.1:p.Phe1463Cys	28.8	0.000276895	58.0001	-0.165182	0.12532	0.187477	0	3	110	0	0	0
ATM	AR	11:108289015:C:T	C	T	ENST00000675843	missense_variant	CCDS31669.1	ENST00000675843.1:c.4148C>T	ENSP00000501606.1:p.Ser1383Leu	25.9	4.77414e-05	10	0.389828	0.300252	0.194172	0	0	23	0	0	0
ATM	AR	11:108326070:G:A	G	A	ENST00000675843	missense_variant	CCDS31669.1	ENST00000675843.1:c.6820G>A	ENSP00000501606.1:p.Ala2274Thr	27.5	0.000143223	30.0001	0.218572	0.173397	0.207479	1	0	64	0	0	0
ATM	AR	11:108301698:C:T	C	T	ENST00000675843	missense_variant	CCDS31669.1	ENST00000675843.1:c.5228C>T	ENSP00000501606.1:p.Thr1743Ile	25.9	0.000109803	23	0.244005	0.198008	0.217837	0	0	41	0	0	0
ATM	AR	11:108345848:C:T	C	T	ENST00000675843	missense_variant	CCDS31669.1	ENST00000675843.1:c.8524C>T	ENSP00000501606.1:p.Pro2842Ser	26	2.38702e-05	5	-0.481724	0.424709	0.256691	0	0	5	0	0	0
ATM	AR	11:108330287:C:T	C	T	ENST00000675843	missense_variant	CCDS31669.1	ENST00000675843.1:c.7381C>T	ENSP00000501606.1:p.Arg2461Cys	26.3	2.38707e-05	5	0.473438	0.424638	0.264885	0	0	9	0	0	0
ATM	AR	11:108365126:G:T	G	T	ENST00000675843	missense_variant	CCDS31669.1	ENST00000675843.1:c.8895G>T	ENSP00000501606.1:p.Leu2965Phe	25.6	2.38702e-05	5	0.461098	0.424645	0.277548	0	0	9	0	0	0
ATM	AR	11:108289689:T:C	T	C	ENST00000675843	missense_variant	CCDS31669.1	ENST00000675843.1:c.4324T>C	ENSP00000501606.1:p.Tyr1442His	27.4	0.000486957	102	-0.100979	0.0940658	0.283052	0	2	169	0	0	0
ATM	AR	11:108293365:T:A	T	A	ENST00000675843	missense_variant	CCDS31669.1	ENST00000675843.1:c.4664T>A	ENSP00000501606.1:p.Leu1555His	26.7	3.81975e-05	8.00001	-0.359326	0.335711	0.284464	0	0	14	0	0	0
ATM	AR	11:108330288:G:A	G	A	ENST00000675843	missense_variant	CCDS31669.1	ENST00000675843.1:c.7382G>A	ENSP00000501606.1:p.Arg2461His	25.8	6.68366e-05	14	-0.241797	0.253788	0.340716	0	0	21	0	0	0
ATM	AR	11:108353828:A:G	A	G	ENST00000675843	missense_variant	CCDS31669.1	ENST00000675843.1:c.8734A>G	ENSP00000501606.1:p.Arg2912Gly	26.2	0.000133788	28	0.160897	0.179477	0.369999	0	0	60	0	0	0
ATM	AR	11:108246964:G:A	G	A	ENST00000675843	missense_variant,splice_region_variant	CCDS31669.1	ENST00000675843.1:c.902G>A	ENSP00000501606.1:p.Gly301Asp	32	8.59369e-05	18	0.177958	0.223834	0.426588	0	0	37	0	0	0
ATM	AR	11:108247113:G:A	G	A	ENST00000675843	missense_variant	CCDS31669.1	ENST00000675843.1:c.1051G>A	ENSP00000501606.1:p.Asp351Asn	28.2	2.86454e-05	6.00001	0.272327	0.387683	0.4824	0	0	12	0	0	0
ATM	AR	11:108252824:C:T	C	T	ENST00000675843	missense_variant	CCDS31669.1	ENST00000675843.1:c.1810C>T	ENSP00000501606.1:p.Pro604Ser	25	0.000950389	199	-0.046107	0.0675448	0.494852	0	5	374	0	0	0
ATM	AR	11:108289785:C:G	C	G	ENST00000675843	missense_variant	CCDS31669.1	ENST00000675843.1:c.4420C>G	ENSP00000501606.1:p.His1474Asp	25.9	3.34186e-05	6.99999	0.231179	0.358893	0.519481	0	0	10	0	0	0
ATM	AR	11:108310279:A:G	A	G	ENST00000675843	missense_variant	CCDS31669.1	ENST00000675843.1:c.5882A>G	ENSP00000501606.1:p.Tyr1961Cys	28.5	8.59336e-05	18	-0.143787	0.223824	0.520606	0	0	38	0	0	0
ATM	AR	11:108299744:G:T	G	T	ENST00000675843	missense_variant	CCDS31669.1	ENST00000675843.1:c.5036G>T	ENSP00000501606.1:p.Gly1679Val	27.1	2.38702e-05	5	0.266452	0.42465	0.530357	0	0	10	0	0	0
ATM	AR	11:108293332:A:G	A	G	ENST00000675843	missense_variant	CCDS31669.1	ENST00000675843.1:c.4631A>G	ENSP00000501606.1:p.Tyr1544Cys	25.8	3.81971e-05	8	-0.19459	0.335733	0.562187	0	0	12	0	0	0
ATM	AR	11:108227836:C:T	C	T	ENST00000675843	missense_variant	CCDS31669.1	ENST00000675843.1:c.133C>T	ENSP00000501606.1:p.Arg45Trp	25.7	5.25145e-05	11	0.150496	0.28636	0.599202	0	0	18	0	0	0
ATM	AR	11:108247071:C:T	C	T	ENST00000675843	missense_variant	CCDS31669.1	ENST00000675843.1:c.1009C>T	ENSP00000501606.1:p.Arg337Cys	27.6	9.54818e-05	20	-0.105176	0.212345	0.620385	0	0	36	0	0	0
ATM	AR	11:108251956:T:C	T	C	ENST00000675843	missense_variant	CCDS31669.1	ENST00000675843.1:c.1727T>C	ENSP00000501606.1:p.Ile576Thr	25.3	9.07068e-05	19	0.106322	0.217867	0.62554	0	0	29	0	0	0
ATM	AR	11:108335849:G:A	G	A	ENST00000675843	missense_variant	CCDS31669.1	ENST00000675843.1:c.8156G>A	ENSP00000501606.1:p.Arg2719His	25	0.000176657	37.0001	0.0708267	0.156125	0.650077	0	1	62	0	0	0
ATM	AR	11:108315841:T:C	T	C	ENST00000675843	missense_variant	CCDS31669.1	ENST00000675843.1:c.6025T>C	ENSP00000501606.1:p.Tyr2009His	31	2.3872e-05	4.99999	0.145617	0.424649	0.731665	0	0	11	0	0	0
ATM	AR	11:108235676:C:T	C	T	ENST00000675843	missense_variant	CCDS31669.1	ENST00000675843.1:c.338C>T	ENSP00000501606.1:p.Pro113Leu	28.5	2.38707e-05	5	0.131902	0.424667	0.756103	0	0	11	0	0	0
ATM	AR	11:108330381:T:G	T	G	ENST00000675843	missense_variant	CCDS31669.1	ENST00000675843.1:c.7475T>G	ENSP00000501606.1:p.Leu2492Arg	29	0.000219606	46	-0.0361291	0.140041	0.796415	0	2	81	0	0	0
ATM	AR	11:108326169:C:T	C	T	ENST00000675843	missense_variant	CCDS31669.1	ENST00000675843.1:c.6919C>T	ENSP00000501606.1:p.Leu2307Phe	25.2	0.000100255	21	-0.0496965	0.208092	0.811245	0	0	49	0	0	1
ATM	AR	11:108247072:G:A	G	A	ENST00000675843	missense_variant	CCDS31669.1	ENST00000675843.1:c.1010G>A	ENSP00000501606.1:p.Arg337His	28.4	6.68366e-05	14	-0.0433465	0.253857	0.864419	0	0	22	0	0	0
ATM	AR	11:108334973:A:C	A	C	ENST00000675843	missense_variant	CCDS31669.1	ENST00000675843.1:c.8015A>C	ENSP00000501606.1:p.Asp2672Ala	29.4	3.34189e-05	6.99999	-0.0205795	0.358883	0.954272	0	0	10	0	0	0
ATM	AR	11:108345819:G:A	G	A	ENST00000675843	missense_variant	CCDS31669.1	ENST00000675843.1:c.8495G>A	ENSP00000501606.1:p.Arg2832His	25.9	2.86445e-05	5.99999	0.00352182	0.387672	0.992752	0	0	12	0	0	0
ATM	AR	11:108227685:A:G	A	G	ENSG00000149311	missense_variant	CCDS31669.1	ENST00000675843.1:c.61A>G	ENSP00000501606.1:p.Thr21Ala	25.7	NA	NA	NA	NA	NA	0	0	1	0	0	0
ATM	AR	11:108229192:A:G	A	G	ENSG00000149311	missense_variant	CCDS31669.1	ENST00000675843.1:c.200A>G	ENSP00000501606.1:p.Tyr67Cys	25.6	NA	NA	NA	NA	NA	0	0	1	0	0	0
ATM	AR	11:108229267:A:G	A	G	ENSG00000149311	missense_variant	CCDS31669.1	ENST00000675843.1:c.275A>G	ENSP00000501606.1:p.Lys92Arg	25.5	NA	NA	NA	NA	NA	0	0	1	0	0	0
ATM	AR	11:108229288:G:A	G	A	ENSG00000149311	missense_variant	CCDS31669.1	ENST00000675843.1:c.296G>A	ENSP00000501606.1:p.Ser99Asn	25.5	NA	NA	NA	NA	NA	0	0	1	0	0	0
ATM	AR	11:108229312:G:T	G	T	ENSG00000149311	missense_variant	CCDS31669.1	ENST00000675843.1:c.320G>T	ENSP00000501606.1:p.Cys107Phe	25.2	NA	NA	NA	NA	NA	0	0	1	0	0	0
ATM	AR	11:108235709:T:C	T	C	ENSG00000149311	missense_variant	CCDS31669.1	ENST00000675843.1:c.371T>C	ENSP00000501606.1:p.Ile124Thr	25.2	NA	NA	NA	NA	NA	0	0	1	0	0	0
ATM	AR	11:108244792:G:A	G	A	ENSG00000149311	missense_variant	CCDS31669.1	ENST00000675843.1:c.667G>A	ENSP00000501606.1:p.Glu223Lys	28.5	NA	NA	NA	NA	NA	0	0	1	0	0	0
ATM	AR	11:108244868:G:A	G	A	ENSG00000149311	missense_variant	CCDS31669.1	ENST00000675843.1:c.743G>A	ENSP00000501606.1:p.Arg248Gln	28.8	NA	NA	NA	NA	NA	0	0	1	0	0	0
ATM	AR	11:108244877:T:G	T	G	ENSG00000149311	missense_variant	CCDS31669.1	ENST00000675843.1:c.752T>G	ENSP00000501606.1:p.Val251Gly	25	NA	NA	NA	NA	NA	0	0	1	0	0	0
ATM	AR	11:108244886:T:C	T	C	ENSG00000149311	missense_variant	CCDS31669.1	ENST00000675843.1:c.761T>C	ENSP00000501606.1:p.Leu254Ser	25.6	NA	NA	NA	NA	NA	0	0	1	0	0	0
ATM	AR	11:108244940:A:T	A	T	ENSG00000149311	missense_variant	CCDS31669.1	ENST00000675843.1:c.815A>T	ENSP00000501606.1:p.Asn272Ile	26.2	NA	NA	NA	NA	NA	0	0	1	0	0	0
ATM	AR	11:108244949:T:C	T	C	ENSG00000149311	missense_variant	CCDS31669.1	ENST00000675843.1:c.824T>C	ENSP00000501606.1:p.Leu275Ser	27.7	NA	NA	NA	NA	NA	0	0	1	0	0	0
ATM	AR	11:108244951:A:G	A	G	ENSG00000149311	missense_variant	CCDS31669.1	ENST00000675843.1:c.826A>G	ENSP00000501606.1:p.Lys276Glu	27.3	NA	NA	NA	NA	NA	0	0	1	0	0	0
ATM	AR	11:108245026:G:T	G	T	ENSG00000149311	missense_variant	CCDS31669.1	ENST00000675843.1:c.901G>T	ENSP00000501606.1:p.Gly301Cys	36	NA	NA	NA	NA	NA	0	0	1	0	0	0
ATM	AR	11:108247011:G:A	G	A	ENSG00000149311	missense_variant	CCDS31669.1	ENST00000675843.1:c.949G>A	ENSP00000501606.1:p.Asp317Asn	27.8	NA	NA	NA	NA	NA	0	0	1	0	0	0
ATM	AR	11:108247053:A:G	A	G	ENSG00000149311	missense_variant	CCDS31669.1	ENST00000675843.1:c.991A>G	ENSP00000501606.1:p.Lys331Glu	26.9	NA	NA	NA	NA	NA	0	0	1	0	0	0
ATM	AR	11:108247114:A:T	A	T	ENSG00000149311	missense_variant	CCDS31669.1	ENST00000675843.1:c.1052A>T	ENSP00000501606.1:p.Asp351Val	27.8	NA	NA	NA	NA	NA	0	0	1	0	0	0
ATM	AR	11:108248964:T:A	T	A	ENSG00000149311	missense_variant	CCDS31669.1	ENST00000675843.1:c.1097T>A	ENSP00000501606.1:p.Ile366Asn	26.8	NA	NA	NA	NA	NA	0	0	1	0	0	0
ATM	AR	11:108249083:G:T	G	T	ENSG00000149311	missense_variant	CCDS31669.1	ENST00000675843.1:c.1216G>T	ENSP00000501606.1:p.Asp406Tyr	31	NA	NA	NA	NA	NA	0	0	1	0	0	0
ATM	AR	11:108250826:A:G	A	G	ENSG00000149311	missense_variant	CCDS31669.1	ENST00000675843.1:c.1361A>G	ENSP00000501606.1:p.Tyr454Cys	26.5	NA	NA	NA	NA	NA	0	0	1	0	0	0
ATM	AR	11:108250847:A:T	A	T	ENSG00000149311	missense_variant	CCDS31669.1	ENST00000675843.1:c.1382A>T	ENSP00000501606.1:p.Glu461Val	29.5	NA	NA	NA	NA	NA	0	0	1	0	0	0
ATM	AR	11:108250853:C:G	C	G	ENSG00000149311	missense_variant	CCDS31669.1	ENST00000675843.1:c.1388C>G	ENSP00000501606.1:p.Ala463Gly	25.3	NA	NA	NA	NA	NA	0	0	1	0	0	0
ATM	AR	11:108250923:A:T	A	T	ENSG00000149311	missense_variant	CCDS31669.1	ENST00000675843.1:c.1458A>T	ENSP00000501606.1:p.Lys486Asn	25.9	NA	NA	NA	NA	NA	0	0	1	0	0	0
ATM	AR	11:108250949:T:G	T	G	ENSG00000149311	missense_variant	CCDS31669.1	ENST00000675843.1:c.1484T>G	ENSP00000501606.1:p.Ile495Arg	26.3	NA	NA	NA	NA	NA	0	0	1	0	0	0
ATM	AR	11:108250981:G:T	G	T	ENSG00000149311	missense_variant	CCDS31669.1	ENST00000675843.1:c.1516G>T	ENSP00000501606.1:p.Gly506Cys	26.1	NA	NA	NA	NA	NA	0	0	1	0	0	0
ATM	AR	11:108251033:T:C	T	C	ENSG00000149311	missense_variant	CCDS31669.1	ENST00000675843.1:c.1568T>C	ENSP00000501606.1:p.Phe523Ser	27.5	NA	NA	NA	NA	NA	0	0	1	0	0	0
ATM	AR	11:108251066:C:G	C	G	ENSG00000149311	missense_variant	CCDS31669.1	ENST00000675843.1:c.1601C>G	ENSP00000501606.1:p.Pro534Arg	25.3	NA	NA	NA	NA	NA	0	0	1	0	0	0
ATM	AR	11:108251839:C:A	C	A	ENSG00000149311	missense_variant	CCDS31669.1	ENST00000675843.1:c.1610C>A	ENSP00000501606.1:p.Pro537His	25.3	NA	NA	NA	NA	NA	0	0	1	0	0	0
ATM	AR	11:108252031:G:C	G	C	ENSG00000149311	missense_variant	CCDS31669.1	ENST00000675843.1:c.1802G>C	ENSP00000501606.1:p.Ser601Thr	31	NA	NA	NA	NA	NA	0	0	1	0	0	0
ATM	AR	11:108252858:T:C	T	C	ENSG00000149311	missense_variant	CCDS31669.1	ENST00000675843.1:c.1844T>C	ENSP00000501606.1:p.Leu615Pro	27.3	NA	NA	NA	NA	NA	0	0	1	0	0	0
ATM	AR	11:108256252:T:G	T	G	ENSG00000149311	missense_variant	CCDS31669.1	ENST00000675843.1:c.2162T>G	ENSP00000501606.1:p.Leu721Arg	25.9	NA	NA	NA	NA	NA	0	0	1	0	0	0
ATM	AR	11:108256260:G:A	G	A	ENSG00000149311	missense_variant	CCDS31669.1	ENST00000675843.1:c.2170G>A	ENSP00000501606.1:p.Gly724Ser	26.5	NA	NA	NA	NA	NA	0	0	1	0	0	0
ATM	AR	11:108256308:G:C	G	C	ENSG00000149311	missense_variant	CCDS31669.1	ENST00000675843.1:c.2218G>C	ENSP00000501606.1:p.Ala740Pro	25.4	NA	NA	NA	NA	NA	0	0	1	0	0	0
ATM	AR	11:108257485:T:C	T	C	ENSG00000149311	missense_variant	CCDS31669.1	ENST00000675843.1:c.2255T>C	ENSP00000501606.1:p.Leu752Pro	26.9	NA	NA	NA	NA	NA	0	0	1	0	0	0
ATM	AR	11:108257500:G:T	G	T	ENSG00000149311	missense_variant	CCDS31669.1	ENST00000675843.1:c.2270G>T	ENSP00000501606.1:p.Gly757Val	28.6	NA	NA	NA	NA	NA	0	0	1	0	0	0
ATM	AR	11:108259049:G:T	G	T	ENSG00000149311	missense_variant	CCDS31669.1	ENST00000675843.1:c.2440G>T	ENSP00000501606.1:p.Asp814Tyr	28.4	NA	NA	NA	NA	NA	0	0	1	0	0	0
ATM	AR	11:108259058:G:A	G	A	ENSG00000149311	missense_variant	CCDS31669.1	ENST00000675843.1:c.2449G>A	ENSP00000501606.1:p.Asp817Asn	29.6	NA	NA	NA	NA	NA	0	0	1	0	0	0
ATM	AR	11:108259059:A:G	A	G	ENSG00000149311	missense_variant	CCDS31669.1	ENST00000675843.1:c.2450A>G	ENSP00000501606.1:p.Asp817Gly	33	NA	NA	NA	NA	NA	0	0	1	0	0	0
ATM	AR	11:108268491:G:A	G	A	ENSG00000149311	missense_variant	CCDS31669.1	ENST00000675843.1:c.2720G>A	ENSP00000501606.1:p.Cys907Tyr	25	NA	NA	NA	NA	NA	0	0	1	0	0	0
ATM	AR	11:108271116:A:T	A	T	ENSG00000149311	missense_variant	CCDS31669.1	ENST00000675843.1:c.2891A>T	ENSP00000501606.1:p.Glu964Val	26.4	NA	NA	NA	NA	NA	0	0	1	0	0	0
ATM	AR	11:108271282:G:C	G	C	ENSG00000149311	missense_variant	CCDS31669.1	ENST00000675843.1:c.2953G>C	ENSP00000501606.1:p.Asp985His	29.1	NA	NA	NA	NA	NA	0	0	1	0	0	0
ATM	AR	11:108271283:A:T	A	T	ENSG00000149311	missense_variant	CCDS31669.1	ENST00000675843.1:c.2954A>T	ENSP00000501606.1:p.Asp985Val	28.1	NA	NA	NA	NA	NA	0	0	1	0	0	0
ATM	AR	11:108272588:G:A	G	A	ENSG00000149311	missense_variant	CCDS31669.1	ENST00000675843.1:c.3134G>A	ENSP00000501606.1:p.Cys1045Tyr	29	NA	NA	NA	NA	NA	0	0	1	0	0	0
ATM	AR	11:108272606:A:C	A	C	ENSG00000149311	missense_variant	CCDS31669.1	ENST00000675843.1:c.3152A>C	ENSP00000501606.1:p.Glu1051Ala	32	NA	NA	NA	NA	NA	0	0	1	0	0	0
ATM	AR	11:108272816:A:T	A	T	ENSG00000149311	missense_variant	CCDS31669.1	ENST00000675843.1:c.3248A>T	ENSP00000501606.1:p.His1083Leu	25.5	NA	NA	NA	NA	NA	0	0	1	0	0	0
ATM	AR	11:108272837:C:T	C	T	ENSG00000149311	missense_variant	CCDS31669.1	ENST00000675843.1:c.3269C>T	ENSP00000501606.1:p.Ala1090Val	25.2	NA	NA	NA	NA	NA	0	0	1	0	0	0
ATM	AR	11:108279553:A:G	A	G	ENSG00000149311	missense_variant	CCDS31669.1	ENST00000675843.1:c.3347A>G	ENSP00000501606.1:p.Gln1116Arg	25.2	NA	NA	NA	NA	NA	0	0	1	0	0	0
ATM	AR	11:108281113:T:C	T	C	ENSG00000149311	missense_variant	CCDS31669.1	ENST00000675843.1:c.3521T>C	ENSP00000501606.1:p.Phe1174Ser	28.9	NA	NA	NA	NA	NA	0	0	1	0	0	0
ATM	AR	11:108284328:T:C	T	C	ENSG00000149311	missense_variant	CCDS31669.1	ENST00000675843.1:c.3848T>C	ENSP00000501606.1:p.Leu1283Pro	28.7	NA	NA	NA	NA	NA	0	0	1	0	0	0
ATM	AR	11:108284337:G:T	G	T	ENSG00000149311	missense_variant	CCDS31669.1	ENST00000675843.1:c.3857G>T	ENSP00000501606.1:p.Cys1286Phe	25.4	NA	NA	NA	NA	NA	0	0	1	0	0	0
ATM	AR	11:108284436:A:G	A	G	ENSG00000149311	missense_variant	CCDS31669.1	ENST00000675843.1:c.3956A>G	ENSP00000501606.1:p.Tyr1319Cys	29.3	NA	NA	NA	NA	NA	0	0	1	0	0	0
ATM	AR	11:108287601:T:C	T	C	ENSG00000149311	missense_variant	CCDS31669.1	ENST00000675843.1:c.3995T>C	ENSP00000501606.1:p.Ile1332Thr	26.1	NA	NA	NA	NA	NA	0	0	1	0	0	0
ATM	AR	11:108287646:T:C	T	C	ENSG00000149311	missense_variant	CCDS31669.1	ENST00000675843.1:c.4040T>C	ENSP00000501606.1:p.Leu1347Ser	27.7	NA	NA	NA	NA	NA	0	0	1	0	0	0
ATM	AR	11:108288987:C:T	C	T	ENSG00000149311	missense_variant	CCDS31669.1	ENST00000675843.1:c.4120C>T	ENSP00000501606.1:p.Pro1374Ser	25.6	NA	NA	NA	NA	NA	0	0	1	0	0	0
ATM	AR	11:108289057:A:G	A	G	ENSG00000149311	missense_variant	CCDS31669.1	ENST00000675843.1:c.4190A>G	ENSP00000501606.1:p.His1397Arg	25.1	NA	NA	NA	NA	NA	0	0	1	0	0	0
ATM	AR	11:108289759:T:C	T	C	ENSG00000149311	missense_variant	CCDS31669.1	ENST00000675843.1:c.4394T>C	ENSP00000501606.1:p.Leu1465Pro	28.6	NA	NA	NA	NA	NA	0	0	1	0	0	0
ATM	AR	11:108289765:A:G	A	G	ENSG00000149311	missense_variant	CCDS31669.1	ENST00000675843.1:c.4400A>G	ENSP00000501606.1:p.Asp1467Gly	27.6	NA	NA	NA	NA	NA	0	0	1	0	0	0
ATM	AR	11:108289776:A:G	A	G	ENSG00000149311	missense_variant	CCDS31669.1	ENST00000675843.1:c.4411A>G	ENSP00000501606.1:p.Thr1471Ala	25.4	NA	NA	NA	NA	NA	0	0	1	0	0	0
ATM	AR	11:108292729:A:G	A	G	ENSG00000149311	missense_variant	CCDS31669.1	ENST00000675843.1:c.4547A>G	ENSP00000501606.1:p.His1516Arg	25.4	NA	NA	NA	NA	NA	0	0	1	0	0	0
ATM	AR	11:108293388:G:A	G	A	ENSG00000149311	missense_variant	CCDS31669.1	ENST00000675843.1:c.4687G>A	ENSP00000501606.1:p.Asp1563Asn	25	NA	NA	NA	NA	NA	0	0	1	0	0	0
ATM	AR	11:108293477:G:C	G	C	ENSG00000149311	missense_variant	CCDS31669.1	ENST00000675843.1:c.4776G>C	ENSP00000501606.1:p.Glu1592Asp	35	NA	NA	NA	NA	NA	0	0	1	0	0	0
ATM	AR	11:108294943:T:C	T	C	ENSG00000149311	missense_variant	CCDS31669.1	ENST00000675843.1:c.4793T>C	ENSP00000501606.1:p.Leu1598Pro	29.6	NA	NA	NA	NA	NA	0	0	1	0	0	0
ATM	AR	11:108295000:T:C	T	C	ENSG00000149311	missense_variant	CCDS31669.1	ENST00000675843.1:c.4850T>C	ENSP00000501606.1:p.Leu1617Pro	28.8	NA	NA	NA	NA	NA	0	0	1	0	0	0
ATM	AR	11:108301661:T:C	T	C	ENSG00000149311	missense_variant	CCDS31669.1	ENST00000675843.1:c.5191T>C	ENSP00000501606.1:p.Ser1731Pro	25.4	NA	NA	NA	NA	NA	0	0	1	0	0	0
ATM	AR	11:108301692:T:C	T	C	ENSG00000149311	missense_variant	CCDS31669.1	ENST00000675843.1:c.5222T>C	ENSP00000501606.1:p.Leu1741Ser	27.9	NA	NA	NA	NA	NA	0	0	1	0	0	0
ATM	AR	11:108304735:G:T	G	T	ENSG00000149311	missense_variant	CCDS31669.1	ENST00000675843.1:c.5557G>T	ENSP00000501606.1:p.Asp1853Tyr	26.3	NA	NA	NA	NA	NA	0	0	1	0	0	0
ATM	AR	11:108307926:G:T	G	T	ENSG00000149311	missense_variant	CCDS31669.1	ENST00000675843.1:c.5704G>T	ENSP00000501606.1:p.Asp1902Tyr	31	NA	NA	NA	NA	NA	0	0	1	0	0	0
ATM	AR	11:108310191:T:C	T	C	ENSG00000149311	missense_variant	CCDS31669.1	ENST00000675843.1:c.5794T>C	ENSP00000501606.1:p.Phe1932Leu	27.1	NA	NA	NA	NA	NA	0	0	1	0	0	0
ATM	AR	11:108310198:T:C	T	C	ENSG00000149311	missense_variant	CCDS31669.1	ENST00000675843.1:c.5801T>C	ENSP00000501606.1:p.Leu1934Pro	28.2	NA	NA	NA	NA	NA	0	0	1	0	0	0
ATM	AR	11:108310222:C:T	C	T	ENSG00000149311	missense_variant	CCDS31669.1	ENST00000675843.1:c.5825C>T	ENSP00000501606.1:p.Ala1942Val	25.9	NA	NA	NA	NA	NA	0	0	1	0	0	0
ATM	AR	11:108312458:T:G	T	G	ENSG00000149311	missense_variant	CCDS31669.1	ENST00000675843.1:c.5966T>G	ENSP00000501606.1:p.Leu1989Trp	28.7	NA	NA	NA	NA	NA	0	0	1	0	0	0
ATM	AR	11:108315911:G:A	G	A	ENSG00000149311	missense_variant	CCDS31669.1	ENST00000675843.1:c.6095G>A	ENSP00000501606.1:p.Arg2032Lys	34	NA	NA	NA	NA	NA	0	0	1	0	0	0
ATM	AR	11:108316022:A:G	A	G	ENSG00000149311	missense_variant	CCDS31669.1	ENST00000675843.1:c.6107A>G	ENSP00000501606.1:p.Tyr2036Cys	31	NA	NA	NA	NA	NA	0	0	1	0	0	0
ATM	AR	11:108316030:G:A	G	A	ENSG00000149311	missense_variant	CCDS31669.1	ENST00000675843.1:c.6115G>A	ENSP00000501606.1:p.Glu2039Lys	32	NA	NA	NA	NA	NA	0	0	1	0	0	0
ATM	AR	11:108316031:A:T	A	T	ENSG00000149311	missense_variant	CCDS31669.1	ENST00000675843.1:c.6116A>T	ENSP00000501606.1:p.Glu2039Val	32	NA	NA	NA	NA	NA	0	0	1	0	0	0
ATM	AR	11:108316069:G:A	G	A	ENSG00000149311	missense_variant	CCDS31669.1	ENST00000675843.1:c.6154G>A	ENSP00000501606.1:p.Glu2052Lys	25	NA	NA	NA	NA	NA	0	0	1	0	0	0
ATM	AR	11:108317374:C:A	C	A	ENSG00000149311	missense_variant	CCDS31669.1	ENST00000675843.1:c.6200C>A	ENSP00000501606.1:p.Ala2067Asp	27.1	NA	NA	NA	NA	NA	0	0	1	0	0	0
ATM	AR	11:108317427:G:C	G	C	ENSG00000149311	missense_variant	CCDS31669.1	ENST00000675843.1:c.6253G>C	ENSP00000501606.1:p.Asp2085His	26.9	NA	NA	NA	NA	NA	0	0	1	0	0	0
ATM	AR	11:108321384:T:C	T	C	ENSG00000149311	missense_variant	CCDS31669.1	ENST00000675843.1:c.6536T>C	ENSP00000501606.1:p.Ile2179Thr	25.9	NA	NA	NA	NA	NA	0	0	1	0	0	0
ATM	AR	11:108321419:A:G	A	G	ENSG00000149311	missense_variant	CCDS31669.1	ENST00000675843.1:c.6571A>G	ENSP00000501606.1:p.Arg2191Gly	26.1	NA	NA	NA	NA	NA	0	0	1	0	0	0
ATM	AR	11:108325372:T:C	T	C	ENSG00000149311	missense_variant	CCDS31669.1	ENST00000675843.1:c.6635T>C	ENSP00000501606.1:p.Leu2212Pro	25	NA	NA	NA	NA	NA	0	0	1	0	0	0
ATM	AR	11:108325387:T:G	T	G	ENSG00000149311	missense_variant	CCDS31669.1	ENST00000675843.1:c.6650T>G	ENSP00000501606.1:p.Phe2217Cys	29.5	NA	NA	NA	NA	NA	0	0	1	0	0	0
ATM	AR	11:108325420:C:G	C	G	ENSG00000149311	missense_variant	CCDS31669.1	ENST00000675843.1:c.6683C>G	ENSP00000501606.1:p.Thr2228Arg	25.3	NA	NA	NA	NA	NA	0	0	1	0	0	0
ATM	AR	11:108325537:A:T	A	T	ENSG00000149311	missense_variant	CCDS31669.1	ENST00000675843.1:c.6800A>T	ENSP00000501606.1:p.Asn2267Ile	26.8	NA	NA	NA	NA	NA	0	0	1	0	0	0
ATM	AR	11:108326158:A:T	A	T	ENSG00000149311	missense_variant	CCDS31669.1	ENST00000675843.1:c.6908A>T	ENSP00000501606.1:p.Lys2303Met	26.7	NA	NA	NA	NA	NA	0	0	1	0	0	0
ATM	AR	11:108326197:T:G	T	G	ENSG00000149311	missense_variant	CCDS31669.1	ENST00000675843.1:c.6947T>G	ENSP00000501606.1:p.Ile2316Ser	27.7	NA	NA	NA	NA	NA	0	0	1	0	0	0
ATM	AR	11:108327705:G:A	G	A	ENSG00000149311	missense_variant	CCDS31669.1	ENST00000675843.1:c.7036G>A	ENSP00000501606.1:p.Ala2346Thr	26.5	NA	NA	NA	NA	NA	0	0	1	0	0	0
ATM	AR	11:108327712:C:T	C	T	ENSG00000149311	missense_variant	CCDS31669.1	ENST00000675843.1:c.7043C>T	ENSP00000501606.1:p.Thr2348Met	25.2	NA	NA	NA	NA	NA	0	0	1	0	0	0
ATM	AR	11:108329105:C:T	C	T	ENSG00000149311	missense_variant	CCDS31669.1	ENST00000675843.1:c.7174C>T	ENSP00000501606.1:p.Arg2392Trp	26.7	NA	NA	NA	NA	NA	0	0	1	0	0	0
ATM	AR	11:108329106:G:A	G	A	ENSG00000149311	missense_variant	CCDS31669.1	ENST00000675843.1:c.7175G>A	ENSP00000501606.1:p.Arg2392Gln	25.9	NA	NA	NA	NA	NA	0	0	1	0	0	0
ATM	AR	11:108329144:A:G	A	G	ENSG00000149311	missense_variant	CCDS31669.1	ENST00000675843.1:c.7213A>G	ENSP00000501606.1:p.Met2405Val	25.2	NA	NA	NA	NA	NA	0	0	1	0	0	0
ATM	AR	11:108330249:A:G	A	G	ENSG00000149311	missense_variant	CCDS31669.1	ENST00000675843.1:c.7343A>G	ENSP00000501606.1:p.Asp2448Gly	26	NA	NA	NA	NA	NA	0	0	1	0	0	0
ATM	AR	11:108330303:C:T	C	T	ENSG00000149311	missense_variant	CCDS31669.1	ENST00000675843.1:c.7397C>T	ENSP00000501606.1:p.Ala2466Val	27	NA	NA	NA	NA	NA	0	0	1	0	0	0
ATM	AR	11:108330314:T:G	T	G	ENSG00000149311	missense_variant	CCDS31669.1	ENST00000675843.1:c.7408T>G	ENSP00000501606.1:p.Tyr2470Asp	29.2	NA	NA	NA	NA	NA	0	0	1	0	0	0
ATM	AR	11:108330315:A:G	A	G	ENSG00000149311	missense_variant	CCDS31669.1	ENST00000675843.1:c.7409A>G	ENSP00000501606.1:p.Tyr2470Cys	29.4	NA	NA	NA	NA	NA	0	0	1	0	0	0
ATM	AR	11:108330369:G:A	G	A	ENSG00000149311	missense_variant	CCDS31669.1	ENST00000675843.1:c.7463G>A	ENSP00000501606.1:p.Cys2488Tyr	26.5	NA	NA	NA	NA	NA	0	0	1	0	0	0
ATM	AR	11:108330374:C:T	C	T	ENSG00000149311	missense_variant	CCDS31669.1	ENST00000675843.1:c.7468C>T	ENSP00000501606.1:p.Leu2490Phe	25.9	NA	NA	NA	NA	NA	0	0	1	0	0	0
ATM	AR	11:108331469:A:G	A	G	ENSG00000149311	missense_variant	CCDS31669.1	ENST00000675843.1:c.7541A>G	ENSP00000501606.1:p.Tyr2514Cys	27.7	NA	NA	NA	NA	NA	0	0	1	0	0	0
ATM	AR	11:108331475:T:G	T	G	ENSG00000149311	missense_variant	CCDS31669.1	ENST00000675843.1:c.7547T>G	ENSP00000501606.1:p.Phe2516Cys	26.1	NA	NA	NA	NA	NA	0	0	1	0	0	0
ATM	AR	11:108331487:T:G	T	G	ENSG00000149311	missense_variant	CCDS31669.1	ENST00000675843.1:c.7559T>G	ENSP00000501606.1:p.Met2520Arg	34	NA	NA	NA	NA	NA	0	0	1	0	0	0
ATM	AR	11:108331879:C:G	C	G	ENSG00000149311	missense_variant	CCDS31669.1	ENST00000675843.1:c.7630C>G	ENSP00000501606.1:p.Leu2544Val	26.4	NA	NA	NA	NA	NA	0	0	1	0	0	0
ATM	AR	11:108331919:T:C	T	C	ENSG00000149311	missense_variant	CCDS31669.1	ENST00000675843.1:c.7670T>C	ENSP00000501606.1:p.Leu2557Ser	27.6	NA	NA	NA	NA	NA	0	0	1	0	0	0
ATM	AR	11:108331925:T:C	T	C	ENSG00000149311	missense_variant	CCDS31669.1	ENST00000675843.1:c.7676T>C	ENSP00000501606.1:p.Ile2559Thr	25.7	NA	NA	NA	NA	NA	0	0	1	0	0	0
ATM	AR	11:108331933:G:C	G	C	ENSG00000149311	missense_variant	CCDS31669.1	ENST00000675843.1:c.7684G>C	ENSP00000501606.1:p.Ala2562Pro	29	NA	NA	NA	NA	NA	0	0	1	0	0	0
ATM	AR	11:108331937:T:C	T	C	ENSG00000149311	missense_variant	CCDS31669.1	ENST00000675843.1:c.7688T>C	ENSP00000501606.1:p.Leu2563Ser	26.9	NA	NA	NA	NA	NA	0	0	1	0	0	0
ATM	AR	11:108331940:C:G	C	G	ENSG00000149311	missense_variant	CCDS31669.1	ENST00000675843.1:c.7691C>G	ENSP00000501606.1:p.Ala2564Gly	25.5	NA	NA	NA	NA	NA	0	0	1	0	0	0
ATM	AR	11:108331954:G:C	G	C	ENSG00000149311	missense_variant	CCDS31669.1	ENST00000675843.1:c.7705G>C	ENSP00000501606.1:p.Asp2569His	27.6	NA	NA	NA	NA	NA	0	0	1	0	0	0
ATM	AR	11:108333943:T:A	T	A	ENSG00000149311	missense_variant	CCDS31669.1	ENST00000675843.1:c.7985T>A	ENSP00000501606.1:p.Val2662Asp	27.4	NA	NA	NA	NA	NA	0	0	1	0	0	0
ATM	AR	11:108334978:A:C	A	C	ENSG00000149311	missense_variant	CCDS31669.1	ENST00000675843.1:c.8020A>C	ENSP00000501606.1:p.Thr2674Pro	26.1	NA	NA	NA	NA	NA	0	0	1	0	0	0
ATM	AR	11:108335029:C:T	C	T	ENSG00000149311	missense_variant	CCDS31669.1	ENST00000675843.1:c.8071C>T	ENSP00000501606.1:p.Arg2691Cys	25.3	NA	NA	NA	NA	NA	0	0	1	0	0	0
ATM	AR	11:108335898:T:G	T	G	ENSG00000149311	missense_variant	CCDS31669.1	ENST00000675843.1:c.8205T>G	ENSP00000501606.1:p.Cys2735Trp	25.5	NA	NA	NA	NA	NA	0	0	1	0	0	0
ATM	AR	11:108335960:A:G	A	G	ENSG00000149311	missense_variant	CCDS31669.1	ENST00000675843.1:c.8267A>G	ENSP00000501606.1:p.Lys2756Arg	32	NA	NA	NA	NA	NA	0	0	1	0	0	0
ATM	AR	11:108343246:G:A	G	A	ENSG00000149311	missense_variant	CCDS31669.1	ENST00000675843.1:c.8293G>A	ENSP00000501606.1:p.Gly2765Ser	31	NA	NA	NA	NA	NA	0	0	1	0	0	0
ATM	AR	11:108343267:G:A	G	A	ENSG00000149311	missense_variant	CCDS31669.1	ENST00000675843.1:c.8314G>A	ENSP00000501606.1:p.Gly2772Arg	27.9	NA	NA	NA	NA	NA	0	0	1	0	0	0
ATM	AR	11:108345743:G:A	G	A	ENSG00000149311	missense_variant	CCDS31669.1	ENST00000675843.1:c.8419G>A	ENSP00000501606.1:p.Glu2807Lys	29.5	NA	NA	NA	NA	NA	0	0	1	0	0	0
ATM	AR	11:108345849:C:G	C	G	ENSG00000149311	missense_variant	CCDS31669.1	ENST00000675843.1:c.8525C>G	ENSP00000501606.1:p.Pro2842Arg	26.4	NA	NA	NA	NA	NA	0	0	1	0	0	0
ATM	AR	11:108345870:G:A	G	A	ENSG00000149311	missense_variant	CCDS31669.1	ENST00000675843.1:c.8546G>A	ENSP00000501606.1:p.Arg2849Gln	32	NA	NA	NA	NA	NA	0	0	1	0	0	0
ATM	AR	11:108345873:T:C	T	C	ENSG00000149311	missense_variant	CCDS31669.1	ENST00000675843.1:c.8549T>C	ENSP00000501606.1:p.Leu2850Ser	29.6	NA	NA	NA	NA	NA	0	0	1	0	0	0
ATM	AR	11:108345882:C:A	C	A	ENSG00000149311	missense_variant	CCDS31669.1	ENST00000675843.1:c.8558C>A	ENSP00000501606.1:p.Thr2853Lys	26.6	NA	NA	NA	NA	NA	0	0	1	0	0	0
ATM	AR	11:108345885:G:A	G	A	ENSG00000149311	missense_variant	CCDS31669.1	ENST00000675843.1:c.8561G>A	ENSP00000501606.1:p.Arg2854His	27.5	NA	NA	NA	NA	NA	0	0	1	0	0	0
ATM	AR	11:108345891:T:C	T	C	ENSG00000149311	missense_variant	CCDS31669.1	ENST00000675843.1:c.8567T>C	ENSP00000501606.1:p.Val2856Ala	28.7	NA	NA	NA	NA	NA	0	0	1	0	0	0
ATM	AR	11:108347290:C:T	C	T	ENSG00000149311	missense_variant	CCDS31669.1	ENST00000675843.1:c.8596C>T	ENSP00000501606.1:p.Leu2866Phe	27	NA	NA	NA	NA	NA	0	0	1	0	0	0
ATM	AR	11:108347293:G:A	G	A	ENSG00000149311	missense_variant	CCDS31669.1	ENST00000675843.1:c.8599G>A	ENSP00000501606.1:p.Gly2867Arg	33	NA	NA	NA	NA	NA	0	0	1	0	0	0
ATM	AR	11:108347293:G:C	G	C	ENSG00000149311	missense_variant	CCDS31669.1	ENST00000675843.1:c.8599G>C	ENSP00000501606.1:p.Gly2867Arg	31	NA	NA	NA	NA	NA	0	0	1	0	0	0
ATM	AR	11:108347333:A:G	A	G	ENSG00000149311	missense_variant	CCDS31669.1	ENST00000675843.1:c.8639A>G	ENSP00000501606.1:p.Glu2880Gly	26.4	NA	NA	NA	NA	NA	0	0	1	0	0	0
ATM	AR	11:108353766:G:A	G	A	ENSG00000149311	missense_variant	CCDS31669.1	ENST00000675843.1:c.8672G>A	ENSP00000501606.1:p.Gly2891Asp	33	NA	NA	NA	NA	NA	0	0	1	0	0	0
ATM	AR	11:108353802:C:T	C	T	ENSG00000149311	missense_variant	CCDS31669.1	ENST00000675843.1:c.8708C>T	ENSP00000501606.1:p.Pro2903Leu	28.9	NA	NA	NA	NA	NA	0	0	1	0	0	0
ATM	AR	11:108353831:G:C	G	C	ENSG00000149311	missense_variant	CCDS31669.1	ENST00000675843.1:c.8737G>C	ENSP00000501606.1:p.Asp2913His	29.7	NA	NA	NA	NA	NA	0	0	1	0	0	0
ATM	AR	11:108353837:G:A	G	A	ENSG00000149311	missense_variant	CCDS31669.1	ENST00000675843.1:c.8743G>A	ENSP00000501606.1:p.Val2915Met	28.6	NA	NA	NA	NA	NA	0	0	1	0	0	0
ATM	AR	11:108353862:T:A	T	A	ENSG00000149311	missense_variant	CCDS31669.1	ENST00000675843.1:c.8768T>A	ENSP00000501606.1:p.Val2923Asp	31	NA	NA	NA	NA	NA	0	0	1	0	0	0
ATM	AR	11:108353867:G:A	G	A	ENSG00000149311	missense_variant	CCDS31669.1	ENST00000675843.1:c.8773G>A	ENSP00000501606.1:p.Gly2925Ser	32	NA	NA	NA	NA	NA	0	0	1	0	0	0
ATM	AR	11:108365345:A:G	A	G	ENSG00000149311	missense_variant	CCDS31669.1	ENST00000675843.1:c.9008A>G	ENSP00000501606.1:p.Asn3003Ser	25.9	NA	NA	NA	NA	NA	0	0	1	0	0	0
ATM	AR	11:108365354:C:T	C	T	ENSG00000149311	missense_variant	CCDS31669.1	ENST00000675843.1:c.9017C>T	ENSP00000501606.1:p.Ala3006Val	26.8	NA	NA	NA	NA	NA	0	0	1	0	0	0
ATM	AR	11:108365360:G:C	G	C	ENSG00000149311	missense_variant	CCDS31669.1	ENST00000675843.1:c.9023G>C	ENSP00000501606.1:p.Arg3008Pro	31	NA	NA	NA	NA	NA	0	0	1	0	0	0
ATM	AR	11:108365416:A:C	A	C	ENSG00000149311	missense_variant	CCDS31669.1	ENST00000675843.1:c.9079A>C	ENSP00000501606.1:p.Ser3027Arg	28.1	NA	NA	NA	NA	NA	0	0	1	0	0	0
ATM	AR	11:108365438:T:G	T	G	ENSG00000149311	missense_variant	CCDS31669.1	ENST00000675843.1:c.9101T>G	ENSP00000501606.1:p.Leu3034Trp	26.7	NA	NA	NA	NA	NA	0	0	1	0	0	0
ATM	AR	11:108365450:A:T	A	T	ENSG00000149311	missense_variant	CCDS31669.1	ENST00000675843.1:c.9113A>T	ENSP00000501606.1:p.Gln3038Leu	28.1	NA	NA	NA	NA	NA	0	0	1	0	0	0
ATM	AR	11:108365453:C:T	C	T	ENSG00000149311	missense_variant	CCDS31669.1	ENST00000675843.1:c.9116C>T	ENSP00000501606.1:p.Ala3039Val	28.2	NA	NA	NA	NA	NA	0	0	1	0	0	0
ATM	AR	11:108365489:G:T	G	T	ENSG00000149311	missense_variant	CCDS31669.1	ENST00000675843.1:c.9152G>T	ENSP00000501606.1:p.Gly3051Val	31	NA	NA	NA	NA	NA	0	0	1	0	0	0
ATM	AR	11:108227686:C:T	C	T	ENSG00000149311	missense_variant	CCDS31669.1	ENST00000675843.1:c.62C>T	ENSP00000501606.1:p.Thr21Ile	28.5	NA	NA	NA	NA	NA	0	0	2	0	0	0
ATM	AR	11:108245000:C:T	C	T	ENSG00000149311	missense_variant	CCDS31669.1	ENST00000675843.1:c.875C>T	ENSP00000501606.1:p.Pro292Leu	25.9	NA	NA	NA	NA	NA	0	0	2	0	0	0
ATM	AR	11:108284282:G:A	G	A	ENSG00000149311	missense_variant	CCDS31669.1	ENST00000675843.1:c.3802G>A	ENSP00000501606.1:p.Val1268Met	26.1	NA	NA	NA	NA	NA	0	0	2	0	0	0
ATM	AR	11:108289762:G:A	G	A	ENSG00000149311	missense_variant	CCDS31669.1	ENST00000675843.1:c.4397G>A	ENSP00000501606.1:p.Arg1466Gln	25.2	NA	NA	NA	NA	NA	0	0	2	0	0	0
ATM	AR	11:108292647:C:T	C	T	ENSG00000149311	missense_variant	CCDS31669.1	ENST00000675843.1:c.4465C>T	ENSP00000501606.1:p.Arg1489Cys	27.1	NA	NA	NA	NA	NA	0	0	2	0	0	0
ATM	AR	11:108292648:G:T	G	T	ENSG00000149311	missense_variant	CCDS31669.1	ENST00000675843.1:c.4466G>T	ENSP00000501606.1:p.Arg1489Leu	25.6	NA	NA	NA	NA	NA	0	0	2	0	0	0
ATM	AR	11:108297367:G:A	G	A	ENSG00000149311	missense_variant	CCDS31669.1	ENST00000675843.1:c.4990G>A	ENSP00000501606.1:p.Glu1664Lys	28.4	NA	NA	NA	NA	NA	0	0	2	0	0	0
ATM	AR	11:108299744:G:A	G	A	ENSG00000149311	missense_variant	CCDS31669.1	ENST00000675843.1:c.5036G>A	ENSP00000501606.1:p.Gly1679Asp	27.6	NA	NA	NA	NA	NA	0	0	2	0	0	0
ATM	AR	11:108301665:C:G	C	G	ENSG00000149311	missense_variant	CCDS31669.1	ENST00000675843.1:c.5195C>G	ENSP00000501606.1:p.Ala1732Gly	26.9	NA	NA	NA	NA	NA	0	0	2	0	0	0
ATM	AR	11:108301720:G:T	G	T	ENSG00000149311	missense_variant	CCDS31669.1	ENST00000675843.1:c.5250G>T	ENSP00000501606.1:p.Trp1750Cys	25.9	NA	NA	NA	NA	NA	0	0	2	0	0	0
ATM	AR	11:108301770:T:G	T	G	ENSG00000149311	missense_variant	CCDS31669.1	ENST00000675843.1:c.5300T>G	ENSP00000501606.1:p.Phe1767Cys	30	NA	NA	NA	NA	NA	0	0	2	0	0	0
ATM	AR	11:108310258:C:G	C	G	ENSG00000149311	missense_variant	CCDS31669.1	ENST00000675843.1:c.5861C>G	ENSP00000501606.1:p.Ala1954Gly	29.1	NA	NA	NA	NA	NA	0	0	2	0	0	0
ATM	AR	11:108312485:G:T	G	T	ENSG00000149311	missense_variant	CCDS31669.1	ENST00000675843.1:c.5993G>T	ENSP00000501606.1:p.Gly1998Val	27.1	NA	NA	NA	NA	NA	0	0	2	0	0	0
ATM	AR	11:108319976:T:C	T	C	ENSG00000149311	missense_variant	CCDS31669.1	ENST00000675843.1:c.6370T>C	ENSP00000501606.1:p.Tyr2124His	26.5	NA	NA	NA	NA	NA	0	0	2	0	0	0
ATM	AR	11:108319991:T:C	T	C	ENSG00000149311	missense_variant	CCDS31669.1	ENST00000675843.1:c.6385T>C	ENSP00000501606.1:p.Tyr2129His	27.5	NA	NA	NA	NA	NA	0	0	2	0	0	0
ATM	AR	11:108325393:T:C	T	C	ENSG00000149311	missense_variant	CCDS31669.1	ENST00000675843.1:c.6656T>C	ENSP00000501606.1:p.Phe2219Ser	29.2	NA	NA	NA	NA	NA	0	0	2	0	0	0
ATM	AR	11:108327727:C:G	C	G	ENSG00000149311	missense_variant	CCDS31669.1	ENST00000675843.1:c.7058C>G	ENSP00000501606.1:p.Pro2353Arg	26.2	NA	NA	NA	NA	NA	0	0	2	0	0	0
ATM	AR	11:108329133:T:C	T	C	ENSG00000149311	missense_variant	CCDS31669.1	ENST00000675843.1:c.7202T>C	ENSP00000501606.1:p.Ile2401Thr	27.3	NA	NA	NA	NA	NA	0	0	2	0	0	0
ATM	AR	11:108329150:T:C	T	C	ENSG00000149311	missense_variant	CCDS31669.1	ENST00000675843.1:c.7219T>C	ENSP00000501606.1:p.Ser2407Pro	29	NA	NA	NA	NA	NA	0	0	2	0	0	0
ATM	AR	11:108329193:A:C	A	C	ENSG00000149311	missense_variant	CCDS31669.1	ENST00000675843.1:c.7262A>C	ENSP00000501606.1:p.Lys2421Thr	27.1	NA	NA	NA	NA	NA	0	0	2	0	0	0
ATM	AR	11:108330214:A:C	A	C	ENSG00000149311	missense_variant	CCDS31669.1	ENST00000675843.1:c.7308A>C	ENSP00000501606.1:p.Arg2436Ser	25.3	NA	NA	NA	NA	NA	0	0	2	0	0	0
ATM	AR	11:108331901:A:G	A	G	ENSG00000149311	missense_variant	CCDS31669.1	ENST00000675843.1:c.7652A>G	ENSP00000501606.1:p.Asp2551Gly	32	NA	NA	NA	NA	NA	0	0	2	0	0	0
ATM	AR	11:108331913:A:G	A	G	ENSG00000149311	missense_variant	CCDS31669.1	ENST00000675843.1:c.7664A>G	ENSP00000501606.1:p.His2555Arg	25.2	NA	NA	NA	NA	NA	0	0	2	0	0	0
ATM	AR	11:108334999:G:A	G	A	ENSG00000149311	missense_variant	CCDS31669.1	ENST00000675843.1:c.8041G>A	ENSP00000501606.1:p.Val2681Met	27.8	NA	NA	NA	NA	NA	0	0	2	0	0	0
ATM	AR	11:108335887:T:G	T	G	ENSG00000149311	missense_variant	CCDS31669.1	ENST00000675843.1:c.8194T>G	ENSP00000501606.1:p.Phe2732Val	28.2	NA	NA	NA	NA	NA	0	0	2	0	0	0
ATM	AR	11:108343241:G:A	G	A	ENSG00000149311	missense_variant	CCDS31669.1	ENST00000675843.1:c.8288G>A	ENSP00000501606.1:p.Arg2763Gln	27.3	NA	NA	NA	NA	NA	0	0	2	0	0	0
ATM	AR	11:108345846:A:G	A	G	ENSG00000149311	missense_variant	CCDS31669.1	ENST00000675843.1:c.8522A>G	ENSP00000501606.1:p.Asp2841Gly	29.8	NA	NA	NA	NA	NA	0	0	2	0	0	0
ATM	AR	11:108345896:A:G	A	G	ENSG00000149311	missense_variant	CCDS31669.1	ENST00000675843.1:c.8572A>G	ENSP00000501606.1:p.Thr2858Ala	26.4	NA	NA	NA	NA	NA	0	0	2	0	0	0
ATM	AR	11:108353835:T:C	T	C	ENSG00000149311	missense_variant	CCDS31669.1	ENST00000675843.1:c.8741T>C	ENSP00000501606.1:p.Ile2914Thr	27.8	NA	NA	NA	NA	NA	0	0	2	0	0	0
ATM	AR	11:108365443:A:G	A	G	ENSG00000149311	missense_variant	CCDS31669.1	ENST00000675843.1:c.9106A>G	ENSP00000501606.1:p.Ile3036Val	25.3	NA	NA	NA	NA	NA	0	0	2	0	0	0
ATM	AR	11:108365467:A:G	A	G	ENSG00000149311	missense_variant	CCDS31669.1	ENST00000675843.1:c.9130A>G	ENSP00000501606.1:p.Asn3044Asp	28	NA	NA	NA	NA	NA	0	0	2	0	0	0
ATM	AR	11:108365491:T:C	T	C	ENSG00000149311	missense_variant	CCDS31669.1	ENST00000675843.1:c.9154T>C	ENSP00000501606.1:p.Trp3052Arg	31	NA	NA	NA	NA	NA	0	0	2	0	0	0
ATM	AR	11:108229266:A:C	A	C	ENSG00000149311	missense_variant	CCDS31669.1	ENST00000675843.1:c.274A>C	ENSP00000501606.1:p.Lys92Gln	25.8	NA	NA	NA	NA	NA	0	0	3	0	0	0
ATM	AR	11:108253870:T:C	T	C	ENSG00000149311	missense_variant	CCDS31669.1	ENST00000675843.1:c.1955T>C	ENSP00000501606.1:p.Phe652Ser	26.9	NA	NA	NA	NA	NA	0	0	3	0	0	0
ATM	AR	11:108272852:G:A	G	A	ENSG00000149311	missense_variant	CCDS31669.1	ENST00000675843.1:c.3284G>A	ENSP00000501606.1:p.Arg1095Lys	32	NA	NA	NA	NA	NA	0	0	3	0	0	0
ATM	AR	11:108284363:C:T	C	T	ENSG00000149311	missense_variant	CCDS31669.1	ENST00000675843.1:c.3883C>T	ENSP00000501606.1:p.Leu1295Phe	26.2	NA	NA	NA	NA	NA	0	0	3	0	0	0
ATM	AR	11:108287634:T:C	T	C	ENSG00000149311	missense_variant	CCDS31669.1	ENST00000675843.1:c.4028T>C	ENSP00000501606.1:p.Ile1343Thr	26.4	NA	NA	NA	NA	NA	0	0	3	0	0	0
ATM	AR	11:108287664:A:G	A	G	ENSG00000149311	missense_variant	CCDS31669.1	ENST00000675843.1:c.4058A>G	ENSP00000501606.1:p.Glu1353Gly	28	NA	NA	NA	NA	NA	0	0	3	0	0	0
ATM	AR	11:108315836:A:G	A	G	ENSG00000149311	missense_variant	CCDS31669.1	ENST00000675843.1:c.6020A>G	ENSP00000501606.1:p.Glu2007Gly	28.6	NA	NA	NA	NA	NA	0	0	3	0	0	0
ATM	AR	11:108332766:G:A	G	A	ENSG00000149311	missense_variant	CCDS31669.1	ENST00000675843.1:c.7793G>A	ENSP00000501606.1:p.Arg2598Gln	32	NA	NA	NA	NA	NA	0	0	3	0	0	0
ATM	AR	11:108335080:G:A	G	A	ENSG00000149311	missense_variant	CCDS31669.1	ENST00000675843.1:c.8122G>A	ENSP00000501606.1:p.Asp2708Asn	25.4	NA	NA	NA	NA	NA	0	0	3	0	0	0
ATM	AR	11:108343280:T:C	T	C	ENSG00000149311	missense_variant	CCDS31669.1	ENST00000675843.1:c.8327T>C	ENSP00000501606.1:p.Ile2776Thr	26.9	NA	NA	NA	NA	NA	0	0	3	0	0	0
ATM	AR	11:108345897:C:T	C	T	ENSG00000149311	missense_variant	CCDS31669.1	ENST00000675843.1:c.8573C>T	ENSP00000501606.1:p.Thr2858Ile	27.7	NA	NA	NA	NA	NA	0	0	3	0	0	0
ATM	AR	11:108345900:C:G	C	G	ENSG00000149311	missense_variant	CCDS31669.1	ENST00000675843.1:c.8576C>G	ENSP00000501606.1:p.Ser2859Cys	27.7	NA	NA	NA	NA	NA	0	0	3	0	0	0
ATM	AR	11:108365190:G:T	G	T	ENSG00000149311	missense_variant	CCDS31669.1	ENST00000675843.1:c.8959G>T	ENSP00000501606.1:p.Asp2987Tyr	28.4	NA	NA	NA	NA	NA	0	0	3	0	0	0
ATM	AR	11:108365218:G:C	G	C	ENSG00000149311	missense_variant	CCDS31669.1	ENST00000675843.1:c.8987G>C	ENSP00000501606.1:p.Ser2996Thr	28.1	NA	NA	NA	NA	NA	0	0	3	0	0	0
ATM	AR	11:108244052:G:A	G	A	ENSG00000149311	missense_variant	CCDS31669.1	ENST00000675843.1:c.596G>A	ENSP00000501606.1:p.Cys199Tyr	26.8	NA	NA	NA	NA	NA	0	0	4	0	0	0
ATM	AR	11:108247110:G:A	G	A	ENSG00000149311	missense_variant	CCDS31669.1	ENST00000675843.1:c.1048G>A	ENSP00000501606.1:p.Ala350Thr	27.6	NA	NA	NA	NA	NA	0	0	4	0	0	0
ATM	AR	11:108257499:G:A	G	A	ENSG00000149311	missense_variant	CCDS31669.1	ENST00000675843.1:c.2269G>A	ENSP00000501606.1:p.Gly757Arg	28	NA	NA	NA	NA	NA	0	0	4	0	0	0
ATM	AR	11:108268541:C:T	C	T	ENSG00000149311	missense_variant	CCDS31669.1	ENST00000675843.1:c.2770C>T	ENSP00000501606.1:p.Arg924Trp	25.8	NA	NA	NA	NA	NA	0	0	4	0	0	0
ATM	AR	11:108272816:A:G	A	G	ENSG00000149311	missense_variant	CCDS31669.1	ENST00000675843.1:c.3248A>G	ENSP00000501606.1:p.His1083Arg	25	NA	NA	NA	NA	NA	0	0	4	0	0	0
ATM	AR	11:108272825:G:A	G	A	ENSG00000149311	missense_variant	CCDS31669.1	ENST00000675843.1:c.3257G>A	ENSP00000501606.1:p.Arg1086His	27.5	NA	NA	NA	NA	NA	0	0	4	0	0	0
ATM	AR	11:108289761:C:G	C	G	ENSG00000149311	missense_variant	CCDS31669.1	ENST00000675843.1:c.4396C>G	ENSP00000501606.1:p.Arg1466Gly	25.6	NA	NA	NA	NA	NA	0	0	4	0	0	0
ATM	AR	11:108292752:C:T	C	T	ENSG00000149311	missense_variant	CCDS31669.1	ENST00000675843.1:c.4570C>T	ENSP00000501606.1:p.Leu1524Phe	25.2	NA	NA	NA	NA	NA	0	0	4	0	0	0
ATM	AR	11:108325416:C:T	C	T	ENSG00000149311	missense_variant	CCDS31669.1	ENST00000675843.1:c.6679C>T	ENSP00000501606.1:p.Arg2227Cys	29.6	NA	NA	NA	NA	NA	0	0	4	0	0	0
ATM	AR	11:108327682:T:C	T	C	ENSG00000149311	missense_variant	CCDS31669.1	ENST00000675843.1:c.7013T>C	ENSP00000501606.1:p.Leu2338Pro	28.1	NA	NA	NA	NA	NA	0	0	4	0	0	0
ATM	AR	11:108329115:A:T	A	T	ENSG00000149311	missense_variant	CCDS31669.1	ENST00000675843.1:c.7184A>T	ENSP00000501606.1:p.Asp2395Val	28.5	NA	NA	NA	NA	NA	0	0	4	0	0	0
ATM	AR	11:108335867:A:G	A	G	ENSG00000149311	missense_variant	CCDS31669.1	ENST00000675843.1:c.8174A>G	ENSP00000501606.1:p.Asp2725Gly	31	NA	NA	NA	NA	NA	0	0	4	0	0	0
ATM	AR	11:108347357:T:C	T	C	ENSG00000149311	missense_variant	CCDS31669.1	ENST00000675843.1:c.8663T>C	ENSP00000501606.1:p.Ile2888Thr	27.3	NA	NA	NA	NA	NA	0	0	4	0	0	0
ATM	AR	11:108354869:G:A	G	A	ENSG00000149311	missense_variant	CCDS31669.1	ENST00000675843.1:c.8845G>A	ENSP00000501606.1:p.Val2949Ile	26.7	NA	NA	NA	NA	NA	0	0	4	0	0	0
ATM	AR	11:108365091:T:C	T	C	ENSG00000149311	missense_variant	CCDS31669.1	ENST00000675843.1:c.8860T>C	ENSP00000501606.1:p.Tyr2954His	25.4	NA	NA	NA	NA	NA	0	0	4	0	0	0
ATM	AR	11:108250736:C:A	C	A	ENSG00000149311	missense_variant	CCDS31669.1	ENST00000675843.1:c.1271C>A	ENSP00000501606.1:p.Pro424His	25.4	NA	NA	NA	NA	NA	0	0	5	0	0	0
ATM	AR	11:108293337:G:A	G	A	ENSG00000149311	missense_variant	CCDS31669.1	ENST00000675843.1:c.4636G>A	ENSP00000501606.1:p.Val1546Met	25.5	NA	NA	NA	NA	NA	0	0	5	0	0	0
ATM	AR	11:108299852:T:C	T	C	ENSG00000149311	missense_variant	CCDS31669.1	ENST00000675843.1:c.5144T>C	ENSP00000501606.1:p.Leu1715Pro	28.2	NA	NA	NA	NA	NA	0	0	5	0	0	0
ATM	AR	11:108301656:T:C	T	C	ENSG00000149311	missense_variant	CCDS31669.1	ENST00000675843.1:c.5186T>C	ENSP00000501606.1:p.Val1729Ala	26	NA	NA	NA	NA	NA	0	0	5	0	0	0
ATM	AR	11:108326064:G:A	G	A	ENSG00000149311	missense_variant	CCDS31669.1	ENST00000675843.1:c.6814G>A	ENSP00000501606.1:p.Glu2272Lys	32	NA	NA	NA	NA	NA	0	0	5	0	0	0
ATM	AR	11:108335848:C:T	C	T	ENSG00000149311	missense_variant	CCDS31669.1	ENST00000675843.1:c.8155C>T	ENSP00000501606.1:p.Arg2719Cys	28.4	NA	NA	NA	NA	NA	0	0	5	0	0	0
ATM	AR	11:108365137:A:G	A	G	ENSG00000149311	missense_variant	CCDS31669.1	ENST00000675843.1:c.8906A>G	ENSP00000501606.1:p.Tyr2969Cys	29	NA	NA	NA	NA	NA	0	0	5	0	0	0
ATM	AR	11:108365479:C:G	C	G	ENSG00000149311	missense_variant	CCDS31669.1	ENST00000675843.1:c.9142C>G	ENSP00000501606.1:p.Leu3048Val	25	NA	NA	NA	NA	NA	0	0	5	0	0	0
ATM	AR	11:108252894:T:G	T	G	ENSG00000149311	missense_variant	CCDS31669.1	ENST00000675843.1:c.1880T>G	ENSP00000501606.1:p.Phe627Cys	28.1	NA	NA	NA	NA	NA	0	0	6	0	0	0
ATM	AR	11:108289012:C:T	C	T	ENSG00000149311	missense_variant	CCDS31669.1	ENST00000675843.1:c.4145C>T	ENSP00000501606.1:p.Pro1382Leu	25.2	NA	NA	NA	NA	NA	0	0	6	0	0	0
ATM	AR	11:108353831:G:T	G	T	ENSG00000149311	missense_variant	CCDS31669.1	ENST00000675843.1:c.8737G>T	ENSP00000501606.1:p.Asp2913Tyr	31	NA	NA	NA	NA	NA	0	0	6	0	0	0
ATM	AR	11:108244997:A:G	A	G	ENSG00000149311	missense_variant	CCDS31669.1	ENST00000675843.1:c.872A>G	ENSP00000501606.1:p.His291Arg	25.4	NA	NA	NA	NA	NA	0	0	7	0	0	0
ATM	AR	11:108271074:T:G	T	G	ENSG00000149311	missense_variant	CCDS31669.1	ENST00000675843.1:c.2849T>G	ENSP00000501606.1:p.Leu950Arg	27.6	NA	NA	NA	NA	NA	0	0	7	0	0	0
ATM	AR	11:108292648:G:A	G	A	ENSG00000149311	missense_variant	CCDS31669.1	ENST00000675843.1:c.4466G>A	ENSP00000501606.1:p.Arg1489His	25.1	NA	NA	NA	NA	NA	0	0	7	0	0	0
ATM	AR	11:108292687:G:T	G	T	ENSG00000149311	missense_variant	CCDS31669.1	ENST00000675843.1:c.4505G>T	ENSP00000501606.1:p.Cys1502Phe	26.1	NA	NA	NA	NA	NA	0	0	7	0	0	0
ATM	AR	11:108307950:C:A	C	A	ENSG00000149311	missense_variant	CCDS31669.1	ENST00000675843.1:c.5728C>A	ENSP00000501606.1:p.Leu1910Ile	25.3	NA	NA	NA	NA	NA	0	0	7	0	0	0
ATM	AR	11:108335105:T:C	T	C	ENSG00000149311	missense_variant	CCDS31669.1	ENST00000675843.1:c.8147T>C	ENSP00000501606.1:p.Val2716Ala	25.4	NA	NA	NA	NA	NA	0	0	7	0	0	0
ATM	AR	11:108365359:C:T	C	T	ENSG00000149311	missense_variant	CCDS31669.1	ENST00000675843.1:c.9022C>T	ENSP00000501606.1:p.Arg3008Cys	29.1	NA	NA	NA	NA	NA	0	0	7	0	0	0
ATM	AR	11:108345882:C:T	C	T	ENSG00000149311	missense_variant	CCDS31669.1	ENST00000675843.1:c.8558C>T	ENSP00000501606.1:p.Thr2853Met	26.6	NA	NA	NA	NA	NA	0	0	8	0	0	0
ATM	AR	11:108247008:T:C	T	C	ENSG00000149311	missense_variant	CCDS31669.1	ENST00000675843.1:c.946T>C	ENSP00000501606.1:p.Tyr316His	25	NA	NA	NA	NA	NA	0	0	9	0	0	0
ATM	AR	11:108250816:C:T	C	T	ENSG00000149311	missense_variant	CCDS31669.1	ENST00000675843.1:c.1351C>T	ENSP00000501606.1:p.Arg451Cys	27.7	NA	NA	NA	NA	NA	0	0	10	0	0	0
ATM	AR	11:108353856:C:T	C	T	ENSG00000149311	missense_variant	CCDS31669.1	ENST00000675843.1:c.8762C>T	ENSP00000501606.1:p.Thr2921Met	26	NA	NA	NA	NA	NA	0	0	11	0	0	0
ATM	AR	11:108251850:T:C	T	C	ENSG00000149311	missense_variant	CCDS31669.1	ENST00000675843.1:c.1621T>C	ENSP00000501606.1:p.Cys541Arg	26.9	NA	NA	NA	NA	NA	0	1	0	0	0	0
ATM	AR	11:108365126:G:C	G	C	ENSG00000149311	missense_variant	CCDS31669.1	ENST00000675843.1:c.8895G>C	ENSP00000501606.1:p.Leu2965Phe	25	NA	NA	NA	NA	NA	0	1	0	0	0	0
ATM	AR	11:108335069:G:A	G	A	ENSG00000149311	missense_variant	CCDS31669.1	ENST00000675843.1:c.8111G>A	ENSP00000501606.1:p.Cys2704Tyr	27.5	NA	NA	NA	NA	NA	0	1	1	0	0	0
ATM	AR	11:108227692:G:A	G	A	ENSG00000149311	missense_variant	CCDS31669.1	ENST00000675843.1:c.68G>A	ENSP00000501606.1:p.Arg23Gln	29.8	NA	NA	NA	NA	NA	0	1	2	0	0	0
ATM	AR	11:108330281:C:G	C	G	ENSG00000149311	missense_variant	CCDS31669.1	ENST00000675843.1:c.7375C>G	ENSP00000501606.1:p.Arg2459Gly	25.7	NA	NA	NA	NA	NA	0	1	5	0	0	0
ATM	AR	11:108289630:T:C	T	C	ENSG00000149311	missense_variant	CCDS31669.1	ENST00000675843.1:c.4265T>C	ENSP00000501606.1:p.Ile1422Thr	26.4	NA	NA	NA	NA	NA	0	1	6	0	0	0
ATM	AR	11:108271273:C:T	C	T	ENSG00000149311	missense_variant	CCDS31669.1	ENST00000675843.1:c.2944C>T	ENSP00000501606.1:p.Arg982Cys	32	NA	NA	NA	NA	NA	0	2	3	0	0	0
BLM	AR	15:90747435:C:T	C	T	ENST00000355112	missense_variant	CCDS10363.1	ENST00000355112.8:c.43C>T	ENSP00000347232.3:p.Arg15Cys	29.7	0.000482178	101	0.276861	0.094609	0.00342934	0	1	176	0	0	0
BLM	AR	15:90747435:C:T	C	T	ENST00000355112	missense_variant	CCDS10363.1	ENST00000355112.8:c.43C>T	ENSP00000347232.3:p.Arg15Cys	29.7	0.000482178	101	0.276861	0.094609	0.00342934	0	1	176	0	0	0
BLM	AR	15:90769209:A:C	A	C	ENST00000355112	missense_variant	CCDS10363.1	ENST00000355112.8:c.2384A>C	ENSP00000347232.3:p.Asp795Ala	28.9	2.86454e-05	6.00001	-0.747353	0.387992	0.0540779	0	1	12	0	0	0
BLM	AR	15:90769209:A:C	A	C	ENST00000355112	missense_variant	CCDS10363.1	ENST00000355112.8:c.2384A>C	ENSP00000347232.3:p.Asp795Ala	28.9	2.86454e-05	6.00001	-0.747353	0.387992	0.0540779	0	1	12	0	0	0
BLM	AR	15:90769193:G:C	G	C	ENST00000355112	missense_variant	CCDS10363.1	ENST00000355112.8:c.2368G>C	ENSP00000347232.3:p.Ala790Pro	26.6	3.81927e-05	8	-0.417892	0.335988	0.213584	0	0	17	0	0	0
BLM	AR	15:90769193:G:C	G	C	ENST00000355112	missense_variant	CCDS10363.1	ENST00000355112.8:c.2368G>C	ENSP00000347232.3:p.Ala790Pro	26.6	3.81927e-05	8	-0.417892	0.335988	0.213584	0	0	17	0	0	0
BLM	AR	15:90811406:G:A	G	A	ENST00000355112	missense_variant,splice_region_variant	CCDS10363.1	ENST00000355112.8:c.4076G>A	ENSP00000347232.3:p.Gly1359Glu	29.3	5.25145e-05	11	0.304834	0.286548	0.287413	0	0	23	0	0	0
BLM	AR	15:90811406:G:A	G	A	ENST00000355112	missense_variant,splice_region_variant	CCDS10363.1	ENST00000355112.8:c.4076G>A	ENSP00000347232.3:p.Gly1359Glu	29.3	5.25145e-05	11	0.304834	0.286548	0.287413	0	0	23	0	0	0
BLM	AR	15:90769158:C:G	C	G	ENST00000355112	missense_variant	CCDS10363.1	ENST00000355112.8:c.2333C>G	ENSP00000347232.3:p.Ser778Cys	26	5.72918e-05	12	-0.265597	0.274413	0.333109	0	0	23	0	0	0
BLM	AR	15:90769158:C:G	C	G	ENST00000355112	missense_variant	CCDS10363.1	ENST00000355112.8:c.2333C>G	ENSP00000347232.3:p.Ser778Cys	26	5.72918e-05	12	-0.265597	0.274413	0.333109	0	0	23	0	0	0
BLM	AR	15:90766916:G:T	G	T	ENST00000355112	missense_variant	CCDS10363.1	ENST00000355112.8:c.2200G>T	ENSP00000347232.3:p.Ala734Ser	32	2.86588e-05	6.00001	-0.304169	0.388027	0.433107	0	0	9	0	0	0
BLM	AR	15:90766916:G:T	G	T	ENST00000355112	missense_variant	CCDS10363.1	ENST00000355112.8:c.2200G>T	ENSP00000347232.3:p.Ala734Ser	32	2.86588e-05	6.00001	-0.304169	0.388027	0.433107	0	0	9	0	0	0
BLM	AR	15:90803589:G:A	G	A	ENST00000355112	missense_variant	CCDS10363.1	ENST00000355112.8:c.3427G>A	ENSP00000347232.3:p.Glu1143Lys	25.5	0.000100255	21	0.109431	0.207402	0.597757	0	0	40	0	0	0
BLM	AR	15:90803589:G:A	G	A	ENST00000355112	missense_variant	CCDS10363.1	ENST00000355112.8:c.3427G>A	ENSP00000347232.3:p.Glu1143Lys	25.5	0.000100255	21	0.109431	0.207402	0.597757	0	0	40	0	0	0
BLM	AR	15:90785080:A:G	A	G	ENST00000355112	missense_variant,splice_region_variant	CCDS10363.1	ENST00000355112.8:c.2822A>G	ENSP00000347232.3:p.Gln941Arg	28.5	3.34186e-05	6.99999	-0.185358	0.359204	0.605839	0	0	17	0	0	0
BLM	AR	15:90785080:A:G	A	G	ENST00000355112	missense_variant,splice_region_variant	CCDS10363.1	ENST00000355112.8:c.2822A>G	ENSP00000347232.3:p.Gln941Arg	28.5	3.34186e-05	6.99999	-0.185358	0.359204	0.605839	0	0	17	0	0	0
BLM	AR	15:90763098:A:G	A	G	ENST00000355112	missense_variant	CCDS10363.1	ENST00000355112.8:c.2015A>G	ENSP00000347232.3:p.Gln672Arg	27.6	2.38705e-05	5.00001	0.171204	0.425024	0.687089	0	0	7	0	0	0
BLM	AR	15:90763098:A:G	A	G	ENST00000355112	missense_variant	CCDS10363.1	ENST00000355112.8:c.2015A>G	ENSP00000347232.3:p.Gln672Arg	27.6	2.38705e-05	5.00001	0.171204	0.425024	0.687089	0	0	7	0	0	0
BLM	AR	15:90769453:C:T	C	T	ENST00000355112	missense_variant	CCDS10363.1	ENST00000355112.8:c.2422C>T	ENSP00000347232.3:p.Arg808Cys	32	2.38702e-05	5	-0.128773	0.425058	0.761925	0	0	10	0	0	0
BLM	AR	15:90769453:C:T	C	T	ENST00000355112	missense_variant	CCDS10363.1	ENST00000355112.8:c.2422C>T	ENSP00000347232.3:p.Arg808Cys	32	2.38702e-05	5	-0.128773	0.425058	0.761925	0	0	10	0	0	0
BLM	AR	15:90765392:T:C	T	C	ENST00000355112	missense_variant	CCDS10363.1	ENST00000355112.8:c.2171T>C	ENSP00000347232.3:p.Val724Ala	27.5	8.59361e-05	18	0.0640193	0.224054	0.775084	0	0	30	0	0	1
BLM	AR	15:90765392:T:C	T	C	ENST00000355112	missense_variant	CCDS10363.1	ENST00000355112.8:c.2171T>C	ENSP00000347232.3:p.Val724Ala	27.5	8.59361e-05	18	0.0640193	0.224054	0.775084	0	0	30	0	0	1
BLM	AR	15:90769511:T:A	T	A	ENST00000355112	missense_variant	CCDS10363.1	ENST00000355112.8:c.2480T>A	ENSP00000347232.3:p.Met827Lys	27.3	2.86478e-05	6	-0.0681616	0.387953	0.860533	0	0	10	0	0	0
BLM	AR	15:90769511:T:A	T	A	ENST00000355112	missense_variant	CCDS10363.1	ENST00000355112.8:c.2480T>A	ENSP00000347232.3:p.Met827Lys	27.3	2.86478e-05	6	-0.0681616	0.387953	0.860533	0	0	10	0	0	0
BLM	AR	15:90769483:C:G	C	G	ENST00000355112	missense_variant	CCDS10363.1	ENST00000355112.8:c.2452C>G	ENSP00000347232.3:p.Arg818Gly	27.7	6.68366e-05	14	0.0108569	0.253994	0.965905	0	0	18	0	0	0
BLM	AR	15:90769483:C:G	C	G	ENST00000355112	missense_variant	CCDS10363.1	ENST00000355112.8:c.2452C>G	ENSP00000347232.3:p.Arg818Gly	27.7	6.68366e-05	14	0.0108569	0.253994	0.965905	0	0	18	0	0	0
BLM	AR	15:90747418:T:C	T	C	ENSG00000197299	missense_variant	CCDS10363.1	ENST00000355112.8:c.26T>C	ENSP00000347232.3:p.Leu9Pro	26.9	NA	NA	NA	NA	NA	0	0	1	0	0	0
BLM	AR	15:90749381:A:C	A	C	ENSG00000197299	missense_variant	CCDS10363.1	ENST00000355112.8:c.113A>C	ENSP00000347232.3:p.Lys38Thr	25	NA	NA	NA	NA	NA	0	0	1	0	0	0
BLM	AR	15:90749734:G:T	G	T	ENSG00000197299	missense_variant	CCDS10363.1	ENST00000355112.8:c.466G>T	ENSP00000347232.3:p.Asp156Tyr	26.2	NA	NA	NA	NA	NA	0	0	1	0	0	0
BLM	AR	15:90751868:A:T	A	T	ENSG00000197299	missense_variant	CCDS10363.1	ENST00000355112.8:c.881A>T	ENSP00000347232.3:p.Asp294Val	25.6	NA	NA	NA	NA	NA	0	0	1	0	0	0
BLM	AR	15:90760198:G:A	G	A	ENSG00000197299	missense_variant	CCDS10363.1	ENST00000355112.8:c.1139G>A	ENSP00000347232.3:p.Cys380Tyr	25.1	NA	NA	NA	NA	NA	0	0	1	0	0	0
BLM	AR	15:90760269:C:T	C	T	ENSG00000197299	missense_variant	CCDS10363.1	ENST00000355112.8:c.1210C>T	ENSP00000347232.3:p.Arg404Trp	28	NA	NA	NA	NA	NA	0	0	1	0	0	0
BLM	AR	15:90761070:A:G	A	G	ENSG00000197299	missense_variant	CCDS10363.1	ENST00000355112.8:c.1697A>G	ENSP00000347232.3:p.Asp566Gly	25.3	NA	NA	NA	NA	NA	0	0	1	0	0	0
BLM	AR	15:90763047:T:C	T	C	ENSG00000197299	missense_variant	CCDS10363.1	ENST00000355112.8:c.1964T>C	ENSP00000347232.3:p.Met655Thr	25.4	NA	NA	NA	NA	NA	0	0	1	0	0	0
BLM	AR	15:90763085:T:G	T	G	ENSG00000197299	missense_variant	CCDS10363.1	ENST00000355112.8:c.2002T>G	ENSP00000347232.3:p.Phe668Val	28.6	NA	NA	NA	NA	NA	0	0	1	0	0	0
BLM	AR	15:90763113:A:G	A	G	ENSG00000197299	missense_variant	CCDS10363.1	ENST00000355112.8:c.2030A>G	ENSP00000347232.3:p.Asn677Ser	25.7	NA	NA	NA	NA	NA	0	0	1	0	0	0
BLM	AR	15:90763133:G:A	G	A	ENSG00000197299	missense_variant	CCDS10363.1	ENST00000355112.8:c.2050G>A	ENSP00000347232.3:p.Asp684Asn	32	NA	NA	NA	NA	NA	0	0	1	0	0	0
BLM	AR	15:90765344:G:A	G	A	ENSG00000197299	missense_variant	CCDS10363.1	ENST00000355112.8:c.2123G>A	ENSP00000347232.3:p.Gly708Glu	27.1	NA	NA	NA	NA	NA	0	0	1	0	0	0
BLM	AR	15:90765380:T:C	T	C	ENSG00000197299	missense_variant	CCDS10363.1	ENST00000355112.8:c.2159T>C	ENSP00000347232.3:p.Ile720Thr	25.9	NA	NA	NA	NA	NA	0	0	1	0	0	0
BLM	AR	15:90766946:T:C	T	C	ENSG00000197299	missense_variant	CCDS10363.1	ENST00000355112.8:c.2230T>C	ENSP00000347232.3:p.Ser744Pro	25.5	NA	NA	NA	NA	NA	0	0	1	0	0	0
BLM	AR	15:90769188:T:A	T	A	ENSG00000197299	missense_variant	CCDS10363.1	ENST00000355112.8:c.2363T>A	ENSP00000347232.3:p.Leu788His	26.6	NA	NA	NA	NA	NA	0	0	1	0	0	0
BLM	AR	15:90769214:G:A	G	A	ENSG00000197299	missense_variant	CCDS10363.1	ENST00000355112.8:c.2389G>A	ENSP00000347232.3:p.Ala797Thr	32	NA	NA	NA	NA	NA	0	0	1	0	0	0
BLM	AR	15:90769218:A:C	A	C	ENSG00000197299	missense_variant	CCDS10363.1	ENST00000355112.8:c.2393A>C	ENSP00000347232.3:p.His798Pro	28	NA	NA	NA	NA	NA	0	0	1	0	0	0
BLM	AR	15:90769451:T:G	T	G	ENSG00000197299	missense_variant	CCDS10363.1	ENST00000355112.8:c.2420T>G	ENSP00000347232.3:p.Phe807Cys	32	NA	NA	NA	NA	NA	0	0	1	0	0	0
BLM	AR	15:90769505:C:A	C	A	ENSG00000197299	missense_variant	CCDS10363.1	ENST00000355112.8:c.2474C>A	ENSP00000347232.3:p.Pro825Gln	26.6	NA	NA	NA	NA	NA	0	0	1	0	0	0
BLM	AR	15:90769520:C:A	C	A	ENSG00000197299	missense_variant	CCDS10363.1	ENST00000355112.8:c.2489C>A	ENSP00000347232.3:p.Thr830Lys	25.7	NA	NA	NA	NA	NA	0	0	1	0	0	0
BLM	AR	15:90769565:T:C	T	C	ENSG00000197299	missense_variant	CCDS10363.1	ENST00000355112.8:c.2534T>C	ENSP00000347232.3:p.Leu845Pro	29.6	NA	NA	NA	NA	NA	0	0	1	0	0	0
BLM	AR	15:90782824:T:G	T	G	ENSG00000197299	missense_variant	CCDS10363.1	ENST00000355112.8:c.2558T>G	ENSP00000347232.3:p.Phe853Cys	29.6	NA	NA	NA	NA	NA	0	0	1	0	0	0
BLM	AR	15:90785001:G:A	G	A	ENSG00000197299	missense_variant	CCDS10363.1	ENST00000355112.8:c.2743G>A	ENSP00000347232.3:p.Ala915Thr	25	NA	NA	NA	NA	NA	0	0	1	0	0	0
BLM	AR	15:90790697:G:A	G	A	ENSG00000197299	missense_variant	CCDS10363.1	ENST00000355112.8:c.2872G>A	ENSP00000347232.3:p.Val958Met	27.3	NA	NA	NA	NA	NA	0	0	1	0	0	0
BLM	AR	15:90790701:G:T	G	T	ENSG00000197299	missense_variant	CCDS10363.1	ENST00000355112.8:c.2876G>T	ENSP00000347232.3:p.Arg959Leu	29.8	NA	NA	NA	NA	NA	0	0	1	0	0	0
BLM	AR	15:90790736:G:A	G	A	ENSG00000197299	missense_variant	CCDS10363.1	ENST00000355112.8:c.2911G>A	ENSP00000347232.3:p.Glu971Lys	29.2	NA	NA	NA	NA	NA	0	0	1	0	0	0
BLM	AR	15:90790745:T:G	T	G	ENSG00000197299	missense_variant	CCDS10363.1	ENST00000355112.8:c.2920T>G	ENSP00000347232.3:p.Tyr974Asp	29.3	NA	NA	NA	NA	NA	0	0	1	0	0	0
BLM	AR	15:90790773:A:T	A	T	ENSG00000197299	missense_variant	CCDS10363.1	ENST00000355112.8:c.2948A>T	ENSP00000347232.3:p.Asp983Val	29.4	NA	NA	NA	NA	NA	0	0	1	0	0	0
BLM	AR	15:90790791:G:T	G	T	ENSG00000197299	missense_variant	CCDS10363.1	ENST00000355112.8:c.2966G>T	ENSP00000347232.3:p.Cys989Phe	29.1	NA	NA	NA	NA	NA	0	0	1	0	0	0
BLM	AR	15:90790802:T:C	T	C	ENSG00000197299	missense_variant	CCDS10363.1	ENST00000355112.8:c.2977T>C	ENSP00000347232.3:p.Tyr993His	28.3	NA	NA	NA	NA	NA	0	0	1	0	0	0
BLM	AR	15:90790839:T:C	T	C	ENSG00000197299	missense_variant	CCDS10363.1	ENST00000355112.8:c.3014T>C	ENSP00000347232.3:p.Ile1005Thr	26.7	NA	NA	NA	NA	NA	0	0	1	0	0	0
BLM	AR	15:90794168:G:A	G	A	ENSG00000197299	missense_variant	CCDS10363.1	ENST00000355112.8:c.3021G>A	ENSP00000347232.3:p.Met1007Ile	32	NA	NA	NA	NA	NA	0	0	1	0	0	0
BLM	AR	15:90798230:T:C	T	C	ENSG00000197299	missense_variant	CCDS10363.1	ENST00000355112.8:c.3251T>C	ENSP00000347232.3:p.Ile1084Thr	26.8	NA	NA	NA	NA	NA	0	0	1	0	0	0
BLM	AR	15:90798320:T:C	T	C	ENSG00000197299	missense_variant	CCDS10363.1	ENST00000355112.8:c.3341T>C	ENSP00000347232.3:p.Leu1114Pro	30	NA	NA	NA	NA	NA	0	0	1	0	0	0
BLM	AR	15:90803616:G:T	G	T	ENSG00000197299	missense_variant	CCDS10363.1	ENST00000355112.8:c.3454G>T	ENSP00000347232.3:p.Asp1152Tyr	28.5	NA	NA	NA	NA	NA	0	0	1	0	0	0
BLM	AR	15:90803628:G:T	G	T	ENSG00000197299	missense_variant	CCDS10363.1	ENST00000355112.8:c.3466G>T	ENSP00000347232.3:p.Asp1156Tyr	29.2	NA	NA	NA	NA	NA	0	0	1	0	0	0
BLM	AR	15:90804171:A:G	A	G	ENSG00000197299	missense_variant	CCDS10363.1	ENST00000355112.8:c.3563A>G	ENSP00000347232.3:p.Asp1188Gly	25	NA	NA	NA	NA	NA	0	0	1	0	0	0
BLM	AR	15:90809215:A:G	A	G	ENSG00000197299	missense_variant	CCDS10363.1	ENST00000355112.8:c.3830A>G	ENSP00000347232.3:p.Glu1277Gly	31	NA	NA	NA	NA	NA	0	0	1	0	0	0
BLM	AR	15:90750019:G:T	G	T	ENSG00000197299	missense_variant	CCDS10363.1	ENST00000355112.8:c.751G>T	ENSP00000347232.3:p.Asp251Tyr	25.4	NA	NA	NA	NA	NA	0	0	2	0	0	0
BLM	AR	15:90751883:A:G	A	G	ENSG00000197299	missense_variant	CCDS10363.1	ENST00000355112.8:c.896A>G	ENSP00000347232.3:p.Asp299Gly	26.8	NA	NA	NA	NA	NA	0	0	2	0	0	0
BLM	AR	15:90765323:T:G	T	G	ENSG00000197299	missense_variant	CCDS10363.1	ENST00000355112.8:c.2102T>G	ENSP00000347232.3:p.Leu701Arg	26.4	NA	NA	NA	NA	NA	0	0	2	0	0	0
BLM	AR	15:90790652:A:T	A	T	ENSG00000197299	missense_variant	CCDS10363.1	ENST00000355112.8:c.2827A>T	ENSP00000347232.3:p.Ile943Phe	28	NA	NA	NA	NA	NA	0	0	2	0	0	0
BLM	AR	15:90790656:G:A	G	A	ENSG00000197299	missense_variant	CCDS10363.1	ENST00000355112.8:c.2831G>A	ENSP00000347232.3:p.Cys944Tyr	29.1	NA	NA	NA	NA	NA	0	0	2	0	0	0
BLM	AR	15:90790740:G:T	G	T	ENSG00000197299	missense_variant	CCDS10363.1	ENST00000355112.8:c.2915G>T	ENSP00000347232.3:p.Gly972Val	28.4	NA	NA	NA	NA	NA	0	0	2	0	0	0
BLM	AR	15:90794236:G:A	G	A	ENSG00000197299	missense_variant	CCDS10363.1	ENST00000355112.8:c.3089G>A	ENSP00000347232.3:p.Cys1030Tyr	28	NA	NA	NA	NA	NA	0	0	2	0	0	0
BLM	AR	15:90794311:G:C	G	C	ENSG00000197299	missense_variant	CCDS10363.1	ENST00000355112.8:c.3164G>C	ENSP00000347232.3:p.Cys1055Ser	27.2	NA	NA	NA	NA	NA	0	0	2	0	0	0
BLM	AR	15:90798325:G:A	G	A	ENSG00000197299	missense_variant	CCDS10363.1	ENST00000355112.8:c.3346G>A	ENSP00000347232.3:p.Asp1116Asn	31	NA	NA	NA	NA	NA	0	0	2	0	0	0
BLM	AR	15:90803562:G:A	G	A	ENSG00000197299	missense_variant	CCDS10363.1	ENST00000355112.8:c.3400G>A	ENSP00000347232.3:p.Gly1134Arg	29.2	NA	NA	NA	NA	NA	0	0	2	0	0	0
BLM	AR	15:90790697:G:T	G	T	ENSG00000197299	missense_variant	CCDS10363.1	ENST00000355112.8:c.2872G>T	ENSP00000347232.3:p.Val958Leu	26.9	NA	NA	NA	NA	NA	0	0	3	0	0	0
BLM	AR	15:90769197:G:A	G	A	ENSG00000197299	missense_variant	CCDS10363.1	ENST00000355112.8:c.2372G>A	ENSP00000347232.3:p.Arg791His	32	NA	NA	NA	NA	NA	0	0	4	0	0	0
BLM	AR	15:90769505:C:T	C	T	ENSG00000197299	missense_variant	CCDS10363.1	ENST00000355112.8:c.2474C>T	ENSP00000347232.3:p.Pro825Leu	26.3	NA	NA	NA	NA	NA	0	0	4	0	0	0
BLM	AR	15:90782909:G:C	G	C	ENSG00000197299	missense_variant	CCDS10363.1	ENST00000355112.8:c.2643G>C	ENSP00000347232.3:p.Trp881Cys	32	NA	NA	NA	NA	NA	0	0	4	0	0	0
BLM	AR	15:90784932:A:G	A	G	ENSG00000197299	missense_variant	CCDS10363.1	ENST00000355112.8:c.2674A>G	ENSP00000347232.3:p.Ile892Val	26.8	NA	NA	NA	NA	NA	0	0	4	0	0	0
BLM	AR	15:90790665:T:C	T	C	ENSG00000197299	missense_variant	CCDS10363.1	ENST00000355112.8:c.2840T>C	ENSP00000347232.3:p.Ile947Thr	26.2	NA	NA	NA	NA	NA	0	0	4	0	0	0
BLM	AR	15:90790678:G:T	G	T	ENSG00000197299	missense_variant	CCDS10363.1	ENST00000355112.8:c.2853G>T	ENSP00000347232.3:p.Met951Ile	26.5	NA	NA	NA	NA	NA	0	0	4	0	0	0
BLM	AR	15:90794338:A:G	A	G	ENSG00000197299	missense_variant	CCDS10363.1	ENST00000355112.8:c.3191A>G	ENSP00000347232.3:p.Asp1064Gly	30	NA	NA	NA	NA	NA	0	0	4	0	0	0
BLM	AR	15:90803682:G:A	G	A	ENSG00000197299	missense_variant	CCDS10363.1	ENST00000355112.8:c.3520G>A	ENSP00000347232.3:p.Gly1174Arg	25.9	NA	NA	NA	NA	NA	0	0	4	0	0	0
BLM	AR	15:90751946:G:C	G	C	ENSG00000197299	missense_variant	CCDS10363.1	ENST00000355112.8:c.959G>C	ENSP00000347232.3:p.Ser320Thr	33	NA	NA	NA	NA	NA	0	0	5	0	0	0
BLM	AR	15:90760932:T:C	T	C	ENSG00000197299	missense_variant	CCDS10363.1	ENST00000355112.8:c.1559T>C	ENSP00000347232.3:p.Phe520Ser	25.4	NA	NA	NA	NA	NA	0	0	5	0	0	0
BLM	AR	15:90763152:C:T	C	T	ENSG00000197299	missense_variant	CCDS10363.1	ENST00000355112.8:c.2069C>T	ENSP00000347232.3:p.Pro690Leu	27	NA	NA	NA	NA	NA	0	0	5	0	0	0
BLM	AR	15:90769571:T:G	T	G	ENSG00000197299	missense_variant	CCDS10363.1	ENST00000355112.8:c.2540T>G	ENSP00000347232.3:p.Ile847Ser	29.9	NA	NA	NA	NA	NA	0	0	5	0	0	0
BLM	AR	15:90790692:C:T	C	T	ENSG00000197299	missense_variant	CCDS10363.1	ENST00000355112.8:c.2867C>T	ENSP00000347232.3:p.Pro956Leu	26.4	NA	NA	NA	NA	NA	0	0	5	0	0	0
BLM	AR	15:90790709:A:T	A	T	ENSG00000197299	missense_variant	CCDS10363.1	ENST00000355112.8:c.2884A>T	ENSP00000347232.3:p.Ile962Phe	25.2	NA	NA	NA	NA	NA	0	0	5	0	0	0
BLM	AR	15:90765317:A:G	A	G	ENSG00000197299	missense_variant	CCDS10363.1	ENST00000355112.8:c.2096A>G	ENSP00000347232.3:p.Tyr699Cys	27.9	NA	NA	NA	NA	NA	0	0	6	0	0	0
BLM	AR	15:90769196:C:T	C	T	ENSG00000197299	missense_variant	CCDS10363.1	ENST00000355112.8:c.2371C>T	ENSP00000347232.3:p.Arg791Cys	28.4	NA	NA	NA	NA	NA	0	0	6	0	0	0
BLM	AR	15:90769483:C:T	C	T	ENSG00000197299	missense_variant	CCDS10363.1	ENST00000355112.8:c.2452C>T	ENSP00000347232.3:p.Arg818Cys	31	NA	NA	NA	NA	NA	0	0	6	0	0	0
BLM	AR	15:90769511:T:C	T	C	ENSG00000197299	missense_variant	CCDS10363.1	ENST00000355112.8:c.2480T>C	ENSP00000347232.3:p.Met827Thr	25.8	NA	NA	NA	NA	NA	0	0	6	0	0	0
BLM	AR	15:90803578:G:A	G	A	ENSG00000197299	missense_variant	CCDS10363.1	ENST00000355112.8:c.3416G>A	ENSP00000347232.3:p.Arg1139Gln	25.5	NA	NA	NA	NA	NA	0	0	7	0	0	0
BLM	AR	15:90747436:G:A	G	A	ENSG00000197299	missense_variant	CCDS10363.1	ENST00000355112.8:c.44G>A	ENSP00000347232.3:p.Arg15His	25.4	NA	NA	NA	NA	NA	0	0	8	0	0	0
BLM	AR	15:90782884:A:T	A	T	ENSG00000197299	missense_variant	CCDS10363.1	ENST00000355112.8:c.2618A>T	ENSP00000347232.3:p.Lys873Met	25.5	NA	NA	NA	NA	NA	0	0	8	0	0	0
BLM	AR	15:90769463:A:G	A	G	ENSG00000197299	missense_variant	CCDS10363.1	ENST00000355112.8:c.2432A>G	ENSP00000347232.3:p.Tyr811Cys	28.6	NA	NA	NA	NA	NA	0	0	9	0	0	0
BLM	AR	15:90769484:G:A	G	A	ENSG00000197299	missense_variant	CCDS10363.1	ENST00000355112.8:c.2453G>A	ENSP00000347232.3:p.Arg818His	29.7	NA	NA	NA	NA	NA	0	1	0	0	0	0
BMPR1A	AD	10:86917218:C:T	C	T	ENST00000372037	missense_variant	CCDS7378.1	ENST00000372037.8:c.760C>T	ENSP00000361107.2:p.Arg254Cys	27.7	6.68366e-05	14	0.677346	0.253807	0.0076136	0	0	20	0	0	0
BMPR1A	AD	10:86921653:G:A	G	A	ENST00000372037	missense_variant	CCDS7378.1	ENST00000372037.8:c.1300G>A	ENSP00000361107.2:p.Gly434Ser	27.8	4.77404e-05	9.99999	0.496984	0.300368	0.0980077	0	0	21	0	0	0
BMPR1A	AD	10:86917170:C:T	C	T	ENST00000372037	missense_variant	CCDS7378.1	ENST00000372037.8:c.712C>T	ENSP00000361107.2:p.Arg238Trp	28.3	2.38702e-05	5	-0.463399	0.424739	0.275264	0	0	7	0	0	0
BMPR1A	AD	10:86923618:A:G	A	G	ENST00000372037	missense_variant	CCDS7378.1	ENST00000372037.8:c.1498A>G	ENSP00000361107.2:p.Met500Val	26	4.29664e-05	9	0.265736	0.316602	0.40128	0	0	17	0	0	0
BMPR1A	AD	10:86919256:A:G	A	G	ENST00000372037	missense_variant	CCDS7378.1	ENST00000372037.8:c.953A>G	ENSP00000361107.2:p.Tyr318Cys	27.1	2.38705e-05	5.00001	-0.30209	0.424698	0.476895	0	0	9	0	0	0
BMPR1A	AD	10:86917191:T:A	T	A	ENST00000372037	missense_variant	CCDS7378.1	ENST00000372037.8:c.733T>A	ENSP00000361107.2:p.Tyr245Asn	28.8	5.72891e-05	12	0.137442	0.274206	0.616205	0	0	24	0	0	0
BMPR1A	AD	10:86921680:C:T	C	T	ENST00000372037	missense_variant	CCDS7378.1	ENST00000372037.8:c.1327C>T	ENSP00000361107.2:p.Arg443Cys	31	0.000969131	203	0.0199475	0.0667209	0.764962	0	4	360	0	0	0
BMPR1A	AD	10:86923453:G:C	G	C	ENST00000372037	missense_variant	CCDS7378.1	ENST00000372037.8:c.1420G>C	ENSP00000361107.2:p.Val474Leu	27.3	0.000124126	25.9999	-0.0550372	0.186299	0.767671	0	0	46	0	0	0
BMPR1A	AD	10:86921596:G:A	G	A	ENST00000372037	missense_variant	CCDS7378.1	ENST00000372037.8:c.1243G>A	ENSP00000361107.2:p.Glu415Lys	26.3	9.54809e-05	20	-0.0623833	0.212911	0.76952	0	1	47	0	0	0
BMPR1A	AD	10:86899861:T:C	T	C	ENSG00000107779	missense_variant	CCDS7378.1	ENST00000372037.8:c.401T>C	ENSP00000361107.2:p.Leu134Ser	28.4	NA	NA	NA	NA	NA	0	0	1	0	0	0
BMPR1A	AD	10:86912275:A:G	A	G	ENSG00000107779	missense_variant	CCDS7378.1	ENST00000372037.8:c.566A>G	ENSP00000361107.2:p.Tyr189Cys	27.9	NA	NA	NA	NA	NA	0	0	1	0	0	0
BMPR1A	AD	10:86917192:A:G	A	G	ENSG00000107779	missense_variant	CCDS7378.1	ENST00000372037.8:c.734A>G	ENSP00000361107.2:p.Tyr245Cys	28.6	NA	NA	NA	NA	NA	0	0	1	0	0	0
BMPR1A	AD	10:86917243:T:C	T	C	ENSG00000107779	missense_variant	CCDS7378.1	ENST00000372037.8:c.785T>C	ENSP00000361107.2:p.Val262Ala	26.7	NA	NA	NA	NA	NA	0	0	1	0	0	0
BMPR1A	AD	10:86917243:T:G	T	G	ENSG00000107779	missense_variant	CCDS7378.1	ENST00000372037.8:c.785T>G	ENSP00000361107.2:p.Val262Gly	27.5	NA	NA	NA	NA	NA	0	0	1	0	0	0
BMPR1A	AD	10:86917299:G:C	G	C	ENSG00000107779	missense_variant	CCDS7378.1	ENST00000372037.8:c.841G>C	ENSP00000361107.2:p.Val281Leu	25.9	NA	NA	NA	NA	NA	0	0	1	0	0	0
BMPR1A	AD	10:86917308:C:T	C	T	ENSG00000107779	missense_variant	CCDS7378.1	ENST00000372037.8:c.850C>T	ENSP00000361107.2:p.Arg284Cys	32	NA	NA	NA	NA	NA	0	0	1	0	0	0
BMPR1A	AD	10:86919198:A:G	A	G	ENSG00000107779	missense_variant	CCDS7378.1	ENST00000372037.8:c.895A>G	ENSP00000361107.2:p.Thr299Ala	25.8	NA	NA	NA	NA	NA	0	0	1	0	0	0
BMPR1A	AD	10:86919301:A:T	A	T	ENSG00000107779	missense_variant	CCDS7378.1	ENST00000372037.8:c.998A>T	ENSP00000361107.2:p.Lys333Ile	27.6	NA	NA	NA	NA	NA	0	0	1	0	0	0
BMPR1A	AD	10:86919364:G:A	G	A	ENSG00000107779	missense_variant	CCDS7378.1	ENST00000372037.8:c.1061G>A	ENSP00000361107.2:p.Gly354Glu	28	NA	NA	NA	NA	NA	0	0	1	0	0	0
BMPR1A	AD	10:86919408:C:T	C	T	ENSG00000107779	missense_variant	CCDS7378.1	ENST00000372037.8:c.1105C>T	ENSP00000361107.2:p.Leu369Phe	25	NA	NA	NA	NA	NA	0	0	1	0	0	0
BMPR1A	AD	10:86919462:T:A	T	A	ENSG00000107779	missense_variant	CCDS7378.1	ENST00000372037.8:c.1159T>A	ENSP00000361107.2:p.Phe387Ile	25.1	NA	NA	NA	NA	NA	0	0	1	0	0	0
BMPR1A	AD	10:86919469:G:T	G	T	ENSG00000107779	missense_variant	CCDS7378.1	ENST00000372037.8:c.1166G>T	ENSP00000361107.2:p.Ser389Ile	34	NA	NA	NA	NA	NA	0	0	1	0	0	0
BMPR1A	AD	10:86921675:C:T	C	T	ENSG00000107779	missense_variant	CCDS7378.1	ENST00000372037.8:c.1322C>T	ENSP00000361107.2:p.Ala441Val	26.2	NA	NA	NA	NA	NA	0	0	1	0	0	0
BMPR1A	AD	10:86921683:T:C	T	C	ENSG00000107779	missense_variant	CCDS7378.1	ENST00000372037.8:c.1330T>C	ENSP00000361107.2:p.Cys444Arg	29.5	NA	NA	NA	NA	NA	0	0	1	0	0	0
BMPR1A	AD	10:86923418:C:T	C	T	ENSG00000107779	missense_variant	CCDS7378.1	ENST00000372037.8:c.1385C>T	ENSP00000361107.2:p.Pro462Leu	27.2	NA	NA	NA	NA	NA	0	0	1	0	0	0
BMPR1A	AD	10:86923430:C:T	C	T	ENSG00000107779	missense_variant	CCDS7378.1	ENST00000372037.8:c.1397C>T	ENSP00000361107.2:p.Ser466Leu	27	NA	NA	NA	NA	NA	0	0	1	0	0	0
BMPR1A	AD	10:86923444:C:A	C	A	ENSG00000107779	missense_variant	CCDS7378.1	ENST00000372037.8:c.1411C>A	ENSP00000361107.2:p.Arg471Ser	26	NA	NA	NA	NA	NA	0	0	1	0	0	0
BMPR1A	AD	10:86923445:G:A	G	A	ENSG00000107779	missense_variant	CCDS7378.1	ENST00000372037.8:c.1412G>A	ENSP00000361107.2:p.Arg471His	25.6	NA	NA	NA	NA	NA	0	0	1	0	0	0
BMPR1A	AD	10:86923654:C:T	C	T	ENSG00000107779	missense_variant	CCDS7378.1	ENST00000372037.8:c.1534C>T	ENSP00000361107.2:p.Leu512Phe	25	NA	NA	NA	NA	NA	0	0	1	0	0	0
BMPR1A	AD	10:86923658:C:A	C	A	ENSG00000107779	missense_variant	CCDS7378.1	ENST00000372037.8:c.1538C>A	ENSP00000361107.2:p.Thr513Lys	25.4	NA	NA	NA	NA	NA	0	0	1	0	0	0
BMPR1A	AD	10:86899816:G:A	G	A	ENSG00000107779	missense_variant	CCDS7378.1	ENST00000372037.8:c.356G>A	ENSP00000361107.2:p.Arg119His	26	NA	NA	NA	NA	NA	0	0	2	0	0	0
BMPR1A	AD	10:86917285:A:C	A	C	ENSG00000107779	missense_variant	CCDS7378.1	ENST00000372037.8:c.827A>C	ENSP00000361107.2:p.Glu276Ala	28.4	NA	NA	NA	NA	NA	0	0	2	0	0	0
BMPR1A	AD	10:86919325:G:C	G	C	ENSG00000107779	missense_variant	CCDS7378.1	ENST00000372037.8:c.1022G>C	ENSP00000361107.2:p.Gly341Ala	28	NA	NA	NA	NA	NA	0	0	2	0	0	0
BMPR1A	AD	10:86921557:G:A	G	A	ENSG00000107779	missense_variant	CCDS7378.1	ENST00000372037.8:c.1204G>A	ENSP00000361107.2:p.Val402Met	26.6	NA	NA	NA	NA	NA	0	0	2	0	0	0
BMPR1A	AD	10:86923388:A:G	A	G	ENSG00000107779	missense_variant	CCDS7378.1	ENST00000372037.8:c.1355A>G	ENSP00000361107.2:p.Glu452Gly	29	NA	NA	NA	NA	NA	0	0	2	0	0	0
BMPR1A	AD	10:86923398:G:T	G	T	ENSG00000107779	missense_variant	CCDS7378.1	ENST00000372037.8:c.1365G>T	ENSP00000361107.2:p.Leu455Phe	25.4	NA	NA	NA	NA	NA	0	0	2	0	0	0
BMPR1A	AD	10:86919370:C:G	C	G	ENSG00000107779	missense_variant	CCDS7378.1	ENST00000372037.8:c.1067C>G	ENSP00000361107.2:p.Pro356Arg	26.2	NA	NA	NA	NA	NA	0	0	3	0	0	0
BMPR1A	AD	10:86919385:G:A	G	A	ENSG00000107779	missense_variant	CCDS7378.1	ENST00000372037.8:c.1082G>A	ENSP00000361107.2:p.Arg361Gln	32	NA	NA	NA	NA	NA	0	0	3	0	0	0
BMPR1A	AD	10:86919460:A:C	A	C	ENSG00000107779	missense_variant	CCDS7378.1	ENST00000372037.8:c.1157A>C	ENSP00000361107.2:p.Lys386Thr	28.2	NA	NA	NA	NA	NA	0	0	3	0	0	0
BMPR1A	AD	10:86921678:G:A	G	A	ENSG00000107779	missense_variant	CCDS7378.1	ENST00000372037.8:c.1325G>A	ENSP00000361107.2:p.Arg442His	31	NA	NA	NA	NA	NA	0	0	3	0	0	0
BMPR1A	AD	10:86912296:A:G	A	G	ENSG00000107779	missense_variant	CCDS7378.1	ENST00000372037.8:c.587A>G	ENSP00000361107.2:p.Asp196Gly	26.6	NA	NA	NA	NA	NA	0	0	4	0	0	0
BMPR1A	AD	10:86917189:G:A	G	A	ENSG00000107779	missense_variant	CCDS7378.1	ENST00000372037.8:c.731G>A	ENSP00000361107.2:p.Arg244Gln	31	NA	NA	NA	NA	NA	0	0	4	0	0	0
BMPR1A	AD	10:86917219:G:A	G	A	ENSG00000107779	missense_variant	CCDS7378.1	ENST00000372037.8:c.761G>A	ENSP00000361107.2:p.Arg254His	29.5	NA	NA	NA	NA	NA	0	0	4	0	0	0
BMPR1A	AD	10:86919256:A:C	A	C	ENSG00000107779	missense_variant	CCDS7378.1	ENST00000372037.8:c.953A>C	ENSP00000361107.2:p.Tyr318Ser	27.2	NA	NA	NA	NA	NA	0	0	4	0	0	0
BMPR1A	AD	10:86919372:G:A	G	A	ENSG00000107779	missense_variant	CCDS7378.1	ENST00000372037.8:c.1069G>A	ENSP00000361107.2:p.Ala357Thr	29.2	NA	NA	NA	NA	NA	0	0	4	0	0	0
BMPR1A	AD	10:86919456:G:A	G	A	ENSG00000107779	missense_variant	CCDS7378.1	ENST00000372037.8:c.1153G>A	ENSP00000361107.2:p.Val385Ile	27.3	NA	NA	NA	NA	NA	0	0	4	0	0	0
BMPR1A	AD	10:86921677:C:T	C	T	ENSG00000107779	missense_variant	CCDS7378.1	ENST00000372037.8:c.1324C>T	ENSP00000361107.2:p.Arg442Cys	29.8	NA	NA	NA	NA	NA	0	0	4	0	0	0
BMPR1A	AD	10:86917134:G:T	G	T	ENSG00000107779	missense_variant	CCDS7378.1	ENST00000372037.8:c.676G>T	ENSP00000361107.2:p.Val226Phe	33	NA	NA	NA	NA	NA	0	0	6	0	0	0
BMPR1A	AD	10:86919246:G:A	G	A	ENSG00000107779	missense_variant	CCDS7378.1	ENST00000372037.8:c.943G>A	ENSP00000361107.2:p.Gly315Arg	32	NA	NA	NA	NA	NA	0	0	6	0	0	0
BMPR1A	AD	10:86921569:C:T	C	T	ENSG00000107779	missense_variant	CCDS7378.1	ENST00000372037.8:c.1216C>T	ENSP00000361107.2:p.Arg406Cys	29.1	NA	NA	NA	NA	NA	0	0	12	0	0	0
BMPR1A	AD	10:86890094:G:A	G	A	ENSG00000107779	missense_variant	CCDS7378.1	ENST00000372037.8:c.100G>A	ENSP00000361107.2:p.Gly34Arg	25	NA	NA	NA	NA	NA	0	1	0	0	0	0
BMPR1A	AD	10:86917209:G:T	G	T	ENSG00000107779	missense_variant	CCDS7378.1	ENST00000372037.8:c.751G>T	ENSP00000361107.2:p.Gly251Cys	29.8	NA	NA	NA	NA	NA	0	1	4	0	0	0
BMPR1A	AD	10:86919369:C:T	C	T	ENSG00000107779	missense_variant	CCDS7378.1	ENST00000372037.8:c.1066C>T	ENSP00000361107.2:p.Pro356Ser	25.7	NA	NA	NA	NA	NA	0	1	4	0	0	0
BMPR1B	AD	4:95130038:G:T	G	T	ENST00000515059	missense_variant	CCDS3642.1	ENST00000515059.6:c.762G>T	ENSP00000426617.1:p.Arg254Ser	26.1	6.68385e-05	14	-0.474627	0.254334	0.0620197	0	1	23	0	0	0
BMPR1B	AD	4:95125072:T:C	T	C	ENST00000515059	missense_variant	CCDS3642.1	ENST00000515059.6:c.536T>C	ENSP00000426617.1:p.Leu179Ser	29.1	2.38705e-05	5.00001	0.478813	0.425545	0.260514	0	0	12	0	0	0
BMPR1B	AD	4:95131511:A:G	A	G	ENST00000515059	missense_variant,splice_region_variant	CCDS3642.1	ENST00000515059.6:c.1075A>G	ENSP00000426617.1:p.Ser359Gly	32	0.000195738	41.0001	-0.163046	0.148632	0.272652	0	2	75	0	0	0
BMPR1B	AD	4:95148783:G:C	G	C	ENST00000515059	missense_variant	CCDS3642.1	ENST00000515059.6:c.1112G>C	ENSP00000426617.1:p.Arg371Pro	28.5	7.63847e-05	16	0.250571	0.237915	0.292252	0	1	30	0	0	0
BMPR1B	AD	4:95130045:A:G	A	G	ENST00000515059	missense_variant	CCDS3642.1	ENST00000515059.6:c.769A>G	ENSP00000426617.1:p.Asn257Asp	28.3	6.68366e-05	14	0.254274	0.254347	0.317449	0	0	25	0	0	0
BMPR1B	AD	4:95130010:C:A	C	A	ENST00000515059	missense_variant	CCDS3642.1	ENST00000515059.6:c.734C>A	ENSP00000426617.1:p.Thr245Lys	26.1	2.86443e-05	6.00001	0.369611	0.388436	0.341332	0	0	11	0	0	0
BMPR1B	AD	4:95148783:G:T	G	T	ENST00000515059	missense_variant	CCDS3642.1	ENST00000515059.6:c.1112G>T	ENSP00000426617.1:p.Arg371Leu	29.2	3.34183e-05	7	-0.340649	0.359663	0.343571	0	0	10	0	0	0
BMPR1B	AD	4:95115685:G:T	G	T	ENST00000515059	missense_variant,splice_region_variant	CCDS3642.1	ENST00000515059.6:c.247G>T	ENSP00000426617.1:p.Asp83Tyr	32	2.38714e-05	5.00001	0.389586	0.42573	0.360138	0	0	7	0	0	0
BMPR1B	AD	4:95152753:A:C	A	C	ENST00000515059	missense_variant	CCDS3642.1	ENST00000515059.6:c.1363A>C	ENSP00000426617.1:p.Asn455His	26.5	5.72885e-05	12	0.164383	0.274659	0.549508	0	0	17	0	0	0
BMPR1B	AD	4:95115710:G:T	G	T	ENST00000515059	missense_variant	CCDS3642.1	ENST00000515059.6:c.272G>T	ENSP00000426617.1:p.Arg91Ile	27.9	4.77409e-05	10	0.174105	0.300861	0.5628	0	0	17	0	0	0
BMPR1B	AD	4:95131349:G:A	G	A	ENST00000515059	missense_variant	CCDS3642.1	ENST00000515059.6:c.913G>A	ENSP00000426617.1:p.Ala305Thr	26.5	8.11588e-05	17	-0.11617	0.230793	0.614717	0	1	23	0	0	0
BMPR1B	AD	4:95131226:G:T	G	T	ENST00000515059	missense_variant	CCDS3642.1	ENST00000515059.6:c.790G>T	ENSP00000426617.1:p.Ala264Ser	25	9.07068e-05	19	-0.103959	0.218301	0.633919	0	0	29	0	0	0
BMPR1B	AD	4:95129946:C:T	C	T	ENST00000515059	missense_variant	CCDS3642.1	ENST00000515059.6:c.670C>T	ENSP00000426617.1:p.Arg224Cys	28.8	4.29668e-05	9	-0.143234	0.317219	0.651606	0	0	17	0	0	0
BMPR1B	AD	4:95131272:C:T	C	T	ENST00000515059	missense_variant	CCDS3642.1	ENST00000515059.6:c.836C>T	ENSP00000426617.1:p.Thr279Ile	25.7	7.16107e-05	15	0.0906301	0.245676	0.712202	0	0	29	0	0	0
BMPR1B	AD	4:95130012:G:C	G	C	ENST00000515059	missense_variant	CCDS3642.1	ENST00000515059.6:c.736G>C	ENSP00000426617.1:p.Glu246Gln	27.2	2.86443e-05	6.00001	-0.098429	0.388408	0.799946	0	0	6	0	0	0
BMPR1B	AD	4:95152756:C:T	C	T	ENST00000515059	missense_variant	CCDS3642.1	ENST00000515059.6:c.1366C>T	ENSP00000426617.1:p.Arg456Trp	27.7	8.59328e-05	18	0.0507143	0.22428	0.821107	0	1	36	0	0	0
BMPR1B	AD	4:95130010:C:G	C	G	ENST00000515059	missense_variant	CCDS3642.1	ENST00000515059.6:c.734C>G	ENSP00000426617.1:p.Thr245Arg	25.8	2.86443e-05	6.00001	0.0523953	0.38842	0.892696	0	0	7	0	0	0
BMPR1B	AD	4:95129947:G:A	G	A	ENST00000515059	missense_variant	CCDS3642.1	ENST00000515059.6:c.671G>A	ENSP00000426617.1:p.Arg224His	25.8	0.000358053	74.9999	0.00209692	0.110103	0.984805	0	3	129	0	0	0
BMPR1B	AD	4:95129907:G:A	G	A	ENSG00000138696	missense_variant	CCDS3642.1	ENST00000515059.6:c.631G>A	ENSP00000426617.1:p.Gly211Arg	33	NA	NA	NA	NA	NA	0	0	1	0	0	0
BMPR1B	AD	4:95148764:G:A	G	A	ENSG00000138696	missense_variant	CCDS3642.1	ENST00000515059.6:c.1093G>A	ENSP00000426617.1:p.Asp365Asn	32	NA	NA	NA	NA	NA	0	0	1	0	0	0
BMPR1B	AD	4:95114727:G:A	G	A	ENSG00000138696	missense_variant	CCDS3642.1	ENST00000515059.6:c.151G>A	ENSP00000426617.1:p.Gly51Arg	32	NA	NA	NA	NA	NA	0	0	1	0	0	0
BMPR1B	AD	4:95125111:T:G	T	G	ENSG00000138696	missense_variant	CCDS3642.1	ENST00000515059.6:c.575T>G	ENSP00000426617.1:p.Leu192Arg	31	NA	NA	NA	NA	NA	0	0	1	0	0	0
BMPR1B	AD	4:95130035:G:T	G	T	ENSG00000138696	missense_variant	CCDS3642.1	ENST00000515059.6:c.759G>T	ENSP00000426617.1:p.Met253Ile	29.6	NA	NA	NA	NA	NA	0	0	1	0	0	0
BMPR1B	AD	4:95131226:G:A	G	A	ENSG00000138696	missense_variant	CCDS3642.1	ENST00000515059.6:c.790G>A	ENSP00000426617.1:p.Ala264Thr	29.6	NA	NA	NA	NA	NA	0	0	1	0	0	0
BMPR1B	AD	4:95152682:T:A	T	A	ENSG00000138696	missense_variant	CCDS3642.1	ENST00000515059.6:c.1292T>A	ENSP00000426617.1:p.Val431Glu	29	NA	NA	NA	NA	NA	0	0	1	0	0	0
BMPR1B	AD	4:95125083:T:C	T	C	ENSG00000138696	missense_variant	CCDS3642.1	ENST00000515059.6:c.547T>C	ENSP00000426617.1:p.Ser183Pro	28.3	NA	NA	NA	NA	NA	0	0	1	0	0	0
BMPR1B	AD	4:95148762:T:C	T	C	ENSG00000138696	missense_variant	CCDS3642.1	ENST00000515059.6:c.1091T>C	ENSP00000426617.1:p.Val364Ala	28.2	NA	NA	NA	NA	NA	0	0	1	0	0	0
BMPR1B	AD	4:95131431:A:T	A	T	ENSG00000138696	missense_variant	CCDS3642.1	ENST00000515059.6:c.995A>T	ENSP00000426617.1:p.Asp332Val	28.2	NA	NA	NA	NA	NA	0	0	1	0	0	0
BMPR1B	AD	4:95130035:G:C	G	C	ENSG00000138696	missense_variant	CCDS3642.1	ENST00000515059.6:c.759G>C	ENSP00000426617.1:p.Met253Ile	28.1	NA	NA	NA	NA	NA	0	0	1	0	0	0
BMPR1B	AD	4:95148870:T:A	T	A	ENSG00000138696	missense_variant	CCDS3642.1	ENST00000515059.6:c.1199T>A	ENSP00000426617.1:p.Met400Lys	27.9	NA	NA	NA	NA	NA	0	0	1	0	0	0
BMPR1B	AD	4:95129976:T:G	T	G	ENSG00000138696	missense_variant	CCDS3642.1	ENST00000515059.6:c.700T>G	ENSP00000426617.1:p.Phe234Val	27.6	NA	NA	NA	NA	NA	0	0	1	0	0	0
BMPR1B	AD	4:95154665:A:G	A	G	ENSG00000138696	missense_variant	CCDS3642.1	ENST00000515059.6:c.1501A>G	ENSP00000426617.1:p.Lys501Glu	27	NA	NA	NA	NA	NA	0	0	1	0	0	0
BMPR1B	AD	4:95148807:C:T	C	T	ENSG00000138696	missense_variant	CCDS3642.1	ENST00000515059.6:c.1136C>T	ENSP00000426617.1:p.Pro379Leu	26.9	NA	NA	NA	NA	NA	0	0	1	0	0	0
BMPR1B	AD	4:95131236:A:C	A	C	ENSG00000138696	missense_variant	CCDS3642.1	ENST00000515059.6:c.800A>C	ENSP00000426617.1:p.Lys267Thr	26.7	NA	NA	NA	NA	NA	0	0	1	0	0	0
BMPR1B	AD	4:95154563:G:A	G	A	ENSG00000138696	missense_variant	CCDS3642.1	ENST00000515059.6:c.1399G>A	ENSP00000426617.1:p.Gly467Arg	26.3	NA	NA	NA	NA	NA	0	0	1	0	0	0
BMPR1B	AD	4:95148852:C:A	C	A	ENSG00000138696	missense_variant	CCDS3642.1	ENST00000515059.6:c.1181C>A	ENSP00000426617.1:p.Ser394Tyr	26.2	NA	NA	NA	NA	NA	0	0	1	0	0	0
BMPR1B	AD	4:95152756:C:G	C	G	ENSG00000138696	missense_variant	CCDS3642.1	ENST00000515059.6:c.1366C>G	ENSP00000426617.1:p.Arg456Gly	26.1	NA	NA	NA	NA	NA	0	0	1	0	0	0
BMPR1B	AD	4:95131440:G:C	G	C	ENSG00000138696	missense_variant	CCDS3642.1	ENST00000515059.6:c.1004G>C	ENSP00000426617.1:p.Ser335Thr	26	NA	NA	NA	NA	NA	0	0	1	0	0	0
BMPR1B	AD	4:95125044:A:T	A	T	ENSG00000138696	missense_variant	CCDS3642.1	ENST00000515059.6:c.508A>T	ENSP00000426617.1:p.Ile170Phe	25.9	NA	NA	NA	NA	NA	0	0	1	0	0	0
BMPR1B	AD	4:95148785:G:A	G	A	ENSG00000138696	missense_variant	CCDS3642.1	ENST00000515059.6:c.1114G>A	ENSP00000426617.1:p.Val372Ile	25.8	NA	NA	NA	NA	NA	0	0	1	0	0	0
BMPR1B	AD	4:95130023:G:C	G	C	ENSG00000138696	missense_variant	CCDS3642.1	ENST00000515059.6:c.747G>C	ENSP00000426617.1:p.Gln249His	25.8	NA	NA	NA	NA	NA	0	0	1	0	0	0
BMPR1B	AD	4:95125110:C:G	C	G	ENSG00000138696	missense_variant	CCDS3642.1	ENST00000515059.6:c.574C>G	ENSP00000426617.1:p.Leu192Val	25.7	NA	NA	NA	NA	NA	0	0	1	0	0	0
BMPR1B	AD	4:95130033:A:G	A	G	ENSG00000138696	missense_variant	CCDS3642.1	ENST00000515059.6:c.757A>G	ENSP00000426617.1:p.Met253Val	25.6	NA	NA	NA	NA	NA	0	0	1	0	0	0
BMPR1B	AD	4:95114740:C:T	C	T	ENSG00000138696	missense_variant	CCDS3642.1	ENST00000515059.6:c.164C>T	ENSP00000426617.1:p.Thr55Met	25.3	NA	NA	NA	NA	NA	0	0	1	0	0	0
BMPR1B	AD	4:95125117:T:G	T	G	ENSG00000138696	missense_variant	CCDS3642.1	ENST00000515059.6:c.581T>G	ENSP00000426617.1:p.Leu194Arg	32	NA	NA	NA	NA	NA	0	0	2	0	0	0
BMPR1B	AD	4:95125117:T:C	T	C	ENSG00000138696	missense_variant	CCDS3642.1	ENST00000515059.6:c.581T>C	ENSP00000426617.1:p.Leu194Pro	32	NA	NA	NA	NA	NA	0	0	2	0	0	0
BMPR1B	AD	4:95115685:G:C	G	C	ENSG00000138696	missense_variant	CCDS3642.1	ENST00000515059.6:c.247G>C	ENSP00000426617.1:p.Asp83His	30	NA	NA	NA	NA	NA	0	0	2	0	0	0
BMPR1B	AD	4:95148815:G:A	G	A	ENSG00000138696	missense_variant	CCDS3642.1	ENST00000515059.6:c.1144G>A	ENSP00000426617.1:p.Val382Met	28.9	NA	NA	NA	NA	NA	0	0	2	0	0	0
BMPR1B	AD	4:95115685:G:A	G	A	ENSG00000138696	missense_variant	CCDS3642.1	ENST00000515059.6:c.247G>A	ENSP00000426617.1:p.Asp83Asn	28.8	NA	NA	NA	NA	NA	0	0	2	0	0	0
BMPR1B	AD	4:95125063:T:G	T	G	ENSG00000138696	missense_variant	CCDS3642.1	ENST00000515059.6:c.527T>G	ENSP00000426617.1:p.Leu176Arg	28.7	NA	NA	NA	NA	NA	0	0	2	0	0	0
BMPR1B	AD	4:95152738:C:T	C	T	ENSG00000138696	missense_variant	CCDS3642.1	ENST00000515059.6:c.1348C>T	ENSP00000426617.1:p.Arg450Cys	27.9	NA	NA	NA	NA	NA	0	0	2	0	0	0
BMPR1B	AD	4:95130004:G:A	G	A	ENSG00000138696	missense_variant	CCDS3642.1	ENST00000515059.6:c.728G>A	ENSP00000426617.1:p.Arg243Lys	27.6	NA	NA	NA	NA	NA	0	0	2	0	0	0
BMPR1B	AD	4:95104545:G:T	G	T	ENSG00000138696	missense_variant	CCDS3642.1	ENST00000515059.6:c.121G>T	ENSP00000426617.1:p.Asp41Tyr	27.2	NA	NA	NA	NA	NA	0	0	2	0	0	0
BMPR1B	AD	4:95131227:C:T	C	T	ENSG00000138696	missense_variant	CCDS3642.1	ENST00000515059.6:c.791C>T	ENSP00000426617.1:p.Ala264Val	27	NA	NA	NA	NA	NA	0	0	2	0	0	0
BMPR1B	AD	4:95125060:C:T	C	T	ENSG00000138696	missense_variant	CCDS3642.1	ENST00000515059.6:c.524C>T	ENSP00000426617.1:p.Ser175Phe	26.8	NA	NA	NA	NA	NA	0	0	2	0	0	0
BMPR1B	AD	4:95131416:C:T	C	T	ENSG00000138696	missense_variant	CCDS3642.1	ENST00000515059.6:c.980C>T	ENSP00000426617.1:p.Ala327Val	26.5	NA	NA	NA	NA	NA	0	0	2	0	0	0
BMPR1B	AD	4:95131421:G:A	G	A	ENSG00000138696	missense_variant	CCDS3642.1	ENST00000515059.6:c.985G>A	ENSP00000426617.1:p.Ala329Thr	26.5	NA	NA	NA	NA	NA	0	0	2	0	0	0
BMPR1B	AD	4:95131415:G:T	G	T	ENSG00000138696	missense_variant	CCDS3642.1	ENST00000515059.6:c.979G>T	ENSP00000426617.1:p.Ala327Ser	25.9	NA	NA	NA	NA	NA	0	0	2	0	0	0
BMPR1B	AD	4:95148846:T:C	T	C	ENSG00000138696	missense_variant	CCDS3642.1	ENST00000515059.6:c.1175T>C	ENSP00000426617.1:p.Phe392Ser	32	NA	NA	NA	NA	NA	0	0	3	0	0	0
BMPR1B	AD	4:95125107:G:C	G	C	ENSG00000138696	missense_variant	CCDS3642.1	ENST00000515059.6:c.571G>C	ENSP00000426617.1:p.Gly191Arg	31	NA	NA	NA	NA	NA	0	0	3	0	0	0
BMPR1B	AD	4:95130013:A:C	A	C	ENSG00000138696	missense_variant	CCDS3642.1	ENST00000515059.6:c.737A>C	ENSP00000426617.1:p.Glu246Ala	28.2	NA	NA	NA	NA	NA	0	0	3	0	0	0
BMPR1B	AD	4:95131458:A:T	A	T	ENSG00000138696	missense_variant	CCDS3642.1	ENST00000515059.6:c.1022A>T	ENSP00000426617.1:p.Lys341Met	26.7	NA	NA	NA	NA	NA	0	0	3	0	0	0
BMPR1B	AD	4:95154615:C:T	C	T	ENSG00000138696	missense_variant	CCDS3642.1	ENST00000515059.6:c.1451C>T	ENSP00000426617.1:p.Ala484Val	26	NA	NA	NA	NA	NA	0	0	3	0	0	0
BMPR1B	AD	4:95125116:C:G	C	G	ENSG00000138696	missense_variant	CCDS3642.1	ENST00000515059.6:c.580C>G	ENSP00000426617.1:p.Leu194Val	25.6	NA	NA	NA	NA	NA	0	0	3	0	0	0
BMPR1B	AD	4:95131418:A:G	A	G	ENSG00000138696	missense_variant	CCDS3642.1	ENST00000515059.6:c.982A>G	ENSP00000426617.1:p.Ile328Val	25.3	NA	NA	NA	NA	NA	0	0	3	0	0	0
BMPR1B	AD	4:95131280:C:T	C	T	ENSG00000138696	missense_variant	CCDS3642.1	ENST00000515059.6:c.844C>T	ENSP00000426617.1:p.His282Tyr	25.2	NA	NA	NA	NA	NA	0	0	3	0	0	0
BMPR1B	AD	4:95129947:G:T	G	T	ENSG00000138696	missense_variant	CCDS3642.1	ENST00000515059.6:c.671G>T	ENSP00000426617.1:p.Arg224Leu	31	NA	NA	NA	NA	NA	0	0	4	0	0	0
BMPR1B	AD	4:95148765:A:T	A	T	ENSG00000138696	missense_variant	CCDS3642.1	ENST00000515059.6:c.1094A>T	ENSP00000426617.1:p.Asp365Val	29.6	NA	NA	NA	NA	NA	0	0	4	0	0	0
BMPR1B	AD	4:95130004:G:C	G	C	ENSG00000138696	missense_variant	CCDS3642.1	ENST00000515059.6:c.728G>C	ENSP00000426617.1:p.Arg243Thr	27.6	NA	NA	NA	NA	NA	0	0	4	0	0	0
BMPR1B	AD	4:95131290:G:A	G	A	ENSG00000138696	missense_variant	CCDS3642.1	ENST00000515059.6:c.854G>A	ENSP00000426617.1:p.Gly285Asp	27.6	NA	NA	NA	NA	NA	0	0	4	0	0	0
BMPR1B	AD	4:95148905:A:G	A	G	ENSG00000138696	missense_variant	CCDS3642.1	ENST00000515059.6:c.1234A>G	ENSP00000426617.1:p.Arg412Gly	25.7	NA	NA	NA	NA	NA	0	0	4	0	0	0
BMPR1B	AD	4:95125063:T:C	T	C	ENSG00000138696	missense_variant	CCDS3642.1	ENST00000515059.6:c.527T>C	ENSP00000426617.1:p.Leu176Pro	29.2	NA	NA	NA	NA	NA	0	0	5	0	0	0
BMPR1B	AD	4:95131415:G:A	G	A	ENSG00000138696	missense_variant	CCDS3642.1	ENST00000515059.6:c.979G>A	ENSP00000426617.1:p.Ala327Thr	27.9	NA	NA	NA	NA	NA	0	0	5	0	0	0
BMPR1B	AD	4:95131364:A:G	A	G	ENSG00000138696	missense_variant	CCDS3642.1	ENST00000515059.6:c.928A>G	ENSP00000426617.1:p.Ser310Gly	26	NA	NA	NA	NA	NA	0	0	5	0	0	0
BMPR1B	AD	4:95154564:G:A	G	A	ENSG00000138696	missense_variant	CCDS3642.1	ENST00000515059.6:c.1400G>A	ENSP00000426617.1:p.Gly467Glu	25.6	NA	NA	NA	NA	NA	0	0	5	0	0	0
BMPR1B	AD	4:95148798:G:A	G	A	ENSG00000138696	missense_variant	CCDS3642.1	ENST00000515059.6:c.1127G>A	ENSP00000426617.1:p.Arg376His	32	NA	NA	NA	NA	NA	0	0	6	0	0	0
BMPR1B	AD	4:95148909:G:C	G	C	ENSG00000138696	missense_variant	CCDS3642.1	ENST00000515059.6:c.1238G>C	ENSP00000426617.1:p.Arg413Thr	29.5	NA	NA	NA	NA	NA	0	0	6	0	0	0
BMPR1B	AD	4:95131459:G:C	G	C	ENSG00000138696	missense_variant	CCDS3642.1	ENST00000515059.6:c.1023G>C	ENSP00000426617.1:p.Lys341Asn	27.2	NA	NA	NA	NA	NA	0	0	7	0	0	0
BMPR1B	AD	4:95129941:A:C	A	C	ENSG00000138696	missense_variant	CCDS3642.1	ENST00000515059.6:c.665A>C	ENSP00000426617.1:p.Lys222Thr	25.3	NA	NA	NA	NA	NA	0	0	7	0	0	0
BMPR1B	AD	4:95148797:C:T	C	T	ENSG00000138696	missense_variant	CCDS3642.1	ENST00000515059.6:c.1126C>T	ENSP00000426617.1:p.Arg376Cys	31	NA	NA	NA	NA	NA	0	0	8	0	0	0
BMPR1B	AD	4:95130022:A:T	A	T	ENSG00000138696	missense_variant	CCDS3642.1	ENST00000515059.6:c.746A>T	ENSP00000426617.1:p.Gln249Leu	27.6	NA	NA	NA	NA	NA	0	0	9	0	0	0
BMPR1B	AD	4:95152757:G:A	G	A	ENSG00000138696	missense_variant	CCDS3642.1	ENST00000515059.6:c.1367G>A	ENSP00000426617.1:p.Arg456Gln	32	NA	NA	NA	NA	NA	0	0	10	0	0	0
BMPR1B	AD	4:95130000:T:G	T	G	ENSG00000138696	missense_variant	CCDS3642.1	ENST00000515059.6:c.724T>G	ENSP00000426617.1:p.Phe242Val	28.8	NA	NA	NA	NA	NA	0	0	10	0	0	0
BNC1	AD	15:83263087:A:G	A	G	ENST00000345382	missense_variant	CCDS10324.1	ENST00000345382.7:c.2164T>C	ENSP00000307041.2:p.Cys722Arg	28.8	3.81924e-05	8.00001	0.45265	0.335999	0.177924	0	1	16	0	0	0
BNC1	AD	15:83257525:A:C	A	C	ENST00000345382	missense_variant	CCDS10324.1	ENST00000345382.7:c.2902T>G	ENSP00000307041.2:p.Ser968Ala	27	2.86443e-05	6.00001	-0.485181	0.388067	0.211208	0	0	11	0	0	0
BNC1	AD	15:83264626:C:T	C	T	ENST00000345382	missense_variant	CCDS10324.1	ENST00000345382.7:c.625G>A	ENSP00000307041.2:p.Glu209Lys	26	2.38702e-05	5	0.515452	0.424989	0.225183	0	0	6	0	0	0
BNC1	AD	15:83257570:G:A	G	A	ENST00000345382	missense_variant	CCDS10324.1	ENST00000345382.7:c.2857C>T	ENSP00000307041.2:p.Arg953Trp	32	2.38702e-05	5	0.398892	0.425033	0.347989	0	0	6	0	0	0
BNC1	AD	15:83266972:C:T	C	T	ENST00000345382	missense_variant	CCDS10324.1	ENST00000345382.7:c.299G>A	ENSP00000307041.2:p.Gly100Glu	25.6	2.38702e-05	5	0.326095	0.425004	0.442919	0	0	14	0	0	0
BNC1	AD	15:83263632:G:C	G	C	ENST00000345382	missense_variant	CCDS10324.1	ENST00000345382.7:c.1619C>G	ENSP00000307041.2:p.Ser540Cys	26.8	8.11595e-05	17	0.172023	0.230523	0.45553	0	0	27	0	0	0
BNC1	AD	15:83257569:C:T	C	T	ENST00000345382	missense_variant	CCDS10324.1	ENST00000345382.7:c.2858G>A	ENSP00000307041.2:p.Arg953Gln	27.7	5.25145e-05	11	0.19191	0.286603	0.503111	0	0	21	0	0	0
BNC1	AD	15:83257555:A:G	A	G	ENST00000345382	missense_variant	CCDS10324.1	ENST00000345382.7:c.2872T>C	ENSP00000307041.2:p.Cys958Arg	28.5	8.11588e-05	17	-0.146883	0.230508	0.523986	0	1	31	0	0	0
BNC1	AD	15:83264697:A:G	A	G	ENST00000345382	missense_variant	CCDS10324.1	ENST00000345382.7:c.554T>C	ENSP00000307041.2:p.Ile185Thr	25.2	2.38702e-05	5	-0.225511	0.425033	0.595714	0	1	11	0	0	0
BNC1	AD	15:83263729:G:A	G	A	ENST00000345382	missense_variant	CCDS10324.1	ENST00000345382.7:c.1522C>T	ENSP00000307041.2:p.Leu508Phe	25.4	2.86443e-05	6.00001	-0.200698	0.388959	0.605862	0	0	9	0	0	0
BNC1	AD	15:83258032:C:G	C	G	ENST00000345382	missense_variant	CCDS10324.1	ENST00000345382.7:c.2395G>C	ENSP00000307041.2:p.Asp799His	25.1	2.86443e-05	6.00001	-0.144371	0.387968	0.709802	0	0	17	0	0	0
BNC1	AD	15:83264182:C:T	C	T	ENST00000345382	missense_variant	CCDS10324.1	ENST00000345382.7:c.1069G>A	ENSP00000307041.2:p.Val357Met	25	3.81924e-05	8.00001	0.111194	0.336011	0.740701	0	0	11	0	0	0
BNC1	AD	15:83262987:C:T	C	T	ENST00000345382	missense_variant	CCDS10324.1	ENST00000345382.7:c.2264G>A	ENSP00000307041.2:p.Cys755Tyr	25.2	2.86443e-05	6.00001	0.0543419	0.388021	0.888621	0	0	9	0	0	0
BNC1	AD	15:83257524:G:A	G	A	ENST00000345382	missense_variant	CCDS10324.1	ENST00000345382.7:c.2903C>T	ENSP00000307041.2:p.Ser968Leu	29.6	3.81924e-05	8.00001	0.0384359	0.336044	0.908939	0	0	11	0	0	0
BNC1	AD	15:83262967:G:A	G	A	ENST00000345382	missense_variant	CCDS10324.1	ENST00000345382.7:c.2284C>T	ENSP00000307041.2:p.Arg762Cys	25.3	2.38702e-05	5	0.0424418	0.425004	0.920454	0	0	9	0	0	0
BNC1	AD	15:83263650:T:C	T	C	ENST00000345382	missense_variant	CCDS10324.1	ENST00000345382.7:c.1601A>G	ENSP00000307041.2:p.Lys534Arg	26.3	3.34183e-05	7	0.00231941	0.359247	0.994849	0	0	9	0	0	0
BNC1	AD	15:83257516:G:T	G	T	ENSG00000169594	missense_variant	CCDS10324.1	ENST00000345382.7:c.2911C>A	ENSP00000307041.2:p.Arg971Ser	28	NA	NA	NA	NA	NA	0	0	1	0	0	0
BNC1	AD	15:83257551:T:C	T	C	ENSG00000169594	missense_variant	CCDS10324.1	ENST00000345382.7:c.2876A>G	ENSP00000307041.2:p.Lys959Arg	27.7	NA	NA	NA	NA	NA	0	0	1	0	0	0
BNC1	AD	15:83257554:C:T	C	T	ENSG00000169594	missense_variant	CCDS10324.1	ENST00000345382.7:c.2873G>A	ENSP00000307041.2:p.Cys958Tyr	26.7	NA	NA	NA	NA	NA	0	0	1	0	0	0
BNC1	AD	15:83257558:T:G	T	G	ENSG00000169594	missense_variant	CCDS10324.1	ENST00000345382.7:c.2869A>C	ENSP00000307041.2:p.Lys957Gln	25.5	NA	NA	NA	NA	NA	0	0	1	0	0	0
BNC1	AD	15:83257635:T:A	T	A	ENSG00000169594	missense_variant	CCDS10324.1	ENST00000345382.7:c.2792A>T	ENSP00000307041.2:p.His931Leu	25.8	NA	NA	NA	NA	NA	0	0	1	0	0	0
BNC1	AD	15:83257795:C:A	C	A	ENSG00000169594	missense_variant	CCDS10324.1	ENST00000345382.7:c.2632G>T	ENSP00000307041.2:p.Gly878Trp	25.8	NA	NA	NA	NA	NA	0	0	1	0	0	0
BNC1	AD	15:83257842:G:A	G	A	ENSG00000169594	missense_variant	CCDS10324.1	ENST00000345382.7:c.2585C>T	ENSP00000307041.2:p.Ser862Leu	25.3	NA	NA	NA	NA	NA	0	0	1	0	0	0
BNC1	AD	15:83257852:T:G	T	G	ENSG00000169594	missense_variant	CCDS10324.1	ENST00000345382.7:c.2575A>C	ENSP00000307041.2:p.Ser859Arg	27.3	NA	NA	NA	NA	NA	0	0	1	0	0	0
BNC1	AD	15:83262966:C:T	C	T	ENSG00000169594	missense_variant	CCDS10324.1	ENST00000345382.7:c.2285G>A	ENSP00000307041.2:p.Arg762His	27.4	NA	NA	NA	NA	NA	0	0	1	0	0	0
BNC1	AD	15:83262993:T:C	T	C	ENSG00000169594	missense_variant	CCDS10324.1	ENST00000345382.7:c.2258A>G	ENSP00000307041.2:p.Glu753Gly	25	NA	NA	NA	NA	NA	0	0	1	0	0	0
BNC1	AD	15:83263003:A:C	A	C	ENSG00000169594	missense_variant	CCDS10324.1	ENST00000345382.7:c.2248T>G	ENSP00000307041.2:p.Cys750Gly	26.3	NA	NA	NA	NA	NA	0	0	1	0	0	0
BNC1	AD	15:83263080:A:G	A	G	ENSG00000169594	missense_variant	CCDS10324.1	ENST00000345382.7:c.2171T>C	ENSP00000307041.2:p.Ile724Thr	25.9	NA	NA	NA	NA	NA	0	0	1	0	0	0
BNC1	AD	15:83263222:G:A	G	A	ENSG00000169594	missense_variant	CCDS10324.1	ENST00000345382.7:c.2029C>T	ENSP00000307041.2:p.Arg677Cys	25.1	NA	NA	NA	NA	NA	0	0	1	0	0	0
BNC1	AD	15:83263630:T:C	T	C	ENSG00000169594	missense_variant	CCDS10324.1	ENST00000345382.7:c.1621A>G	ENSP00000307041.2:p.Ser541Gly	25.9	NA	NA	NA	NA	NA	0	0	1	0	0	0
BNC1	AD	15:83263630:T:G	T	G	ENSG00000169594	missense_variant	CCDS10324.1	ENST00000345382.7:c.1621A>C	ENSP00000307041.2:p.Ser541Arg	26.4	NA	NA	NA	NA	NA	0	0	1	0	0	0
BNC1	AD	15:83263740:G:T	G	T	ENSG00000169594	missense_variant	CCDS10324.1	ENST00000345382.7:c.1511C>A	ENSP00000307041.2:p.Thr504Lys	26.3	NA	NA	NA	NA	NA	0	0	1	0	0	0
BNC1	AD	15:83263783:G:C	G	C	ENSG00000169594	missense_variant	CCDS10324.1	ENST00000345382.7:c.1468C>G	ENSP00000307041.2:p.Pro490Ala	25.4	NA	NA	NA	NA	NA	0	0	1	0	0	0
BNC1	AD	15:83263800:G:C	G	C	ENSG00000169594	missense_variant	CCDS10324.1	ENST00000345382.7:c.1451C>G	ENSP00000307041.2:p.Thr484Arg	26.5	NA	NA	NA	NA	NA	0	0	1	0	0	0
BNC1	AD	15:83263819:G:A	G	A	ENSG00000169594	missense_variant	CCDS10324.1	ENST00000345382.7:c.1432C>T	ENSP00000307041.2:p.Leu478Phe	26.3	NA	NA	NA	NA	NA	0	0	1	0	0	0
BNC1	AD	15:83263974:A:T	A	T	ENSG00000169594	missense_variant	CCDS10324.1	ENST00000345382.7:c.1277T>A	ENSP00000307041.2:p.Leu426His	27.1	NA	NA	NA	NA	NA	0	0	1	0	0	0
BNC1	AD	15:83263984:C:T	C	T	ENSG00000169594	missense_variant	CCDS10324.1	ENST00000345382.7:c.1267G>A	ENSP00000307041.2:p.Asp423Asn	26.2	NA	NA	NA	NA	NA	0	0	1	0	0	0
BNC1	AD	15:83263986:C:T	C	T	ENSG00000169594	missense_variant	CCDS10324.1	ENST00000345382.7:c.1265G>A	ENSP00000307041.2:p.Arg422Gln	26.9	NA	NA	NA	NA	NA	0	0	1	0	0	0
BNC1	AD	15:83264017:G:A	G	A	ENSG00000169594	missense_variant	CCDS10324.1	ENST00000345382.7:c.1234C>T	ENSP00000307041.2:p.Arg412Trp	31	NA	NA	NA	NA	NA	0	0	1	0	0	0
BNC1	AD	15:83264022:T:C	T	C	ENSG00000169594	missense_variant	CCDS10324.1	ENST00000345382.7:c.1229A>G	ENSP00000307041.2:p.Asn410Ser	25.6	NA	NA	NA	NA	NA	0	0	1	0	0	0
BNC1	AD	15:83264061:C:G	C	G	ENSG00000169594	missense_variant	CCDS10324.1	ENST00000345382.7:c.1190G>C	ENSP00000307041.2:p.Ser397Thr	25	NA	NA	NA	NA	NA	0	0	1	0	0	0
BNC1	AD	15:83264071:T:C	T	C	ENSG00000169594	missense_variant	CCDS10324.1	ENST00000345382.7:c.1180A>G	ENSP00000307041.2:p.Met394Val	25.1	NA	NA	NA	NA	NA	0	0	1	0	0	0
BNC1	AD	15:83264083:C:T	C	T	ENSG00000169594	missense_variant	CCDS10324.1	ENST00000345382.7:c.1168G>A	ENSP00000307041.2:p.Glu390Lys	25.3	NA	NA	NA	NA	NA	0	0	1	0	0	0
BNC1	AD	15:83264089:T:C	T	C	ENSG00000169594	missense_variant	CCDS10324.1	ENST00000345382.7:c.1162A>G	ENSP00000307041.2:p.Thr388Ala	25.6	NA	NA	NA	NA	NA	0	0	1	0	0	0
BNC1	AD	15:83264104:T:C	T	C	ENSG00000169594	missense_variant	CCDS10324.1	ENST00000345382.7:c.1147A>G	ENSP00000307041.2:p.Ile383Val	25.3	NA	NA	NA	NA	NA	0	0	1	0	0	0
BNC1	AD	15:83264125:A:G	A	G	ENSG00000169594	missense_variant	CCDS10324.1	ENST00000345382.7:c.1126T>C	ENSP00000307041.2:p.Tyr376His	27.8	NA	NA	NA	NA	NA	0	0	1	0	0	0
BNC1	AD	15:83264139:G:A	G	A	ENSG00000169594	missense_variant	CCDS10324.1	ENST00000345382.7:c.1112C>T	ENSP00000307041.2:p.Thr371Ile	26.5	NA	NA	NA	NA	NA	0	0	1	0	0	0
BNC1	AD	15:83264151:T:C	T	C	ENSG00000169594	missense_variant	CCDS10324.1	ENST00000345382.7:c.1100A>G	ENSP00000307041.2:p.Tyr367Cys	28.1	NA	NA	NA	NA	NA	0	0	1	0	0	0
BNC1	AD	15:83264184:C:T	C	T	ENSG00000169594	missense_variant	CCDS10324.1	ENST00000345382.7:c.1067G>A	ENSP00000307041.2:p.Arg356Gln	25.9	NA	NA	NA	NA	NA	0	0	1	0	0	0
BNC1	AD	15:83264451:T:A	T	A	ENSG00000169594	missense_variant	CCDS10324.1	ENST00000345382.7:c.800A>T	ENSP00000307041.2:p.Glu267Val	25.9	NA	NA	NA	NA	NA	0	0	1	0	0	0
BNC1	AD	15:83264764:C:T	C	T	ENSG00000169594	missense_variant	CCDS10324.1	ENST00000345382.7:c.487G>A	ENSP00000307041.2:p.Glu163Lys	26.2	NA	NA	NA	NA	NA	0	0	1	0	0	0
BNC1	AD	15:83266901:C:T	C	T	ENSG00000169594	missense_variant	CCDS10324.1	ENST00000345382.7:c.370G>A	ENSP00000307041.2:p.Val124Ile	25	NA	NA	NA	NA	NA	0	0	1	0	0	0
BNC1	AD	15:83266951:C:T	C	T	ENSG00000169594	missense_variant	CCDS10324.1	ENST00000345382.7:c.320G>A	ENSP00000307041.2:p.Arg107His	27.2	NA	NA	NA	NA	NA	0	0	1	0	0	0
BNC1	AD	15:83267033:T:C	T	C	ENSG00000169594	missense_variant	CCDS10324.1	ENST00000345382.7:c.238A>G	ENSP00000307041.2:p.Ser80Gly	27.1	NA	NA	NA	NA	NA	0	0	1	0	0	0
BNC1	AD	15:83267062:T:C	T	C	ENSG00000169594	missense_variant	CCDS10324.1	ENST00000345382.7:c.209A>G	ENSP00000307041.2:p.Lys70Arg	26.8	NA	NA	NA	NA	NA	0	0	1	0	0	0
BNC1	AD	15:83257488:G:C	G	C	ENSG00000169594	missense_variant	CCDS10324.1	ENST00000345382.7:c.2939C>G	ENSP00000307041.2:p.Pro980Arg	27.5	NA	NA	NA	NA	NA	0	0	2	0	0	0
BNC1	AD	15:83257587:T:C	T	C	ENSG00000169594	missense_variant	CCDS10324.1	ENST00000345382.7:c.2840A>G	ENSP00000307041.2:p.Tyr947Cys	29.4	NA	NA	NA	NA	NA	0	0	2	0	0	0
BNC1	AD	15:83257609:T:C	T	C	ENSG00000169594	missense_variant	CCDS10324.1	ENST00000345382.7:c.2818A>G	ENSP00000307041.2:p.Lys940Glu	25.6	NA	NA	NA	NA	NA	0	0	2	0	0	0
BNC1	AD	15:83257656:G:C	G	C	ENSG00000169594	missense_variant	CCDS10324.1	ENST00000345382.7:c.2771C>G	ENSP00000307041.2:p.Ser924Cys	26	NA	NA	NA	NA	NA	0	0	2	0	0	0
BNC1	AD	15:83257747:A:G	A	G	ENSG00000169594	missense_variant	CCDS10324.1	ENST00000345382.7:c.2680T>C	ENSP00000307041.2:p.Cys894Arg	25.3	NA	NA	NA	NA	NA	0	0	2	0	0	0
BNC1	AD	15:83263725:G:A	G	A	ENSG00000169594	missense_variant	CCDS10324.1	ENST00000345382.7:c.1526C>T	ENSP00000307041.2:p.Pro509Leu	26.8	NA	NA	NA	NA	NA	0	0	2	0	0	0
BNC1	AD	15:83263726:G:A	G	A	ENSG00000169594	missense_variant	CCDS10324.1	ENST00000345382.7:c.1525C>T	ENSP00000307041.2:p.Pro509Ser	25.7	NA	NA	NA	NA	NA	0	0	2	0	0	0
BNC1	AD	15:83263753:C:T	C	T	ENSG00000169594	missense_variant	CCDS10324.1	ENST00000345382.7:c.1498G>A	ENSP00000307041.2:p.Glu500Lys	26.3	NA	NA	NA	NA	NA	0	0	2	0	0	0
BNC1	AD	15:83264002:T:C	T	C	ENSG00000169594	missense_variant	CCDS10324.1	ENST00000345382.7:c.1249A>G	ENSP00000307041.2:p.Met417Val	25.1	NA	NA	NA	NA	NA	0	0	2	0	0	0
BNC1	AD	15:83264026:G:T	G	T	ENSG00000169594	missense_variant	CCDS10324.1	ENST00000345382.7:c.1225C>A	ENSP00000307041.2:p.Pro409Thr	26.2	NA	NA	NA	NA	NA	0	0	2	0	0	0
BNC1	AD	15:83264088:G:C	G	C	ENSG00000169594	missense_variant	CCDS10324.1	ENST00000345382.7:c.1163C>G	ENSP00000307041.2:p.Thr388Ser	25.2	NA	NA	NA	NA	NA	0	0	2	0	0	0
BNC1	AD	15:83264553:A:G	A	G	ENSG00000169594	missense_variant	CCDS10324.1	ENST00000345382.7:c.698T>C	ENSP00000307041.2:p.Phe233Ser	28.2	NA	NA	NA	NA	NA	0	0	2	0	0	0
BNC1	AD	15:83266853:G:A	G	A	ENSG00000169594	missense_variant	CCDS10324.1	ENST00000345382.7:c.418C>T	ENSP00000307041.2:p.Arg140Cys	29.7	NA	NA	NA	NA	NA	0	0	2	0	0	0
BNC1	AD	15:83268163:C:A	C	A	ENSG00000169594	missense_variant	CCDS10324.1	ENST00000345382.7:c.169G>T	ENSP00000307041.2:p.Asp57Tyr	25.5	NA	NA	NA	NA	NA	0	0	2	0	0	0
BNC1	AD	15:83257501:G:A	G	A	ENSG00000169594	missense_variant	CCDS10324.1	ENST00000345382.7:c.2926C>T	ENSP00000307041.2:p.His976Tyr	27	NA	NA	NA	NA	NA	0	0	3	0	0	0
BNC1	AD	15:83263656:A:G	A	G	ENSG00000169594	missense_variant	CCDS10324.1	ENST00000345382.7:c.1595T>C	ENSP00000307041.2:p.Leu532Pro	27	NA	NA	NA	NA	NA	0	0	3	0	0	0
BNC1	AD	15:83263744:T:C	T	C	ENSG00000169594	missense_variant	CCDS10324.1	ENST00000345382.7:c.1507A>G	ENSP00000307041.2:p.Asn503Asp	25.3	NA	NA	NA	NA	NA	0	0	3	0	0	0
BNC1	AD	15:83263771:T:G	T	G	ENSG00000169594	missense_variant	CCDS10324.1	ENST00000345382.7:c.1480A>C	ENSP00000307041.2:p.Ser494Arg	26.4	NA	NA	NA	NA	NA	0	0	3	0	0	0
BNC1	AD	15:83264121:T:C	T	C	ENSG00000169594	missense_variant	CCDS10324.1	ENST00000345382.7:c.1130A>G	ENSP00000307041.2:p.Asn377Ser	25.6	NA	NA	NA	NA	NA	0	0	3	0	0	0
BNC1	AD	15:83264185:G:C	G	C	ENSG00000169594	missense_variant	CCDS10324.1	ENST00000345382.7:c.1066C>G	ENSP00000307041.2:p.Arg356Gly	26.6	NA	NA	NA	NA	NA	0	0	3	0	0	0
BNC1	AD	15:83266931:G:A	G	A	ENSG00000169594	missense_variant	CCDS10324.1	ENST00000345382.7:c.340C>T	ENSP00000307041.2:p.Arg114Trp	32	NA	NA	NA	NA	NA	0	0	3	0	0	0
BNC1	AD	15:83257505:G:C	G	C	ENSG00000169594	missense_variant	CCDS10324.1	ENST00000345382.7:c.2922C>G	ENSP00000307041.2:p.Asn974Lys	25.5	NA	NA	NA	NA	NA	0	0	4	0	0	0
BNC1	AD	15:83257563:A:G	A	G	ENSG00000169594	missense_variant	CCDS10324.1	ENST00000345382.7:c.2864T>C	ENSP00000307041.2:p.Leu955Pro	25.8	NA	NA	NA	NA	NA	0	0	4	0	0	0
BNC1	AD	15:83263716:G:A	G	A	ENSG00000169594	missense_variant	CCDS10324.1	ENST00000345382.7:c.1535C>T	ENSP00000307041.2:p.Pro512Leu	26.3	NA	NA	NA	NA	NA	0	0	5	0	0	0
BNC1	AD	15:83264032:C:T	C	T	ENSG00000169594	missense_variant	CCDS10324.1	ENST00000345382.7:c.1219G>A	ENSP00000307041.2:p.Ala407Thr	25.3	NA	NA	NA	NA	NA	0	0	5	0	0	0
BNC1	AD	15:83257755:T:C	T	C	ENSG00000169594	missense_variant	CCDS10324.1	ENST00000345382.7:c.2672A>G	ENSP00000307041.2:p.Asp891Gly	27	NA	NA	NA	NA	NA	0	0	7	0	0	0
BNC1	AD	15:83263722:G:T	G	T	ENSG00000169594	missense_variant	CCDS10324.1	ENST00000345382.7:c.1529C>A	ENSP00000307041.2:p.Ser510Tyr	26.1	NA	NA	NA	NA	NA	0	0	10	0	0	0
BNC1	AD	15:83263740:G:A	G	A	ENSG00000169594	missense_variant	CCDS10324.1	ENST00000345382.7:c.1511C>T	ENSP00000307041.2:p.Thr504Met	26.4	NA	NA	NA	NA	NA	0	0	14	0	0	0
BNC1	AD	15:83266886:G:A	G	A	ENSG00000169594	missense_variant	CCDS10324.1	ENST00000345382.7:c.385C>T	ENSP00000307041.2:p.His129Tyr	25.5	NA	NA	NA	NA	NA	0	1	1	0	0	0
BRCA2	AR	13:32370992:C:T	C	T	ENST00000380152	missense_variant	CCDS9344.1	ENST00000380152.8:c.8524C>T	ENSP00000369497.3:p.Arg2842Cys	28.1	4.77404e-05	9.99999	-0.693011	0.300157	0.0209532	0	0	23	0	0	0
BRCA2	AR	13:32394734:T:G	T	G	ENST00000380152	missense_variant	CCDS9344.1	ENST00000380152.8:c.9302T>G	ENSP00000369497.3:p.Leu3101Arg	27.6	7.63854e-05	16	-0.519801	0.237348	0.0285213	0	0	29	0	0	0
BRCA2	AR	13:32398558:A:G	A	G	ENST00000380152	missense_variant	CCDS9344.1	ENST00000380152.8:c.10045A>G	ENSP00000369497.3:p.Thr3349Ala	26.3	4.77404e-05	9.99999	-0.617192	0.300136	0.0397466	0	1	18	0	0	0
BRCA2	AR	13:32394796:G:A	G	A	ENST00000380152	missense_variant	CCDS9344.1	ENST00000380152.8:c.9364G>A	ENSP00000369497.3:p.Ala3122Thr	27.2	4.29664e-05	9	-0.583252	0.316403	0.0652725	0	2	9	0	0	0
BRCA2	AR	13:32346842:G:A	G	A	ENST00000380152	missense_variant	CCDS9344.1	ENST00000380152.8:c.6953G>A	ENSP00000369497.3:p.Arg2318Gln	32	2.38716e-05	5	0.769857	0.424542	0.0697718	0	0	8	0	0	0
BRCA2	AR	13:32356557:C:T	C	T	ENST00000380152	missense_variant	CCDS9344.1	ENST00000380152.8:c.7565C>T	ENSP00000369497.3:p.Ser2522Phe	25.6	2.38702e-05	5	-0.672545	0.424457	0.113084	0	1	11	0	0	0
BRCA2	AR	13:32354910:G:C	G	C	ENST00000380152	missense_variant	CCDS9344.1	ENST00000380152.8:c.7057G>C	ENSP00000369497.3:p.Gly2353Arg	25	8.11588e-05	17	0.34905	0.230228	0.129493	0	0	33	0	0	0
BRCA2	AR	13:32376760:T:G	T	G	ENST00000380152	missense_variant	CCDS9344.1	ENST00000380152.8:c.8723T>G	ENSP00000369497.3:p.Val2908Gly	26.8	4.77404e-05	9.99999	-0.451521	0.300163	0.132516	0	0	14	0	0	0
BRCA2	AR	13:32363196:A:G	A	G	ENST00000380152	missense_variant	CCDS9344.1	ENST00000380152.8:c.7994A>G	ENSP00000369497.3:p.Asp2665Gly	27.5	0.000587207	123	-0.122524	0.0856417	0.152527	0	2	219	0	0	0
BRCA2	AR	13:32338940:G:A	G	A	ENST00000380152	missense_variant	CCDS9344.1	ENST00000380152.8:c.4585G>A	ENSP00000369497.3:p.Gly1529Arg	26.9	0.000821136	172	-0.100412	0.0720283	0.163298	0	5	326	0	0	1
BRCA2	AR	13:32379900:A:G	A	G	ENST00000380152	missense_variant	CCDS9344.1	ENST00000380152.8:c.9104A>G	ENSP00000369497.3:p.Tyr3035Cys	26.7	0.000133673	27.9999	-0.200256	0.179401	0.264316	0	1	46	0	0	0
BRCA2	AR	13:32394707:A:G	A	G	ENST00000380152	missense_variant	CCDS9344.1	ENST00000380152.8:c.9275A>G	ENSP00000369497.3:p.Tyr3092Cys	28.8	7.16114e-05	15	0.259428	0.245101	0.289849	0	0	30	0	0	0
BRCA2	AR	13:32340527:T:A	T	A	ENST00000380152	missense_variant	CCDS9344.1	ENST00000380152.8:c.6172T>A	ENSP00000369497.3:p.Phe2058Ile	27.1	6.20626e-05	13	-0.276785	0.263251	0.293069	0	0	23	0	0	0
BRCA2	AR	13:32370490:C:T	C	T	ENST00000380152	missense_variant	CCDS9344.1	ENST00000380152.8:c.8420C>T	ENSP00000369497.3:p.Ser2807Leu	27.8	2.38714e-05	5.00001	-0.437836	0.424476	0.302319	0	0	8	0	0	0
BRCA2	AR	13:32379479:C:T	C	T	ENST00000380152	missense_variant	CCDS9344.1	ENST00000380152.8:c.8917C>T	ENSP00000369497.3:p.Arg2973Cys	28.1	0.00017664	37.0001	0.145977	0.156097	0.349699	0	0	61	0	0	0
BRCA2	AR	13:32380044:G:A	G	A	ENST00000380152	missense_variant	CCDS9344.1	ENST00000380152.8:c.9155G>A	ENSP00000369497.3:p.Arg3052Gln	29.4	2.38702e-05	5	-0.374897	0.424466	0.377117	0	0	9	0	0	0
BRCA2	AR	13:32379768:G:A	G	A	ENST00000380152	missense_variant	CCDS9344.1	ENST00000380152.8:c.8972G>A	ENSP00000369497.3:p.Arg2991His	31	3.34205e-05	6.99999	-0.297325	0.359088	0.40767	0	0	14	0	0	0
BRCA2	AR	13:32337681:C:T	C	T	ENST00000380152	missense_variant	CCDS9344.1	ENST00000380152.8:c.3326C>T	ENSP00000369497.3:p.Ala1109Val	25.5	6.20626e-05	13	0.21489	0.263283	0.41439	0	1	39	0	0	0
BRCA2	AR	13:32379480:G:A	G	A	ENST00000380152	missense_variant	CCDS9344.1	ENST00000380152.8:c.8918G>A	ENSP00000369497.3:p.Arg2973His	27.7	0.000100255	21	0.146351	0.207152	0.479883	0	1	38	0	0	0
BRCA2	AR	13:32341053:C:A	C	A	ENST00000380152	missense_variant	CCDS9344.1	ENST00000380152.8:c.6698C>A	ENSP00000369497.3:p.Ala2233Asp	25.8	5.72885e-05	12	0.16243	0.253744	0.522085	0	0	17	0	0	1
BRCA2	AR	13:32341061:G:A	G	A	ENST00000380152	missense_variant	CCDS9344.1	ENST00000380152.8:c.6706G>A	ENSP00000369497.3:p.Glu2236Lys	27.2	6.68366e-05	14	0.133471	0.253668	0.598774	0	0	28	0	0	0
BRCA2	AR	13:32356536:C:T	C	T	ENST00000380152	missense_variant	CCDS9344.1	ENST00000380152.8:c.7544C>T	ENSP00000369497.3:p.Thr2515Ile	25.3	0.000291217	61.0001	0.0591658	0.119667	0.621009	0	1	127	0	0	1
BRCA2	AR	13:32379900:A:C	A	C	ENST00000380152	missense_variant	CCDS9344.1	ENST00000380152.8:c.9104A>C	ENSP00000369497.3:p.Tyr3035Ser	26.2	4.29664e-05	9	-0.143203	0.31642	0.650858	0	0	27	0	0	0
BRCA2	AR	13:32356455:G:A	G	A	ENST00000380152	missense_variant	CCDS9344.1	ENST00000380152.8:c.7463G>A	ENSP00000369497.3:p.Arg2488Lys	26.6	2.38702e-05	5	-0.181155	0.424456	0.66953	0	0	8	0	0	0
BRCA2	AR	13:32326602:C:T	C	T	ENST00000380152	missense_variant	CCDS9344.1	ENST00000380152.8:c.620C>T	ENSP00000369497.3:p.Thr207Ile	27	6.20762e-05	13	-0.0687191	0.263295	0.794096	0	0	21	0	0	0
BRCA2	AR	13:32362645:C:T	C	T	ENST00000380152	missense_variant	CCDS9344.1	ENST00000380152.8:c.7928C>T	ENSP00000369497.3:p.Ala2643Val	26.6	2.38702e-05	5	-0.0981423	0.424489	0.817159	0	1	17	0	0	0
BRCA2	AR	13:32357883:C:T	C	T	ENST00000380152	missense_variant	CCDS9344.1	ENST00000380152.8:c.7759C>T	ENSP00000369497.3:p.Leu2587Phe	25.5	8.11588e-05	17	-0.0345085	0.230223	0.88085	0	1	22	0	0	0
BRCA2	AR	13:32394857:A:G	A	G	ENST00000380152	missense_variant	CCDS9344.1	ENST00000380152.8:c.9425A>G	ENSP00000369497.3:p.Asp3142Gly	27.6	2.38702e-05	5	0.024191	0.424482	0.954554	0	0	5	0	0	0
BRCA2	AR	13:32370421:G:A	G	A	ENST00000380152	missense_variant	CCDS9344.1	ENST00000380152.8:c.8351G>A	ENSP00000369497.3:p.Arg2784Gln	32	2.86445e-05	5.99999	0.0217139	0.387502	0.955313	0	0	8	0	0	0
BRCA2	AR	13:32370993:G:A	G	A	ENST00000380152	missense_variant	CCDS9344.1	ENST00000380152.8:c.8525G>A	ENSP00000369497.3:p.Arg2842His	31	3.34186e-05	6.99999	0.00491245	0.358772	0.989075	0	0	12	0	0	0
BRCA2	AR	13:32316471:G:T	G	T	ENSG00000139618	missense_variant	CCDS9344.1	ENST00000380152.8:c.11G>T	ENSP00000369497.3:p.Gly4Val	26.8	NA	NA	NA	NA	NA	0	0	1	0	0	0
BRCA2	AR	13:32316504:T:G	T	G	ENSG00000139618	missense_variant	CCDS9344.1	ENST00000380152.8:c.44T>G	ENSP00000369497.3:p.Phe15Cys	31	NA	NA	NA	NA	NA	0	0	1	0	0	0
BRCA2	AR	13:32316515:T:A	T	A	ENSG00000139618	missense_variant	CCDS9344.1	ENST00000380152.8:c.55T>A	ENSP00000369497.3:p.Cys19Ser	28.8	NA	NA	NA	NA	NA	0	0	1	0	0	0
BRCA2	AR	13:32319082:G:A	G	A	ENSG00000139618	missense_variant	CCDS9344.1	ENST00000380152.8:c.73G>A	ENSP00000369497.3:p.Gly25Arg	26.8	NA	NA	NA	NA	NA	0	0	1	0	0	0
BRCA2	AR	13:32319151:G:A	G	A	ENSG00000139618	missense_variant	CCDS9344.1	ENST00000380152.8:c.142G>A	ENSP00000369497.3:p.Glu48Lys	25.1	NA	NA	NA	NA	NA	0	0	1	0	0	0
BRCA2	AR	13:32326269:C:A	C	A	ENSG00000139618	missense_variant	CCDS9344.1	ENST00000380152.8:c.503C>A	ENSP00000369497.3:p.Pro168Gln	26	NA	NA	NA	NA	NA	0	0	1	0	0	0
BRCA2	AR	13:32326538:G:A	G	A	ENSG00000139618	missense_variant	CCDS9344.1	ENST00000380152.8:c.556G>A	ENSP00000369497.3:p.Ala186Thr	27.6	NA	NA	NA	NA	NA	0	0	1	0	0	0
BRCA2	AR	13:32326557:T:C	T	C	ENSG00000139618	missense_variant	CCDS9344.1	ENST00000380152.8:c.575T>C	ENSP00000369497.3:p.Met192Thr	25.3	NA	NA	NA	NA	NA	0	0	1	0	0	0
BRCA2	AR	13:32333243:A:C	A	C	ENSG00000139618	missense_variant	CCDS9344.1	ENST00000380152.8:c.1765A>C	ENSP00000369497.3:p.Lys589Gln	25	NA	NA	NA	NA	NA	0	0	1	0	0	0
BRCA2	AR	13:32333243:A:G	A	G	ENSG00000139618	missense_variant	CCDS9344.1	ENST00000380152.8:c.1765A>G	ENSP00000369497.3:p.Lys589Glu	25.4	NA	NA	NA	NA	NA	0	0	1	0	0	0
BRCA2	AR	13:32337437:A:C	A	C	ENSG00000139618	missense_variant	CCDS9344.1	ENST00000380152.8:c.3082A>C	ENSP00000369497.3:p.Lys1028Gln	25.6	NA	NA	NA	NA	NA	0	0	1	0	0	0
BRCA2	AR	13:32337453:A:G	A	G	ENSG00000139618	missense_variant	CCDS9344.1	ENST00000380152.8:c.3098A>G	ENSP00000369497.3:p.Asp1033Gly	26.5	NA	NA	NA	NA	NA	0	0	1	0	0	0
BRCA2	AR	13:32337461:G:A	G	A	ENSG00000139618	missense_variant	CCDS9344.1	ENST00000380152.8:c.3106G>A	ENSP00000369497.3:p.Glu1036Lys	26.1	NA	NA	NA	NA	NA	0	0	1	0	0	0
BRCA2	AR	13:32337665:A:C	A	C	ENSG00000139618	missense_variant	CCDS9344.1	ENST00000380152.8:c.3310A>C	ENSP00000369497.3:p.Thr1104Pro	25.9	NA	NA	NA	NA	NA	0	0	1	0	0	0
BRCA2	AR	13:32337687:T:C	T	C	ENSG00000139618	missense_variant	CCDS9344.1	ENST00000380152.8:c.3332T>C	ENSP00000369497.3:p.Ile1111Thr	25.7	NA	NA	NA	NA	NA	0	0	1	0	0	0
BRCA2	AR	13:32338025:G:T	G	T	ENSG00000139618	missense_variant	CCDS9344.1	ENST00000380152.8:c.3670G>T	ENSP00000369497.3:p.Gly1224Cys	25.6	NA	NA	NA	NA	NA	0	0	1	0	0	0
BRCA2	AR	13:32338511:G:A	G	A	ENSG00000139618	missense_variant	CCDS9344.1	ENST00000380152.8:c.4156G>A	ENSP00000369497.3:p.Asp1386Asn	26.2	NA	NA	NA	NA	NA	0	0	1	0	0	0
BRCA2	AR	13:32338515:T:C	T	C	ENSG00000139618	missense_variant	CCDS9344.1	ENST00000380152.8:c.4160T>C	ENSP00000369497.3:p.Leu1387Ser	25.9	NA	NA	NA	NA	NA	0	0	1	0	0	0
BRCA2	AR	13:32338962:A:G	A	G	ENSG00000139618	missense_variant	CCDS9344.1	ENST00000380152.8:c.4607A>G	ENSP00000369497.3:p.Lys1536Arg	25.3	NA	NA	NA	NA	NA	0	0	1	0	0	0
BRCA2	AR	13:32338979:G:A	G	A	ENSG00000139618	missense_variant	CCDS9344.1	ENST00000380152.8:c.4624G>A	ENSP00000369497.3:p.Val1542Met	26	NA	NA	NA	NA	NA	0	0	1	0	0	0
BRCA2	AR	13:32340330:C:T	C	T	ENSG00000139618	missense_variant	CCDS9344.1	ENST00000380152.8:c.5975C>T	ENSP00000369497.3:p.Ser1992Leu	25	NA	NA	NA	NA	NA	0	0	1	0	0	0
BRCA2	AR	13:32340536:G:A	G	A	ENSG00000139618	missense_variant	CCDS9344.1	ENST00000380152.8:c.6181G>A	ENSP00000369497.3:p.Ala2061Thr	26.8	NA	NA	NA	NA	NA	0	0	1	0	0	0
BRCA2	AR	13:32340603:T:C	T	C	ENSG00000139618	missense_variant	CCDS9344.1	ENST00000380152.8:c.6248T>C	ENSP00000369497.3:p.Phe2083Ser	25.7	NA	NA	NA	NA	NA	0	0	1	0	0	0
BRCA2	AR	13:32341025:G:C	G	C	ENSG00000139618	missense_variant	CCDS9344.1	ENST00000380152.8:c.6670G>C	ENSP00000369497.3:p.Glu2224Gln	26.3	NA	NA	NA	NA	NA	0	0	1	0	0	0
BRCA2	AR	13:32341062:A:T	A	T	ENSG00000139618	missense_variant	CCDS9344.1	ENST00000380152.8:c.6707A>T	ENSP00000369497.3:p.Glu2236Val	27	NA	NA	NA	NA	NA	0	0	1	0	0	0
BRCA2	AR	13:32341064:G:A	G	A	ENSG00000139618	missense_variant	CCDS9344.1	ENST00000380152.8:c.6709G>A	ENSP00000369497.3:p.Asp2237Asn	27.7	NA	NA	NA	NA	NA	0	0	1	0	0	0
BRCA2	AR	13:32344651:A:T	A	T	ENSG00000139618	missense_variant	CCDS9344.1	ENST00000380152.8:c.6935A>T	ENSP00000369497.3:p.Asp2312Val	33	NA	NA	NA	NA	NA	0	0	1	0	0	0
BRCA2	AR	13:32356428:A:G	A	G	ENSG00000139618	missense_variant	CCDS9344.1	ENST00000380152.8:c.7436A>G	ENSP00000369497.3:p.Asp2479Gly	26	NA	NA	NA	NA	NA	0	0	1	0	0	0
BRCA2	AR	13:32356442:C:T	C	T	ENSG00000139618	missense_variant	CCDS9344.1	ENST00000380152.8:c.7450C>T	ENSP00000369497.3:p.Leu2484Phe	27.2	NA	NA	NA	NA	NA	0	0	1	0	0	0
BRCA2	AR	13:32356485:A:C	A	C	ENSG00000139618	missense_variant	CCDS9344.1	ENST00000380152.8:c.7493A>C	ENSP00000369497.3:p.Lys2498Thr	26.1	NA	NA	NA	NA	NA	0	0	1	0	0	0
BRCA2	AR	13:32356526:C:T	C	T	ENSG00000139618	missense_variant	CCDS9344.1	ENST00000380152.8:c.7534C>T	ENSP00000369497.3:p.Leu2512Phe	25.7	NA	NA	NA	NA	NA	0	0	1	0	0	0
BRCA2	AR	13:32356532:A:G	A	G	ENSG00000139618	missense_variant	CCDS9344.1	ENST00000380152.8:c.7540A>G	ENSP00000369497.3:p.Lys2514Glu	28.7	NA	NA	NA	NA	NA	0	0	1	0	0	0
BRCA2	AR	13:32357883:C:G	C	G	ENSG00000139618	missense_variant	CCDS9344.1	ENST00000380152.8:c.7759C>G	ENSP00000369497.3:p.Leu2587Val	25.3	NA	NA	NA	NA	NA	0	0	1	0	0	0
BRCA2	AR	13:32362615:C:G	C	G	ENSG00000139618	missense_variant	CCDS9344.1	ENST00000380152.8:c.7898C>G	ENSP00000369497.3:p.Ala2633Gly	32	NA	NA	NA	NA	NA	0	0	1	0	0	0
BRCA2	AR	13:32362633:C:T	C	T	ENSG00000139618	missense_variant	CCDS9344.1	ENST00000380152.8:c.7916C>T	ENSP00000369497.3:p.Pro2639Leu	27.4	NA	NA	NA	NA	NA	0	0	1	0	0	0
BRCA2	AR	13:32362641:T:C	T	C	ENSG00000139618	missense_variant	CCDS9344.1	ENST00000380152.8:c.7924T>C	ENSP00000369497.3:p.Phe2642Leu	27.8	NA	NA	NA	NA	NA	0	0	1	0	0	0
BRCA2	AR	13:32362671:G:T	G	T	ENSG00000139618	missense_variant	CCDS9344.1	ENST00000380152.8:c.7954G>T	ENSP00000369497.3:p.Val2652Leu	26.4	NA	NA	NA	NA	NA	0	0	1	0	0	0
BRCA2	AR	13:32362692:A:G	A	G	ENSG00000139618	missense_variant	CCDS9344.1	ENST00000380152.8:c.7975A>G	ENSP00000369497.3:p.Arg2659Gly	32	NA	NA	NA	NA	NA	0	0	1	0	0	0
BRCA2	AR	13:32363180:T:G	T	G	ENSG00000139618	missense_variant	CCDS9344.1	ENST00000380152.8:c.7978T>G	ENSP00000369497.3:p.Tyr2660Asp	29.9	NA	NA	NA	NA	NA	0	0	1	0	0	0
BRCA2	AR	13:32363238:A:G	A	G	ENSG00000139618	missense_variant	CCDS9344.1	ENST00000380152.8:c.8036A>G	ENSP00000369497.3:p.Asp2679Gly	29.8	NA	NA	NA	NA	NA	0	0	1	0	0	0
BRCA2	AR	13:32363268:G:A	G	A	ENSG00000139618	missense_variant	CCDS9344.1	ENST00000380152.8:c.8066G>A	ENSP00000369497.3:p.Cys2689Tyr	28.1	NA	NA	NA	NA	NA	0	0	1	0	0	0
BRCA2	AR	13:32363370:A:C	A	C	ENSG00000139618	missense_variant	CCDS9344.1	ENST00000380152.8:c.8168A>C	ENSP00000369497.3:p.Asp2723Ala	27.8	NA	NA	NA	NA	NA	0	0	1	0	0	0
BRCA2	AR	13:32363445:G:A	G	A	ENSG00000139618	missense_variant	CCDS9344.1	ENST00000380152.8:c.8243G>A	ENSP00000369497.3:p.Gly2748Asp	26.2	NA	NA	NA	NA	NA	0	0	1	0	0	0
BRCA2	AR	13:32363495:T:C	T	C	ENSG00000139618	missense_variant	CCDS9344.1	ENST00000380152.8:c.8293T>C	ENSP00000369497.3:p.Cys2765Arg	29.3	NA	NA	NA	NA	NA	0	0	1	0	0	0
BRCA2	AR	13:32370468:C:A	C	A	ENSG00000139618	missense_variant	CCDS9344.1	ENST00000380152.8:c.8398C>A	ENSP00000369497.3:p.Pro2800Thr	25.3	NA	NA	NA	NA	NA	0	0	1	0	0	0
BRCA2	AR	13:32370507:G:A	G	A	ENSG00000139618	missense_variant	CCDS9344.1	ENST00000380152.8:c.8437G>A	ENSP00000369497.3:p.Gly2813Arg	28.7	NA	NA	NA	NA	NA	0	0	1	0	0	0
BRCA2	AR	13:32370513:G:A	G	A	ENSG00000139618	missense_variant	CCDS9344.1	ENST00000380152.8:c.8443G>A	ENSP00000369497.3:p.Val2815Ile	25.1	NA	NA	NA	NA	NA	0	0	1	0	0	0
BRCA2	AR	13:32370993:G:T	G	T	ENSG00000139618	missense_variant	CCDS9344.1	ENST00000380152.8:c.8525G>T	ENSP00000369497.3:p.Arg2842Leu	29.8	NA	NA	NA	NA	NA	0	0	1	0	0	0
BRCA2	AR	13:32371097:G:C	G	C	ENSG00000139618	missense_variant	CCDS9344.1	ENST00000380152.8:c.8629G>C	ENSP00000369497.3:p.Glu2877Gln	26.1	NA	NA	NA	NA	NA	0	0	1	0	0	0
BRCA2	AR	13:32371098:A:G	A	G	ENSG00000139618	missense_variant	CCDS9344.1	ENST00000380152.8:c.8630A>G	ENSP00000369497.3:p.Glu2877Gly	31	NA	NA	NA	NA	NA	0	0	1	0	0	0
BRCA2	AR	13:32376741:G:A	G	A	ENSG00000139618	missense_variant	CCDS9344.1	ENST00000380152.8:c.8704G>A	ENSP00000369497.3:p.Ala2902Thr	27	NA	NA	NA	NA	NA	0	0	1	0	0	0
BRCA2	AR	13:32379327:G:A	G	A	ENSG00000139618	missense_variant	CCDS9344.1	ENST00000380152.8:c.8765G>A	ENSP00000369497.3:p.Ser2922Asn	25.4	NA	NA	NA	NA	NA	0	0	1	0	0	0
BRCA2	AR	13:32379329:G:A	G	A	ENSG00000139618	missense_variant	CCDS9344.1	ENST00000380152.8:c.8767G>A	ENSP00000369497.3:p.Glu2923Lys	25.2	NA	NA	NA	NA	NA	0	0	1	0	0	0
BRCA2	AR	13:32379815:A:G	A	G	ENSG00000139618	missense_variant	CCDS9344.1	ENST00000380152.8:c.9019A>G	ENSP00000369497.3:p.Arg3007Gly	25.9	NA	NA	NA	NA	NA	0	0	1	0	0	0
BRCA2	AR	13:32379843:C:A	C	A	ENSG00000139618	missense_variant	CCDS9344.1	ENST00000380152.8:c.9047C>A	ENSP00000369497.3:p.Ser3016Tyr	26	NA	NA	NA	NA	NA	0	0	1	0	0	0
BRCA2	AR	13:32379872:C:G	C	G	ENSG00000139618	missense_variant	CCDS9344.1	ENST00000380152.8:c.9076C>G	ENSP00000369497.3:p.Gln3026Glu	25.1	NA	NA	NA	NA	NA	0	0	1	0	0	0
BRCA2	AR	13:32380083:T:C	T	C	ENSG00000139618	missense_variant	CCDS9344.1	ENST00000380152.8:c.9194T>C	ENSP00000369497.3:p.Phe3065Ser	29.5	NA	NA	NA	NA	NA	0	0	1	0	0	0
BRCA2	AR	13:32394710:T:C	T	C	ENSG00000139618	missense_variant	CCDS9344.1	ENST00000380152.8:c.9278T>C	ENSP00000369497.3:p.Leu3093Ser	27.2	NA	NA	NA	NA	NA	0	0	1	0	0	0
BRCA2	AR	13:32394764:A:C	A	C	ENSG00000139618	missense_variant	CCDS9344.1	ENST00000380152.8:c.9332A>C	ENSP00000369497.3:p.Glu3111Ala	25.9	NA	NA	NA	NA	NA	0	0	1	0	0	0
BRCA2	AR	13:32394797:C:T	C	T	ENSG00000139618	missense_variant	CCDS9344.1	ENST00000380152.8:c.9365C>T	ENSP00000369497.3:p.Ala3122Val	26.1	NA	NA	NA	NA	NA	0	0	1	0	0	0
BRCA2	AR	13:32394850:G:C	G	C	ENSG00000139618	missense_variant	CCDS9344.1	ENST00000380152.8:c.9418G>C	ENSP00000369497.3:p.Ala3140Pro	27.1	NA	NA	NA	NA	NA	0	0	1	0	0	0
BRCA2	AR	13:32398337:G:A	G	A	ENSG00000139618	missense_variant	CCDS9344.1	ENST00000380152.8:c.9824G>A	ENSP00000369497.3:p.Ser3275Asn	25.6	NA	NA	NA	NA	NA	0	0	1	0	0	0
BRCA2	AR	13:32398376:C:T	C	T	ENSG00000139618	missense_variant	CCDS9344.1	ENST00000380152.8:c.9863C>T	ENSP00000369497.3:p.Thr3288Ile	25.1	NA	NA	NA	NA	NA	0	0	1	0	0	0
BRCA2	AR	13:32398568:T:C	T	C	ENSG00000139618	missense_variant	CCDS9344.1	ENST00000380152.8:c.10055T>C	ENSP00000369497.3:p.Leu3352Pro	28.2	NA	NA	NA	NA	NA	0	0	1	0	0	0
BRCA2	AR	13:32316494:T:G	T	G	ENSG00000139618	missense_variant	CCDS9344.1	ENST00000380152.8:c.34T>G	ENSP00000369497.3:p.Phe12Val	27.5	NA	NA	NA	NA	NA	0	0	2	0	0	0
BRCA2	AR	13:32326577:G:A	G	A	ENSG00000139618	missense_variant	CCDS9344.1	ENST00000380152.8:c.595G>A	ENSP00000369497.3:p.Ala199Thr	26.1	NA	NA	NA	NA	NA	0	0	2	0	0	0
BRCA2	AR	13:32337684:A:T	A	T	ENSG00000139618	missense_variant	CCDS9344.1	ENST00000380152.8:c.3329A>T	ENSP00000369497.3:p.Glu1110Val	27.1	NA	NA	NA	NA	NA	0	0	2	0	0	0
BRCA2	AR	13:32338979:G:T	G	T	ENSG00000139618	missense_variant	CCDS9344.1	ENST00000380152.8:c.4624G>T	ENSP00000369497.3:p.Val1542Leu	25.2	NA	NA	NA	NA	NA	0	0	2	0	0	0
BRCA2	AR	13:32338992:T:C	T	C	ENSG00000139618	missense_variant	CCDS9344.1	ENST00000380152.8:c.4637T>C	ENSP00000369497.3:p.Phe1546Ser	27.7	NA	NA	NA	NA	NA	0	0	2	0	0	0
BRCA2	AR	13:32340293:A:C	A	C	ENSG00000139618	missense_variant	CCDS9344.1	ENST00000380152.8:c.5938A>C	ENSP00000369497.3:p.Thr1980Pro	25.3	NA	NA	NA	NA	NA	0	0	2	0	0	0
BRCA2	AR	13:32346845:G:C	G	C	ENSG00000139618	missense_variant	CCDS9344.1	ENST00000380152.8:c.6956G>C	ENSP00000369497.3:p.Arg2319Thr	28.1	NA	NA	NA	NA	NA	0	0	2	0	0	0
BRCA2	AR	13:32346875:C:T	C	T	ENSG00000139618	missense_variant	CCDS9344.1	ENST00000380152.8:c.6986C>T	ENSP00000369497.3:p.Pro2329Leu	26.2	NA	NA	NA	NA	NA	0	0	2	0	0	0
BRCA2	AR	13:32356539:C:G	C	G	ENSG00000139618	missense_variant	CCDS9344.1	ENST00000380152.8:c.7547C>G	ENSP00000369497.3:p.Ser2516Cys	25	NA	NA	NA	NA	NA	0	0	2	0	0	0
BRCA2	AR	13:32357910:G:A	G	A	ENSG00000139618	missense_variant	CCDS9344.1	ENST00000380152.8:c.7786G>A	ENSP00000369497.3:p.Gly2596Arg	32	NA	NA	NA	NA	NA	0	0	2	0	0	0
BRCA2	AR	13:32362631:T:G	T	G	ENSG00000139618	missense_variant	CCDS9344.1	ENST00000380152.8:c.7914T>G	ENSP00000369497.3:p.Phe2638Leu	26.2	NA	NA	NA	NA	NA	0	0	2	0	0	0
BRCA2	AR	13:32370502:A:G	A	G	ENSG00000139618	missense_variant	CCDS9344.1	ENST00000380152.8:c.8432A>G	ENSP00000369497.3:p.Asp2811Gly	27	NA	NA	NA	NA	NA	0	0	2	0	0	0
BRCA2	AR	13:32370520:G:A	G	A	ENSG00000139618	missense_variant	CCDS9344.1	ENST00000380152.8:c.8450G>A	ENSP00000369497.3:p.Cys2817Tyr	27.9	NA	NA	NA	NA	NA	0	0	2	0	0	0
BRCA2	AR	13:32371043:C:A	C	A	ENSG00000139618	missense_variant	CCDS9344.1	ENST00000380152.8:c.8575C>A	ENSP00000369497.3:p.Gln2859Lys	25.2	NA	NA	NA	NA	NA	0	0	2	0	0	0
BRCA2	AR	13:32379387:C:T	C	T	ENSG00000139618	missense_variant	CCDS9344.1	ENST00000380152.8:c.8825C>T	ENSP00000369497.3:p.Ala2942Val	26	NA	NA	NA	NA	NA	0	0	2	0	0	0
BRCA2	AR	13:32379768:G:T	G	T	ENSG00000139618	missense_variant	CCDS9344.1	ENST00000380152.8:c.8972G>T	ENSP00000369497.3:p.Arg2991Leu	29.7	NA	NA	NA	NA	NA	0	0	2	0	0	0
BRCA2	AR	13:32380094:T:C	T	C	ENSG00000139618	missense_variant	CCDS9344.1	ENST00000380152.8:c.9205T>C	ENSP00000369497.3:p.Cys3069Arg	26.5	NA	NA	NA	NA	NA	0	0	2	0	0	0
BRCA2	AR	13:32380136:A:G	A	G	ENSG00000139618	missense_variant	CCDS9344.1	ENST00000380152.8:c.9247A>G	ENSP00000369497.3:p.Lys3083Glu	25.5	NA	NA	NA	NA	NA	0	0	2	0	0	0
BRCA2	AR	13:32398537:G:A	G	A	ENSG00000139618	missense_variant	CCDS9344.1	ENST00000380152.8:c.10024G>A	ENSP00000369497.3:p.Glu3342Lys	29	NA	NA	NA	NA	NA	0	0	2	0	0	0
BRCA2	AR	13:32333220:C:T	C	T	ENSG00000139618	missense_variant	CCDS9344.1	ENST00000380152.8:c.1742C>T	ENSP00000369497.3:p.Ser581Phe	25.2	NA	NA	NA	NA	NA	0	0	3	0	0	0
BRCA2	AR	13:32338016:T:C	T	C	ENSG00000139618	missense_variant	CCDS9344.1	ENST00000380152.8:c.3661T>C	ENSP00000369497.3:p.Ser1221Pro	25.8	NA	NA	NA	NA	NA	0	0	3	0	0	0
BRCA2	AR	13:32346896:G:A	G	A	ENSG00000139618	missense_variant	CCDS9344.1	ENST00000380152.8:c.7007G>A	ENSP00000369497.3:p.Arg2336His	34	NA	NA	NA	NA	NA	0	0	3	0	0	0
BRCA2	AR	13:32356473:G:A	G	A	ENSG00000139618	missense_variant	CCDS9344.1	ENST00000380152.8:c.7481G>A	ENSP00000369497.3:p.Arg2494Gln	28.3	NA	NA	NA	NA	NA	0	0	3	0	0	0
BRCA2	AR	13:32357875:G:A	G	A	ENSG00000139618	missense_variant	CCDS9344.1	ENST00000380152.8:c.7751G>A	ENSP00000369497.3:p.Gly2584Asp	28.1	NA	NA	NA	NA	NA	0	0	3	0	0	0
BRCA2	AR	13:32362545:G:A	G	A	ENSG00000139618	missense_variant	CCDS9344.1	ENST00000380152.8:c.7828G>A	ENSP00000369497.3:p.Val2610Met	27.5	NA	NA	NA	NA	NA	0	0	3	0	0	0
BRCA2	AR	13:32362632:C:G	C	G	ENSG00000139618	missense_variant	CCDS9344.1	ENST00000380152.8:c.7915C>G	ENSP00000369497.3:p.Pro2639Ala	25.2	NA	NA	NA	NA	NA	0	0	3	0	0	0
BRCA2	AR	13:32363241:A:G	A	G	ENSG00000139618	missense_variant	CCDS9344.1	ENST00000380152.8:c.8039A>G	ENSP00000369497.3:p.Asp2680Gly	28.9	NA	NA	NA	NA	NA	0	0	3	0	0	0
BRCA2	AR	13:32370430:G:A	G	A	ENSG00000139618	missense_variant	CCDS9344.1	ENST00000380152.8:c.8360G>A	ENSP00000369497.3:p.Arg2787His	25.9	NA	NA	NA	NA	NA	0	0	3	0	0	0
BRCA2	AR	13:32370468:C:T	C	T	ENSG00000139618	missense_variant	CCDS9344.1	ENST00000380152.8:c.8398C>T	ENSP00000369497.3:p.Pro2800Ser	26.1	NA	NA	NA	NA	NA	0	0	3	0	0	0
BRCA2	AR	13:32370505:G:A	G	A	ENSG00000139618	missense_variant	CCDS9344.1	ENST00000380152.8:c.8435G>A	ENSP00000369497.3:p.Gly2812Glu	27.9	NA	NA	NA	NA	NA	0	0	3	0	0	0
BRCA2	AR	13:32370520:G:T	G	T	ENSG00000139618	missense_variant	CCDS9344.1	ENST00000380152.8:c.8450G>T	ENSP00000369497.3:p.Cys2817Phe	28.4	NA	NA	NA	NA	NA	0	0	3	0	0	0
BRCA2	AR	13:32379894:C:T	C	T	ENSG00000139618	missense_variant	CCDS9344.1	ENST00000380152.8:c.9098C>T	ENSP00000369497.3:p.Thr3033Ile	27.1	NA	NA	NA	NA	NA	0	0	3	0	0	0
BRCA2	AR	13:32394799:A:G	A	G	ENSG00000139618	missense_variant	CCDS9344.1	ENST00000380152.8:c.9367A>G	ENSP00000369497.3:p.Ser3123Gly	26.8	NA	NA	NA	NA	NA	0	0	3	0	0	0
BRCA2	AR	13:32398334:T:G	T	G	ENSG00000139618	missense_variant	CCDS9344.1	ENST00000380152.8:c.9821T>G	ENSP00000369497.3:p.Leu3274Trp	27.9	NA	NA	NA	NA	NA	0	0	3	0	0	0
BRCA2	AR	13:32316492:T:G	T	G	ENSG00000139618	missense_variant	CCDS9344.1	ENST00000380152.8:c.32T>G	ENSP00000369497.3:p.Phe11Cys	31	NA	NA	NA	NA	NA	0	0	4	0	0	0
BRCA2	AR	13:32354908:C:T	C	T	ENSG00000139618	missense_variant	CCDS9344.1	ENST00000380152.8:c.7055C>T	ENSP00000369497.3:p.Pro2352Leu	25.6	NA	NA	NA	NA	NA	0	0	4	0	0	0
BRCA2	AR	13:32363253:A:G	A	G	ENSG00000139618	missense_variant	CCDS9344.1	ENST00000380152.8:c.8051A>G	ENSP00000369497.3:p.Lys2684Arg	25.7	NA	NA	NA	NA	NA	0	0	4	0	0	0
BRCA2	AR	13:32326580:A:G	A	G	ENSG00000139618	missense_variant	CCDS9344.1	ENST00000380152.8:c.598A>G	ENSP00000369497.3:p.Thr200Ala	25.1	NA	NA	NA	NA	NA	0	0	5	0	0	0
BRCA2	AR	13:32338925:T:G	T	G	ENSG00000139618	missense_variant	CCDS9344.1	ENST00000380152.8:c.4570T>G	ENSP00000369497.3:p.Phe1524Val	25.3	NA	NA	NA	NA	NA	0	0	5	0	0	0
BRCA2	AR	13:32362675:T:C	T	C	ENSG00000139618	missense_variant	CCDS9344.1	ENST00000380152.8:c.7958T>C	ENSP00000369497.3:p.Leu2653Pro	32	NA	NA	NA	NA	NA	0	0	5	0	0	0
BRCA2	AR	13:32363505:T:A	T	A	ENSG00000139618	missense_variant	CCDS9344.1	ENST00000380152.8:c.8303T>A	ENSP00000369497.3:p.Leu2768His	28.3	NA	NA	NA	NA	NA	0	0	5	0	0	0
BRCA2	AR	13:32370960:T:C	T	C	ENSG00000139618	missense_variant	CCDS9344.1	ENST00000380152.8:c.8492T>C	ENSP00000369497.3:p.Met2831Thr	25.6	NA	NA	NA	NA	NA	0	0	5	0	0	0
BRCA2	AR	13:32379326:A:G	A	G	ENSG00000139618	missense_variant	CCDS9344.1	ENST00000380152.8:c.8764A>G	ENSP00000369497.3:p.Ser2922Gly	27.6	NA	NA	NA	NA	NA	0	0	5	0	0	0
BRCA2	AR	13:32380131:T:C	T	C	ENSG00000139618	missense_variant	CCDS9344.1	ENST00000380152.8:c.9242T>C	ENSP00000369497.3:p.Val3081Ala	27.7	NA	NA	NA	NA	NA	0	0	5	0	0	0
BRCA2	AR	13:32362645:C:G	C	G	ENSG00000139618	missense_variant	CCDS9344.1	ENST00000380152.8:c.7928C>G	ENSP00000369497.3:p.Ala2643Gly	26.3	NA	NA	NA	NA	NA	0	0	7	0	0	0
BRCA2	AR	13:32379396:A:G	A	G	ENSG00000139618	missense_variant	CCDS9344.1	ENST00000380152.8:c.8834A>G	ENSP00000369497.3:p.Gln2945Arg	25.6	NA	NA	NA	NA	NA	0	0	7	0	0	0
BRCA2	AR	13:32337695:C:T	C	T	ENSG00000139618	missense_variant	CCDS9344.1	ENST00000380152.8:c.3340C>T	ENSP00000369497.3:p.Leu1114Phe	25	NA	NA	NA	NA	NA	0	0	8	0	0	0
BRCA2	AR	13:32363190:A:T	A	T	ENSG00000139618	missense_variant	CCDS9344.1	ENST00000380152.8:c.7988A>T	ENSP00000369497.3:p.Glu2663Val	31	NA	NA	NA	NA	NA	0	0	8	0	0	0
BRCA2	AR	13:32356476:T:C	T	C	ENSG00000139618	missense_variant	CCDS9344.1	ENST00000380152.8:c.7484T>C	ENSP00000369497.3:p.Ile2495Thr	26.4	NA	NA	NA	NA	NA	0	0	9	0	0	0
BRCA2	AR	13:32363369:G:C	G	C	ENSG00000139618	missense_variant	CCDS9344.1	ENST00000380152.8:c.8167G>C	ENSP00000369497.3:p.Asp2723His	28	NA	NA	NA	NA	NA	0	0	11	0	0	0
BRCA2	AR	13:32344638:A:G	A	G	ENSG00000139618	missense_variant	CCDS9344.1	ENST00000380152.8:c.6922A>G	ENSP00000369497.3:p.Lys2308Glu	26.9	NA	NA	NA	NA	NA	0	0	12	0	0	0
BRCA2	AR	13:32341062:A:G	A	G	ENSG00000139618	missense_variant	CCDS9344.1	ENST00000380152.8:c.6707A>G	ENSP00000369497.3:p.Glu2236Gly	27.4	NA	NA	NA	NA	NA	0	1	0	0	0	0
BRCA2	AR	13:32357784:A:G	A	G	ENSG00000139618	missense_variant	CCDS9344.1	ENST00000380152.8:c.7660A>G	ENSP00000369497.3:p.Ser2554Gly	26.3	NA	NA	NA	NA	NA	0	1	0	0	0	0
BRCA2	AR	13:32363507:G:C	G	C	ENSG00000139618	missense_variant	CCDS9344.1	ENST00000380152.8:c.8305G>C	ENSP00000369497.3:p.Glu2769Gln	28	NA	NA	NA	NA	NA	0	1	0	0	0	0
BRCA2	AR	13:32363511:C:A	C	A	ENSG00000139618	missense_variant	CCDS9344.1	ENST00000380152.8:c.8309C>A	ENSP00000369497.3:p.Ala2770Asp	26	NA	NA	NA	NA	NA	0	1	1	0	0	0
BRCA2	AR	13:32325184:G:A	G	A	ENSG00000139618	missense_variant	CCDS9344.1	ENST00000380152.8:c.425G>A	ENSP00000369497.3:p.Ser142Asn	35	NA	NA	NA	NA	NA	0	1	4	0	0	0
BRCA2	AR	13:32362650:A:G	A	G	ENSG00000139618	missense_variant	CCDS9344.1	ENST00000380152.8:c.7933A>G	ENSP00000369497.3:p.Arg2645Gly	25.9	NA	NA	NA	NA	NA	0	1	6	0	0	0
BUB1B	AD	15:40185240:A:G	A	G	ENST00000287598	missense_variant	CCDS10053.1	ENST00000287598.11:c.827A>G	ENSP00000287598.7:p.Asp276Gly	27.7	2.38702e-05	5	1.1327	0.424996	0.00769449	0	0	8	0	0	0
BUB1B	AD	15:40212554:G:A	G	A	ENST00000287598	missense_variant	CCDS10053.1	ENST00000287598.11:c.2441G>A	ENSP00000287598.7:p.Arg814His	28.9	3.34193e-05	7.00001	-0.886788	0.359222	0.0135631	0	0	11	0	0	0
BUB1B	AD	15:40176607:A:G	A	G	ENST00000287598	missense_variant	CCDS10053.1	ENST00000287598.11:c.515A>G	ENSP00000287598.7:p.Asp172Gly	29.7	4.77404e-05	9.99999	0.71941	0.300548	0.0166813	0	0	18	0	0	0
BUB1B	AD	15:40170640:T:C	T	C	ENST00000287598	missense_variant	CCDS10053.1	ENST00000287598.11:c.343T>C	ENSP00000287598.7:p.Tyr115His	27.9	2.8647e-05	6	-0.607398	0.387985	0.117461	0	0	11	0	0	0
BUB1B	AD	15:40220602:G:A	G	A	ENST00000287598	missense_variant	CCDS10053.1	ENST00000287598.11:c.2996G>A	ENSP00000287598.7:p.Arg999Gln	26.4	0.000109804	23	0.246953	0.19822	0.212819	0	0	43	0	0	0
BUB1B	AD	15:40220641:T:C	T	C	ENST00000287598	missense_variant	CCDS10053.1	ENST00000287598.11:c.3035T>C	ENSP00000287598.7:p.Leu1012Pro	28.3	0.000210058	44	-0.153362	0.143323	0.2846	0	0	97	0	0	0
BUB1B	AD	15:40165136:C:T	C	T	ENST00000287598	missense_variant	CCDS10053.1	ENST00000287598.11:c.119C>T	ENSP00000287598.7:p.Thr40Met	25.4	4.29668e-05	9	0.214118	0.316952	0.499326	0	0	19	0	0	0
BUB1B	AD	15:40220601:C:T	C	T	ENST00000287598	missense_variant	CCDS10053.1	ENST00000287598.11:c.2995C>T	ENSP00000287598.7:p.Arg999Trp	28.1	2.38702e-05	5	-0.281847	0.425012	0.507234	0	0	7	0	0	0
BUB1B	AD	15:40196733:G:T	G	T	ENST00000287598	missense_variant	CCDS10053.1	ENST00000287598.11:c.1247G>T	ENSP00000287598.7:p.Arg416Leu	31	3.34183e-05	7	-0.188886	0.359221	0.599013	0	0	13	0	0	0
BUB1B	AD	15:40185180:G:T	G	T	ENST00000287598	missense_variant	CCDS10053.1	ENST00000287598.11:c.767G>T	ENSP00000287598.7:p.Arg256Ile	26.3	3.34186e-05	6.99999	-0.172577	0.359229	0.630937	0	0	11	0	0	0
BUB1B	AD	15:40183728:G:A	G	A	ENST00000287598	missense_variant	CCDS10053.1	ENST00000287598.11:c.596G>A	ENSP00000287598.7:p.Arg199Gln	32	2.38702e-05	5	0.161648	0.42499	0.70368	0	0	7	0	0	0
BUB1B	AD	15:40176556:A:G	A	G	ENST00000287598	missense_variant	CCDS10053.1	ENST00000287598.11:c.464A>G	ENSP00000287598.7:p.Tyr155Cys	29.3	5.25145e-05	11	-0.106848	0.286548	0.709236	0	0	21	0	0	0
BUB1B	AD	15:40176532:T:C	T	C	ENST00000287598	missense_variant	CCDS10053.1	ENST00000287598.11:c.440T>C	ENSP00000287598.7:p.Ile147Thr	27.2	8.11588e-05	17	-0.0540679	0.230688	0.814693	0	0	29	0	0	0
BUB1B	AD	15:40196684:A:G	A	G	ENST00000287598	missense_variant	CCDS10053.1	ENST00000287598.11:c.1198A>G	ENSP00000287598.7:p.Lys400Glu	27.2	2.86443e-05	6.00001	0.0638792	0.387977	0.869222	0	0	7	0	0	0
BUB1B	AD	15:40165078:G:A	G	A	ENSG00000156970	missense_variant	CCDS10053.1	ENST00000287598.11:c.61G>A	ENSP00000287598.7:p.Glu21Lys	32	NA	NA	NA	NA	NA	0	0	1	0	0	0
BUB1B	AD	15:40165133:C:A	C	A	ENSG00000156970	missense_variant	CCDS10053.1	ENST00000287598.11:c.116C>A	ENSP00000287598.7:p.Ser39Tyr	26	NA	NA	NA	NA	NA	0	0	1	0	0	0
BUB1B	AD	15:40170082:G:A	G	A	ENSG00000156970	missense_variant	CCDS10053.1	ENST00000287598.11:c.200G>A	ENSP00000287598.7:p.Arg67Gln	32	NA	NA	NA	NA	NA	0	0	1	0	0	0
BUB1B	AD	15:40170102:C:T	C	T	ENSG00000156970	missense_variant	CCDS10053.1	ENST00000287598.11:c.220C>T	ENSP00000287598.7:p.Pro74Ser	26	NA	NA	NA	NA	NA	0	0	1	0	0	0
BUB1B	AD	15:40170112:T:C	T	C	ENSG00000156970	missense_variant	CCDS10053.1	ENST00000287598.11:c.230T>C	ENSP00000287598.7:p.Val77Ala	27.8	NA	NA	NA	NA	NA	0	0	1	0	0	0
BUB1B	AD	15:40170117:G:T	G	T	ENSG00000156970	missense_variant	CCDS10053.1	ENST00000287598.11:c.235G>T	ENSP00000287598.7:p.Asp79Tyr	26	NA	NA	NA	NA	NA	0	0	1	0	0	0
BUB1B	AD	15:40170586:A:G	A	G	ENSG00000156970	missense_variant	CCDS10053.1	ENST00000287598.11:c.289A>G	ENSP00000287598.7:p.Asn97Asp	26.8	NA	NA	NA	NA	NA	0	0	1	0	0	0
BUB1B	AD	15:40170607:A:G	A	G	ENSG00000156970	missense_variant	CCDS10053.1	ENST00000287598.11:c.310A>G	ENSP00000287598.7:p.Arg104Gly	26.1	NA	NA	NA	NA	NA	0	0	1	0	0	0
BUB1B	AD	15:40170649:G:T	G	T	ENSG00000156970	missense_variant	CCDS10053.1	ENST00000287598.11:c.352G>T	ENSP00000287598.7:p.Asp118Tyr	29.3	NA	NA	NA	NA	NA	0	0	1	0	0	0
BUB1B	AD	15:40176517:T:C	T	C	ENSG00000156970	missense_variant	CCDS10053.1	ENST00000287598.11:c.425T>C	ENSP00000287598.7:p.Leu142Ser	28.6	NA	NA	NA	NA	NA	0	0	1	0	0	0
BUB1B	AD	15:40176534:G:A	G	A	ENSG00000156970	missense_variant	CCDS10053.1	ENST00000287598.11:c.442G>A	ENSP00000287598.7:p.Gly148Ser	31	NA	NA	NA	NA	NA	0	0	1	0	0	0
BUB1B	AD	15:40176546:G:A	G	A	ENSG00000156970	missense_variant	CCDS10053.1	ENST00000287598.11:c.454G>A	ENSP00000287598.7:p.Ala152Thr	28.6	NA	NA	NA	NA	NA	0	0	1	0	0	0
BUB1B	AD	15:40176602:A:T	A	T	ENSG00000156970	missense_variant	CCDS10053.1	ENST00000287598.11:c.510A>T	ENSP00000287598.7:p.Lys170Asn	25	NA	NA	NA	NA	NA	0	0	1	0	0	0
BUB1B	AD	15:40183809:C:T	C	T	ENSG00000156970	missense_variant	CCDS10053.1	ENST00000287598.11:c.677C>T	ENSP00000287598.7:p.Thr226Ile	25.2	NA	NA	NA	NA	NA	0	0	1	0	0	0
BUB1B	AD	15:40183835:A:G	A	G	ENSG00000156970	missense_variant	CCDS10053.1	ENST00000287598.11:c.703A>G	ENSP00000287598.7:p.Lys235Glu	28.2	NA	NA	NA	NA	NA	0	0	1	0	0	0
BUB1B	AD	15:40183862:C:T	C	T	ENSG00000156970	missense_variant	CCDS10053.1	ENST00000287598.11:c.730C>T	ENSP00000287598.7:p.Arg244Cys	29.1	NA	NA	NA	NA	NA	0	0	1	0	0	0
BUB1B	AD	15:40183868:G:A	G	A	ENSG00000156970	missense_variant	CCDS10053.1	ENST00000287598.11:c.736G>A	ENSP00000287598.7:p.Gly246Arg	29.3	NA	NA	NA	NA	NA	0	0	1	0	0	0
BUB1B	AD	15:40185348:C:T	C	T	ENSG00000156970	missense_variant	CCDS10053.1	ENST00000287598.11:c.935C>T	ENSP00000287598.7:p.Pro312Leu	25.4	NA	NA	NA	NA	NA	0	0	1	0	0	0
BUB1B	AD	15:40185614:G:A	G	A	ENSG00000156970	missense_variant	CCDS10053.1	ENST00000287598.11:c.1030G>A	ENSP00000287598.7:p.Val344Met	26.5	NA	NA	NA	NA	NA	0	0	1	0	0	0
BUB1B	AD	15:40185642:T:C	T	C	ENSG00000156970	missense_variant	CCDS10053.1	ENST00000287598.11:c.1058T>C	ENSP00000287598.7:p.Met353Thr	28.5	NA	NA	NA	NA	NA	0	0	1	0	0	0
BUB1B	AD	15:40196552:T:C	T	C	ENSG00000156970	missense_variant	CCDS10053.1	ENST00000287598.11:c.1066T>C	ENSP00000287598.7:p.Cys356Arg	25	NA	NA	NA	NA	NA	0	0	1	0	0	0
BUB1B	AD	15:40196700:C:T	C	T	ENSG00000156970	missense_variant	CCDS10053.1	ENST00000287598.11:c.1214C>T	ENSP00000287598.7:p.Ala405Val	25.9	NA	NA	NA	NA	NA	0	0	1	0	0	0
BUB1B	AD	15:40196703:G:T	G	T	ENSG00000156970	missense_variant	CCDS10053.1	ENST00000287598.11:c.1217G>T	ENSP00000287598.7:p.Gly406Val	27.9	NA	NA	NA	NA	NA	0	0	1	0	0	0
BUB1B	AD	15:40196717:T:G	T	G	ENSG00000156970	missense_variant	CCDS10053.1	ENST00000287598.11:c.1231T>G	ENSP00000287598.7:p.Ser411Ala	26.2	NA	NA	NA	NA	NA	0	0	1	0	0	0
BUB1B	AD	15:40196724:A:C	A	C	ENSG00000156970	missense_variant	CCDS10053.1	ENST00000287598.11:c.1238A>C	ENSP00000287598.7:p.Glu413Ala	28.5	NA	NA	NA	NA	NA	0	0	1	0	0	0
BUB1B	AD	15:40196730:T:C	T	C	ENSG00000156970	missense_variant	CCDS10053.1	ENST00000287598.11:c.1244T>C	ENSP00000287598.7:p.Ile415Thr	26.2	NA	NA	NA	NA	NA	0	0	1	0	0	0
BUB1B	AD	15:40202420:T:G	T	G	ENSG00000156970	missense_variant	CCDS10053.1	ENST00000287598.11:c.1583T>G	ENSP00000287598.7:p.Phe528Cys	26.7	NA	NA	NA	NA	NA	0	0	1	0	0	0
BUB1B	AD	15:40202464:A:C	A	C	ENSG00000156970	missense_variant	CCDS10053.1	ENST00000287598.11:c.1627A>C	ENSP00000287598.7:p.Ser543Arg	26.6	NA	NA	NA	NA	NA	0	0	1	0	0	0
BUB1B	AD	15:40206214:G:A	G	A	ENSG00000156970	missense_variant	CCDS10053.1	ENST00000287598.11:c.1765G>A	ENSP00000287598.7:p.Glu589Lys	27.9	NA	NA	NA	NA	NA	0	0	1	0	0	0
BUB1B	AD	15:40206218:A:G	A	G	ENSG00000156970	missense_variant	CCDS10053.1	ENST00000287598.11:c.1769A>G	ENSP00000287598.7:p.Asp590Gly	29.9	NA	NA	NA	NA	NA	0	0	1	0	0	0
BUB1B	AD	15:40206295:C:T	C	T	ENSG00000156970	missense_variant	CCDS10053.1	ENST00000287598.11:c.1846C>T	ENSP00000287598.7:p.Arg616Cys	25.4	NA	NA	NA	NA	NA	0	0	1	0	0	0
BUB1B	AD	15:40208735:T:C	T	C	ENSG00000156970	missense_variant	CCDS10053.1	ENST00000287598.11:c.2108T>C	ENSP00000287598.7:p.Ile703Thr	26.1	NA	NA	NA	NA	NA	0	0	1	0	0	0
BUB1B	AD	15:40209683:T:G	T	G	ENSG00000156970	missense_variant	CCDS10053.1	ENST00000287598.11:c.2192T>G	ENSP00000287598.7:p.Leu731Arg	25.2	NA	NA	NA	NA	NA	0	0	1	0	0	0
BUB1B	AD	15:40209728:A:G	A	G	ENSG00000156970	missense_variant	CCDS10053.1	ENST00000287598.11:c.2237A>G	ENSP00000287598.7:p.Glu746Gly	25.1	NA	NA	NA	NA	NA	0	0	1	0	0	0
BUB1B	AD	15:40209775:G:C	G	C	ENSG00000156970	missense_variant	CCDS10053.1	ENST00000287598.11:c.2284G>C	ENSP00000287598.7:p.Gly762Arg	32	NA	NA	NA	NA	NA	0	0	1	0	0	0
BUB1B	AD	15:40212530:A:G	A	G	ENSG00000156970	missense_variant	CCDS10053.1	ENST00000287598.11:c.2417A>G	ENSP00000287598.7:p.Tyr806Cys	28.8	NA	NA	NA	NA	NA	0	0	1	0	0	0
BUB1B	AD	15:40212585:C:G	C	G	ENSG00000156970	missense_variant	CCDS10053.1	ENST00000287598.11:c.2472C>G	ENSP00000287598.7:p.Ser824Arg	26.8	NA	NA	NA	NA	NA	0	0	1	0	0	0
BUB1B	AD	15:40213444:T:C	T	C	ENSG00000156970	missense_variant	CCDS10053.1	ENST00000287598.11:c.2648T>C	ENSP00000287598.7:p.Leu883Ser	28.8	NA	NA	NA	NA	NA	0	0	1	0	0	0
BUB1B	AD	15:40213462:T:G	T	G	ENSG00000156970	missense_variant	CCDS10053.1	ENST00000287598.11:c.2666T>G	ENSP00000287598.7:p.Ile889Ser	27.9	NA	NA	NA	NA	NA	0	0	1	0	0	0
BUB1B	AD	15:40217564:T:C	T	C	ENSG00000156970	missense_variant	CCDS10053.1	ENST00000287598.11:c.2747T>C	ENSP00000287598.7:p.Val916Ala	27	NA	NA	NA	NA	NA	0	0	1	0	0	0
BUB1B	AD	15:40217584:G:C	G	C	ENSG00000156970	missense_variant	CCDS10053.1	ENST00000287598.11:c.2767G>C	ENSP00000287598.7:p.Asp923His	25.2	NA	NA	NA	NA	NA	0	0	1	0	0	0
BUB1B	AD	15:40218490:T:C	T	C	ENSG00000156970	missense_variant	CCDS10053.1	ENST00000287598.11:c.2885T>C	ENSP00000287598.7:p.Leu962Ser	27.5	NA	NA	NA	NA	NA	0	0	1	0	0	0
BUB1B	AD	15:40218550:A:C	A	C	ENSG00000156970	missense_variant	CCDS10053.1	ENST00000287598.11:c.2945A>C	ENSP00000287598.7:p.Gln982Pro	26.7	NA	NA	NA	NA	NA	0	0	1	0	0	0
BUB1B	AD	15:40220605:T:G	T	G	ENSG00000156970	missense_variant	CCDS10053.1	ENST00000287598.11:c.2999T>G	ENSP00000287598.7:p.Ile1000Ser	28.1	NA	NA	NA	NA	NA	0	0	1	0	0	0
BUB1B	AD	15:40220619:G:C	G	C	ENSG00000156970	missense_variant	CCDS10053.1	ENST00000287598.11:c.3013G>C	ENSP00000287598.7:p.Asp1005His	25.7	NA	NA	NA	NA	NA	0	0	1	0	0	0
BUB1B	AD	15:40170102:C:A	C	A	ENSG00000156970	missense_variant	CCDS10053.1	ENST00000287598.11:c.220C>A	ENSP00000287598.7:p.Pro74Thr	25.6	NA	NA	NA	NA	NA	0	0	2	0	0	0
BUB1B	AD	15:40170108:G:A	G	A	ENSG00000156970	missense_variant	CCDS10053.1	ENST00000287598.11:c.226G>A	ENSP00000287598.7:p.Asp76Asn	29.7	NA	NA	NA	NA	NA	0	0	2	0	0	0
BUB1B	AD	15:40170111:G:A	G	A	ENSG00000156970	missense_variant	CCDS10053.1	ENST00000287598.11:c.229G>A	ENSP00000287598.7:p.Val77Ile	25.1	NA	NA	NA	NA	NA	0	0	2	0	0	0
BUB1B	AD	15:40170638:G:A	G	A	ENSG00000156970	missense_variant	CCDS10053.1	ENST00000287598.11:c.341G>A	ENSP00000287598.7:p.Arg114Gln	27.6	NA	NA	NA	NA	NA	0	0	2	0	0	0
BUB1B	AD	15:40176607:A:T	A	T	ENSG00000156970	missense_variant	CCDS10053.1	ENST00000287598.11:c.515A>T	ENSP00000287598.7:p.Asp172Val	28.9	NA	NA	NA	NA	NA	0	0	2	0	0	0
BUB1B	AD	15:40183736:C:T	C	T	ENSG00000156970	missense_variant	CCDS10053.1	ENST00000287598.11:c.604C>T	ENSP00000287598.7:p.Arg202Trp	29.5	NA	NA	NA	NA	NA	0	0	2	0	0	0
BUB1B	AD	15:40185269:G:C	G	C	ENSG00000156970	missense_variant	CCDS10053.1	ENST00000287598.11:c.856G>C	ENSP00000287598.7:p.Glu286Gln	26.6	NA	NA	NA	NA	NA	0	0	2	0	0	0
BUB1B	AD	15:40185330:A:G	A	G	ENSG00000156970	missense_variant	CCDS10053.1	ENST00000287598.11:c.917A>G	ENSP00000287598.7:p.Asn306Ser	26	NA	NA	NA	NA	NA	0	0	2	0	0	0
BUB1B	AD	15:40196550:C:G	C	G	ENSG00000156970	missense_variant	CCDS10053.1	ENST00000287598.11:c.1064C>G	ENSP00000287598.7:p.Pro355Arg	25.5	NA	NA	NA	NA	NA	0	0	2	0	0	0
BUB1B	AD	15:40196565:C:G	C	G	ENSG00000156970	missense_variant	CCDS10053.1	ENST00000287598.11:c.1079C>G	ENSP00000287598.7:p.Pro360Arg	25.6	NA	NA	NA	NA	NA	0	0	2	0	0	0
BUB1B	AD	15:40196569:T:G	T	G	ENSG00000156970	missense_variant	CCDS10053.1	ENST00000287598.11:c.1083T>G	ENSP00000287598.7:p.Ser361Arg	25.3	NA	NA	NA	NA	NA	0	0	2	0	0	0
BUB1B	AD	15:40196718:C:T	C	T	ENSG00000156970	missense_variant	CCDS10053.1	ENST00000287598.11:c.1232C>T	ENSP00000287598.7:p.Ser411Phe	25.9	NA	NA	NA	NA	NA	0	0	2	0	0	0
BUB1B	AD	15:40196726:G:A	G	A	ENSG00000156970	missense_variant	CCDS10053.1	ENST00000287598.11:c.1240G>A	ENSP00000287598.7:p.Glu414Lys	31	NA	NA	NA	NA	NA	0	0	2	0	0	0
BUB1B	AD	15:40196733:G:A	G	A	ENSG00000156970	missense_variant	CCDS10053.1	ENST00000287598.11:c.1247G>A	ENSP00000287598.7:p.Arg416Gln	29.7	NA	NA	NA	NA	NA	0	0	2	0	0	0
BUB1B	AD	15:40196751:A:G	A	G	ENSG00000156970	missense_variant	CCDS10053.1	ENST00000287598.11:c.1265A>G	ENSP00000287598.7:p.Lys422Arg	26.2	NA	NA	NA	NA	NA	0	0	2	0	0	0
BUB1B	AD	15:40208699:C:T	C	T	ENSG00000156970	missense_variant	CCDS10053.1	ENST00000287598.11:c.2072C>T	ENSP00000287598.7:p.Ser691Leu	25.8	NA	NA	NA	NA	NA	0	0	2	0	0	0
BUB1B	AD	15:40212553:C:A	C	A	ENSG00000156970	missense_variant	CCDS10053.1	ENST00000287598.11:c.2440C>A	ENSP00000287598.7:p.Arg814Ser	26.4	NA	NA	NA	NA	NA	0	0	2	0	0	0
BUB1B	AD	15:40212553:C:T	C	T	ENSG00000156970	missense_variant	CCDS10053.1	ENST00000287598.11:c.2440C>T	ENSP00000287598.7:p.Arg814Cys	29.3	NA	NA	NA	NA	NA	0	0	2	0	0	0
BUB1B	AD	15:40213333:A:T	A	T	ENSG00000156970	missense_variant	CCDS10053.1	ENST00000287598.11:c.2537A>T	ENSP00000287598.7:p.Asp846Val	32	NA	NA	NA	NA	NA	0	0	2	0	0	0
BUB1B	AD	15:40183803:G:A	G	A	ENSG00000156970	missense_variant	CCDS10053.1	ENST00000287598.11:c.671G>A	ENSP00000287598.7:p.Arg224Gln	32	NA	NA	NA	NA	NA	0	0	3	0	0	0
BUB1B	AD	15:40183877:C:T	C	T	ENSG00000156970	missense_variant	CCDS10053.1	ENST00000287598.11:c.745C>T	ENSP00000287598.7:p.Leu249Phe	25.4	NA	NA	NA	NA	NA	0	0	3	0	0	0
BUB1B	AD	15:40212520:T:C	T	C	ENSG00000156970	missense_variant	CCDS10053.1	ENST00000287598.11:c.2407T>C	ENSP00000287598.7:p.Trp803Arg	29.5	NA	NA	NA	NA	NA	0	0	3	0	0	0
BUB1B	AD	15:40212551:A:C	A	C	ENSG00000156970	missense_variant	CCDS10053.1	ENST00000287598.11:c.2438A>C	ENSP00000287598.7:p.Glu813Ala	25.2	NA	NA	NA	NA	NA	0	0	3	0	0	0
BUB1B	AD	15:40213393:T:C	T	C	ENSG00000156970	missense_variant	CCDS10053.1	ENST00000287598.11:c.2597T>C	ENSP00000287598.7:p.Leu866Pro	29	NA	NA	NA	NA	NA	0	0	3	0	0	0
BUB1B	AD	15:40217608:C:T	C	T	ENSG00000156970	missense_variant	CCDS10053.1	ENST00000287598.11:c.2791C>T	ENSP00000287598.7:p.Arg931Trp	27.8	NA	NA	NA	NA	NA	0	0	3	0	0	0
BUB1B	AD	15:40165124:G:A	G	A	ENSG00000156970	missense_variant	CCDS10053.1	ENST00000287598.11:c.107G>A	ENSP00000287598.7:p.Arg36Gln	31	NA	NA	NA	NA	NA	0	0	4	0	0	0
BUB1B	AD	15:40170085:T:G	T	G	ENSG00000156970	missense_variant	CCDS10053.1	ENST00000287598.11:c.203T>G	ENSP00000287598.7:p.Phe68Cys	28.7	NA	NA	NA	NA	NA	0	0	4	0	0	0
BUB1B	AD	15:40170596:C:T	C	T	ENSG00000156970	missense_variant	CCDS10053.1	ENST00000287598.11:c.299C>T	ENSP00000287598.7:p.Thr100Met	26.5	NA	NA	NA	NA	NA	0	0	4	0	0	0
BUB1B	AD	15:40202624:G:A	G	A	ENSG00000156970	missense_variant	CCDS10053.1	ENST00000287598.11:c.1664G>A	ENSP00000287598.7:p.Arg555Gln	32	NA	NA	NA	NA	NA	0	0	4	0	0	0
BUB1B	AD	15:40206217:G:T	G	T	ENSG00000156970	missense_variant	CCDS10053.1	ENST00000287598.11:c.1768G>T	ENSP00000287598.7:p.Asp590Tyr	29.7	NA	NA	NA	NA	NA	0	0	4	0	0	0
BUB1B	AD	15:40218508:A:G	A	G	ENSG00000156970	missense_variant	CCDS10053.1	ENST00000287598.11:c.2903A>G	ENSP00000287598.7:p.His968Arg	25.5	NA	NA	NA	NA	NA	0	0	4	0	0	0
BUB1B	AD	15:40165196:G:A	G	A	ENSG00000156970	missense_variant	CCDS10053.1	ENST00000287598.11:c.179G>A	ENSP00000287598.7:p.Arg60Gln	31	NA	NA	NA	NA	NA	0	0	5	0	0	0
BUB1B	AD	15:40170656:G:A	G	A	ENSG00000156970	missense_variant	CCDS10053.1	ENST00000287598.11:c.359G>A	ENSP00000287598.7:p.Arg120Gln	31	NA	NA	NA	NA	NA	0	0	5	0	0	0
BUB1B	AD	15:40176595:T:G	T	G	ENSG00000156970	missense_variant	CCDS10053.1	ENST00000287598.11:c.503T>G	ENSP00000287598.7:p.Phe168Cys	26.5	NA	NA	NA	NA	NA	0	0	5	0	0	0
BUB1B	AD	15:40176673:G:A	G	A	ENSG00000156970	missense_variant	CCDS10053.1	ENST00000287598.11:c.581G>A	ENSP00000287598.7:p.Arg194Gln	35	NA	NA	NA	NA	NA	0	0	5	0	0	0
BUB1B	AD	15:40196706:T:G	T	G	ENSG00000156970	missense_variant	CCDS10053.1	ENST00000287598.11:c.1220T>G	ENSP00000287598.7:p.Val407Gly	26.6	NA	NA	NA	NA	NA	0	0	5	0	0	0
BUB1B	AD	15:40199672:T:C	T	C	ENSG00000156970	missense_variant	CCDS10053.1	ENST00000287598.11:c.1346T>C	ENSP00000287598.7:p.Met449Thr	25.3	NA	NA	NA	NA	NA	0	0	5	0	0	0
BUB1B	AD	15:40206275:G:T	G	T	ENSG00000156970	missense_variant	CCDS10053.1	ENST00000287598.11:c.1826G>T	ENSP00000287598.7:p.Cys609Phe	27.3	NA	NA	NA	NA	NA	0	0	5	0	0	0
BUB1B	AD	15:40183737:G:A	G	A	ENSG00000156970	missense_variant	CCDS10053.1	ENST00000287598.11:c.605G>A	ENSP00000287598.7:p.Arg202Gln	31	NA	NA	NA	NA	NA	0	0	6	0	0	0
BUB1B	AD	15:40196610:A:T	A	T	ENSG00000156970	missense_variant	CCDS10053.1	ENST00000287598.11:c.1124A>T	ENSP00000287598.7:p.Glu375Val	26.4	NA	NA	NA	NA	NA	0	0	6	0	0	0
BUB1B	AD	15:40196732:C:T	C	T	ENSG00000156970	missense_variant	CCDS10053.1	ENST00000287598.11:c.1246C>T	ENSP00000287598.7:p.Arg416Trp	27.6	NA	NA	NA	NA	NA	0	0	6	0	0	0
BUB1B	AD	15:40185554:C:T	C	T	ENSG00000156970	missense_variant	CCDS10053.1	ENST00000287598.11:c.970C>T	ENSP00000287598.7:p.Arg324Cys	25.7	NA	NA	NA	NA	NA	0	0	7	0	0	0
BUB1B	AD	15:40196552:T:G	T	G	ENSG00000156970	missense_variant	CCDS10053.1	ENST00000287598.11:c.1066T>G	ENSP00000287598.7:p.Cys356Gly	25.1	NA	NA	NA	NA	NA	0	0	7	0	0	0
BUB1B	AD	15:40196699:G:A	G	A	ENSG00000156970	missense_variant	CCDS10053.1	ENST00000287598.11:c.1213G>A	ENSP00000287598.7:p.Ala405Thr	26.7	NA	NA	NA	NA	NA	0	0	7	0	0	0
BUB1B	AD	15:40165154:C:G	C	G	ENSG00000156970	missense_variant	CCDS10053.1	ENST00000287598.11:c.137C>G	ENSP00000287598.7:p.Ala46Gly	25.1	NA	NA	NA	NA	NA	0	0	8	0	0	0
BUB1B	AD	15:40217552:T:C	T	C	ENSG00000156970	missense_variant	CCDS10053.1	ENST00000287598.11:c.2735T>C	ENSP00000287598.7:p.Phe912Ser	31	NA	NA	NA	NA	NA	0	0	8	0	0	0
BUB1B	AD	15:40220585:G:T	G	T	ENSG00000156970	missense_variant	CCDS10053.1	ENST00000287598.11:c.2979G>T	ENSP00000287598.7:p.Trp993Cys	33	NA	NA	NA	NA	NA	0	0	9	0	0	0
BUB1B	AD	15:40183863:G:A	G	A	ENSG00000156970	missense_variant	CCDS10053.1	ENST00000287598.11:c.731G>A	ENSP00000287598.7:p.Arg244His	29.9	NA	NA	NA	NA	NA	0	0	10	0	0	0
BUB1B	AD	15:40165103:T:C	T	C	ENSG00000156970	missense_variant	CCDS10053.1	ENST00000287598.11:c.86T>C	ENSP00000287598.7:p.Val29Ala	26.4	NA	NA	NA	NA	NA	0	1	0	0	0	0
BUB1B	AD	15:40176576:T:C	T	C	ENSG00000156970	missense_variant	CCDS10053.1	ENST00000287598.11:c.484T>C	ENSP00000287598.7:p.Tyr162His	26.6	NA	NA	NA	NA	NA	0	1	1	0	0	0
C14orf39	AR	14:60484889:C:A	C	A	ENST00000321731	missense_variant	CCDS9746.1	ENST00000321731.8:c.98G>T	ENSP00000324920.3:p.Arg33Ile	27	3.34292e-05	7.00001	-0.143346	0.358977	0.689658	0	0	11	0	0	0
C14orf39	AR	14:60468499:T:G	T	G	ENST00000321731	missense_variant	CCDS9746.1	ENST00000321731.8:c.713A>C	ENSP00000324920.3:p.Glu238Ala	26	3.34196e-05	7	-0.136913	0.358949	0.702885	0	0	9	0	0	0
C14orf39	AR	14:60436933:A:G	A	G	ENSG00000179008	missense_variant	CCDS9746.1	ENST00000321731.8:c.1676T>C	ENSP00000324920.3:p.Phe559Ser	28.7	NA	NA	NA	NA	NA	0	0	1	0	0	0
C14orf39	AR	14:60436955:C:T	C	T	ENSG00000179008	missense_variant	CCDS9746.1	ENST00000321731.8:c.1654G>A	ENSP00000324920.3:p.Asp552Asn	25.1	NA	NA	NA	NA	NA	0	0	1	0	0	0
C14orf39	AR	14:60436957:T:C	T	C	ENSG00000179008	missense_variant	CCDS9746.1	ENST00000321731.8:c.1652A>G	ENSP00000324920.3:p.Asp551Gly	27.3	NA	NA	NA	NA	NA	0	0	1	0	0	0
C14orf39	AR	14:60437006:A:G	A	G	ENSG00000179008	missense_variant	CCDS9746.1	ENST00000321731.8:c.1603T>C	ENSP00000324920.3:p.Phe535Leu	26.8	NA	NA	NA	NA	NA	0	0	1	0	0	0
C14orf39	AR	14:60442085:T:C	T	C	ENSG00000179008	missense_variant	CCDS9746.1	ENST00000321731.8:c.1550A>G	ENSP00000324920.3:p.Glu517Gly	25.6	NA	NA	NA	NA	NA	0	0	1	0	0	0
C14orf39	AR	14:60455032:G:A	G	A	ENSG00000179008	missense_variant	CCDS9746.1	ENST00000321731.8:c.1472C>T	ENSP00000324920.3:p.Ser491Phe	33	NA	NA	NA	NA	NA	0	0	1	0	0	0
C14orf39	AR	14:60455098:G:T	G	T	ENSG00000179008	missense_variant	CCDS9746.1	ENST00000321731.8:c.1406C>A	ENSP00000324920.3:p.Ser469Tyr	26.2	NA	NA	NA	NA	NA	0	0	1	0	0	0
C14orf39	AR	14:60461584:C:A	C	A	ENSG00000179008	missense_variant	CCDS9746.1	ENST00000321731.8:c.982G>T	ENSP00000324920.3:p.Asp328Tyr	28.2	NA	NA	NA	NA	NA	0	0	1	0	0	0
C14orf39	AR	14:60466937:G:C	G	C	ENSG00000179008	missense_variant	CCDS9746.1	ENST00000321731.8:c.875C>G	ENSP00000324920.3:p.Ser292Cys	26.2	NA	NA	NA	NA	NA	0	0	1	0	0	0
C14orf39	AR	14:60469567:T:A	T	A	ENSG00000179008	missense_variant	CCDS9746.1	ENST00000321731.8:c.641A>T	ENSP00000324920.3:p.Asp214Val	25.3	NA	NA	NA	NA	NA	0	0	1	0	0	0
C14orf39	AR	14:60471632:T:C	T	C	ENSG00000179008	missense_variant	CCDS9746.1	ENST00000321731.8:c.431A>G	ENSP00000324920.3:p.Glu144Gly	26.3	NA	NA	NA	NA	NA	0	0	1	0	0	0
C14orf39	AR	14:60471641:T:G	T	G	ENSG00000179008	missense_variant	CCDS9746.1	ENST00000321731.8:c.422A>C	ENSP00000324920.3:p.Lys141Thr	25.2	NA	NA	NA	NA	NA	0	0	1	0	0	0
C14orf39	AR	14:60478355:C:T	C	T	ENSG00000179008	missense_variant	CCDS9746.1	ENST00000321731.8:c.268G>A	ENSP00000324920.3:p.Glu90Lys	32	NA	NA	NA	NA	NA	0	0	1	0	0	0
C14orf39	AR	14:60484907:T:G	T	G	ENSG00000179008	missense_variant	CCDS9746.1	ENST00000321731.8:c.80A>C	ENSP00000324920.3:p.Lys27Thr	25.4	NA	NA	NA	NA	NA	0	0	1	0	0	0
C14orf39	AR	14:60484933:G:T	G	T	ENSG00000179008	missense_variant	CCDS9746.1	ENST00000321731.8:c.54C>A	ENSP00000324920.3:p.Phe18Leu	25.3	NA	NA	NA	NA	NA	0	0	1	0	0	0
C14orf39	AR	14:60436954:T:C	T	C	ENSG00000179008	missense_variant	CCDS9746.1	ENST00000321731.8:c.1655A>G	ENSP00000324920.3:p.Asp552Gly	26.7	NA	NA	NA	NA	NA	0	0	2	0	0	0
C14orf39	AR	14:60437018:C:A	C	A	ENSG00000179008	missense_variant	CCDS9746.1	ENST00000321731.8:c.1591G>T	ENSP00000324920.3:p.Asp531Tyr	26.3	NA	NA	NA	NA	NA	0	0	2	0	0	0
C14orf39	AR	14:60442091:G:A	G	A	ENSG00000179008	missense_variant	CCDS9746.1	ENST00000321731.8:c.1544C>T	ENSP00000324920.3:p.Ser515Leu	31	NA	NA	NA	NA	NA	0	0	2	0	0	0
C14orf39	AR	14:60455059:G:A	G	A	ENSG00000179008	missense_variant	CCDS9746.1	ENST00000321731.8:c.1445C>T	ENSP00000324920.3:p.Ser482Leu	29	NA	NA	NA	NA	NA	0	0	2	0	0	0
C14orf39	AR	14:60471659:G:A	G	A	ENSG00000179008	missense_variant	CCDS9746.1	ENST00000321731.8:c.404C>T	ENSP00000324920.3:p.Ser135Leu	26.1	NA	NA	NA	NA	NA	0	0	2	0	0	0
C14orf39	AR	14:60478364:G:A	G	A	ENSG00000179008	missense_variant	CCDS9746.1	ENST00000321731.8:c.259C>T	ENSP00000324920.3:p.Arg87Cys	25.2	NA	NA	NA	NA	NA	0	0	2	0	0	0
C14orf39	AR	14:60437005:A:C	A	C	ENSG00000179008	missense_variant	CCDS9746.1	ENST00000321731.8:c.1604T>G	ENSP00000324920.3:p.Phe535Cys	27.5	NA	NA	NA	NA	NA	0	0	3	0	0	0
C14orf39	AR	14:60458728:C:T	C	T	ENSG00000179008	missense_variant	CCDS9746.1	ENST00000321731.8:c.1129G>A	ENSP00000324920.3:p.Gly377Arg	28.8	NA	NA	NA	NA	NA	0	0	3	0	0	0
C14orf39	AR	14:60471644:T:C	T	C	ENSG00000179008	missense_variant	CCDS9746.1	ENST00000321731.8:c.419A>G	ENSP00000324920.3:p.Glu140Gly	25.3	NA	NA	NA	NA	NA	0	0	3	0	0	0
C14orf39	AR	14:60468446:T:C	T	C	ENSG00000179008	missense_variant	CCDS9746.1	ENST00000321731.8:c.766A>G	ENSP00000324920.3:p.Arg256Gly	32	NA	NA	NA	NA	NA	0	0	4	0	0	0
C14orf39	AR	14:60455065:G:A	G	A	ENSG00000179008	missense_variant	CCDS9746.1	ENST00000321731.8:c.1439C>T	ENSP00000324920.3:p.Ser480Phe	27.5	NA	NA	NA	NA	NA	0	0	6	0	0	0
C14orf39	AR	14:60471552:C:T	C	T	ENSG00000179008	missense_variant	CCDS9746.1	ENST00000321731.8:c.511G>A	ENSP00000324920.3:p.Val171Met	34	NA	NA	NA	NA	NA	0	0	7	0	0	0
C14orf39	AR	14:60455057:G:T	G	T	ENSG00000179008	missense_variant	CCDS9746.1	ENST00000321731.8:c.1447C>A	ENSP00000324920.3:p.Pro483Thr	25.6	NA	NA	NA	NA	NA	0	0	8	0	0	0
CDKN1B	AD	12:12718942:C:T	C	T	ENST00000228872	missense_variant	CCDS8653.1	ENST00000228872.9:c.593C>T	ENSP00000228872.4:p.Thr198Met	29.2	2.86443e-05	6.00001	0.573709	0.389202	0.140465	0	0	18	0	0	0
CDKN1B	AD	12:12718303:C:G	C	G	ENST00000228872	missense_variant	CCDS8653.1	ENST00000228872.9:c.464C>G	ENSP00000228872.4:p.Pro155Arg	28.3	2.86681e-05	6	0.293895	0.389299	0.450289	0	0	11	0	0	0
CDKN1B	AD	12:12718938:C:A	C	A	ENST00000228872	missense_variant	CCDS8653.1	ENST00000228872.9:c.589C>A	ENSP00000228872.4:p.Gln197Lys	25	3.34183e-05	7	-0.192742	0.360361	0.592749	0	0	9	0	0	0
CDKN1B	AD	12:12717957:G:A	G	A	ENST00000228872	missense_variant	CCDS8653.1	ENST00000228872.9:c.118G>A	ENSP00000228872.4:p.Glu40Lys	26.4	2.38702e-05	5	0.201978	0.426385	0.635714	0	0	8	0	0	0
CDKN1B	AD	12:12718246:A:G	A	G	ENST00000228872	missense_variant	CCDS8653.1	ENST00000228872.9:c.407A>G	ENSP00000228872.4:p.Asp136Gly	25.2	0.000124125	26	0.0451868	0.187186	0.809245	0	0	43	0	0	0
CDKN1B	AD	12:12717870:C:T	C	T	ENST00000228872	missense_variant	CCDS8653.1	ENST00000228872.9:c.31C>T	ENSP00000228872.4:p.Pro11Ser	26.7	4.77404e-05	9.99999	0.0533062	0.301544	0.859683	0	0	16	0	0	0
CDKN1B	AD	12:12717990:G:T	G	T	ENST00000228872	missense_variant	CCDS8653.1	ENST00000228872.9:c.151G>T	ENSP00000228872.4:p.Asp51Tyr	31	4.77404e-05	9.99999	0.0423336	0.301514	0.888341	0	0	17	0	0	0
CDKN1B	AD	12:12717849:G:A	G	A	ENSG00000111276	missense_variant	CCDS8653.1	ENST00000228872.9:c.10G>A	ENSP00000228872.4:p.Val4Met	27.7	NA	NA	NA	NA	NA	0	0	1	0	0	0
CDKN1B	AD	12:12717859:C:T	C	T	ENSG00000111276	missense_variant	CCDS8653.1	ENST00000228872.9:c.20C>T	ENSP00000228872.4:p.Ser7Phe	28.8	NA	NA	NA	NA	NA	0	0	1	0	0	0
CDKN1B	AD	12:12717871:C:T	C	T	ENSG00000111276	missense_variant	CCDS8653.1	ENST00000228872.9:c.32C>T	ENSP00000228872.4:p.Pro11Leu	28.1	NA	NA	NA	NA	NA	0	0	1	0	0	0
CDKN1B	AD	12:12717882:C:T	C	T	ENSG00000111276	missense_variant	CCDS8653.1	ENST00000228872.9:c.43C>T	ENSP00000228872.4:p.Arg15Trp	28	NA	NA	NA	NA	NA	0	0	1	0	0	0
CDKN1B	AD	12:12717889:A:G	A	G	ENSG00000111276	missense_variant	CCDS8653.1	ENST00000228872.9:c.50A>G	ENSP00000228872.4:p.Asp17Gly	31	NA	NA	NA	NA	NA	0	0	1	0	0	0
CDKN1B	AD	12:12717915:C:T	C	T	ENSG00000111276	missense_variant	CCDS8653.1	ENST00000228872.9:c.76C>T	ENSP00000228872.4:p.Pro26Ser	26.3	NA	NA	NA	NA	NA	0	0	1	0	0	0
CDKN1B	AD	12:12717925:G:A	G	A	ENSG00000111276	missense_variant	CCDS8653.1	ENST00000228872.9:c.86G>A	ENSP00000228872.4:p.Cys29Tyr	31	NA	NA	NA	NA	NA	0	0	1	0	0	0
CDKN1B	AD	12:12717954:G:A	G	A	ENSG00000111276	missense_variant	CCDS8653.1	ENST00000228872.9:c.115G>A	ENSP00000228872.4:p.Glu39Lys	32	NA	NA	NA	NA	NA	0	0	1	0	0	0
CDKN1B	AD	12:12717967:G:A	G	A	ENSG00000111276	missense_variant	CCDS8653.1	ENST00000228872.9:c.128G>A	ENSP00000228872.4:p.Arg43Gln	26.1	NA	NA	NA	NA	NA	0	0	1	0	0	0
CDKN1B	AD	12:12717973:T:G	T	G	ENSG00000111276	missense_variant	CCDS8653.1	ENST00000228872.9:c.134T>G	ENSP00000228872.4:p.Leu45Trp	32	NA	NA	NA	NA	NA	0	0	1	0	0	0
CDKN1B	AD	12:12718022:T:G	T	G	ENSG00000111276	missense_variant	CCDS8653.1	ENST00000228872.9:c.183T>G	ENSP00000228872.4:p.Asn61Lys	25.9	NA	NA	NA	NA	NA	0	0	1	0	0	0
CDKN1B	AD	12:12718039:A:C	A	C	ENSG00000111276	missense_variant	CCDS8653.1	ENST00000228872.9:c.200A>C	ENSP00000228872.4:p.His67Pro	26.6	NA	NA	NA	NA	NA	0	0	1	0	0	0
CDKN1B	AD	12:12718093:C:T	C	T	ENSG00000111276	missense_variant	CCDS8653.1	ENST00000228872.9:c.254C>T	ENSP00000228872.4:p.Pro85Leu	27.8	NA	NA	NA	NA	NA	0	0	1	0	0	0
CDKN1B	AD	12:12718303:C:T	C	T	ENSG00000111276	missense_variant	CCDS8653.1	ENST00000228872.9:c.464C>T	ENSP00000228872.4:p.Pro155Leu	29.3	NA	NA	NA	NA	NA	0	0	1	0	0	0
CDKN1B	AD	12:12718899:G:A	G	A	ENSG00000111276	missense_variant	CCDS8653.1	ENST00000228872.9:c.550G>A	ENSP00000228872.4:p.Val184Met	29.1	NA	NA	NA	NA	NA	0	0	1	0	0	0
CDKN1B	AD	12:12718902:G:C	G	C	ENSG00000111276	missense_variant	CCDS8653.1	ENST00000228872.9:c.553G>C	ENSP00000228872.4:p.Glu185Gln	29.5	NA	NA	NA	NA	NA	0	0	1	0	0	0
CDKN1B	AD	12:12717864:G:A	G	A	ENSG00000111276	missense_variant	CCDS8653.1	ENST00000228872.9:c.25G>A	ENSP00000228872.4:p.Gly9Arg	31	NA	NA	NA	NA	NA	0	0	2	0	0	0
CDKN1B	AD	12:12717871:C:G	C	G	ENSG00000111276	missense_variant	CCDS8653.1	ENST00000228872.9:c.32C>G	ENSP00000228872.4:p.Pro11Arg	26.7	NA	NA	NA	NA	NA	0	0	2	0	0	0
CDKN1B	AD	12:12717969:G:A	G	A	ENSG00000111276	missense_variant	CCDS8653.1	ENST00000228872.9:c.130G>A	ENSP00000228872.4:p.Asp44Asn	32	NA	NA	NA	NA	NA	0	0	2	0	0	0
CDKN1B	AD	12:12718026:G:C	G	C	ENSG00000111276	missense_variant	CCDS8653.1	ENST00000228872.9:c.187G>C	ENSP00000228872.4:p.Asp63His	32	NA	NA	NA	NA	NA	0	0	2	0	0	0
CDKN1B	AD	12:12718044:C:T	C	T	ENSG00000111276	missense_variant	CCDS8653.1	ENST00000228872.9:c.205C>T	ENSP00000228872.4:p.Pro69Ser	25.1	NA	NA	NA	NA	NA	0	0	2	0	0	0
CDKN1B	AD	12:12718053:G:A	G	A	ENSG00000111276	missense_variant	CCDS8653.1	ENST00000228872.9:c.214G>A	ENSP00000228872.4:p.Gly72Ser	28.3	NA	NA	NA	NA	NA	0	0	2	0	0	0
CDKN1B	AD	12:12718254:G:T	G	T	ENSG00000111276	missense_variant	CCDS8653.1	ENST00000228872.9:c.415G>T	ENSP00000228872.4:p.Asp139Tyr	31	NA	NA	NA	NA	NA	0	0	2	0	0	0
CDKN1B	AD	12:12718863:G:A	G	A	ENSG00000111276	missense_variant	CCDS8653.1	ENST00000228872.9:c.514G>A	ENSP00000228872.4:p.Glu172Lys	29.8	NA	NA	NA	NA	NA	0	0	2	0	0	0
CDKN1B	AD	12:12718935:C:T	C	T	ENSG00000111276	missense_variant	CCDS8653.1	ENST00000228872.9:c.586C>T	ENSP00000228872.4:p.Arg196Cys	28.5	NA	NA	NA	NA	NA	0	0	2	0	0	0
CDKN1B	AD	12:12718314:G:A	G	A	ENSG00000111276	missense_variant	CCDS8653.1	ENST00000228872.9:c.475G>A	ENSP00000228872.4:p.Asp159Asn	33	NA	NA	NA	NA	NA	0	0	3	0	0	0
CDKN1B	AD	12:12718825:A:G	A	G	ENSG00000111276	missense_variant	CCDS8653.1	ENST00000228872.9:c.476A>G	ENSP00000228872.4:p.Asp159Gly	29.6	NA	NA	NA	NA	NA	0	0	3	0	0	0
CDKN1B	AD	12:12717922:C:T	C	T	ENSG00000111276	missense_variant	CCDS8653.1	ENST00000228872.9:c.83C>T	ENSP00000228872.4:p.Ala28Val	26.5	NA	NA	NA	NA	NA	0	0	4	0	0	0
CDKN1B	AD	12:12718092:C:T	C	T	ENSG00000111276	missense_variant	CCDS8653.1	ENST00000228872.9:c.253C>T	ENSP00000228872.4:p.Pro85Ser	26.7	NA	NA	NA	NA	NA	0	0	4	0	0	0
CDKN1B	AD	12:12718002:G:A	G	A	ENSG00000111276	missense_variant	CCDS8653.1	ENST00000228872.9:c.163G>A	ENSP00000228872.4:p.Ala55Thr	25.3	NA	NA	NA	NA	NA	0	0	5	0	0	0
CDKN1B	AD	12:12718045:C:T	C	T	ENSG00000111276	missense_variant	CCDS8653.1	ENST00000228872.9:c.206C>T	ENSP00000228872.4:p.Pro69Leu	26	NA	NA	NA	NA	NA	0	0	8	0	0	0
CLPP	AR	19:6361884:G:T	G	T	ENST00000245816	missense_variant	CCDS12162.1	ENST00000245816.11:c.214G>T	ENSP00000245816.3:p.Ala72Ser	26.1	3.81924e-05	8.00001	-0.885825	0.336936	0.00856229	0	2	11	0	0	0
CLPP	AR	19:6361885:C:T	C	T	ENST00000245816	missense_variant	CCDS12162.1	ENST00000245816.11:c.215C>T	ENSP00000245816.3:p.Ala72Val	31	3.81924e-05	8.00001	-0.885825	0.336936	0.00856229	0	2	11	0	0	0
CLPP	AR	19:6362530:A:G	A	G	ENST00000245816	missense_variant	CCDS12162.1	ENST00000245816.11:c.355A>G	ENSP00000245816.3:p.Ile119Val	32	4.77532e-05	10	-0.308322	0.301385	0.306299	0	0	12	0	0	0
CLPP	AR	19:6361888:A:G	A	G	ENST00000245816	missense_variant	CCDS12162.1	ENST00000245816.11:c.218A>G	ENSP00000245816.3:p.Tyr73Cys	33	7.63854e-05	16	-0.0107095	0.238333	0.964159	0	0	32	0	0	0
CLPP	AR	19:6361758:G:A	G	A	ENSG00000125656	missense_variant	CCDS12162.1	ENST00000245816.11:c.184G>A	ENSP00000245816.3:p.Val62Met	33	NA	NA	NA	NA	NA	0	0	1	0	0	0
CLPP	AR	19:6361879:A:G	A	G	ENSG00000125656	missense_variant	CCDS12162.1	ENST00000245816.11:c.209A>G	ENSP00000245816.3:p.Glu70Gly	32	NA	NA	NA	NA	NA	0	0	1	0	0	0
CLPP	AR	19:6361903:G:C	G	C	ENSG00000125656	missense_variant	CCDS12162.1	ENST00000245816.11:c.233G>C	ENSP00000245816.3:p.Arg78Pro	33	NA	NA	NA	NA	NA	0	0	1	0	0	0
CLPP	AR	19:6361920:A:G	A	G	ENSG00000125656	missense_variant	CCDS12162.1	ENST00000245816.11:c.250A>G	ENSP00000245816.3:p.Ile84Val	26.2	NA	NA	NA	NA	NA	0	0	1	0	0	0
CLPP	AR	19:6362519:T:G	T	G	ENSG00000125656	missense_variant	CCDS12162.1	ENST00000245816.11:c.344T>G	ENSP00000245816.3:p.Ile115Ser	32	NA	NA	NA	NA	NA	0	0	1	0	0	0
CLPP	AR	19:6362525:T:A	T	A	ENSG00000125656	missense_variant	CCDS12162.1	ENST00000245816.11:c.350T>A	ENSP00000245816.3:p.Met117Lys	32	NA	NA	NA	NA	NA	0	0	1	0	0	0
CLPP	AR	19:6362532:C:G	C	G	ENSG00000125656	missense_variant	CCDS12162.1	ENST00000245816.11:c.357C>G	ENSP00000245816.3:p.Ile119Met	25.7	NA	NA	NA	NA	NA	0	0	1	0	0	0
CLPP	AR	19:6364452:G:A	G	A	ENSG00000125656	missense_variant	CCDS12162.1	ENST00000245816.11:c.368G>A	ENSP00000245816.3:p.Gly123Asp	32	NA	NA	NA	NA	NA	0	0	1	0	0	0
CLPP	AR	19:6364460:G:T	G	T	ENSG00000125656	missense_variant	CCDS12162.1	ENST00000245816.11:c.376G>T	ENSP00000245816.3:p.Val126Leu	25.5	NA	NA	NA	NA	NA	0	0	1	0	0	0
CLPP	AR	19:6364469:G:A	G	A	ENSG00000125656	missense_variant	CCDS12162.1	ENST00000245816.11:c.385G>A	ENSP00000245816.3:p.Gly129Ser	28.8	NA	NA	NA	NA	NA	0	0	1	0	0	0
CLPP	AR	19:6364542:G:A	G	A	ENSG00000125656	missense_variant	CCDS12162.1	ENST00000245816.11:c.458G>A	ENSP00000245816.3:p.Ser153Asn	27.9	NA	NA	NA	NA	NA	0	0	1	0	0	0
CLPP	AR	19:6364545:T:C	T	C	ENSG00000125656	missense_variant	CCDS12162.1	ENST00000245816.11:c.461T>C	ENSP00000245816.3:p.Met154Thr	26.7	NA	NA	NA	NA	NA	0	0	1	0	0	0
CLPP	AR	19:6364568:G:A	G	A	ENSG00000125656	missense_variant	CCDS12162.1	ENST00000245816.11:c.484G>A	ENSP00000245816.3:p.Gly162Ser	25.6	NA	NA	NA	NA	NA	0	0	1	0	0	0
CLPP	AR	19:6364577:G:C	G	C	ENSG00000125656	missense_variant	CCDS12162.1	ENST00000245816.11:c.493G>C	ENSP00000245816.3:p.Gly165Arg	26.7	NA	NA	NA	NA	NA	0	0	1	0	0	0
CLPP	AR	19:6364604:C:T	C	T	ENSG00000125656	missense_variant	CCDS12162.1	ENST00000245816.11:c.520C>T	ENSP00000245816.3:p.Arg174Cys	27.1	NA	NA	NA	NA	NA	0	0	1	0	0	0
CLPP	AR	19:6364605:G:A	G	A	ENSG00000125656	missense_variant	CCDS12162.1	ENST00000245816.11:c.521G>A	ENSP00000245816.3:p.Arg174His	32	NA	NA	NA	NA	NA	0	0	1	0	0	0
CLPP	AR	19:6364605:G:C	G	C	ENSG00000125656	missense_variant	CCDS12162.1	ENST00000245816.11:c.521G>C	ENSP00000245816.3:p.Arg174Pro	32	NA	NA	NA	NA	NA	0	0	1	0	0	0
CLPP	AR	19:6364617:A:G	A	G	ENSG00000125656	missense_variant	CCDS12162.1	ENST00000245816.11:c.533A>G	ENSP00000245816.3:p.His178Arg	25.8	NA	NA	NA	NA	NA	0	0	1	0	0	0
CLPP	AR	19:6366270:G:C	G	C	ENSG00000125656	missense_variant	CCDS12162.1	ENST00000245816.11:c.568G>C	ENSP00000245816.3:p.Asp190His	32	NA	NA	NA	NA	NA	0	0	1	0	0	0
CLPP	AR	19:6368566:G:A	G	A	ENSG00000125656	missense_variant	CCDS12162.1	ENST00000245816.11:c.690G>A	ENSP00000245816.3:p.Met230Ile	28.1	NA	NA	NA	NA	NA	0	0	1	0	0	0
CLPP	AR	19:6368619:C:T	C	T	ENSG00000125656	missense_variant	CCDS12162.1	ENST00000245816.11:c.743C>T	ENSP00000245816.3:p.Pro248Leu	26.8	NA	NA	NA	NA	NA	0	0	1	0	0	0
CLPP	AR	19:6361870:G:A	G	A	ENSG00000125656	missense_variant	CCDS12162.1	ENST00000245816.11:c.200G>A	ENSP00000245816.3:p.Gly67Asp	32	NA	NA	NA	NA	NA	0	0	2	0	0	0
CLPP	AR	19:6366363:G:A	G	A	ENSG00000125656	missense_variant	CCDS12162.1	ENST00000245816.11:c.661G>A	ENSP00000245816.3:p.Glu221Lys	36	NA	NA	NA	NA	NA	0	0	2	0	0	0
CLPP	AR	19:6368565:T:G	T	G	ENSG00000125656	missense_variant	CCDS12162.1	ENST00000245816.11:c.689T>G	ENSP00000245816.3:p.Met230Arg	29.1	NA	NA	NA	NA	NA	0	0	2	0	0	0
CLPP	AR	19:6361747:T:G	T	G	ENSG00000125656	missense_variant	CCDS12162.1	ENST00000245816.11:c.173T>G	ENSP00000245816.3:p.Leu58Arg	29.7	NA	NA	NA	NA	NA	0	0	3	0	0	0
CLPP	AR	19:6364526:G:A	G	A	ENSG00000125656	missense_variant	CCDS12162.1	ENST00000245816.11:c.442G>A	ENSP00000245816.3:p.Val148Met	25.1	NA	NA	NA	NA	NA	0	0	3	0	0	0
CLPP	AR	19:6368558:C:T	C	T	ENSG00000125656	missense_variant	CCDS12162.1	ENST00000245816.11:c.682C>T	ENSP00000245816.3:p.Arg228Cys	29.9	NA	NA	NA	NA	NA	0	0	3	0	0	0
CLPP	AR	19:6362509:A:C	A	C	ENSG00000125656	missense_variant	CCDS12162.1	ENST00000245816.11:c.334A>C	ENSP00000245816.3:p.Lys112Gln	25.3	NA	NA	NA	NA	NA	0	0	4	0	0	0
CLPP	AR	19:6368625:A:C	A	C	ENSG00000125656	missense_variant	CCDS12162.1	ENST00000245816.11:c.749A>C	ENSP00000245816.3:p.Gln250Pro	25.9	NA	NA	NA	NA	NA	0	0	4	0	0	0
CLPP	AR	19:6362515:C:T	C	T	ENSG00000125656	missense_variant	CCDS12162.1	ENST00000245816.11:c.340C>T	ENSP00000245816.3:p.Pro114Ser	27	NA	NA	NA	NA	NA	0	0	6	0	0	0
CLPP	AR	19:6364544:A:G	A	G	ENSG00000125656	missense_variant	CCDS12162.1	ENST00000245816.11:c.460A>G	ENSP00000245816.3:p.Met154Val	25.4	NA	NA	NA	NA	NA	0	0	7	0	0	0
CLPP	AR	19:6368595:T:C	T	C	ENSG00000125656	missense_variant	CCDS12162.1	ENST00000245816.11:c.719T>C	ENSP00000245816.3:p.Ile240Thr	27	NA	NA	NA	NA	NA	0	1	0	0	0	0
CLPP	AR	19:6362518:A:T	A	T	ENSG00000125656	missense_variant	CCDS12162.1	ENST00000245816.11:c.343A>T	ENSP00000245816.3:p.Ile115Phe	31	NA	NA	NA	NA	NA	0	2	2	0	0	0
CPEB1	AD	15:82556112:C:T	C	T	ENST00000618449	missense_variant	CCDS42072.2	ENST00000618449.4:c.392G>A	ENSP00000483590.1:p.Arg131His	29.7	4.29664e-05	9	-0.337318	0.316793	0.28697	0	0	13	0	0	0
CPEB1	AD	15:82571346:G:A	G	A	ENST00000618449	missense_variant,splice_region_variant	CCDS42072.2	ENST00000618449.4:c.152C>T	ENSP00000483590.1:p.Ser51Leu	33	4.29664e-05	9	0.269768	0.316814	0.39449	0	0	16	0	0	0
CPEB1	AD	15:82571464:G:A	G	A	ENST00000618449	missense_variant	CCDS42072.2	ENST00000618449.4:c.34C>T	ENSP00000483590.1:p.Arg12Cys	28.4	0.000219608	46	-0.112974	0.140149	0.420185	0	1	97	0	0	0
CPEB1	AD	15:82549604:G:C	G	C	ENST00000618449	missense_variant	CCDS42072.2	ENST00000618449.4:c.1045C>G	ENSP00000483590.1:p.Gln349Glu	26.3	2.86443e-05	6.00001	0.27175	0.387983	0.483665	0	0	11	0	0	0
CPEB1	AD	15:82544642:G:A	G	A	ENST00000618449	missense_variant	CCDS42072.2	ENST00000618449.4:c.1426C>T	ENSP00000483590.1:p.Arg476Cys	27.2	3.81934e-05	7.99999	0.203318	0.335998	0.545101	0	0	11	0	0	0
CPEB1	AD	15:82547184:C:T	C	T	ENST00000618449	missense_variant	CCDS42072.2	ENST00000618449.4:c.1243G>A	ENSP00000483590.1:p.Ala415Thr	27.5	2.38707e-05	5	0.134419	0.424993	0.751786	0	0	8	0	0	0
CPEB1	AD	15:82552544:A:G	A	G	ENST00000618449	missense_variant	CCDS42072.2	ENST00000618449.4:c.926T>C	ENSP00000483590.1:p.Leu309Pro	27.6	2.38702e-05	5	0.073608	0.424984	0.862493	0	0	7	0	0	0
CPEB1	AD	15:82544620:C:T	C	T	ENSG00000214575	missense_variant	CCDS42072.2	ENST00000618449.4:c.1448G>A	ENSP00000483590.1:p.Arg483Gln	29	NA	NA	NA	NA	NA	0	0	1	0	0	0
CPEB1	AD	15:82544663:G:A	G	A	ENSG00000214575	missense_variant	CCDS42072.2	ENST00000618449.4:c.1405C>T	ENSP00000483590.1:p.Arg469Trp	26	NA	NA	NA	NA	NA	0	0	1	0	0	0
CPEB1	AD	15:82544668:T:G	T	G	ENSG00000214575	missense_variant	CCDS42072.2	ENST00000618449.4:c.1400A>C	ENSP00000483590.1:p.His467Pro	26.2	NA	NA	NA	NA	NA	0	0	1	0	0	0
CPEB1	AD	15:82544680:C:T	C	T	ENSG00000214575	missense_variant	CCDS42072.2	ENST00000618449.4:c.1388G>A	ENSP00000483590.1:p.Arg463Gln	27.9	NA	NA	NA	NA	NA	0	0	1	0	0	0
CPEB1	AD	15:82546456:G:C	G	C	ENSG00000214575	missense_variant	CCDS42072.2	ENST00000618449.4:c.1350C>G	ENSP00000483590.1:p.Phe450Leu	28.4	NA	NA	NA	NA	NA	0	0	1	0	0	0
CPEB1	AD	15:82546456:G:T	G	T	ENSG00000214575	missense_variant	CCDS42072.2	ENST00000618449.4:c.1350C>A	ENSP00000483590.1:p.Phe450Leu	28.7	NA	NA	NA	NA	NA	0	0	1	0	0	0
CPEB1	AD	15:82546493:G:A	G	A	ENSG00000214575	missense_variant	CCDS42072.2	ENST00000618449.4:c.1313C>T	ENSP00000483590.1:p.Ser438Phe	29.6	NA	NA	NA	NA	NA	0	0	1	0	0	0
CPEB1	AD	15:82546499:T:C	T	C	ENSG00000214575	missense_variant	CCDS42072.2	ENST00000618449.4:c.1307A>G	ENSP00000483590.1:p.Glu436Gly	31	NA	NA	NA	NA	NA	0	0	1	0	0	0
CPEB1	AD	15:82546514:A:G	A	G	ENSG00000214575	missense_variant	CCDS42072.2	ENST00000618449.4:c.1292T>C	ENSP00000483590.1:p.Ile431Thr	27.7	NA	NA	NA	NA	NA	0	0	1	0	0	0
CPEB1	AD	15:82547217:T:C	T	C	ENSG00000214575	missense_variant	CCDS42072.2	ENST00000618449.4:c.1210A>G	ENSP00000483590.1:p.Asn404Asp	25.2	NA	NA	NA	NA	NA	0	0	1	0	0	0
CPEB1	AD	15:82549481:C:T	C	T	ENSG00000214575	missense_variant	CCDS42072.2	ENST00000618449.4:c.1168G>A	ENSP00000483590.1:p.Asp390Asn	28.4	NA	NA	NA	NA	NA	0	0	1	0	0	0
CPEB1	AD	15:82549628:T:C	T	C	ENSG00000214575	missense_variant	CCDS42072.2	ENST00000618449.4:c.1021A>G	ENSP00000483590.1:p.Ser341Gly	27.4	NA	NA	NA	NA	NA	0	0	1	0	0	0
CPEB1	AD	15:82552488:A:G	A	G	ENSG00000214575	missense_variant	CCDS42072.2	ENST00000618449.4:c.982T>C	ENSP00000483590.1:p.Cys328Arg	25	NA	NA	NA	NA	NA	0	0	1	0	0	0
CPEB1	AD	15:82552491:G:A	G	A	ENSG00000214575	missense_variant	CCDS42072.2	ENST00000618449.4:c.979C>T	ENSP00000483590.1:p.Arg327Cys	32	NA	NA	NA	NA	NA	0	0	1	0	0	0
CPEB1	AD	15:82552569:G:A	G	A	ENSG00000214575	missense_variant	CCDS42072.2	ENST00000618449.4:c.901C>T	ENSP00000483590.1:p.Leu301Phe	33	NA	NA	NA	NA	NA	0	0	1	0	0	0
CPEB1	AD	15:82552601:A:C	A	C	ENSG00000214575	missense_variant	CCDS42072.2	ENST00000618449.4:c.869T>G	ENSP00000483590.1:p.Val290Gly	29.7	NA	NA	NA	NA	NA	0	0	1	0	0	0
CPEB1	AD	15:82553481:C:T	C	T	ENSG00000214575	missense_variant	CCDS42072.2	ENST00000618449.4:c.824G>A	ENSP00000483590.1:p.Arg275Gln	25.4	NA	NA	NA	NA	NA	0	0	1	0	0	0
CPEB1	AD	15:82553554:C:T	C	T	ENSG00000214575	missense_variant	CCDS42072.2	ENST00000618449.4:c.751G>A	ENSP00000483590.1:p.Gly251Arg	32	NA	NA	NA	NA	NA	0	0	1	0	0	0
CPEB1	AD	15:82553952:G:C	G	C	ENSG00000214575	missense_variant	CCDS42072.2	ENST00000618449.4:c.674C>G	ENSP00000483590.1:p.Pro225Arg	27.2	NA	NA	NA	NA	NA	0	0	1	0	0	0
CPEB1	AD	15:82553974:A:G	A	G	ENSG00000214575	missense_variant	CCDS42072.2	ENST00000618449.4:c.652T>C	ENSP00000483590.1:p.Cys218Arg	25.2	NA	NA	NA	NA	NA	0	0	1	0	0	0
CPEB1	AD	15:82553976:G:A	G	A	ENSG00000214575	missense_variant	CCDS42072.2	ENST00000618449.4:c.650C>T	ENSP00000483590.1:p.Thr217Ile	27.6	NA	NA	NA	NA	NA	0	0	1	0	0	0
CPEB1	AD	15:82555875:G:A	G	A	ENSG00000214575	missense_variant	CCDS42072.2	ENST00000618449.4:c.629C>T	ENSP00000483590.1:p.Ala210Val	25.8	NA	NA	NA	NA	NA	0	0	1	0	0	0
CPEB1	AD	15:82555878:T:A	T	A	ENSG00000214575	missense_variant	CCDS42072.2	ENST00000618449.4:c.626A>T	ENSP00000483590.1:p.Gln209Leu	29.4	NA	NA	NA	NA	NA	0	0	1	0	0	0
CPEB1	AD	15:82555887:A:C	A	C	ENSG00000214575	missense_variant	CCDS42072.2	ENST00000618449.4:c.617T>G	ENSP00000483590.1:p.Leu206Arg	29.4	NA	NA	NA	NA	NA	0	0	1	0	0	0
CPEB1	AD	15:82555909:T:A	T	A	ENSG00000214575	missense_variant	CCDS42072.2	ENST00000618449.4:c.595A>T	ENSP00000483590.1:p.Ser199Cys	27.1	NA	NA	NA	NA	NA	0	0	1	0	0	0
CPEB1	AD	15:82555944:G:C	G	C	ENSG00000214575	missense_variant	CCDS42072.2	ENST00000618449.4:c.560C>G	ENSP00000483590.1:p.Ser187Cys	26.3	NA	NA	NA	NA	NA	0	0	1	0	0	0
CPEB1	AD	15:82556094:G:C	G	C	ENSG00000214575	missense_variant	CCDS42072.2	ENST00000618449.4:c.410C>G	ENSP00000483590.1:p.Pro137Arg	26.7	NA	NA	NA	NA	NA	0	0	1	0	0	0
CPEB1	AD	15:82556100:G:A	G	A	ENSG00000214575	missense_variant	CCDS42072.2	ENST00000618449.4:c.404C>T	ENSP00000483590.1:p.Pro135Leu	27.4	NA	NA	NA	NA	NA	0	0	1	0	0	0
CPEB1	AD	15:82557776:T:C	T	C	ENSG00000214575	missense_variant	CCDS42072.2	ENST00000618449.4:c.365A>G	ENSP00000483590.1:p.His122Arg	26	NA	NA	NA	NA	NA	0	0	1	0	0	0
CPEB1	AD	15:82557812:T:C	T	C	ENSG00000214575	missense_variant	CCDS42072.2	ENST00000618449.4:c.329A>G	ENSP00000483590.1:p.Asp110Gly	26.8	NA	NA	NA	NA	NA	0	0	1	0	0	0
CPEB1	AD	15:82557849:G:A	G	A	ENSG00000214575	missense_variant	CCDS42072.2	ENST00000618449.4:c.292C>T	ENSP00000483590.1:p.Arg98Trp	27.4	NA	NA	NA	NA	NA	0	0	1	0	0	0
CPEB1	AD	15:82557861:G:A	G	A	ENSG00000214575	missense_variant	CCDS42072.2	ENST00000618449.4:c.280C>T	ENSP00000483590.1:p.Arg94Cys	32	NA	NA	NA	NA	NA	0	0	1	0	0	0
CPEB1	AD	15:82557947:C:T	C	T	ENSG00000214575	missense_variant	CCDS42072.2	ENST00000618449.4:c.194G>A	ENSP00000483590.1:p.Gly65Glu	25.2	NA	NA	NA	NA	NA	0	0	1	0	0	0
CPEB1	AD	15:82557950:A:G	A	G	ENSG00000214575	missense_variant	CCDS42072.2	ENST00000618449.4:c.191T>C	ENSP00000483590.1:p.Leu64Pro	25.8	NA	NA	NA	NA	NA	0	0	1	0	0	0
CPEB1	AD	15:82557959:C:T	C	T	ENSG00000214575	missense_variant	CCDS42072.2	ENST00000618449.4:c.182G>A	ENSP00000483590.1:p.Gly61Glu	25.5	NA	NA	NA	NA	NA	0	0	1	0	0	0
CPEB1	AD	15:82571404:A:G	A	G	ENSG00000214575	missense_variant	CCDS42072.2	ENST00000618449.4:c.94T>C	ENSP00000483590.1:p.Trp32Arg	27	NA	NA	NA	NA	NA	0	0	1	0	0	0
CPEB1	AD	15:82571464:G:T	G	T	ENSG00000214575	missense_variant	CCDS42072.2	ENST00000618449.4:c.34C>A	ENSP00000483590.1:p.Arg12Ser	25.6	NA	NA	NA	NA	NA	0	0	1	0	0	0
CPEB1	AD	15:82546448:C:T	C	T	ENSG00000214575	missense_variant	CCDS42072.2	ENST00000618449.4:c.1358G>A	ENSP00000483590.1:p.Arg453Gln	29.4	NA	NA	NA	NA	NA	0	0	2	0	0	0
CPEB1	AD	15:82549616:G:A	G	A	ENSG00000214575	missense_variant	CCDS42072.2	ENST00000618449.4:c.1033C>T	ENSP00000483590.1:p.Arg345Trp	25	NA	NA	NA	NA	NA	0	0	2	0	0	0
CPEB1	AD	15:82549631:C:T	C	T	ENSG00000214575	missense_variant	CCDS42072.2	ENST00000618449.4:c.1018G>A	ENSP00000483590.1:p.Asp340Asn	27.6	NA	NA	NA	NA	NA	0	0	2	0	0	0
CPEB1	AD	15:82553523:G:A	G	A	ENSG00000214575	missense_variant	CCDS42072.2	ENST00000618449.4:c.782C>T	ENSP00000483590.1:p.Ser261Phe	28.6	NA	NA	NA	NA	NA	0	0	2	0	0	0
CPEB1	AD	15:82553883:G:C	G	C	ENSG00000214575	missense_variant	CCDS42072.2	ENST00000618449.4:c.743C>G	ENSP00000483590.1:p.Thr248Arg	27.8	NA	NA	NA	NA	NA	0	0	2	0	0	0
CPEB1	AD	15:82556088:A:C	A	C	ENSG00000214575	missense_variant	CCDS42072.2	ENST00000618449.4:c.416T>G	ENSP00000483590.1:p.Leu139Arg	27.5	NA	NA	NA	NA	NA	0	0	2	0	0	0
CPEB1	AD	15:82571421:G:C	G	C	ENSG00000214575	missense_variant	CCDS42072.2	ENST00000618449.4:c.77C>G	ENSP00000483590.1:p.Ser26Cys	29.3	NA	NA	NA	NA	NA	0	0	2	0	0	0
CPEB1	AD	15:82552494:T:C	T	C	ENSG00000214575	missense_variant	CCDS42072.2	ENST00000618449.4:c.976A>G	ENSP00000483590.1:p.Met326Val	25.2	NA	NA	NA	NA	NA	0	0	3	0	0	0
CPEB1	AD	15:82552574:G:A	G	A	ENSG00000214575	missense_variant	CCDS42072.2	ENST00000618449.4:c.896C>T	ENSP00000483590.1:p.Ser299Phe	26	NA	NA	NA	NA	NA	0	0	3	0	0	0
CPEB1	AD	15:82556113:G:A	G	A	ENSG00000214575	missense_variant	CCDS42072.2	ENST00000618449.4:c.391C>T	ENSP00000483590.1:p.Arg131Cys	29.8	NA	NA	NA	NA	NA	0	0	3	0	0	0
CPEB1	AD	15:82547208:G:A	G	A	ENSG00000214575	missense_variant	CCDS42072.2	ENST00000618449.4:c.1219C>T	ENSP00000483590.1:p.Arg407Trp	32	NA	NA	NA	NA	NA	0	0	4	0	0	0
CPEB1	AD	15:82557960:C:T	C	T	ENSG00000214575	missense_variant	CCDS42072.2	ENST00000618449.4:c.181G>A	ENSP00000483590.1:p.Gly61Arg	25	NA	NA	NA	NA	NA	0	0	4	0	0	0
CPEB1	AD	15:82571439:A:G	A	G	ENSG00000214575	missense_variant	CCDS42072.2	ENST00000618449.4:c.59T>C	ENSP00000483590.1:p.Leu20Ser	28.3	NA	NA	NA	NA	NA	0	0	4	0	0	0
CPEB1	AD	15:82571424:T:C	T	C	ENSG00000214575	missense_variant	CCDS42072.2	ENST00000618449.4:c.74A>G	ENSP00000483590.1:p.Gln25Arg	27.7	NA	NA	NA	NA	NA	0	0	6	0	0	0
CPEB1	AD	15:82571457:A:C	A	C	ENSG00000214575	missense_variant	CCDS42072.2	ENST00000618449.4:c.41T>G	ENSP00000483590.1:p.Leu14Arg	26.1	NA	NA	NA	NA	NA	0	0	8	0	0	0
CPEB1	AD	15:82553878:C:T	C	T	ENSG00000214575	missense_variant	CCDS42072.2	ENST00000618449.4:c.748G>A	ENSP00000483590.1:p.Ala250Thr	32	NA	NA	NA	NA	NA	0	1	0	0	0	0
CPEB1	AD	15:82549582:G:A	G	A	ENSG00000214575	missense_variant	CCDS42072.2	ENST00000618449.4:c.1067C>T	ENSP00000483590.1:p.Thr356Met	28.7	NA	NA	NA	NA	NA	0	1	1	0	0	0
CYP17A1	AR	10:102831515:G:T	G	T	ENST00000369887	missense_variant	CCDS7541.1	ENST00000369887.4:c.1236C>A	ENSP00000358903.3:p.Phe412Leu	26.3	2.86443e-05	6.00001	0.631877	0.387729	0.103167	0	0	11	0	0	0
CYP17A1	AR	10:102835316:C:T	C	T	ENST00000369887	missense_variant	CCDS7541.1	ENST00000369887.4:c.374G>A	ENSP00000358903.3:p.Arg125Gln	26.4	6.20721e-05	13	0.160659	0.263455	0.541983	0	1	22	0	0	0
CYP17A1	AR	10:102830923:C:T	C	T	ENST00000369887	missense_variant	CCDS7541.1	ENST00000369887.4:c.1306G>A	ENSP00000358903.3:p.Gly436Arg	29.8	3.34218e-05	7	0.216188	0.358961	0.547001	0	0	10	0	0	0
CYP17A1	AR	10:102832631:C:T	C	T	ENST00000369887	missense_variant	CCDS7541.1	ENST00000369887.4:c.1019G>A	ENSP00000358903.3:p.Arg340His	25.1	0.000128958	26.9999	-0.103	0.182782	0.573085	0	2	39	0	0	0
CYP17A1	AR	10:102832610:C:T	C	T	ENST00000369887	missense_variant	CCDS7541.1	ENST00000369887.4:c.1040G>A	ENSP00000358903.3:p.Arg347His	26.6	2.388e-05	4.99999	-0.0688728	0.424722	0.87118	0	0	9	0	0	0
CYP17A1	AR	10:102830775:A:G	A	G	ENSG00000148795	missense_variant	CCDS7541.1	ENST00000369887.4:c.1454T>C	ENSP00000358903.3:p.Leu485Pro	26.1	NA	NA	NA	NA	NA	0	0	1	0	0	0
CYP17A1	AR	10:102830781:A:G	A	G	ENSG00000148795	missense_variant	CCDS7541.1	ENST00000369887.4:c.1448T>C	ENSP00000358903.3:p.Val483Ala	27.1	NA	NA	NA	NA	NA	0	0	1	0	0	0
CYP17A1	AR	10:102830910:C:A	C	A	ENSG00000148795	missense_variant	CCDS7541.1	ENST00000369887.4:c.1319G>T	ENSP00000358903.3:p.Arg440Leu	32	NA	NA	NA	NA	NA	0	0	1	0	0	0
CYP17A1	AR	10:102830919:G:A	G	A	ENSG00000148795	missense_variant	CCDS7541.1	ENST00000369887.4:c.1310C>T	ENSP00000358903.3:p.Ala437Val	28.8	NA	NA	NA	NA	NA	0	0	1	0	0	0
CYP17A1	AR	10:102831508:C:G	C	G	ENSG00000148795	missense_variant	CCDS7541.1	ENST00000369887.4:c.1243G>C	ENSP00000358903.3:p.Glu415Gln	32	NA	NA	NA	NA	NA	0	0	1	0	0	0
CYP17A1	AR	10:102832533:G:C	G	C	ENSG00000148795	missense_variant	CCDS7541.1	ENST00000369887.4:c.1117C>G	ENSP00000358903.3:p.His373Asp	28.4	NA	NA	NA	NA	NA	0	0	1	0	0	0
CYP17A1	AR	10:102834901:A:G	A	G	ENSG00000148795	missense_variant	CCDS7541.1	ENST00000369887.4:c.550T>C	ENSP00000358903.3:p.Phe184Leu	27.2	NA	NA	NA	NA	NA	0	0	1	0	0	0
CYP17A1	AR	10:102834906:A:C	A	C	ENSG00000148795	missense_variant	CCDS7541.1	ENST00000369887.4:c.545T>G	ENSP00000358903.3:p.Ile182Ser	25.8	NA	NA	NA	NA	NA	0	0	1	0	0	0
CYP17A1	AR	10:102835256:A:G	A	G	ENSG00000148795	missense_variant	CCDS7541.1	ENST00000369887.4:c.434T>C	ENSP00000358903.3:p.Ile145Thr	25.4	NA	NA	NA	NA	NA	0	0	1	0	0	0
CYP17A1	AR	10:102837088:C:A	C	A	ENSG00000148795	missense_variant	CCDS7541.1	ENST00000369887.4:c.274G>T	ENSP00000358903.3:p.Asp92Tyr	25.5	NA	NA	NA	NA	NA	0	0	1	0	0	0
CYP17A1	AR	10:102837102:A:T	A	T	ENSG00000148795	missense_variant	CCDS7541.1	ENST00000369887.4:c.260T>A	ENSP00000358903.3:p.Ile87Asn	27.1	NA	NA	NA	NA	NA	0	0	1	0	0	0
CYP17A1	AR	10:102837168:G:C	G	C	ENSG00000148795	missense_variant	CCDS7541.1	ENST00000369887.4:c.194C>G	ENSP00000358903.3:p.Ser65Trp	25.1	NA	NA	NA	NA	NA	0	0	1	0	0	0
CYP17A1	AR	10:102830742:C:T	C	T	ENSG00000148795	missense_variant	CCDS7541.1	ENST00000369887.4:c.1487G>A	ENSP00000358903.3:p.Arg496His	27	NA	NA	NA	NA	NA	0	0	2	0	0	0
CYP17A1	AR	10:102830883:C:T	C	T	ENSG00000148795	missense_variant	CCDS7541.1	ENST00000369887.4:c.1346G>A	ENSP00000358903.3:p.Arg449His	27.5	NA	NA	NA	NA	NA	0	0	2	0	0	0
CYP17A1	AR	10:102830884:G:A	G	A	ENSG00000148795	missense_variant	CCDS7541.1	ENST00000369887.4:c.1345C>T	ENSP00000358903.3:p.Arg449Cys	32	NA	NA	NA	NA	NA	0	0	2	0	0	0
CYP17A1	AR	10:102830983:G:A	G	A	ENSG00000148795	missense_variant	CCDS7541.1	ENST00000369887.4:c.1246C>T	ENSP00000358903.3:p.Arg416Cys	32	NA	NA	NA	NA	NA	0	0	2	0	0	0
CYP17A1	AR	10:102832517:T:C	T	C	ENSG00000148795	missense_variant	CCDS7541.1	ENST00000369887.4:c.1133A>G	ENSP00000358903.3:p.Asp378Gly	27.4	NA	NA	NA	NA	NA	0	0	2	0	0	0
CYP17A1	AR	10:102832554:C:T	C	T	ENSG00000148795	missense_variant	CCDS7541.1	ENST00000369887.4:c.1096G>A	ENSP00000358903.3:p.Val366Met	25.6	NA	NA	NA	NA	NA	0	0	2	0	0	0
CYP17A1	AR	10:102832997:G:A	G	A	ENSG00000148795	missense_variant	CCDS7541.1	ENST00000369887.4:c.965C>T	ENSP00000358903.3:p.Pro322Leu	28.4	NA	NA	NA	NA	NA	0	0	2	0	0	0
CYP17A1	AR	10:102835314:T:A	T	A	ENSG00000148795	missense_variant	CCDS7541.1	ENST00000369887.4:c.376A>T	ENSP00000358903.3:p.Arg126Trp	28.1	NA	NA	NA	NA	NA	0	0	2	0	0	0
CYP17A1	AR	10:102835361:T:C	T	C	ENSG00000148795	missense_variant	CCDS7541.1	ENST00000369887.4:c.329A>G	ENSP00000358903.3:p.Lys110Arg	25.4	NA	NA	NA	NA	NA	0	0	2	0	0	0
CYP17A1	AR	10:102837072:G:A	G	A	ENSG00000148795	missense_variant	CCDS7541.1	ENST00000369887.4:c.290C>T	ENSP00000358903.3:p.Pro97Leu	25.3	NA	NA	NA	NA	NA	0	0	2	0	0	0
CYP17A1	AR	10:102830847:T:C	T	C	ENSG00000148795	missense_variant	CCDS7541.1	ENST00000369887.4:c.1382A>G	ENSP00000358903.3:p.Gln461Arg	26.7	NA	NA	NA	NA	NA	0	0	3	0	0	0
CYP17A1	AR	10:102830884:G:C	G	C	ENSG00000148795	missense_variant	CCDS7541.1	ENST00000369887.4:c.1345C>G	ENSP00000358903.3:p.Arg449Gly	28.4	NA	NA	NA	NA	NA	0	0	3	0	0	0
CYP17A1	AR	10:102830910:C:T	C	T	ENSG00000148795	missense_variant	CCDS7541.1	ENST00000369887.4:c.1319G>A	ENSP00000358903.3:p.Arg440His	28.9	NA	NA	NA	NA	NA	0	0	3	0	0	0
CYP17A1	AR	10:102832566:G:A	G	A	ENSG00000148795	missense_variant	CCDS7541.1	ENST00000369887.4:c.1084C>T	ENSP00000358903.3:p.Arg362Cys	32	NA	NA	NA	NA	NA	0	0	3	0	0	0
CYP17A1	AR	10:102832611:G:A	G	A	ENSG00000148795	missense_variant	CCDS7541.1	ENST00000369887.4:c.1039C>T	ENSP00000358903.3:p.Arg347Cys	25.7	NA	NA	NA	NA	NA	0	0	3	0	0	0
CYP17A1	AR	10:102832632:G:A	G	A	ENSG00000148795	missense_variant	CCDS7541.1	ENST00000369887.4:c.1018C>T	ENSP00000358903.3:p.Arg340Cys	26.3	NA	NA	NA	NA	NA	0	0	3	0	0	0
CYP17A1	AR	10:102837075:C:T	C	T	ENSG00000148795	missense_variant	CCDS7541.1	ENST00000369887.4:c.287G>A	ENSP00000358903.3:p.Arg96Gln	26.3	NA	NA	NA	NA	NA	0	0	3	0	0	0
CYP17A1	AR	10:102837093:C:T	C	T	ENSG00000148795	missense_variant	CCDS7541.1	ENST00000369887.4:c.269G>A	ENSP00000358903.3:p.Gly90Asp	26.2	NA	NA	NA	NA	NA	0	0	3	0	0	0
CYP17A1	AR	10:102830841:A:C	A	C	ENSG00000148795	missense_variant	CCDS7541.1	ENST00000369887.4:c.1388T>G	ENSP00000358903.3:p.Phe463Cys	31	NA	NA	NA	NA	NA	0	0	4	0	0	0
CYP17A1	AR	10:102831526:G:T	G	T	ENSG00000148795	missense_variant	CCDS7541.1	ENST00000369887.4:c.1225C>A	ENSP00000358903.3:p.Pro409Thr	25.7	NA	NA	NA	NA	NA	0	0	4	0	0	0
CYP17A1	AR	10:102832577:C:T	C	T	ENSG00000148795	missense_variant	CCDS7541.1	ENST00000369887.4:c.1073G>A	ENSP00000358903.3:p.Arg358Gln	29.4	NA	NA	NA	NA	NA	0	0	4	0	0	0
CYP17A1	AR	10:102830802:A:G	A	G	ENSG00000148795	missense_variant	CCDS7541.1	ENST00000369887.4:c.1427T>C	ENSP00000358903.3:p.Leu476Pro	28	NA	NA	NA	NA	NA	0	0	6	0	0	0
CYP17A1	AR	10:102830982:C:T	C	T	ENSG00000148795	missense_variant	CCDS7541.1	ENST00000369887.4:c.1247G>A	ENSP00000358903.3:p.Arg416His	26.5	NA	NA	NA	NA	NA	0	0	6	0	0	0
CYP17A1	AR	10:102830911:G:A	G	A	ENSG00000148795	missense_variant	CCDS7541.1	ENST00000369887.4:c.1318C>T	ENSP00000358903.3:p.Arg440Cys	32	NA	NA	NA	NA	NA	0	0	8	0	0	0
CYP17A1	AR	10:102832626:G:T	G	T	ENSG00000148795	missense_variant	CCDS7541.1	ENST00000369887.4:c.1024C>A	ENSP00000358903.3:p.Pro342Thr	25.9	NA	NA	NA	NA	NA	0	1	3	0	0	0
CYP19A1	AR	15:51210993:C:T	C	T	ENST00000396402	missense_variant	CCDS10139.1	ENST00000396402.6:c.1327G>A	ENSP00000379683.1:p.Ala443Thr	25.6	2.86747e-05	6.00001	-0.708191	0.387986	0.0679563	0	1	7	0	0	0
CYP19A1	AR	15:51227931:G:T	G	T	ENST00000396402	missense_variant,splice_region_variant	CCDS10139.1	ENST00000396402.6:c.299C>A	ENSP00000379683.1:p.Ser100Tyr	30	2.86566e-05	6	-0.557807	0.387971	0.150504	0	0	8	0	0	0
CYP19A1	AR	15:51211009:A:C	A	C	ENST00000396402	missense_variant	CCDS10139.1	ENST00000396402.6:c.1311T>G	ENSP00000379683.1:p.Cys437Trp	25.2	2.86538e-05	5.99999	-0.427426	0.38799	0.270616	0	0	9	0	0	0
CYP19A1	AR	15:51218563:A:T	A	T	ENST00000396402	missense_variant	CCDS10139.1	ENST00000396402.6:c.721T>A	ENSP00000379683.1:p.Tyr241Asn	25	2.38702e-05	5	0.398104	0.424995	0.348899	0	0	16	0	0	0
CYP19A1	AR	15:51215172:C:T	C	T	ENST00000396402	missense_variant	CCDS10139.1	ENST00000396402.6:c.919G>A	ENSP00000379683.1:p.Ala307Thr	25.3	3.34183e-05	7	-0.188892	0.359208	0.598988	0	0	16	0	0	0
CYP19A1	AR	15:51211016:C:T	C	T	ENST00000396402	missense_variant	CCDS10139.1	ENST00000396402.6:c.1304G>A	ENSP00000379683.1:p.Arg435His	28.1	8.59673e-05	18	0.0335904	0.224027	0.880813	0	0	34	0	0	0
CYP19A1	AR	15:51212349:C:T	C	T	ENST00000396402	missense_variant	CCDS10139.1	ENST00000396402.6:c.1234G>A	ENSP00000379683.1:p.Glu412Lys	27	4.29746e-05	9	-0.0396448	0.316833	0.900422	0	0	27	0	0	0
CYP19A1	AR	15:51210846:A:C	A	C	ENSG00000137869	missense_variant	CCDS10139.1	ENST00000396402.6:c.1474T>G	ENSP00000379683.1:p.Phe492Val	25	NA	NA	NA	NA	NA	0	0	1	0	0	0
CYP19A1	AR	15:51210989:A:T	A	T	ENSG00000137869	missense_variant	CCDS10139.1	ENST00000396402.6:c.1331T>A	ENSP00000379683.1:p.Met444Lys	28	NA	NA	NA	NA	NA	0	0	1	0	0	0
CYP19A1	AR	15:51211002:T:C	T	C	ENSG00000137869	missense_variant	CCDS10139.1	ENST00000396402.6:c.1318A>G	ENSP00000379683.1:p.Lys440Glu	28.9	NA	NA	NA	NA	NA	0	0	1	0	0	0
CYP19A1	AR	15:51211028:C:T	C	T	ENSG00000137869	missense_variant	CCDS10139.1	ENST00000396402.6:c.1292G>A	ENSP00000379683.1:p.Gly431Asp	26	NA	NA	NA	NA	NA	0	0	1	0	0	0
CYP19A1	AR	15:51211029:C:A	C	A	ENSG00000137869	missense_variant	CCDS10139.1	ENST00000396402.6:c.1291G>T	ENSP00000379683.1:p.Gly431Cys	28.7	NA	NA	NA	NA	NA	0	0	1	0	0	0
CYP19A1	AR	15:51212387:C:T	C	T	ENSG00000137869	missense_variant	CCDS10139.1	ENST00000396402.6:c.1196G>A	ENSP00000379683.1:p.Gly399Glu	26.2	NA	NA	NA	NA	NA	0	0	1	0	0	0
CYP19A1	AR	15:51212460:G:T	G	T	ENSG00000137869	missense_variant	CCDS10139.1	ENST00000396402.6:c.1123C>A	ENSP00000379683.1:p.Arg375Ser	25.9	NA	NA	NA	NA	NA	0	0	1	0	0	0
CYP19A1	AR	15:51212462:A:G	A	G	ENSG00000137869	missense_variant	CCDS10139.1	ENST00000396402.6:c.1121T>C	ENSP00000379683.1:p.Met374Thr	26.1	NA	NA	NA	NA	NA	0	0	1	0	0	0
CYP19A1	AR	15:51212477:A:G	A	G	ENSG00000137869	missense_variant	CCDS10139.1	ENST00000396402.6:c.1106T>C	ENSP00000379683.1:p.Val369Ala	26.8	NA	NA	NA	NA	NA	0	0	1	0	0	0
CYP19A1	AR	15:51215813:C:A	C	A	ENSG00000137869	missense_variant	CCDS10139.1	ENST00000396402.6:c.748G>T	ENSP00000379683.1:p.Asp250Tyr	32	NA	NA	NA	NA	NA	0	0	1	0	0	0
CYP19A1	AR	15:51218544:G:T	G	T	ENSG00000137869	missense_variant	CCDS10139.1	ENST00000396402.6:c.740C>A	ENSP00000379683.1:p.Ser247Tyr	33	NA	NA	NA	NA	NA	0	0	1	0	0	0
CYP19A1	AR	15:51218586:A:G	A	G	ENSG00000137869	missense_variant	CCDS10139.1	ENST00000396402.6:c.698T>C	ENSP00000379683.1:p.Ile233Thr	25.9	NA	NA	NA	NA	NA	0	0	1	0	0	0
CYP19A1	AR	15:51218592:G:C	G	C	ENSG00000137869	missense_variant	CCDS10139.1	ENST00000396402.6:c.692C>G	ENSP00000379683.1:p.Pro231Arg	27.5	NA	NA	NA	NA	NA	0	0	1	0	0	0
CYP19A1	AR	15:51218634:A:C	A	C	ENSG00000137869	missense_variant	CCDS10139.1	ENST00000396402.6:c.650T>G	ENSP00000379683.1:p.Ile217Ser	27.3	NA	NA	NA	NA	NA	0	0	1	0	0	0
CYP19A1	AR	15:51222477:G:A	G	A	ENSG00000137869	missense_variant	CCDS10139.1	ENST00000396402.6:c.500C>T	ENSP00000379683.1:p.Ser167Phe	28.1	NA	NA	NA	NA	NA	0	0	1	0	0	0
CYP19A1	AR	15:51227886:C:T	C	T	ENSG00000137869	missense_variant	CCDS10139.1	ENST00000396402.6:c.344G>A	ENSP00000379683.1:p.Arg115Gln	27.5	NA	NA	NA	NA	NA	0	0	1	0	0	0
CYP19A1	AR	15:51236865:A:C	A	C	ENSG00000137869	missense_variant	CCDS10139.1	ENST00000396402.6:c.290T>G	ENSP00000379683.1:p.Ile97Ser	25.7	NA	NA	NA	NA	NA	0	0	1	0	0	0
CYP19A1	AR	15:51236884:C:T	C	T	ENSG00000137869	missense_variant	CCDS10139.1	ENST00000396402.6:c.271G>A	ENSP00000379683.1:p.Gly91Arg	27.9	NA	NA	NA	NA	NA	0	0	1	0	0	0
CYP19A1	AR	15:51236898:C:T	C	T	ENSG00000137869	missense_variant	CCDS10139.1	ENST00000396402.6:c.257G>A	ENSP00000379683.1:p.Arg86Gln	27.7	NA	NA	NA	NA	NA	0	0	1	0	0	0
CYP19A1	AR	15:51236913:T:C	T	C	ENSG00000137869	missense_variant	CCDS10139.1	ENST00000396402.6:c.242A>G	ENSP00000379683.1:p.Tyr81Cys	28.8	NA	NA	NA	NA	NA	0	0	1	0	0	0
CYP19A1	AR	15:51236932:T:C	T	C	ENSG00000137869	missense_variant	CCDS10139.1	ENST00000396402.6:c.223A>G	ENSP00000379683.1:p.Asn75Asp	25.6	NA	NA	NA	NA	NA	0	0	1	0	0	0
CYP19A1	AR	15:51236954:C:G	C	G	ENSG00000137869	missense_variant	CCDS10139.1	ENST00000396402.6:c.201G>C	ENSP00000379683.1:p.Trp67Cys	28.1	NA	NA	NA	NA	NA	0	0	1	0	0	0
CYP19A1	AR	15:51237009:C:T	C	T	ENSG00000137869	missense_variant	CCDS10139.1	ENST00000396402.6:c.146G>A	ENSP00000379683.1:p.Gly49Asp	32	NA	NA	NA	NA	NA	0	0	1	0	0	0
CYP19A1	AR	15:51211017:G:A	G	A	ENSG00000137869	missense_variant	CCDS10139.1	ENST00000396402.6:c.1303C>T	ENSP00000379683.1:p.Arg435Cys	32	NA	NA	NA	NA	NA	0	0	2	0	0	0
CYP19A1	AR	15:51212411:C:T	C	T	ENSG00000137869	missense_variant	CCDS10139.1	ENST00000396402.6:c.1172G>A	ENSP00000379683.1:p.Gly391Glu	25.5	NA	NA	NA	NA	NA	0	0	2	0	0	0
CYP19A1	AR	15:51212475:C:T	C	T	ENSG00000137869	missense_variant	CCDS10139.1	ENST00000396402.6:c.1108G>A	ENSP00000379683.1:p.Val370Met	25.8	NA	NA	NA	NA	NA	0	0	2	0	0	0
CYP19A1	AR	15:51215175:C:T	C	T	ENSG00000137869	missense_variant	CCDS10139.1	ENST00000396402.6:c.916G>A	ENSP00000379683.1:p.Ala306Thr	25.2	NA	NA	NA	NA	NA	0	0	2	0	0	0
CYP19A1	AR	15:51222502:G:A	G	A	ENSG00000137869	missense_variant	CCDS10139.1	ENST00000396402.6:c.475C>T	ENSP00000379683.1:p.Arg159Cys	27	NA	NA	NA	NA	NA	0	0	2	0	0	0
CYP19A1	AR	15:51211010:C:T	C	T	ENSG00000137869	missense_variant	CCDS10139.1	ENST00000396402.6:c.1310G>A	ENSP00000379683.1:p.Cys437Tyr	27.2	NA	NA	NA	NA	NA	0	0	3	0	0	0
CYP19A1	AR	15:51212379:G:A	G	A	ENSG00000137869	missense_variant	CCDS10139.1	ENST00000396402.6:c.1204C>T	ENSP00000379683.1:p.His402Tyr	27.2	NA	NA	NA	NA	NA	0	0	3	0	0	0
CYP19A1	AR	15:51222349:C:T	C	T	ENSG00000137869	missense_variant	CCDS10139.1	ENST00000396402.6:c.628G>A	ENSP00000379683.1:p.Glu210Lys	62	NA	NA	NA	NA	NA	0	0	3	0	0	0
CYP19A1	AR	15:51212433:C:T	C	T	ENSG00000137869	missense_variant	CCDS10139.1	ENST00000396402.6:c.1150G>A	ENSP00000379683.1:p.Asp384Asn	25	NA	NA	NA	NA	NA	0	0	4	0	0	0
CYP19A1	AR	15:51212505:T:A	T	A	ENSG00000137869	missense_variant	CCDS10139.1	ENST00000396402.6:c.1078A>T	ENSP00000379683.1:p.Ile360Phe	27.4	NA	NA	NA	NA	NA	0	0	4	0	0	0
CYP19A1	AR	15:51227896:A:G	A	G	ENSG00000137869	missense_variant	CCDS10139.1	ENST00000396402.6:c.334T>C	ENSP00000379683.1:p.Tyr112His	25	NA	NA	NA	NA	NA	0	0	4	0	0	0
CYP19A1	AR	15:51211004:C:T	C	T	ENSG00000137869	missense_variant	CCDS10139.1	ENST00000396402.6:c.1316G>A	ENSP00000379683.1:p.Gly439Glu	26.6	NA	NA	NA	NA	NA	0	0	5	0	0	0
CYP19A1	AR	15:51227881:C:T	C	T	ENSG00000137869	missense_variant	CCDS10139.1	ENST00000396402.6:c.349G>A	ENSP00000379683.1:p.Gly117Ser	26.3	NA	NA	NA	NA	NA	0	0	5	0	0	0
CYP19A1	AR	15:51212459:C:T	C	T	ENSG00000137869	missense_variant	CCDS10139.1	ENST00000396402.6:c.1124G>A	ENSP00000379683.1:p.Arg375His	27.9	NA	NA	NA	NA	NA	0	0	7	0	0	0
DACH2	X-linked	23:86149038:G:T	G	T	ENST00000373125	missense_variant	CCDS14455.1	ENST00000373125.9:c.418G>T	ENSP00000362217.4:p.Gly140Trp	31	NA	NA	NA	NA	NA	0	0	1	0	0	0
DACH2	X-linked	23:86149038:G:A	G	A	ENST00000373125	missense_variant	CCDS14455.1	ENST00000373125.9:c.418G>A	ENSP00000362217.4:p.Gly140Arg	28.8	NA	NA	NA	NA	NA	0	0	1	0	0	0
DACH2	X-linked	23:86148907:A:T	A	T	ENST00000373125	missense_variant	CCDS14455.1	ENST00000373125.9:c.287A>T	ENSP00000362217.4:p.Asp96Val	28.4	NA	NA	NA	NA	NA	0	0	1	0	0	0
DACH2	X-linked	23:86148988:G:A	G	A	ENST00000373125	missense_variant	CCDS14455.1	ENST00000373125.9:c.368G>A	ENSP00000362217.4:p.Cys123Tyr	28.2	NA	NA	NA	NA	NA	0	0	1	0	0	0
DACH2	X-linked	23:86149014:C:T	C	T	ENST00000373125	missense_variant	CCDS14455.1	ENST00000373125.9:c.394C>T	ENSP00000362217.4:p.Arg132Cys	28	NA	NA	NA	NA	NA	0	0	1	0	0	0
DACH2	X-linked	23:86814702:C:T	C	T	ENST00000373125	missense_variant	CCDS14455.1	ENST00000373125.9:c.1552C>T	ENSP00000362217.4:p.Arg518Cys	27.9	NA	NA	NA	NA	NA	0	0	1	0	0	0
DACH2	X-linked	23:86148984:G:A	G	A	ENST00000373125	missense_variant	CCDS14455.1	ENST00000373125.9:c.364G>A	ENSP00000362217.4:p.Val122Met	27.8	NA	NA	NA	NA	NA	0	0	1	0	0	0
DACH2	X-linked	23:86148988:G:C	G	C	ENST00000373125	missense_variant	CCDS14455.1	ENST00000373125.9:c.368G>C	ENSP00000362217.4:p.Cys123Ser	27.6	NA	NA	NA	NA	NA	0	0	1	0	0	0
DACH2	X-linked	23:86148870:G:C	G	C	ENST00000373125	missense_variant	CCDS14455.1	ENST00000373125.9:c.250G>C	ENSP00000362217.4:p.Asp84His	26.7	NA	NA	NA	NA	NA	0	0	1	0	0	0
DACH2	X-linked	23:86149041:G:A	G	A	ENST00000373125	missense_variant	CCDS14455.1	ENST00000373125.9:c.421G>A	ENSP00000362217.4:p.Val141Ile	26.1	NA	NA	NA	NA	NA	0	0	1	0	0	0
DACH2	X-linked	23:86695038:T:C	T	C	ENST00000373125	missense_variant	CCDS14455.1	ENST00000373125.9:c.790T>C	ENSP00000362217.4:p.Trp264Arg	25.9	NA	NA	NA	NA	NA	0	0	1	0	0	0
DACH2	X-linked	23:86514304:C:T	C	T	ENST00000373125	missense_variant	CCDS14455.1	ENST00000373125.9:c.553C>T	ENSP00000362217.4:p.Arg185Cys	25.7	NA	NA	NA	NA	NA	0	0	1	0	0	0
DACH2	X-linked	23:86148843:G:A	G	A	ENST00000373125	missense_variant	CCDS14455.1	ENST00000373125.9:c.223G>A	ENSP00000362217.4:p.Gly75Arg	25.5	NA	NA	NA	NA	NA	0	0	1	0	0	0
DACH2	X-linked	23:86739751:G:A	G	A	ENST00000373125	missense_variant	CCDS14455.1	ENST00000373125.9:c.1109G>A	ENSP00000362217.4:p.Arg370Gln	25.5	NA	NA	NA	NA	NA	0	0	1	0	0	0
DACH2	X-linked	23:86148930:G:A	G	A	ENST00000373125	missense_variant	CCDS14455.1	ENST00000373125.9:c.310G>A	ENSP00000362217.4:p.Gly104Arg	25.4	NA	NA	NA	NA	NA	0	0	1	0	0	0
DACH2	X-linked	23:86148952:C:T	C	T	ENST00000373125	missense_variant	CCDS14455.1	ENST00000373125.9:c.332C>T	ENSP00000362217.4:p.Thr111Ile	25.3	NA	NA	NA	NA	NA	0	0	1	0	0	0
DACH2	X-linked	23:86739807:A:T	A	T	ENST00000373125	missense_variant	CCDS14455.1	ENST00000373125.9:c.1165A>T	ENSP00000362217.4:p.Ser389Cys	25.3	NA	NA	NA	NA	NA	0	0	1	0	0	0
DACH2	X-linked	23:86714685:A:T	A	T	ENST00000373125	missense_variant	CCDS14455.1	ENST00000373125.9:c.1069A>T	ENSP00000362217.4:p.Ser357Cys	25.1	NA	NA	NA	NA	NA	0	0	1	0	0	0
DACH2	X-linked	23:86148873:G:C	G	C	ENST00000373125	missense_variant	CCDS14455.1	ENST00000373125.9:c.253G>C	ENSP00000362217.4:p.Gly85Arg	29	NA	NA	NA	NA	NA	0	0	2	0	0	0
DACH2	X-linked	23:86148922:A:G	A	G	ENST00000373125	missense_variant	CCDS14455.1	ENST00000373125.9:c.302A>G	ENSP00000362217.4:p.His101Arg	25.4	NA	NA	NA	NA	NA	0	0	2	0	0	0
DACH2	X-linked	23:86514283:A:G	A	G	ENST00000373125	missense_variant	CCDS14455.1	ENST00000373125.9:c.532A>G	ENSP00000362217.4:p.Arg178Gly	25.4	NA	NA	NA	NA	NA	0	0	2	0	0	0
DACH2	X-linked	23:86739843:A:T	A	T	ENST00000373125	missense_variant	CCDS14455.1	ENST00000373125.9:c.1201A>T	ENSP00000362217.4:p.Ser401Cys	25.3	NA	NA	NA	NA	NA	0	0	2	0	0	0
DACH2	X-linked	23:86814741:G:A	G	A	ENST00000373125	missense_variant	CCDS14455.1	ENST00000373125.9:c.1591G>A	ENSP00000362217.4:p.Glu531Lys	27.6	NA	NA	NA	NA	NA	0	0	3	0	0	0
DACH2	X-linked	23:86714566:T:G	T	G	ENST00000373125	missense_variant	CCDS14455.1	ENST00000373125.9:c.950T>G	ENSP00000362217.4:p.Met317Arg	25.7	NA	NA	NA	NA	NA	0	0	3	0	0	0
DACH2	X-linked	23:86514305:G:A	G	A	ENST00000373125	missense_variant	CCDS14455.1	ENST00000373125.9:c.554G>A	ENSP00000362217.4:p.Arg185His	25.1	NA	NA	NA	NA	NA	0	0	4	0	0	0
DACH2	X-linked	23:86514305:G:T	G	T	ENST00000373125	missense_variant	CCDS14455.1	ENST00000373125.9:c.554G>T	ENSP00000362217.4:p.Arg185Leu	25	NA	NA	NA	NA	NA	0	0	5	0	0	0
DACH2	X-linked	23:86814769:G:A	G	A	ENST00000373125	missense_variant	CCDS14455.1	ENST00000373125.9:c.1619G>A	ENSP00000362217.4:p.Arg540Gln	27	NA	NA	NA	NA	NA	0	0	8	0	0	0
DACH2	X-linked	23:86816034:A:T	A	T	ENST00000373125	missense_variant	CCDS14455.1	ENST00000373125.9:c.1685A>T	ENSP00000362217.4:p.Asp562Val	26.5	NA	NA	NA	NA	NA	0	0	11	0	0	0
DACH2	X-linked	23:86148993:G:A	G	A	ENST00000373125	missense_variant	CCDS14455.1	ENST00000373125.9:c.373G>A	ENSP00000362217.4:p.Val125Ile	26.2	NA	NA	NA	NA	NA	0	0	21	0	0	0
DACH2	X-linked	23:86814703:G:A	G	A	ENST00000373125	missense_variant	CCDS14455.1	ENST00000373125.9:c.1553G>A	ENSP00000362217.4:p.Arg518His	27	NA	NA	NA	NA	NA	0	0	22	0	0	0
DACH2	X-linked	23:86814766:G:A	G	A	ENST00000373125	missense_variant	CCDS14455.1	ENST00000373125.9:c.1616G>A	ENSP00000362217.4:p.Arg539His	26.1	NA	NA	NA	NA	NA	0	0	22	0	0	0
DACH2	X-linked	23:86514374:G:A	G	A	ENST00000373125	missense_variant	CCDS14455.1	ENST00000373125.9:c.623G>A	ENSP00000362217.4:p.Gly208Glu	25	NA	NA	NA	NA	NA	0	0	24	0	0	0
DACH2	X-linked	23:86149017:G:A	G	A	ENST00000373125	missense_variant	CCDS14455.1	ENST00000373125.9:c.397G>A	ENSP00000362217.4:p.Gly133Arg	27.2	NA	NA	NA	NA	NA	0	1	23	0	0	0
DACH2	X-linked	23:86148948:T:A	T	A	ENST00000373125	missense_variant	CCDS14455.1	ENST00000373125.9:c.328T>A	ENSP00000362217.4:p.Tyr110Asn	27.2	NA	NA	NA	NA	NA	0	2	51	0	0	0
DIAPH2	X-linked	23:97384005:C:T	C	T	ENST00000324765	missense_variant	CCDS14467.1	ENST00000324765.13:c.3106C>T	ENSP00000321348.8:p.Arg1036Cys	27.2	3.34183e-05	7	0.680937	0.358548	0.057544	0	0	13	0	0	0
DIAPH2	X-linked	23:96945532:T:C	T	C	ENST00000324765	missense_variant	CCDS14467.1	ENST00000324765.13:c.1450T>C	ENSP00000321348.8:p.Cys484Arg	26	3.34186e-05	6.99999	-0.576628	0.358569	0.107805	0	2	8	0	0	0
DIAPH2	X-linked	23:96758217:C:T	C	T	ENST00000324765	missense_variant	CCDS14467.1	ENST00000324765.13:c.406C>T	ENSP00000321348.8:p.Arg136Cys	29.6	2.86443e-05	6.00001	0.548799	0.387309	0.156496	0	0	10	0	0	0
DIAPH2	X-linked	23:96949011:A:C	A	C	ENST00000324765	missense_variant	CCDS14467.1	ENST00000324765.13:c.1586A>C	ENSP00000321348.8:p.Glu529Ala	26.3	0.000973914	204	0.0603351	0.0661742	0.361895	0	5	389	0	0	2
DIAPH2	X-linked	23:96912500:A:G	A	G	ENST00000324765	missense_variant	CCDS14467.1	ENST00000324765.13:c.680A>G	ENSP00000321348.8:p.Lys227Arg	25.1	2.38702e-05	5	-0.370836	0.424241	0.382055	0	0	11	0	0	0
DIAPH2	X-linked	23:97429728:G:A	G	A	ENST00000324765	missense_variant	CCDS14467.1	ENST00000324765.13:c.3224G>A	ENSP00000321348.8:p.Arg1075Gln	27	3.81924e-05	8.00001	0.0966786	0.335414	0.773166	0	0	14	0	0	0
DIAPH2	X-linked	23:96949011:A:C	A	C	ENSG00000147202	missense_variant	CCDS14467.1	ENST00000324765.13:c.1586A>C	ENSP00000321348.8:p.Glu529Ala	26.3	NA	NA	NA	NA	NA	0	5	389	0	0	2
DIAPH2	X-linked	23:97141794:G:A	G	A	ENSG00000147202	missense_variant	CCDS14467.1	ENST00000324765.13:c.2719G>A	ENSP00000321348.8:p.Val907Ile	33	NA	NA	NA	NA	NA	0	0	1	0	0	0
DIAPH2	X-linked	23:96738762:G:C	G	C	ENSG00000147202	missense_variant	CCDS14467.1	ENST00000324765.13:c.342G>C	ENSP00000321348.8:p.Met114Ile	32	NA	NA	NA	NA	NA	0	0	1	0	0	0
DIAPH2	X-linked	23:97099793:G:T	G	T	ENSG00000147202	missense_variant	CCDS14467.1	ENST00000324765.13:c.2347G>T	ENSP00000321348.8:p.Val783Leu	29.3	NA	NA	NA	NA	NA	0	0	1	0	0	0
DIAPH2	X-linked	23:97114963:A:G	A	G	ENSG00000147202	missense_variant	CCDS14467.1	ENST00000324765.13:c.2587A>G	ENSP00000321348.8:p.Lys863Glu	29	NA	NA	NA	NA	NA	0	0	1	0	0	0
DIAPH2	X-linked	23:97429650:A:G	A	G	ENSG00000147202	missense_variant	CCDS14467.1	ENST00000324765.13:c.3146A>G	ENSP00000321348.8:p.Glu1049Gly	28.9	NA	NA	NA	NA	NA	0	0	1	0	0	0
DIAPH2	X-linked	23:96758194:G:A	G	A	ENSG00000147202	missense_variant	CCDS14467.1	ENST00000324765.13:c.383G>A	ENSP00000321348.8:p.Arg128Gln	28.8	NA	NA	NA	NA	NA	0	0	1	0	0	0
DIAPH2	X-linked	23:96942082:G:C	G	C	ENSG00000147202	missense_variant	CCDS14467.1	ENST00000324765.13:c.1390G>C	ENSP00000321348.8:p.Asp464His	27.8	NA	NA	NA	NA	NA	0	0	1	0	0	0
DIAPH2	X-linked	23:96881586:T:C	T	C	ENSG00000147202	missense_variant	CCDS14467.1	ENST00000324765.13:c.455T>C	ENSP00000321348.8:p.Leu152Pro	27.7	NA	NA	NA	NA	NA	0	0	1	0	0	0
DIAPH2	X-linked	23:97247822:T:C	T	C	ENSG00000147202	missense_variant	CCDS14467.1	ENST00000324765.13:c.2827T>C	ENSP00000321348.8:p.Phe943Leu	27.6	NA	NA	NA	NA	NA	0	0	1	0	0	0
DIAPH2	X-linked	23:96881657:G:T	G	T	ENSG00000147202	missense_variant	CCDS14467.1	ENST00000324765.13:c.526G>T	ENSP00000321348.8:p.Asp176Tyr	27.1	NA	NA	NA	NA	NA	0	0	1	0	0	0
DIAPH2	X-linked	23:96758173:A:C	A	C	ENSG00000147202	missense_variant	CCDS14467.1	ENST00000324765.13:c.362A>C	ENSP00000321348.8:p.Glu121Ala	27	NA	NA	NA	NA	NA	0	0	1	0	0	0
DIAPH2	X-linked	23:96949029:T:G	T	G	ENSG00000147202	missense_variant	CCDS14467.1	ENST00000324765.13:c.1604T>G	ENSP00000321348.8:p.Leu535Arg	26.9	NA	NA	NA	NA	NA	0	0	1	0	0	0
DIAPH2	X-linked	23:97073007:T:C	T	C	ENSG00000147202	missense_variant	CCDS14467.1	ENST00000324765.13:c.2117T>C	ENSP00000321348.8:p.Leu706Pro	26.8	NA	NA	NA	NA	NA	0	0	1	0	0	0
DIAPH2	X-linked	23:96937300:A:G	A	G	ENSG00000147202	missense_variant	CCDS14467.1	ENST00000324765.13:c.1157A>G	ENSP00000321348.8:p.Asp386Gly	26.8	NA	NA	NA	NA	NA	0	0	1	0	0	0
DIAPH2	X-linked	23:96965145:A:T	A	T	ENSG00000147202	missense_variant	CCDS14467.1	ENST00000324765.13:c.1988A>T	ENSP00000321348.8:p.Asp663Val	26.5	NA	NA	NA	NA	NA	0	0	1	0	0	0
DIAPH2	X-linked	23:96942061:G:T	G	T	ENSG00000147202	missense_variant	CCDS14467.1	ENST00000324765.13:c.1369G>T	ENSP00000321348.8:p.Val457Leu	26.2	NA	NA	NA	NA	NA	0	0	1	0	0	0
DIAPH2	X-linked	23:97429719:G:A	G	A	ENSG00000147202	missense_variant	CCDS14467.1	ENST00000324765.13:c.3215G>A	ENSP00000321348.8:p.Arg1072His	26	NA	NA	NA	NA	NA	0	0	1	0	0	0
DIAPH2	X-linked	23:97384018:A:C	A	C	ENSG00000147202	missense_variant	CCDS14467.1	ENST00000324765.13:c.3119A>C	ENSP00000321348.8:p.Lys1040Thr	26	NA	NA	NA	NA	NA	0	0	1	0	0	0
DIAPH2	X-linked	23:97383978:G:C	G	C	ENSG00000147202	missense_variant	CCDS14467.1	ENST00000324765.13:c.3079G>C	ENSP00000321348.8:p.Glu1027Gln	25.9	NA	NA	NA	NA	NA	0	0	1	0	0	0
DIAPH2	X-linked	23:97073025:A:G	A	G	ENSG00000147202	missense_variant	CCDS14467.1	ENST00000324765.13:c.2135A>G	ENSP00000321348.8:p.Lys712Arg	25.9	NA	NA	NA	NA	NA	0	0	1	0	0	0
DIAPH2	X-linked	23:96758224:T:C	T	C	ENSG00000147202	missense_variant	CCDS14467.1	ENST00000324765.13:c.413T>C	ENSP00000321348.8:p.Met138Thr	25.3	NA	NA	NA	NA	NA	0	0	1	0	0	0
DIAPH2	X-linked	23:96916493:C:T	C	T	ENSG00000147202	missense_variant	CCDS14467.1	ENST00000324765.13:c.788C>T	ENSP00000321348.8:p.Ala263Val	25.9	NA	NA	NA	NA	NA	0	0	1	0	0	0
DIAPH2	X-linked	23:96758233:A:G	A	G	ENSG00000147202	missense_variant	CCDS14467.1	ENST00000324765.13:c.422A>G	ENSP00000321348.8:p.Gln141Arg	25.3	NA	NA	NA	NA	NA	0	0	1	0	0	0
DIAPH2	X-linked	23:96916502:C:G	C	G	ENSG00000147202	missense_variant	CCDS14467.1	ENST00000324765.13:c.797C>G	ENSP00000321348.8:p.Pro266Arg	25.2	NA	NA	NA	NA	NA	0	0	1	0	0	0
DIAPH2	X-linked	23:96937270:A:G	A	G	ENSG00000147202	missense_variant	CCDS14467.1	ENST00000324765.13:c.1127A>G	ENSP00000321348.8:p.Gln376Arg	25.3	NA	NA	NA	NA	NA	0	0	1	0	0	0
DIAPH2	X-linked	23:97247735:A:G	A	G	ENSG00000147202	missense_variant	CCDS14467.1	ENST00000324765.13:c.2740A>G	ENSP00000321348.8:p.Ser914Gly	25.2	NA	NA	NA	NA	NA	0	0	1	0	0	0
DIAPH2	X-linked	23:97141672:A:G	A	G	ENSG00000147202	missense_variant	CCDS14467.1	ENST00000324765.13:c.2597A>G	ENSP00000321348.8:p.Asp866Gly	25.1	NA	NA	NA	NA	NA	0	0	1	0	0	0
DIAPH2	X-linked	23:97247829:A:T	A	T	ENSG00000147202	missense_variant	CCDS14467.1	ENST00000324765.13:c.2834A>T	ENSP00000321348.8:p.Glu945Val	32	NA	NA	NA	NA	NA	0	0	2	0	0	0
DIAPH2	X-linked	23:96758221:A:G	A	G	ENSG00000147202	missense_variant	CCDS14467.1	ENST00000324765.13:c.410A>G	ENSP00000321348.8:p.Glu137Gly	28.3	NA	NA	NA	NA	NA	0	0	2	0	0	0
DIAPH2	X-linked	23:96945527:A:G	A	G	ENSG00000147202	missense_variant	CCDS14467.1	ENST00000324765.13:c.1445A>G	ENSP00000321348.8:p.Asp482Gly	28.2	NA	NA	NA	NA	NA	0	0	2	0	0	0
DIAPH2	X-linked	23:97114786:G:A	G	A	ENSG00000147202	missense_variant	CCDS14467.1	ENST00000324765.13:c.2410G>A	ENSP00000321348.8:p.Glu804Lys	28	NA	NA	NA	NA	NA	0	0	2	0	0	0
DIAPH2	X-linked	23:97384006:G:A	G	A	ENSG00000147202	missense_variant	CCDS14467.1	ENST00000324765.13:c.3107G>A	ENSP00000321348.8:p.Arg1036His	27.7	NA	NA	NA	NA	NA	0	0	2	0	0	0
DIAPH2	X-linked	23:96937339:G:A	G	A	ENSG00000147202	missense_variant	CCDS14467.1	ENST00000324765.13:c.1196G>A	ENSP00000321348.8:p.Arg399Gln	26.7	NA	NA	NA	NA	NA	0	0	2	0	0	0
DIAPH2	X-linked	23:96930744:G:C	G	C	ENSG00000147202	missense_variant	CCDS14467.1	ENST00000324765.13:c.990G>C	ENSP00000321348.8:p.Met330Ile	26.1	NA	NA	NA	NA	NA	0	0	2	0	0	0
DIAPH2	X-linked	23:96930794:T:C	T	C	ENSG00000147202	missense_variant	CCDS14467.1	ENST00000324765.13:c.1040T>C	ENSP00000321348.8:p.Ile347Thr	25.7	NA	NA	NA	NA	NA	0	0	2	0	0	0
DIAPH2	X-linked	23:97384005:C:A	C	A	ENSG00000147202	missense_variant	CCDS14467.1	ENST00000324765.13:c.3106C>A	ENSP00000321348.8:p.Arg1036Ser	25.4	NA	NA	NA	NA	NA	0	0	3	0	0	0
DIAPH2	X-linked	23:97429718:C:T	C	T	ENSG00000147202	missense_variant	CCDS14467.1	ENST00000324765.13:c.3214C>T	ENSP00000321348.8:p.Arg1072Cys	26.8	NA	NA	NA	NA	NA	0	0	4	0	0	0
DIAPH2	X-linked	23:96930818:G:A	G	A	ENSG00000147202	missense_variant	CCDS14467.1	ENST00000324765.13:c.1064G>A	ENSP00000321348.8:p.Arg355His	28.3	NA	NA	NA	NA	NA	0	0	6	0	0	0
DIAPH2	X-linked	23:97384006:G:T	G	T	ENSG00000147202	missense_variant	CCDS14467.1	ENST00000324765.13:c.3107G>T	ENSP00000321348.8:p.Arg1036Leu	27.2	NA	NA	NA	NA	NA	0	0	6	0	0	0
DIAPH2	X-linked	23:97383946:A:G	A	G	ENSG00000147202	missense_variant	CCDS14467.1	ENST00000324765.13:c.3047A>G	ENSP00000321348.8:p.Glu1016Gly	29.4	NA	NA	NA	NA	NA	0	0	7	0	0	0
DIAPH2	X-linked	23:96937324:G:A	G	A	ENSG00000147202	missense_variant	CCDS14467.1	ENST00000324765.13:c.1181G>A	ENSP00000321348.8:p.Arg394His	27.8	NA	NA	NA	NA	NA	0	0	7	0	0	0
DIAPH2	X-linked	23:97599282:C:T	C	T	ENSG00000147202	missense_variant	CCDS14467.1	ENST00000324765.13:c.3271C>T	ENSP00000321348.8:p.Arg1091Cys	26.8	NA	NA	NA	NA	NA	0	0	8	0	0	0
DIAPH2	X-linked	23:97384026:C:T	C	T	ENSG00000147202	missense_variant	CCDS14467.1	ENST00000324765.13:c.3127C>T	ENSP00000321348.8:p.Leu1043Phe	25.3	NA	NA	NA	NA	NA	0	0	9	0	0	0
DIAPH2	X-linked	23:96758217:C:T	C	T	ENSG00000147202	missense_variant	CCDS14467.1	ENST00000324765.13:c.406C>T	ENSP00000321348.8:p.Arg136Cys	29.6	NA	NA	NA	NA	NA	0	0	10	0	0	0
DIAPH2	X-linked	23:96912500:A:G	A	G	ENSG00000147202	missense_variant	CCDS14467.1	ENST00000324765.13:c.680A>G	ENSP00000321348.8:p.Lys227Arg	25.1	NA	NA	NA	NA	NA	0	0	11	0	0	0
DIAPH2	X-linked	23:97384005:C:T	C	T	ENSG00000147202	missense_variant	CCDS14467.1	ENST00000324765.13:c.3106C>T	ENSP00000321348.8:p.Arg1036Cys	27.2	NA	NA	NA	NA	NA	0	0	13	0	0	0
DIAPH2	X-linked	23:97429728:G:A	G	A	ENSG00000147202	missense_variant	CCDS14467.1	ENST00000324765.13:c.3224G>A	ENSP00000321348.8:p.Arg1075Gln	27	NA	NA	NA	NA	NA	0	0	14	0	0	0
DIAPH2	X-linked	23:97114754:G:A	G	A	ENSG00000147202	missense_variant	CCDS14467.1	ENST00000324765.13:c.2378G>A	ENSP00000321348.8:p.Arg793His	27.4	NA	NA	NA	NA	NA	0	1	0	0	0	0
DIAPH2	X-linked	23:96945532:T:C	T	C	ENSG00000147202	missense_variant	CCDS14467.1	ENST00000324765.13:c.1450T>C	ENSP00000321348.8:p.Cys484Arg	26	NA	NA	NA	NA	NA	0	2	8	0	0	0
DMC1	AR	22:38539381:G:A	G	A	ENST00000216024	missense_variant	CCDS13973.1	ENST00000216024.7:c.526C>T	ENSP00000216024.2:p.Arg176Cys	32	2.38702e-05	5	-0.936282	0.424636	0.0274606	0	1	10	0	0	0
DMC1	AR	22:38521644:C:G	C	G	ENST00000216024	missense_variant	CCDS13973.1	ENST00000216024.7:c.917G>C	ENSP00000216024.2:p.Gly306Ala	25.3	0.000128903	27	-0.265429	0.182768	0.146425	0	0	53	0	0	0
DMC1	AR	22:38520039:A:G	A	G	ENST00000216024	missense_variant	CCDS13973.1	ENST00000216024.7:c.1004T>C	ENSP00000216024.2:p.Ile335Thr	27.1	3.81924e-05	8.00001	-0.479057	0.335729	0.153605	0	1	10	0	0	0
DMC1	AR	22:38539353:A:T	A	T	ENST00000216024	missense_variant	CCDS13973.1	ENST00000216024.7:c.554T>A	ENSP00000216024.2:p.Leu185Gln	31	2.86448e-05	6	-0.467206	0.387651	0.228117	0	1	9	0	0	0
DMC1	AR	22:38521698:A:G	A	G	ENST00000216024	missense_variant	CCDS13973.1	ENST00000216024.7:c.863T>C	ENSP00000216024.2:p.Ile288Thr	26.6	0.000338983	71	-0.126141	0.112727	0.263144	0	4	122	0	0	0
DMC1	AR	22:38555399:C:T	C	T	ENST00000216024	missense_variant	CCDS13973.1	ENST00000216024.7:c.337G>A	ENSP00000216024.2:p.Gly113Arg	26.4	4.2984e-05	8.99999	0.0629491	0.31654	0.842367	0	0	16	0	0	0
DMC1	AR	22:38520031:C:T	C	T	ENSG00000100206	missense_variant	CCDS13973.1	ENST00000216024.7:c.1012G>A	ENSP00000216024.2:p.Ala338Thr	25.2	NA	NA	NA	NA	NA	0	0	1	0	0	0
DMC1	AR	22:38520087:G:T	G	T	ENSG00000100206	missense_variant	CCDS13973.1	ENST00000216024.7:c.956C>A	ENSP00000216024.2:p.Pro319His	32	NA	NA	NA	NA	NA	0	0	1	0	0	0
DMC1	AR	22:38521609:T:G	T	G	ENSG00000100206	missense_variant	CCDS13973.1	ENST00000216024.7:c.952A>C	ENSP00000216024.2:p.Ser318Arg	33	NA	NA	NA	NA	NA	0	0	1	0	0	0
DMC1	AR	22:38521635:T:G	T	G	ENSG00000100206	missense_variant	CCDS13973.1	ENST00000216024.7:c.926A>C	ENSP00000216024.2:p.Glu309Ala	26.8	NA	NA	NA	NA	NA	0	0	1	0	0	0
DMC1	AR	22:38521650:C:A	C	A	ENSG00000100206	missense_variant	CCDS13973.1	ENST00000216024.7:c.911G>T	ENSP00000216024.2:p.Arg304Leu	28.3	NA	NA	NA	NA	NA	0	0	1	0	0	0
DMC1	AR	22:38521688:G:C	G	C	ENSG00000100206	missense_variant	CCDS13973.1	ENST00000216024.7:c.873C>G	ENSP00000216024.2:p.His291Gln	25.2	NA	NA	NA	NA	NA	0	0	1	0	0	0
DMC1	AR	22:38521695:C:G	C	G	ENSG00000100206	missense_variant	CCDS13973.1	ENST00000216024.7:c.866G>C	ENSP00000216024.2:p.Gly289Ala	25.6	NA	NA	NA	NA	NA	0	0	1	0	0	0
DMC1	AR	22:38521702:G:T	G	T	ENSG00000100206	missense_variant	CCDS13973.1	ENST00000216024.7:c.859C>A	ENSP00000216024.2:p.Pro287Thr	26.2	NA	NA	NA	NA	NA	0	0	1	0	0	0
DMC1	AR	22:38537619:A:G	A	G	ENSG00000100206	missense_variant	CCDS13973.1	ENST00000216024.7:c.809T>C	ENSP00000216024.2:p.Met270Thr	25.4	NA	NA	NA	NA	NA	0	0	1	0	0	0
DMC1	AR	22:38538364:G:A	G	A	ENSG00000100206	missense_variant	CCDS13973.1	ENST00000216024.7:c.706C>T	ENSP00000216024.2:p.Arg236Cys	32	NA	NA	NA	NA	NA	0	0	1	0	0	0
DMC1	AR	22:38538408:A:G	A	G	ENSG00000100206	missense_variant	CCDS13973.1	ENST00000216024.7:c.662T>C	ENSP00000216024.2:p.Ile221Thr	28.5	NA	NA	NA	NA	NA	0	0	1	0	0	0
DMC1	AR	22:38539332:C:T	C	T	ENSG00000100206	missense_variant	CCDS13973.1	ENST00000216024.7:c.575G>A	ENSP00000216024.2:p.Arg192His	29.7	NA	NA	NA	NA	NA	0	0	1	0	0	0
DMC1	AR	22:38539338:T:C	T	C	ENSG00000100206	missense_variant	CCDS13973.1	ENST00000216024.7:c.569A>G	ENSP00000216024.2:p.Tyr190Cys	25.7	NA	NA	NA	NA	NA	0	0	1	0	0	0
DMC1	AR	22:38539341:A:G	A	G	ENSG00000100206	missense_variant	CCDS13973.1	ENST00000216024.7:c.566T>C	ENSP00000216024.2:p.Leu189Pro	25.4	NA	NA	NA	NA	NA	0	0	1	0	0	0
DMC1	AR	22:38539354:G:C	G	C	ENSG00000100206	missense_variant	CCDS13973.1	ENST00000216024.7:c.553C>G	ENSP00000216024.2:p.Leu185Val	25.8	NA	NA	NA	NA	NA	0	0	1	0	0	0
DMC1	AR	22:38539401:C:T	C	T	ENSG00000100206	missense_variant	CCDS13973.1	ENST00000216024.7:c.506G>A	ENSP00000216024.2:p.Arg169His	29.6	NA	NA	NA	NA	NA	0	0	1	0	0	0
DMC1	AR	22:38549929:T:C	T	C	ENSG00000100206	missense_variant	CCDS13973.1	ENST00000216024.7:c.490A>G	ENSP00000216024.2:p.Thr164Ala	25.8	NA	NA	NA	NA	NA	0	0	1	0	0	0
DMC1	AR	22:38549955:T:A	T	A	ENSG00000100206	missense_variant	CCDS13973.1	ENST00000216024.7:c.464A>T	ENSP00000216024.2:p.Lys155Met	27.6	NA	NA	NA	NA	NA	0	0	1	0	0	0
DMC1	AR	22:38549959:C:T	C	T	ENSG00000100206	missense_variant	CCDS13973.1	ENST00000216024.7:c.460G>A	ENSP00000216024.2:p.Gly154Arg	26	NA	NA	NA	NA	NA	0	0	1	0	0	0
DMC1	AR	22:38552666:C:A	C	A	ENSG00000100206	missense_variant	CCDS13973.1	ENST00000216024.7:c.421G>T	ENSP00000216024.2:p.Val141Leu	35	NA	NA	NA	NA	NA	0	0	1	0	0	0
DMC1	AR	22:38552701:C:T	C	T	ENSG00000100206	missense_variant	CCDS13973.1	ENST00000216024.7:c.386G>A	ENSP00000216024.2:p.Arg129His	29.7	NA	NA	NA	NA	NA	0	0	1	0	0	0
DMC1	AR	22:38555401:A:G	A	G	ENSG00000100206	missense_variant	CCDS13973.1	ENST00000216024.7:c.335T>C	ENSP00000216024.2:p.Leu112Pro	27.3	NA	NA	NA	NA	NA	0	0	1	0	0	0
DMC1	AR	22:38566622:C:G	C	G	ENSG00000100206	missense_variant	CCDS13973.1	ENST00000216024.7:c.211G>C	ENSP00000216024.2:p.Asp71His	25.5	NA	NA	NA	NA	NA	0	0	1	0	0	0
DMC1	AR	22:38566702:C:T	C	T	ENSG00000100206	missense_variant	CCDS13973.1	ENST00000216024.7:c.131G>A	ENSP00000216024.2:p.Gly44Glu	25.8	NA	NA	NA	NA	NA	0	0	1	0	0	0
DMC1	AR	22:38567588:C:T	C	T	ENSG00000100206	missense_variant	CCDS13973.1	ENST00000216024.7:c.91G>A	ENSP00000216024.2:p.Gly31Arg	32	NA	NA	NA	NA	NA	0	0	1	0	0	0
DMC1	AR	22:38537611:C:T	C	T	ENSG00000100206	missense_variant	CCDS13973.1	ENST00000216024.7:c.817G>A	ENSP00000216024.2:p.Asp273Asn	25.6	NA	NA	NA	NA	NA	0	0	2	0	0	0
DMC1	AR	22:38538346:G:A	G	A	ENSG00000100206	missense_variant	CCDS13973.1	ENST00000216024.7:c.724C>T	ENSP00000216024.2:p.Arg242Trp	27.1	NA	NA	NA	NA	NA	0	0	2	0	0	0
DMC1	AR	22:38555384:T:C	T	C	ENSG00000100206	missense_variant	CCDS13973.1	ENST00000216024.7:c.352A>G	ENSP00000216024.2:p.Ser118Gly	26.2	NA	NA	NA	NA	NA	0	0	2	0	0	0
DMC1	AR	22:38562303:C:T	C	T	ENSG00000100206	missense_variant	CCDS13973.1	ENST00000216024.7:c.310G>A	ENSP00000216024.2:p.Gly104Arg	27.4	NA	NA	NA	NA	NA	0	0	2	0	0	0
DMC1	AR	22:38566606:G:A	G	A	ENSG00000100206	missense_variant	CCDS13973.1	ENST00000216024.7:c.227C>T	ENSP00000216024.2:p.Ala76Val	25.6	NA	NA	NA	NA	NA	0	0	2	0	0	0
DMC1	AR	22:38521650:C:T	C	T	ENSG00000100206	missense_variant	CCDS13973.1	ENST00000216024.7:c.911G>A	ENSP00000216024.2:p.Arg304Gln	28.3	NA	NA	NA	NA	NA	0	0	3	0	0	0
DMC1	AR	22:38538391:C:T	C	T	ENSG00000100206	missense_variant	CCDS13973.1	ENST00000216024.7:c.679G>A	ENSP00000216024.2:p.Ala227Thr	27.7	NA	NA	NA	NA	NA	0	0	3	0	0	0
DMC1	AR	22:38539326:T:C	T	C	ENSG00000100206	missense_variant	CCDS13973.1	ENST00000216024.7:c.581A>G	ENSP00000216024.2:p.Tyr194Cys	32	NA	NA	NA	NA	NA	0	0	3	0	0	0
DMC1	AR	22:38539410:C:T	C	T	ENSG00000100206	missense_variant	CCDS13973.1	ENST00000216024.7:c.497G>A	ENSP00000216024.2:p.Arg166His	28.4	NA	NA	NA	NA	NA	0	0	3	0	0	0
DMC1	AR	22:38552702:G:C	G	C	ENSG00000100206	missense_variant	CCDS13973.1	ENST00000216024.7:c.385C>G	ENSP00000216024.2:p.Arg129Gly	29.8	NA	NA	NA	NA	NA	0	0	3	0	0	0
DMC1	AR	22:38566727:C:T	C	T	ENSG00000100206	missense_variant	CCDS13973.1	ENST00000216024.7:c.106G>A	ENSP00000216024.2:p.Asp36Asn	27.2	NA	NA	NA	NA	NA	0	0	3	0	0	0
DMC1	AR	22:38552686:T:C	T	C	ENSG00000100206	missense_variant	CCDS13973.1	ENST00000216024.7:c.401A>G	ENSP00000216024.2:p.Gln134Arg	26	NA	NA	NA	NA	NA	0	0	4	0	0	0
DMC1	AR	22:38552702:G:A	G	A	ENSG00000100206	missense_variant	CCDS13973.1	ENST00000216024.7:c.385C>T	ENSP00000216024.2:p.Arg129Cys	32	NA	NA	NA	NA	NA	0	0	5	0	0	0
DMC1	AR	22:38537644:C:T	C	T	ENSG00000100206	missense_variant	CCDS13973.1	ENST00000216024.7:c.784G>A	ENSP00000216024.2:p.Val262Met	25.7	NA	NA	NA	NA	NA	0	0	9	0	0	0
DMC1	AR	22:38549949:A:T	A	T	ENSG00000100206	missense_variant	CCDS13973.1	ENST00000216024.7:c.470T>A	ENSP00000216024.2:p.Ile157Asn	27.6	NA	NA	NA	NA	NA	0	1	0	0	0	0
DMC1	AR	22:38538300:G:A	G	A	ENSG00000100206	missense_variant	CCDS13973.1	ENST00000216024.7:c.770C>T	ENSP00000216024.2:p.Ser257Leu	32	NA	NA	NA	NA	NA	0	1	1	0	0	0
DMC1	AR	22:38538612:C:T	C	T	ENSG00000100206	missense_variant	CCDS13973.1	ENST00000216024.7:c.587G>A	ENSP00000216024.2:p.Ser196Asn	25.8	NA	NA	NA	NA	NA	0	1	5	0	0	0
EIF2B2	AR	14:75003293:T:C	T	C	ENST00000266126	missense_variant	CCDS9836.1	ENST00000266126.10:c.182T>C	ENSP00000266126.5:p.Ile61Thr	32	7.16107e-05	15	-0.583183	0.245213	0.017394	0	0	19	0	0	0
EIF2B2	AR	14:75006698:T:C	T	C	ENST00000266126	missense_variant	CCDS9836.1	ENST00000266126.10:c.815T>C	ENSP00000266126.5:p.Phe272Ser	32	0.000105029	22	-0.345747	0.202467	0.087696	0	0	44	0	0	0
EIF2B2	AR	14:75005906:A:G	A	G	ENST00000266126	missense_variant	CCDS9836.1	ENST00000266126.10:c.638A>G	ENSP00000266126.5:p.Glu213Gly	32	8.11588e-05	17	0.315936	0.230324	0.170156	0	0	36	0	0	0
EIF2B2	AR	14:75006682:G:A	G	A	ENST00000266126	missense_variant	CCDS9836.1	ENST00000266126.10:c.799G>A	ENSP00000266126.5:p.Val267Ile	26.2	8.11588e-05	17	-0.269691	0.230334	0.241651	0	0	32	0	0	0
EIF2B2	AR	14:75006590:C:T	C	T	ENST00000266126	missense_variant	CCDS9836.1	ENST00000266126.10:c.707C>T	ENSP00000266126.5:p.Thr236Met	27.4	3.34183e-05	7	-0.253146	0.358945	0.480656	0	0	15	0	0	0
EIF2B2	AR	14:75005867:G:T	G	T	ENST00000266126	missense_variant,splice_region_variant	CCDS9836.1	ENST00000266126.10:c.599G>T	ENSP00000266126.5:p.Gly200Val	33	0.000744801	156	0.0403855	0.0760926	0.595598	0	3	280	0	0	0
EIF2B2	AR	14:75004847:G:A	G	A	ENST00000266126	missense_variant	CCDS9836.1	ENST00000266126.10:c.544G>A	ENSP00000266126.5:p.Ala182Thr	28	3.34183e-05	7	-0.173108	0.358937	0.629608	0	0	14	0	0	0
EIF2B2	AR	14:75009054:G:A	G	A	ENST00000266126	missense_variant	CCDS9836.1	ENST00000266126.10:c.922G>A	ENSP00000266126.5:p.Val308Met	27.4	3.81924e-05	8.00001	0.13868	0.335745	0.67957	0	1	11	0	0	0
EIF2B2	AR	14:75009112:A:G	A	G	ENST00000266126	missense_variant	CCDS9836.1	ENST00000266126.10:c.980A>G	ENSP00000266126.5:p.Asn327Ser	27.9	3.34183e-05	7	0.0587725	0.35892	0.869929	0	0	16	0	0	0
EIF2B2	AR	14:75002995:C:T	C	T	ENSG00000119718	missense_variant	CCDS9836.1	ENST00000266126.10:c.5C>T	ENSP00000266126.5:p.Pro2Leu	25.4	NA	NA	NA	NA	NA	0	0	1	0	0	0
EIF2B2	AR	14:75003022:T:C	T	C	ENSG00000119718	missense_variant	CCDS9836.1	ENST00000266126.10:c.32T>C	ENSP00000266126.5:p.Leu11Ser	25.2	NA	NA	NA	NA	NA	0	0	1	0	0	0
EIF2B2	AR	14:75003082:C:T	C	T	ENSG00000119718	missense_variant	CCDS9836.1	ENST00000266126.10:c.92C>T	ENSP00000266126.5:p.Ser31Phe	29.5	NA	NA	NA	NA	NA	0	0	1	0	0	0
EIF2B2	AR	14:75003151:C:T	C	T	ENSG00000119718	missense_variant	CCDS9836.1	ENST00000266126.10:c.161C>T	ENSP00000266126.5:p.Ala54Val	34	NA	NA	NA	NA	NA	0	0	1	0	0	0
EIF2B2	AR	14:75003571:A:C	A	C	ENSG00000119718	missense_variant	CCDS9836.1	ENST00000266126.10:c.305A>C	ENSP00000266126.5:p.Glu102Ala	26	NA	NA	NA	NA	NA	0	0	1	0	0	0
EIF2B2	AR	14:75004803:C:G	C	G	ENSG00000119718	missense_variant	CCDS9836.1	ENST00000266126.10:c.500C>G	ENSP00000266126.5:p.Thr167Ser	25.2	NA	NA	NA	NA	NA	0	0	1	0	0	0
EIF2B2	AR	14:75004809:G:C	G	C	ENSG00000119718	missense_variant	CCDS9836.1	ENST00000266126.10:c.506G>C	ENSP00000266126.5:p.Gly169Ala	27.6	NA	NA	NA	NA	NA	0	0	1	0	0	0
EIF2B2	AR	14:75004815:C:A	C	A	ENSG00000119718	missense_variant	CCDS9836.1	ENST00000266126.10:c.512C>A	ENSP00000266126.5:p.Ser171Tyr	26.1	NA	NA	NA	NA	NA	0	0	1	0	0	0
EIF2B2	AR	14:75004818:G:A	G	A	ENSG00000119718	missense_variant	CCDS9836.1	ENST00000266126.10:c.515G>A	ENSP00000266126.5:p.Arg172Gln	26.6	NA	NA	NA	NA	NA	0	0	1	0	0	0
EIF2B2	AR	14:75005939:C:T	C	T	ENSG00000119718	missense_variant	CCDS9836.1	ENST00000266126.10:c.671C>T	ENSP00000266126.5:p.Ala224Val	27.3	NA	NA	NA	NA	NA	0	0	1	0	0	0
EIF2B2	AR	14:75006608:A:G	A	G	ENSG00000119718	missense_variant	CCDS9836.1	ENST00000266126.10:c.725A>G	ENSP00000266126.5:p.Asn242Ser	26.3	NA	NA	NA	NA	NA	0	0	1	0	0	0
EIF2B2	AR	14:75006641:C:T	C	T	ENSG00000119718	missense_variant	CCDS9836.1	ENST00000266126.10:c.758C>T	ENSP00000266126.5:p.Thr253Ile	25.7	NA	NA	NA	NA	NA	0	0	1	0	0	0
EIF2B2	AR	14:75006701:A:G	A	G	ENSG00000119718	missense_variant	CCDS9836.1	ENST00000266126.10:c.818A>G	ENSP00000266126.5:p.Lys273Arg	28.7	NA	NA	NA	NA	NA	0	0	1	0	0	0
EIF2B2	AR	14:75006703:C:T	C	T	ENSG00000119718	missense_variant	CCDS9836.1	ENST00000266126.10:c.820C>T	ENSP00000266126.5:p.Leu274Phe	26.7	NA	NA	NA	NA	NA	0	0	1	0	0	0
EIF2B2	AR	14:75006713:A:C	A	C	ENSG00000119718	missense_variant	CCDS9836.1	ENST00000266126.10:c.830A>C	ENSP00000266126.5:p.Gln277Pro	26.8	NA	NA	NA	NA	NA	0	0	1	0	0	0
EIF2B2	AR	14:75009076:A:G	A	G	ENSG00000119718	missense_variant	CCDS9836.1	ENST00000266126.10:c.944A>G	ENSP00000266126.5:p.Tyr315Cys	31	NA	NA	NA	NA	NA	0	0	1	0	0	0
EIF2B2	AR	14:75009081:C:T	C	T	ENSG00000119718	missense_variant	CCDS9836.1	ENST00000266126.10:c.949C>T	ENSP00000266126.5:p.Pro317Ser	25.9	NA	NA	NA	NA	NA	0	0	1	0	0	0
EIF2B2	AR	14:75009109:C:T	C	T	ENSG00000119718	missense_variant	CCDS9836.1	ENST00000266126.10:c.977C>T	ENSP00000266126.5:p.Ser326Phe	27.7	NA	NA	NA	NA	NA	0	0	1	0	0	0
EIF2B2	AR	14:75009118:G:C	G	C	ENSG00000119718	missense_variant	CCDS9836.1	ENST00000266126.10:c.986G>C	ENSP00000266126.5:p.Gly329Ala	28.1	NA	NA	NA	NA	NA	0	0	1	0	0	0
EIF2B2	AR	14:75009127:C:T	C	T	ENSG00000119718	missense_variant	CCDS9836.1	ENST00000266126.10:c.995C>T	ENSP00000266126.5:p.Ala332Val	26.2	NA	NA	NA	NA	NA	0	0	1	0	0	0
EIF2B2	AR	14:75009132:T:A	T	A	ENSG00000119718	missense_variant	CCDS9836.1	ENST00000266126.10:c.1000T>A	ENSP00000266126.5:p.Ser334Thr	27	NA	NA	NA	NA	NA	0	0	1	0	0	0
EIF2B2	AR	14:75002995:C:G	C	G	ENSG00000119718	missense_variant	CCDS9836.1	ENST00000266126.10:c.5C>G	ENSP00000266126.5:p.Pro2Arg	25.1	NA	NA	NA	NA	NA	0	0	2	0	0	0
EIF2B2	AR	14:75003094:C:G	C	G	ENSG00000119718	missense_variant	CCDS9836.1	ENST00000266126.10:c.104C>G	ENSP00000266126.5:p.Ala35Gly	31	NA	NA	NA	NA	NA	0	0	2	0	0	0
EIF2B2	AR	14:75003350:A:G	A	G	ENSG00000119718	missense_variant	CCDS9836.1	ENST00000266126.10:c.239A>G	ENSP00000266126.5:p.Asn80Ser	28.3	NA	NA	NA	NA	NA	0	0	2	0	0	0
EIF2B2	AR	14:75003607:C:T	C	T	ENSG00000119718	missense_variant	CCDS9836.1	ENST00000266126.10:c.341C>T	ENSP00000266126.5:p.Thr114Ile	26.8	NA	NA	NA	NA	NA	0	0	2	0	0	0
EIF2B2	AR	14:75004815:C:T	C	T	ENSG00000119718	missense_variant	CCDS9836.1	ENST00000266126.10:c.512C>T	ENSP00000266126.5:p.Ser171Phe	27.2	NA	NA	NA	NA	NA	0	0	2	0	0	0
EIF2B2	AR	14:75006677:T:G	T	G	ENSG00000119718	missense_variant	CCDS9836.1	ENST00000266126.10:c.794T>G	ENSP00000266126.5:p.Leu265Arg	29.5	NA	NA	NA	NA	NA	0	0	2	0	0	0
EIF2B2	AR	14:75009081:C:G	C	G	ENSG00000119718	missense_variant	CCDS9836.1	ENST00000266126.10:c.949C>G	ENSP00000266126.5:p.Pro317Ala	25	NA	NA	NA	NA	NA	0	0	2	0	0	0
EIF2B2	AR	14:75009082:C:T	C	T	ENSG00000119718	missense_variant	CCDS9836.1	ENST00000266126.10:c.950C>T	ENSP00000266126.5:p.Pro317Leu	27.2	NA	NA	NA	NA	NA	0	0	2	0	0	0
EIF2B2	AR	14:75009163:A:C	A	C	ENSG00000119718	missense_variant	CCDS9836.1	ENST00000266126.10:c.1031A>C	ENSP00000266126.5:p.Tyr344Ser	29.7	NA	NA	NA	NA	NA	0	0	2	0	0	0
EIF2B2	AR	14:75009163:A:G	A	G	ENSG00000119718	missense_variant	CCDS9836.1	ENST00000266126.10:c.1031A>G	ENSP00000266126.5:p.Tyr344Cys	31	NA	NA	NA	NA	NA	0	0	2	0	0	0
EIF2B2	AR	14:75003075:C:T	C	T	ENSG00000119718	missense_variant	CCDS9836.1	ENST00000266126.10:c.85C>T	ENSP00000266126.5:p.Arg29Cys	26.9	NA	NA	NA	NA	NA	0	0	3	0	0	0
EIF2B2	AR	14:75004778:A:G	A	G	ENSG00000119718	missense_variant	CCDS9836.1	ENST00000266126.10:c.475A>G	ENSP00000266126.5:p.Ile159Val	26	NA	NA	NA	NA	NA	0	0	3	0	0	0
EIF2B2	AR	14:75004889:C:T	C	T	ENSG00000119718	missense_variant	CCDS9836.1	ENST00000266126.10:c.586C>T	ENSP00000266126.5:p.Pro196Ser	26	NA	NA	NA	NA	NA	0	0	3	0	0	0
EIF2B2	AR	14:75006640:A:C	A	C	ENSG00000119718	missense_variant	CCDS9836.1	ENST00000266126.10:c.757A>C	ENSP00000266126.5:p.Thr253Pro	28.3	NA	NA	NA	NA	NA	0	0	3	0	0	0
EIF2B2	AR	14:75007770:G:T	G	T	ENSG00000119718	missense_variant	CCDS9836.1	ENST00000266126.10:c.880G>T	ENSP00000266126.5:p.Val294Phe	29.6	NA	NA	NA	NA	NA	0	0	3	0	0	0
EIF2B2	AR	14:75004799:A:G	A	G	ENSG00000119718	missense_variant	CCDS9836.1	ENST00000266126.10:c.496A>G	ENSP00000266126.5:p.Met166Val	25.4	NA	NA	NA	NA	NA	0	0	4	0	0	0
EIF2B2	AR	14:75004755:T:C	T	C	ENSG00000119718	missense_variant	CCDS9836.1	ENST00000266126.10:c.452T>C	ENSP00000266126.5:p.Ile151Thr	28.4	NA	NA	NA	NA	NA	0	0	5	0	0	0
EIF2B2	AR	14:75003117:C:T	C	T	ENSG00000119718	missense_variant	CCDS9836.1	ENST00000266126.10:c.127C>T	ENSP00000266126.5:p.Arg43Cys	29.7	NA	NA	NA	NA	NA	0	0	6	0	0	0
EIF2B4	AR	2:27368056:C:T	C	T	ENST00000347454	missense_variant	CCDS33164.1	ENST00000347454.9:c.674G>A	ENSP00000233552.6:p.Arg225Gln	27.8	2.38702e-05	5	0.869112	0.425557	0.0411225	0	0	8	0	0	0
EIF2B4	AR	2:27367468:G:A	G	A	ENST00000347454	missense_variant	CCDS33164.1	ENST00000347454.9:c.874C>T	ENSP00000233552.6:p.Arg292Trp	32	3.34186e-05	6.99999	0.453391	0.359705	0.207507	0	0	16	0	0	0
EIF2B4	AR	2:27369920:C:A	C	A	ENST00000347454	splice_acceptor_variant	CCDS33164.1	ENST00000347454.9:c.32-1G>T		33	5.25145e-05	11	-0.333645	0.286916	0.244883	0	0	17	0	0	0
EIF2B4	AR	2:27367536:A:G	A	G	ENST00000347454	missense_variant	CCDS33164.1	ENST00000347454.9:c.806T>C	ENSP00000233552.6:p.Leu269Pro	28.8	3.34186e-05	6.99999	0.347243	0.359656	0.3343	0	0	16	0	0	0
EIF2B4	AR	2:27366830:G:A	G	A	ENST00000347454	missense_variant	CCDS33164.1	ENST00000347454.9:c.1120C>T	ENSP00000233552.6:p.Arg374Cys	27.2	6.20626e-05	13	0.2473	0.263933	0.348769	0	1	21	0	0	0
EIF2B4	AR	2:27364467:G:A	G	A	ENST00000347454	missense_variant	CCDS33164.1	ENST00000347454.9:c.1505C>T	ENSP00000233552.6:p.Thr502Met	27.3	7.63847e-05	16	-0.193939	0.237907	0.414963	0	0	25	0	0	0
EIF2B4	AR	2:27369543:C:T	C	T	ENST00000347454	missense_variant	CCDS33164.1	ENST00000347454.9:c.82G>A	ENSP00000233552.6:p.Gly28Arg	25	2.86443e-05	6.00001	0.282637	0.388486	0.466898	0	0	10	0	0	0
EIF2B4	AR	2:27364751:C:T	C	T	ENST00000347454	missense_variant	CCDS33164.1	ENST00000347454.9:c.1339G>A	ENSP00000233552.6:p.Val447Met	25.9	3.81927e-05	8	0.230411	0.336427	0.493421	0	0	17	0	0	0
EIF2B4	AR	2:27367800:G:A	G	A	ENST00000347454	missense_variant	CCDS33164.1	ENST00000347454.9:c.728C>T	ENSP00000233552.6:p.Pro243Leu	29	0.000157545	33	-0.0582441	0.165676	0.725172	0	1	51	0	0	0
EIF2B4	AR	2:27364573:G:A	G	A	ENST00000347454	missense_variant	CCDS33164.1	ENST00000347454.9:c.1399C>T	ENSP00000233552.6:p.Arg467Trp	26.5	4.77404e-05	9.99999	0.051013	0.300931	0.86539	0	0	18	0	0	0
EIF2B4	AR	2:27369089:C:T	C	T	ENST00000347454	missense_variant	CCDS33164.1	ENST00000347454.9:c.335G>A	ENSP00000233552.6:p.Arg112Gln	27.3	2.38702e-05	5	0.0685704	0.425548	0.871987	0	0	10	0	0	0
EIF2B4	AR	2:27369537:C:G	C	G	ENST00000347454	missense_variant	CCDS33164.1	ENST00000347454.9:c.88G>C	ENSP00000233552.6:p.Glu30Gln	25.4	2.38702e-05	5	-0.06696	0.425606	0.874986	0	1	7	0	0	0
EIF2B4	AR	2:27367458:T:A	T	A	ENSG00000115211	missense_variant	CCDS33164.1	ENST00000347454.9:c.884A>T	ENSP00000233552.6:p.Glu295Val	35	NA	NA	NA	NA	NA	0	0	1	0	0	0
EIF2B4	AR	2:27367543:G:A	G	A	ENSG00000115211	missense_variant	CCDS33164.1	ENST00000347454.9:c.799C>T	ENSP00000233552.6:p.Arg267Cys	33	NA	NA	NA	NA	NA	0	0	1	0	0	0
EIF2B4	AR	2:27369905:T:C	T	C	ENSG00000115211	missense_variant	CCDS33164.1	ENST00000347454.9:c.46A>G	ENSP00000233552.6:p.Met16Val	32	NA	NA	NA	NA	NA	0	0	1	0	0	0
EIF2B4	AR	2:27367747:T:A	T	A	ENSG00000115211	missense_variant	CCDS33164.1	ENST00000347454.9:c.781A>T	ENSP00000233552.6:p.Ser261Cys	32	NA	NA	NA	NA	NA	0	0	1	0	0	0
EIF2B4	AR	2:27364525:G:A	G	A	ENSG00000115211	missense_variant	CCDS33164.1	ENST00000347454.9:c.1447C>T	ENSP00000233552.6:p.Arg483Trp	32	NA	NA	NA	NA	NA	0	0	1	0	0	0
EIF2B4	AR	2:27367810:A:G	A	G	ENSG00000115211	missense_variant	CCDS33164.1	ENST00000347454.9:c.718T>C	ENSP00000233552.6:p.Tyr240His	31	NA	NA	NA	NA	NA	0	0	1	0	0	0
EIF2B4	AR	2:27368057:G:A	G	A	ENSG00000115211	missense_variant	CCDS33164.1	ENST00000347454.9:c.673C>T	ENSP00000233552.6:p.Arg225Trp	31	NA	NA	NA	NA	NA	0	0	1	0	0	0
EIF2B4	AR	2:27367542:C:T	C	T	ENSG00000115211	missense_variant	CCDS33164.1	ENST00000347454.9:c.800G>A	ENSP00000233552.6:p.Arg267His	31	NA	NA	NA	NA	NA	0	0	1	0	0	0
EIF2B4	AR	2:27364835:C:T	C	T	ENSG00000115211	missense_variant	CCDS33164.1	ENST00000347454.9:c.1255G>A	ENSP00000233552.6:p.Gly419Arg	31	NA	NA	NA	NA	NA	0	0	1	0	0	0
EIF2B4	AR	2:27364792:G:A	G	A	ENSG00000115211	missense_variant	CCDS33164.1	ENST00000347454.9:c.1298C>T	ENSP00000233552.6:p.Pro433Leu	30	NA	NA	NA	NA	NA	0	0	1	0	0	0
EIF2B4	AR	2:27368725:G:A	G	A	ENSG00000115211	missense_variant	CCDS33164.1	ENST00000347454.9:c.427C>T	ENSP00000233552.6:p.Arg143Cys	29.9	NA	NA	NA	NA	NA	0	0	1	0	0	0
EIF2B4	AR	2:27366860:G:A	G	A	ENSG00000115211	missense_variant	CCDS33164.1	ENST00000347454.9:c.1090C>T	ENSP00000233552.6:p.Arg364Trp	29.9	NA	NA	NA	NA	NA	0	0	1	0	0	0
EIF2B4	AR	2:27368453:C:A	C	A	ENSG00000115211	missense_variant	CCDS33164.1	ENST00000347454.9:c.509G>T	ENSP00000233552.6:p.Arg170Leu	29.7	NA	NA	NA	NA	NA	0	0	1	0	0	0
EIF2B4	AR	2:27364506:T:C	T	C	ENSG00000115211	missense_variant	CCDS33164.1	ENST00000347454.9:c.1466A>G	ENSP00000233552.6:p.Tyr489Cys	29.7	NA	NA	NA	NA	NA	0	0	1	0	0	0
EIF2B4	AR	2:27368662:G:A	G	A	ENSG00000115211	missense_variant	CCDS33164.1	ENST00000347454.9:c.490C>T	ENSP00000233552.6:p.Arg164Cys	29.2	NA	NA	NA	NA	NA	0	0	1	0	0	0
EIF2B4	AR	2:27368065:G:A	G	A	ENSG00000115211	missense_variant	CCDS33164.1	ENST00000347454.9:c.665C>T	ENSP00000233552.6:p.Ser222Phe	28.8	NA	NA	NA	NA	NA	0	0	1	0	0	0
EIF2B4	AR	2:27364591:C:A	C	A	ENSG00000115211	missense_variant	CCDS33164.1	ENST00000347454.9:c.1381G>T	ENSP00000233552.6:p.Asp461Tyr	28.7	NA	NA	NA	NA	NA	0	0	1	0	0	0
EIF2B4	AR	2:27366928:A:G	A	G	ENSG00000115211	missense_variant	CCDS33164.1	ENST00000347454.9:c.1022T>C	ENSP00000233552.6:p.Leu341Pro	28.5	NA	NA	NA	NA	NA	0	0	1	0	0	0
EIF2B4	AR	2:27368057:G:C	G	C	ENSG00000115211	missense_variant	CCDS33164.1	ENST00000347454.9:c.673C>G	ENSP00000233552.6:p.Arg225Gly	27.6	NA	NA	NA	NA	NA	0	0	1	0	0	0
EIF2B4	AR	2:27367465:C:T	C	T	ENSG00000115211	missense_variant	CCDS33164.1	ENST00000347454.9:c.877G>A	ENSP00000233552.6:p.Glu293Lys	27.4	NA	NA	NA	NA	NA	0	0	1	0	0	0
EIF2B4	AR	2:27364495:G:T	G	T	ENSG00000115211	missense_variant	CCDS33164.1	ENST00000347454.9:c.1477C>A	ENSP00000233552.6:p.Pro493Thr	26.6	NA	NA	NA	NA	NA	0	0	1	0	0	0
EIF2B4	AR	2:27366857:G:C	G	C	ENSG00000115211	missense_variant	CCDS33164.1	ENST00000347454.9:c.1093C>G	ENSP00000233552.6:p.Pro365Ala	26.2	NA	NA	NA	NA	NA	0	0	1	0	0	0
EIF2B4	AR	2:27367525:T:G	T	G	ENSG00000115211	missense_variant	CCDS33164.1	ENST00000347454.9:c.817A>C	ENSP00000233552.6:p.Met273Leu	26.1	NA	NA	NA	NA	NA	0	0	1	0	0	0
EIF2B4	AR	2:27367797:G:A	G	A	ENSG00000115211	missense_variant	CCDS33164.1	ENST00000347454.9:c.731C>T	ENSP00000233552.6:p.Pro244Leu	26	NA	NA	NA	NA	NA	0	0	1	0	0	0
EIF2B4	AR	2:27367524:A:G	A	G	ENSG00000115211	missense_variant	CCDS33164.1	ENST00000347454.9:c.818T>C	ENSP00000233552.6:p.Met273Thr	26	NA	NA	NA	NA	NA	0	0	1	0	0	0
EIF2B4	AR	2:27366869:C:G	C	G	ENSG00000115211	missense_variant	CCDS33164.1	ENST00000347454.9:c.1081G>C	ENSP00000233552.6:p.Val361Leu	25.6	NA	NA	NA	NA	NA	0	0	1	0	0	0
EIF2B4	AR	2:27369880:G:A	G	A	ENSG00000115211	missense_variant	CCDS33164.1	ENST00000347454.9:c.71C>T	ENSP00000233552.6:p.Pro24Leu	25.4	NA	NA	NA	NA	NA	0	0	1	0	0	0
EIF2B4	AR	2:27368062:T:C	T	C	ENSG00000115211	missense_variant	CCDS33164.1	ENST00000347454.9:c.668A>G	ENSP00000233552.6:p.Asn223Ser	25.4	NA	NA	NA	NA	NA	0	0	1	0	0	0
EIF2B4	AR	2:27364790:C:G	C	G	ENSG00000115211	missense_variant	CCDS33164.1	ENST00000347454.9:c.1300G>C	ENSP00000233552.6:p.Val434Leu	25.2	NA	NA	NA	NA	NA	0	0	1	0	0	0
EIF2B4	AR	2:27364588:C:T	C	T	ENSG00000115211	missense_variant	CCDS33164.1	ENST00000347454.9:c.1384G>A	ENSP00000233552.6:p.Asp462Asn	25.1	NA	NA	NA	NA	NA	0	0	1	0	0	0
EIF2B4	AR	2:27366830:G:T	G	T	ENSG00000115211	missense_variant	CCDS33164.1	ENST00000347454.9:c.1120C>A	ENSP00000233552.6:p.Arg374Ser	25	NA	NA	NA	NA	NA	0	0	1	0	0	0
EIF2B4	AR	2:27369507:G:A	G	A	ENSG00000115211	missense_variant	CCDS33164.1	ENST00000347454.9:c.118C>T	ENSP00000233552.6:p.Arg40Trp	32	NA	NA	NA	NA	NA	0	0	2	0	0	0
EIF2B4	AR	2:27364840:C:T	C	T	ENSG00000115211	missense_variant	CCDS33164.1	ENST00000347454.9:c.1250G>A	ENSP00000233552.6:p.Arg417Gln	29.9	NA	NA	NA	NA	NA	0	0	2	0	0	0
EIF2B4	AR	2:27364769:A:T	A	T	ENSG00000115211	missense_variant	CCDS33164.1	ENST00000347454.9:c.1321T>A	ENSP00000233552.6:p.Tyr441Asn	29.2	NA	NA	NA	NA	NA	0	0	2	0	0	0
EIF2B4	AR	2:27364864:A:G	A	G	ENSG00000115211	missense_variant	CCDS33164.1	ENST00000347454.9:c.1226T>C	ENSP00000233552.6:p.Leu409Ser	28.6	NA	NA	NA	NA	NA	0	0	2	0	0	0
EIF2B4	AR	2:27366859:C:T	C	T	ENSG00000115211	missense_variant	CCDS33164.1	ENST00000347454.9:c.1091G>A	ENSP00000233552.6:p.Arg364Gln	28.3	NA	NA	NA	NA	NA	0	0	2	0	0	0
EIF2B4	AR	2:27369141:G:A	G	A	ENSG00000115211	missense_variant	CCDS33164.1	ENST00000347454.9:c.283C>T	ENSP00000233552.6:p.Arg95Trp	28	NA	NA	NA	NA	NA	0	0	2	0	0	0
EIF2B4	AR	2:27367536:A:C	A	C	ENSG00000115211	missense_variant	CCDS33164.1	ENST00000347454.9:c.806T>G	ENSP00000233552.6:p.Leu269Arg	27.7	NA	NA	NA	NA	NA	0	0	2	0	0	0
EIF2B4	AR	2:27367804:T:G	T	G	ENSG00000115211	missense_variant	CCDS33164.1	ENST00000347454.9:c.724A>C	ENSP00000233552.6:p.Thr242Pro	27.6	NA	NA	NA	NA	NA	0	0	2	0	0	0
EIF2B4	AR	2:27369090:G:A	G	A	ENSG00000115211	missense_variant	CCDS33164.1	ENST00000347454.9:c.334C>T	ENSP00000233552.6:p.Arg112Trp	26.6	NA	NA	NA	NA	NA	0	0	2	0	0	0
EIF2B4	AR	2:27364873:T:C	T	C	ENSG00000115211	missense_variant	CCDS33164.1	ENST00000347454.9:c.1217A>G	ENSP00000233552.6:p.His406Arg	26	NA	NA	NA	NA	NA	0	0	2	0	0	0
EIF2B4	AR	2:27367473:G:A	G	A	ENSG00000115211	missense_variant	CCDS33164.1	ENST00000347454.9:c.869C>T	ENSP00000233552.6:p.Ser290Phe	25.9	NA	NA	NA	NA	NA	0	0	2	0	0	0
EIF2B4	AR	2:27364515:T:C	T	C	ENSG00000115211	missense_variant	CCDS33164.1	ENST00000347454.9:c.1457A>G	ENSP00000233552.6:p.Asn486Ser	25.9	NA	NA	NA	NA	NA	0	0	2	0	0	0
EIF2B4	AR	2:27366905:C:A	C	A	ENSG00000115211	missense_variant	CCDS33164.1	ENST00000347454.9:c.1045G>T	ENSP00000233552.6:p.Ala349Ser	25.4	NA	NA	NA	NA	NA	0	0	2	0	0	0
EIF2B4	AR	2:27368444:T:C	T	C	ENSG00000115211	missense_variant	CCDS33164.1	ENST00000347454.9:c.518A>G	ENSP00000233552.6:p.Tyr173Cys	25.3	NA	NA	NA	NA	NA	0	0	2	0	0	0
EIF2B4	AR	2:27366881:G:A	G	A	ENSG00000115211	missense_variant	CCDS33164.1	ENST00000347454.9:c.1069C>T	ENSP00000233552.6:p.Arg357Trp	32	NA	NA	NA	NA	NA	0	0	3	0	0	0
EIF2B4	AR	2:27364786:A:G	A	G	ENSG00000115211	missense_variant	CCDS33164.1	ENST00000347454.9:c.1304T>C	ENSP00000233552.6:p.Leu435Pro	28.7	NA	NA	NA	NA	NA	0	0	3	0	0	0
EIF2B4	AR	2:27364497:G:A	G	A	ENSG00000115211	missense_variant	CCDS33164.1	ENST00000347454.9:c.1475C>T	ENSP00000233552.6:p.Thr492Ile	27.5	NA	NA	NA	NA	NA	0	0	3	0	0	0
EIF2B4	AR	2:27368099:C:T	C	T	ENSG00000115211	missense_variant	CCDS33164.1	ENST00000347454.9:c.631G>A	ENSP00000233552.6:p.Gly211Ser	26.5	NA	NA	NA	NA	NA	0	0	3	0	0	0
EIF2B4	AR	2:27367152:A:G	A	G	ENSG00000115211	missense_variant	CCDS33164.1	ENST00000347454.9:c.935T>C	ENSP00000233552.6:p.Ile312Thr	26.3	NA	NA	NA	NA	NA	0	0	3	0	0	0
EIF2B4	AR	2:27366776:A:C	A	C	ENSG00000115211	missense_variant	CCDS33164.1	ENST00000347454.9:c.1174T>G	ENSP00000233552.6:p.Ser392Ala	26	NA	NA	NA	NA	NA	0	0	3	0	0	0
EIF2B4	AR	2:27369525:C:T	C	T	ENSG00000115211	missense_variant	CCDS33164.1	ENST00000347454.9:c.100G>A	ENSP00000233552.6:p.Glu34Lys	29.2	NA	NA	NA	NA	NA	0	0	4	0	0	0
EIF2B4	AR	2:27367539:G:A	G	A	ENSG00000115211	missense_variant	CCDS33164.1	ENST00000347454.9:c.803C>T	ENSP00000233552.6:p.Pro268Leu	28.7	NA	NA	NA	NA	NA	0	0	4	0	0	0
EIF2B4	AR	2:27367168:A:G	A	G	ENSG00000115211	missense_variant	CCDS33164.1	ENST00000347454.9:c.919T>C	ENSP00000233552.6:p.Tyr307His	28.4	NA	NA	NA	NA	NA	0	0	4	0	0	0
EIF2B4	AR	2:27369500:T:A	T	A	ENSG00000115211	missense_variant	CCDS33164.1	ENST00000347454.9:c.125A>T	ENSP00000233552.6:p.Glu42Val	26.6	NA	NA	NA	NA	NA	0	0	4	0	0	0
EIF2B4	AR	2:27364874:G:C	G	C	ENSG00000115211	missense_variant	CCDS33164.1	ENST00000347454.9:c.1216C>G	ENSP00000233552.6:p.His406Asp	25.2	NA	NA	NA	NA	NA	0	0	4	0	0	0
EIF2B4	AR	2:27364754:G:A	G	A	ENSG00000115211	missense_variant	CCDS33164.1	ENST00000347454.9:c.1336C>T	ENSP00000233552.6:p.Arg446Cys	32	NA	NA	NA	NA	NA	0	0	5	0	0	0
EIF2B4	AR	2:27366772:T:G	T	G	ENSG00000115211	missense_variant	CCDS33164.1	ENST00000347454.9:c.1178A>C	ENSP00000233552.6:p.Tyr393Ser	28.2	NA	NA	NA	NA	NA	0	0	5	0	0	0
EIF2B4	AR	2:27367813:C:G	C	G	ENSG00000115211	missense_variant	CCDS33164.1	ENST00000347454.9:c.715G>C	ENSP00000233552.6:p.Asp239His	31	NA	NA	NA	NA	NA	0	0	6	0	0	0
EIF2B4	AR	2:27364495:G:A	G	A	ENSG00000115211	missense_variant	CCDS33164.1	ENST00000347454.9:c.1477C>T	ENSP00000233552.6:p.Pro493Ser	27	NA	NA	NA	NA	NA	0	0	9	0	0	0
EIF2B4	AR	2:27367516:C:T	C	T	ENSG00000115211	missense_variant	CCDS33164.1	ENST00000347454.9:c.826G>A	ENSP00000233552.6:p.Ala276Thr	27.1	NA	NA	NA	NA	NA	0	1	1	0	0	0
EIF2B5	AR	3:184137905:C:T	C	T	ENST00000648915	missense_variant	CCDS3252.1	ENST00000648915.2:c.514C>T	ENSP00000497160.1:p.Arg172Trp	26.4	9.07077e-05	19	0.216717	0.218012	0.320195	0	0	31	0	0	0
EIF2B5	AR	3:184144693:C:T	C	T	ENST00000648915	missense_variant	CCDS3252.1	ENST00000648915.2:c.2092C>T	ENSP00000497160.1:p.Arg698Cys	32	5.25145e-05	11	-0.222416	0.286498	0.437557	0	0	16	0	0	0
EIF2B5	AR	3:184137906:G:A	G	A	ENST00000648915	missense_variant	CCDS3252.1	ENST00000648915.2:c.515G>A	ENSP00000497160.1:p.Arg172Gln	28.8	5.72891e-05	12	-0.202266	0.274281	0.460854	0	0	32	0	0	0
EIF2B5	AR	3:184136657:G:A	G	A	ENST00000648915	missense_variant	CCDS3252.1	ENST00000648915.2:c.241G>A	ENSP00000497160.1:p.Glu81Lys	25.5	7.63847e-05	16	0.147992	0.237522	0.53324	0	0	29	0	0	0
EIF2B5	AR	3:184136687:A:G	A	G	ENST00000648915	missense_variant	CCDS3252.1	ENST00000648915.2:c.271A>G	ENSP00000497160.1:p.Thr91Ala	26.3	4.77404e-05	9.99999	0.172953	0.300459	0.564867	0	0	21	0	0	0
EIF2B5	AR	3:184137936:C:T	C	T	ENST00000648915	missense_variant	CCDS3252.1	ENST00000648915.2:c.545C>T	ENSP00000497160.1:p.Thr182Met	26.9	2.86445e-05	5.99999	0.160947	0.387868	0.678175	0	0	9	0	0	0
EIF2B5	AR	3:184138008:A:C	A	C	ENST00000648915	missense_variant	CCDS3252.1	ENST00000648915.2:c.617A>C	ENSP00000497160.1:p.Asp206Ala	28.5	2.38702e-05	5	-0.0603767	0.42488	0.886999	0	0	8	0	0	0
EIF2B5	AR	3:184135519:C:G	C	G	ENST00000648915	missense_variant	CCDS3252.1	ENST00000648915.2:c.134C>G	ENSP00000497160.1:p.Ala45Gly	28.9	5.25145e-05	11	0.0388347	0.286465	0.892165	0	1	19	0	0	0
EIF2B5	AR	3:184140589:C:T	C	T	ENST00000648915	missense_variant	CCDS3252.1	ENST00000648915.2:c.1015C>T	ENSP00000497160.1:p.Arg339Trp	29.6	7.16107e-05	15	0.0182431	0.24531	0.940718	0	0	32	0	0	0
EIF2B5	AR	3:184144694:G:A	G	A	ENST00000648915	missense_variant	CCDS3252.1	ENST00000648915.2:c.2093G>A	ENSP00000497160.1:p.Arg698His	32	2.38702e-05	5	-0.0315199	0.424875	0.940862	0	0	10	0	0	0
EIF2B5	AR	3:184144141:C:T	C	T	ENST00000648915	missense_variant	CCDS3252.1	ENST00000648915.2:c.1912C>T	ENSP00000497160.1:p.Arg638Cys	25.6	2.38702e-05	5	-0.012904	0.424877	0.975771	0	0	10	0	0	0
EIF2B5	AR	3:184144113:G:T	G	T	ENSG00000145191	missense_variant	CCDS3252.1	ENST00000648915.2:c.1884G>T	ENSP00000497160.1:p.Trp628Cys	33	NA	NA	NA	NA	NA	0	0	1	0	0	0
EIF2B5	AR	3:184141925:G:A	G	A	ENSG00000145191	missense_variant	CCDS3252.1	ENST00000648915.2:c.1157G>A	ENSP00000497160.1:p.Gly386Asp	33	NA	NA	NA	NA	NA	0	0	1	0	0	0
EIF2B5	AR	3:184140488:T:G	T	G	ENSG00000145191	missense_variant	CCDS3252.1	ENST00000648915.2:c.914T>G	ENSP00000497160.1:p.Met305Arg	32	NA	NA	NA	NA	NA	0	0	1	0	0	0
EIF2B5	AR	3:184135513:T:C	T	C	ENSG00000145191	missense_variant	CCDS3252.1	ENST00000648915.2:c.128T>C	ENSP00000497160.1:p.Leu43Pro	32	NA	NA	NA	NA	NA	0	0	1	0	0	0
EIF2B5	AR	3:184135530:G:C	G	C	ENSG00000145191	missense_variant	CCDS3252.1	ENST00000648915.2:c.145G>C	ENSP00000497160.1:p.Ala49Pro	32	NA	NA	NA	NA	NA	0	0	1	0	0	0
EIF2B5	AR	3:184135551:T:G	T	G	ENSG00000145191	missense_variant	CCDS3252.1	ENST00000648915.2:c.166T>G	ENSP00000497160.1:p.Phe56Val	32	NA	NA	NA	NA	NA	0	0	1	0	0	0
EIF2B5	AR	3:184140521:G:A	G	A	ENSG00000145191	missense_variant	CCDS3252.1	ENST00000648915.2:c.947G>A	ENSP00000497160.1:p.Arg316Gln	32	NA	NA	NA	NA	NA	0	0	1	0	0	0
EIF2B5	AR	3:184142886:G:A	G	A	ENSG00000145191	missense_variant	CCDS3252.1	ENST00000648915.2:c.1654G>A	ENSP00000497160.1:p.Val552Met	31	NA	NA	NA	NA	NA	0	0	1	0	0	0
EIF2B5	AR	3:184137706:G:A	G	A	ENSG00000145191	missense_variant	CCDS3252.1	ENST00000648915.2:c.407G>A	ENSP00000497160.1:p.Arg136His	31	NA	NA	NA	NA	NA	0	0	1	0	0	0
EIF2B5	AR	3:184144613:A:G	A	G	ENSG00000145191	missense_variant	CCDS3252.1	ENST00000648915.2:c.2012A>G	ENSP00000497160.1:p.Tyr671Cys	31	NA	NA	NA	NA	NA	0	0	1	0	0	0
EIF2B5	AR	3:184144651:T:C	T	C	ENSG00000145191	missense_variant	CCDS3252.1	ENST00000648915.2:c.2050T>C	ENSP00000497160.1:p.Trp684Arg	31	NA	NA	NA	NA	NA	0	0	1	0	0	0
EIF2B5	AR	3:184140135:G:A	G	A	ENSG00000145191	missense_variant	CCDS3252.1	ENST00000648915.2:c.821G>A	ENSP00000497160.1:p.Arg274Gln	29.9	NA	NA	NA	NA	NA	0	0	1	0	0	0
EIF2B5	AR	3:184135575:C:T	C	T	ENSG00000145191	missense_variant	CCDS3252.1	ENST00000648915.2:c.190C>T	ENSP00000497160.1:p.Pro64Ser	29.9	NA	NA	NA	NA	NA	0	0	1	0	0	0
EIF2B5	AR	3:184136645:G:A	G	A	ENSG00000145191	missense_variant	CCDS3252.1	ENST00000648915.2:c.229G>A	ENSP00000497160.1:p.Asp77Asn	29.7	NA	NA	NA	NA	NA	0	0	1	0	0	0
EIF2B5	AR	3:184140111:A:G	A	G	ENSG00000145191	missense_variant	CCDS3252.1	ENST00000648915.2:c.797A>G	ENSP00000497160.1:p.Tyr266Cys	29.6	NA	NA	NA	NA	NA	0	0	1	0	0	0
EIF2B5	AR	3:184140144:T:C	T	C	ENSG00000145191	missense_variant	CCDS3252.1	ENST00000648915.2:c.830T>C	ENSP00000497160.1:p.Leu277Ser	29.6	NA	NA	NA	NA	NA	0	0	1	0	0	0
EIF2B5	AR	3:184137696:G:C	G	C	ENSG00000145191	missense_variant	CCDS3252.1	ENST00000648915.2:c.397G>C	ENSP00000497160.1:p.Asp133His	29.5	NA	NA	NA	NA	NA	0	0	1	0	0	0
EIF2B5	AR	3:184141955:T:C	T	C	ENSG00000145191	missense_variant	CCDS3252.1	ENST00000648915.2:c.1187T>C	ENSP00000497160.1:p.Leu396Pro	29.1	NA	NA	NA	NA	NA	0	0	1	0	0	0
EIF2B5	AR	3:184140138:G:A	G	A	ENSG00000145191	missense_variant	CCDS3252.1	ENST00000648915.2:c.824G>A	ENSP00000497160.1:p.Gly275Asp	29	NA	NA	NA	NA	NA	0	0	1	0	0	0
EIF2B5	AR	3:184140141:T:C	T	C	ENSG00000145191	missense_variant	CCDS3252.1	ENST00000648915.2:c.827T>C	ENSP00000497160.1:p.Leu276Pro	28.9	NA	NA	NA	NA	NA	0	0	1	0	0	0
EIF2B5	AR	3:184144166:T:C	T	C	ENSG00000145191	missense_variant	CCDS3252.1	ENST00000648915.2:c.1937T>C	ENSP00000497160.1:p.Leu646Ser	28.8	NA	NA	NA	NA	NA	0	0	1	0	0	0
EIF2B5	AR	3:184136676:G:A	G	A	ENSG00000145191	missense_variant	CCDS3252.1	ENST00000648915.2:c.260G>A	ENSP00000497160.1:p.Gly87Asp	28.4	NA	NA	NA	NA	NA	0	0	1	0	0	0
EIF2B5	AR	3:184138221:G:T	G	T	ENSG00000145191	missense_variant	CCDS3252.1	ENST00000648915.2:c.740G>T	ENSP00000497160.1:p.Cys247Phe	28.4	NA	NA	NA	NA	NA	0	0	1	0	0	0
EIF2B5	AR	3:184137712:T:G	T	G	ENSG00000145191	missense_variant	CCDS3252.1	ENST00000648915.2:c.413T>G	ENSP00000497160.1:p.Val138Gly	28.3	NA	NA	NA	NA	NA	0	0	1	0	0	0
EIF2B5	AR	3:184142886:G:C	G	C	ENSG00000145191	missense_variant	CCDS3252.1	ENST00000648915.2:c.1654G>C	ENSP00000497160.1:p.Val552Leu	28	NA	NA	NA	NA	NA	0	0	1	0	0	0
EIF2B5	AR	3:184136622:C:T	C	T	ENSG00000145191	missense_variant	CCDS3252.1	ENST00000648915.2:c.206C>T	ENSP00000497160.1:p.Pro69Leu	27.6	NA	NA	NA	NA	NA	0	0	1	0	0	0
EIF2B5	AR	3:184144694:G:T	G	T	ENSG00000145191	missense_variant	CCDS3252.1	ENST00000648915.2:c.2093G>T	ENSP00000497160.1:p.Arg698Leu	27.4	NA	NA	NA	NA	NA	0	0	1	0	0	0
EIF2B5	AR	3:184135557:C:T	C	T	ENSG00000145191	missense_variant	CCDS3252.1	ENST00000648915.2:c.172C>T	ENSP00000497160.1:p.Pro58Ser	27.4	NA	NA	NA	NA	NA	0	0	1	0	0	0
EIF2B5	AR	3:184142000:C:T	C	T	ENSG00000145191	missense_variant	CCDS3252.1	ENST00000648915.2:c.1232C>T	ENSP00000497160.1:p.Ser411Phe	27.1	NA	NA	NA	NA	NA	0	0	1	0	0	0
EIF2B5	AR	3:184138224:A:T	A	T	ENSG00000145191	missense_variant	CCDS3252.1	ENST00000648915.2:c.743A>T	ENSP00000497160.1:p.His248Leu	26.9	NA	NA	NA	NA	NA	0	0	1	0	0	0
EIF2B5	AR	3:184137974:C:T	C	T	ENSG00000145191	missense_variant	CCDS3252.1	ENST00000648915.2:c.583C>T	ENSP00000497160.1:p.Arg195Cys	26.8	NA	NA	NA	NA	NA	0	0	1	0	0	0
EIF2B5	AR	3:184135512:C:G	C	G	ENSG00000145191	missense_variant	CCDS3252.1	ENST00000648915.2:c.127C>G	ENSP00000497160.1:p.Leu43Val	26.1	NA	NA	NA	NA	NA	0	0	1	0	0	0
EIF2B5	AR	3:184140650:A:C	A	C	ENSG00000145191	missense_variant	CCDS3252.1	ENST00000648915.2:c.1076A>C	ENSP00000497160.1:p.Asn359Thr	26	NA	NA	NA	NA	NA	0	0	1	0	0	0
EIF2B5	AR	3:184144597:G:T	G	T	ENSG00000145191	missense_variant	CCDS3252.1	ENST00000648915.2:c.1996G>T	ENSP00000497160.1:p.Val666Leu	25.8	NA	NA	NA	NA	NA	0	0	1	0	0	0
EIF2B5	AR	3:184137685:G:A	G	A	ENSG00000145191	missense_variant	CCDS3252.1	ENST00000648915.2:c.386G>A	ENSP00000497160.1:p.Arg129Gln	25.8	NA	NA	NA	NA	NA	0	0	1	0	0	0
EIF2B5	AR	3:184140119:C:G	C	G	ENSG00000145191	missense_variant	CCDS3252.1	ENST00000648915.2:c.805C>G	ENSP00000497160.1:p.Arg269Gly	25.6	NA	NA	NA	NA	NA	0	0	1	0	0	0
EIF2B5	AR	3:184140723:C:G	C	G	ENSG00000145191	missense_variant	CCDS3252.1	ENST00000648915.2:c.1149C>G	ENSP00000497160.1:p.Cys383Trp	25.5	NA	NA	NA	NA	NA	0	0	1	0	0	0
EIF2B5	AR	3:184138032:A:G	A	G	ENSG00000145191	missense_variant	CCDS3252.1	ENST00000648915.2:c.641A>G	ENSP00000497160.1:p.His214Arg	25.4	NA	NA	NA	NA	NA	0	0	1	0	0	0
EIF2B5	AR	3:184143542:C:T	C	T	ENSG00000145191	missense_variant	CCDS3252.1	ENST00000648915.2:c.1846C>T	ENSP00000497160.1:p.Arg616Cys	25.2	NA	NA	NA	NA	NA	0	0	1	0	0	0
EIF2B5	AR	3:184144619:T:C	T	C	ENSG00000145191	missense_variant	CCDS3252.1	ENST00000648915.2:c.2018T>C	ENSP00000497160.1:p.Leu673Pro	25	NA	NA	NA	NA	NA	0	0	1	0	0	0
EIF2B5	AR	3:184143442:G:C	G	C	ENSG00000145191	missense_variant	CCDS3252.1	ENST00000648915.2:c.1746G>C	ENSP00000497160.1:p.Lys582Asn	33	NA	NA	NA	NA	NA	0	0	2	0	0	0
EIF2B5	AR	3:184135578:C:T	C	T	ENSG00000145191	missense_variant	CCDS3252.1	ENST00000648915.2:c.193C>T	ENSP00000497160.1:p.Arg65Trp	33	NA	NA	NA	NA	NA	0	0	2	0	0	0
EIF2B5	AR	3:184140155:G:A	G	A	ENSG00000145191	missense_variant	CCDS3252.1	ENST00000648915.2:c.841G>A	ENSP00000497160.1:p.Glu281Lys	33	NA	NA	NA	NA	NA	0	0	2	0	0	0
EIF2B5	AR	3:184142315:G:A	G	A	ENSG00000145191	missense_variant	CCDS3252.1	ENST00000648915.2:c.1381G>A	ENSP00000497160.1:p.Asp461Asn	32	NA	NA	NA	NA	NA	0	0	2	0	0	0
EIF2B5	AR	3:184143491:G:A	G	A	ENSG00000145191	missense_variant	CCDS3252.1	ENST00000648915.2:c.1795G>A	ENSP00000497160.1:p.Val599Met	30	NA	NA	NA	NA	NA	0	0	2	0	0	0
EIF2B5	AR	3:184138058:C:T	C	T	ENSG00000145191	missense_variant	CCDS3252.1	ENST00000648915.2:c.667C>T	ENSP00000497160.1:p.Arg223Cys	29	NA	NA	NA	NA	NA	0	0	2	0	0	0
EIF2B5	AR	3:184140120:G:C	G	C	ENSG00000145191	missense_variant	CCDS3252.1	ENST00000648915.2:c.806G>C	ENSP00000497160.1:p.Arg269Pro	29	NA	NA	NA	NA	NA	0	0	2	0	0	0
EIF2B5	AR	3:184143084:C:T	C	T	ENSG00000145191	missense_variant	CCDS3252.1	ENST00000648915.2:c.1687C>T	ENSP00000497160.1:p.Arg563Trp	28.7	NA	NA	NA	NA	NA	0	0	2	0	0	0
EIF2B5	AR	3:184135536:A:T	A	T	ENSG00000145191	missense_variant	CCDS3252.1	ENST00000648915.2:c.151A>T	ENSP00000497160.1:p.Ser51Cys	27.8	NA	NA	NA	NA	NA	0	0	2	0	0	0
EIF2B5	AR	3:184142057:T:C	T	C	ENSG00000145191	missense_variant	CCDS3252.1	ENST00000648915.2:c.1289T>C	ENSP00000497160.1:p.Val430Ala	27.6	NA	NA	NA	NA	NA	0	0	2	0	0	0
EIF2B5	AR	3:184143085:G:A	G	A	ENSG00000145191	missense_variant	CCDS3252.1	ENST00000648915.2:c.1688G>A	ENSP00000497160.1:p.Arg563Gln	26.8	NA	NA	NA	NA	NA	0	0	2	0	0	0
EIF2B5	AR	3:184142035:G:A	G	A	ENSG00000145191	missense_variant	CCDS3252.1	ENST00000648915.2:c.1267G>A	ENSP00000497160.1:p.Val423Met	26.7	NA	NA	NA	NA	NA	0	0	2	0	0	0
EIF2B5	AR	3:184137966:A:T	A	T	ENSG00000145191	missense_variant	CCDS3252.1	ENST00000648915.2:c.575A>T	ENSP00000497160.1:p.His192Leu	26.4	NA	NA	NA	NA	NA	0	0	2	0	0	0
EIF2B5	AR	3:184140605:G:A	G	A	ENSG00000145191	missense_variant	CCDS3252.1	ENST00000648915.2:c.1031G>A	ENSP00000497160.1:p.Arg344Gln	25.6	NA	NA	NA	NA	NA	0	0	2	0	0	0
EIF2B5	AR	3:184140469:C:T	C	T	ENSG00000145191	missense_variant	CCDS3252.1	ENST00000648915.2:c.895C>T	ENSP00000497160.1:p.Arg299Cys	25.5	NA	NA	NA	NA	NA	0	0	2	0	0	0
EIF2B5	AR	3:184137709:A:G	A	G	ENSG00000145191	missense_variant	CCDS3252.1	ENST00000648915.2:c.410A>G	ENSP00000497160.1:p.Asp137Gly	28.9	NA	NA	NA	NA	NA	0	0	3	0	0	0
EIF2B5	AR	3:184140110:T:C	T	C	ENSG00000145191	missense_variant	CCDS3252.1	ENST00000648915.2:c.796T>C	ENSP00000497160.1:p.Tyr266His	28.8	NA	NA	NA	NA	NA	0	0	3	0	0	0
EIF2B5	AR	3:184140120:G:A	G	A	ENSG00000145191	missense_variant	CCDS3252.1	ENST00000648915.2:c.806G>A	ENSP00000497160.1:p.Arg269Gln	27.5	NA	NA	NA	NA	NA	0	0	3	0	0	0
EIF2B5	AR	3:184144175:T:C	T	C	ENSG00000145191	missense_variant	CCDS3252.1	ENST00000648915.2:c.1946T>C	ENSP00000497160.1:p.Ile649Thr	27	NA	NA	NA	NA	NA	0	0	3	0	0	0
EIF2B5	AR	3:184137732:C:T	C	T	ENSG00000145191	missense_variant	CCDS3252.1	ENST00000648915.2:c.433C>T	ENSP00000497160.1:p.Arg145Cys	26.3	NA	NA	NA	NA	NA	0	0	3	0	0	0
EIF2B5	AR	3:184140106:T:A	T	A	ENSG00000145191	missense_variant	CCDS3252.1	ENST00000648915.2:c.792T>A	ENSP00000497160.1:p.Phe264Leu	25.1	NA	NA	NA	NA	NA	0	0	3	0	0	0
EIF2B5	AR	3:184140517:C:T	C	T	ENSG00000145191	missense_variant	CCDS3252.1	ENST00000648915.2:c.943C>T	ENSP00000497160.1:p.Arg315Cys	25	NA	NA	NA	NA	NA	0	0	3	0	0	0
EIF2B5	AR	3:184135473:G:T	G	T	ENSG00000145191	missense_variant	CCDS3252.1	ENST00000648915.2:c.88G>T	ENSP00000497160.1:p.Gly30Trp	32	NA	NA	NA	NA	NA	0	0	4	0	0	0
EIF2B5	AR	3:184142336:G:A	G	A	ENSG00000145191	missense_variant	CCDS3252.1	ENST00000648915.2:c.1402G>A	ENSP00000497160.1:p.Asp468Asn	32	NA	NA	NA	NA	NA	0	0	4	0	0	0
EIF2B5	AR	3:184140590:G:C	G	C	ENSG00000145191	missense_variant	CCDS3252.1	ENST00000648915.2:c.1016G>C	ENSP00000497160.1:p.Arg339Pro	29.9	NA	NA	NA	NA	NA	0	0	4	0	0	0
EIF2B5	AR	3:184142875:A:G	A	G	ENSG00000145191	missense_variant	CCDS3252.1	ENST00000648915.2:c.1643A>G	ENSP00000497160.1:p.Asp548Gly	29.8	NA	NA	NA	NA	NA	0	0	4	0	0	0
EIF2B5	AR	3:184135545:C:T	C	T	ENSG00000145191	missense_variant	CCDS3252.1	ENST00000648915.2:c.160C>T	ENSP00000497160.1:p.Arg54Cys	28.7	NA	NA	NA	NA	NA	0	0	4	0	0	0
EIF2B5	AR	3:184137983:G:A	G	A	ENSG00000145191	missense_variant	CCDS3252.1	ENST00000648915.2:c.592G>A	ENSP00000497160.1:p.Glu198Lys	27.5	NA	NA	NA	NA	NA	0	0	4	0	0	0
EIF2B5	AR	3:184136619:T:C	T	C	ENSG00000145191	missense_variant	CCDS3252.1	ENST00000648915.2:c.203T>C	ENSP00000497160.1:p.Leu68Ser	25.3	NA	NA	NA	NA	NA	0	0	4	0	0	0
EIF2B5	AR	3:184143133:A:G	A	G	ENSG00000145191	missense_variant	CCDS3252.1	ENST00000648915.2:c.1736A>G	ENSP00000497160.1:p.Asn579Ser	26.8	NA	NA	NA	NA	NA	0	0	5	0	0	0
EIF2B5	AR	3:184138007:G:C	G	C	ENSG00000145191	missense_variant	CCDS3252.1	ENST00000648915.2:c.616G>C	ENSP00000497160.1:p.Asp206His	28.6	NA	NA	NA	NA	NA	0	0	6	0	0	0
EIF2B5	AR	3:184137975:G:A	G	A	ENSG00000145191	missense_variant	CCDS3252.1	ENST00000648915.2:c.584G>A	ENSP00000497160.1:p.Arg195His	27.9	NA	NA	NA	NA	NA	0	0	6	0	0	0
EIF2B5	AR	3:184137909:A:G	A	G	ENSG00000145191	missense_variant	CCDS3252.1	ENST00000648915.2:c.518A>G	ENSP00000497160.1:p.Lys173Arg	25.3	NA	NA	NA	NA	NA	0	0	6	0	0	0
EIF2B5	AR	3:184140126:A:G	A	G	ENSG00000145191	missense_variant	CCDS3252.1	ENST00000648915.2:c.812A>G	ENSP00000497160.1:p.Asp271Gly	28.8	NA	NA	NA	NA	NA	0	1	0	0	0	0
EIF2B5	AR	3:184135555:T:C	T	C	ENSG00000145191	missense_variant	CCDS3252.1	ENST00000648915.2:c.170T>C	ENSP00000497160.1:p.Phe57Ser	26.4	NA	NA	NA	NA	NA	1	1	6	0	0	0
EIF4ENIF1	AD	22:31442028:G:A	G	A	ENST00000330125	missense_variant	CCDS13898.1	ENST00000330125.10:c.2297C>T	ENSP00000328103.5:p.Ser766Leu	25.1	0.000152769	31.9999	0.429964	0.167886	0.0104357	0	0	62	0	0	0
EIF4ENIF1	AD	22:31441908:C:T	C	T	ENST00000330125	missense_variant	CCDS13898.1	ENST00000330125.10:c.2417G>A	ENSP00000328103.5:p.Arg806His	26.6	2.38702e-05	5	-0.753521	0.424641	0.0759819	0	1	6	0	0	0
EIF4ENIF1	AD	22:31440856:G:A	G	A	ENST00000330125	missense_variant	CCDS13898.1	ENST00000330125.10:c.2564C>T	ENSP00000328103.5:p.Pro855Leu	27.8	0.00084978	178	-0.112226	0.0712351	0.115159	0	9	317	0	0	1
EIF4ENIF1	AD	22:31439977:C:T	C	T	ENST00000330125	missense_variant	CCDS13898.1	ENST00000330125.10:c.2861G>A	ENSP00000328103.5:p.Gly954Asp	26	0.000105029	22	-0.263919	0.202515	0.192504	0	0	46	0	0	0
EIF4ENIF1	AD	22:31440790:A:G	A	G	ENST00000330125	missense_variant	CCDS13898.1	ENST00000330125.10:c.2630T>C	ENSP00000328103.5:p.Leu877Ser	26.2	2.86443e-05	6.00001	-0.286274	0.387666	0.460237	0	0	15	0	0	0
EIF4ENIF1	AD	22:31471865:C:T	C	T	ENST00000330125	missense_variant	CCDS13898.1	ENST00000330125.10:c.149G>A	ENSP00000328103.5:p.Cys50Tyr	25.2	5.25155e-05	11	-0.168655	0.286325	0.55584	0	0	17	0	0	0
EIF4ENIF1	AD	22:31449359:G:A	G	A	ENST00000330125	missense_variant	CCDS13898.1	ENST00000330125.10:c.1757C>T	ENSP00000328103.5:p.Pro586Leu	26.7	3.81927e-05	8	-0.195826	0.335738	0.559711	0	1	18	0	0	0
EIF4ENIF1	AD	22:31449398:G:A	G	A	ENST00000330125	missense_variant	CCDS13898.1	ENST00000330125.10:c.1718C>T	ENSP00000328103.5:p.Thr573Ile	25.5	3.34183e-05	7	-0.14596	0.358895	0.684235	0	0	13	0	0	0
EIF4ENIF1	AD	22:31468201:C:T	C	T	ENST00000330125	missense_variant	CCDS13898.1	ENST00000330125.10:c.272G>A	ENSP00000328103.5:p.Arg91Gln	28.2	4.29664e-05	9	0.0800131	0.316536	0.800441	0	0	11	0	0	0
EIF4ENIF1	AD	22:31440709:C:T	C	T	ENST00000330125	missense_variant	CCDS13898.1	ENST00000330125.10:c.2711G>A	ENSP00000328103.5:p.Arg904His	27.9	3.81924e-05	8.00001	-0.0560083	0.335733	0.867508	0	0	12	0	0	0
EIF4ENIF1	AD	22:31471895:T:C	T	C	ENST00000330125	missense_variant	CCDS13898.1	ENST00000330125.10:c.119A>G	ENSP00000328103.5:p.Glu40Gly	27	2.86443e-05	6.00001	0.0176211	0.387657	0.963744	0	0	14	0	0	0
EIF4ENIF1	AD	22:31441974:C:T	C	T	ENST00000330125	missense_variant	CCDS13898.1	ENST00000330125.10:c.2351G>A	ENSP00000328103.5:p.Arg784Gln	28.3	5.72885e-05	12	0.0118233	0.274151	0.9656	0	0	25	0	0	0
EIF4ENIF1	AD	22:31441798:G:A	G	A	ENST00000330125	missense_variant	CCDS13898.1	ENST00000330125.10:c.2527C>T	ENSP00000328103.5:p.His843Tyr	25.7	5.72891e-05	12	-0.000373969	0.274156	0.998912	0	0	24	0	0	0
EIF4ENIF1	AD	22:31440757:C:T	C	T	ENSG00000184708	missense_variant	CCDS13898.1	ENST00000330125.10:c.2663G>A	ENSP00000328103.5:p.Arg888His	26.6	NA	NA	NA	NA	NA	0	0	2	0	0	1
EIF4ENIF1	AD	22:31439887:C:G	C	G	ENSG00000184708	missense_variant	CCDS13898.1	ENST00000330125.10:c.2951G>C	ENSP00000328103.5:p.Arg984Pro	28	NA	NA	NA	NA	NA	0	0	1	0	0	0
EIF4ENIF1	AD	22:31439930:A:C	A	C	ENSG00000184708	missense_variant	CCDS13898.1	ENST00000330125.10:c.2908T>G	ENSP00000328103.5:p.Ser970Ala	26	NA	NA	NA	NA	NA	0	0	1	0	0	0
EIF4ENIF1	AD	22:31439938:G:C	G	C	ENSG00000184708	missense_variant	CCDS13898.1	ENST00000330125.10:c.2900C>G	ENSP00000328103.5:p.Pro967Arg	26.4	NA	NA	NA	NA	NA	0	0	1	0	0	0
EIF4ENIF1	AD	22:31440748:G:A	G	A	ENSG00000184708	missense_variant	CCDS13898.1	ENST00000330125.10:c.2672C>T	ENSP00000328103.5:p.Thr891Ile	25.6	NA	NA	NA	NA	NA	0	0	1	0	0	0
EIF4ENIF1	AD	22:31440766:A:G	A	G	ENSG00000184708	missense_variant	CCDS13898.1	ENST00000330125.10:c.2654T>C	ENSP00000328103.5:p.Leu885Ser	27.5	NA	NA	NA	NA	NA	0	0	1	0	0	0
EIF4ENIF1	AD	22:31440775:T:C	T	C	ENSG00000184708	missense_variant	CCDS13898.1	ENST00000330125.10:c.2645A>G	ENSP00000328103.5:p.His882Arg	25.3	NA	NA	NA	NA	NA	0	0	1	0	0	0
EIF4ENIF1	AD	22:31440835:A:G	A	G	ENSG00000184708	missense_variant	CCDS13898.1	ENST00000330125.10:c.2585T>C	ENSP00000328103.5:p.Leu862Ser	27	NA	NA	NA	NA	NA	0	0	1	0	0	0
EIF4ENIF1	AD	22:31441774:C:A	C	A	ENSG00000184708	missense_variant	CCDS13898.1	ENST00000330125.10:c.2551G>T	ENSP00000328103.5:p.Gly851Cys	33	NA	NA	NA	NA	NA	0	0	1	0	0	0
EIF4ENIF1	AD	22:31441795:G:A	G	A	ENSG00000184708	missense_variant	CCDS13898.1	ENST00000330125.10:c.2530C>T	ENSP00000328103.5:p.Leu844Phe	26	NA	NA	NA	NA	NA	0	0	1	0	0	0
EIF4ENIF1	AD	22:31441839:C:T	C	T	ENSG00000184708	missense_variant	CCDS13898.1	ENST00000330125.10:c.2486G>A	ENSP00000328103.5:p.Gly829Glu	25.5	NA	NA	NA	NA	NA	0	0	1	0	0	0
EIF4ENIF1	AD	22:31441861:G:T	G	T	ENSG00000184708	missense_variant	CCDS13898.1	ENST00000330125.10:c.2464C>A	ENSP00000328103.5:p.Pro822Thr	26.2	NA	NA	NA	NA	NA	0	0	1	0	0	0
EIF4ENIF1	AD	22:31441863:C:T	C	T	ENSG00000184708	missense_variant	CCDS13898.1	ENST00000330125.10:c.2462G>A	ENSP00000328103.5:p.Arg821Lys	26	NA	NA	NA	NA	NA	0	0	1	0	0	0
EIF4ENIF1	AD	22:31441866:A:G	A	G	ENSG00000184708	missense_variant	CCDS13898.1	ENST00000330125.10:c.2459T>C	ENSP00000328103.5:p.Val820Ala	27	NA	NA	NA	NA	NA	0	0	1	0	0	0
EIF4ENIF1	AD	22:31441879:G:C	G	C	ENSG00000184708	missense_variant	CCDS13898.1	ENST00000330125.10:c.2446C>G	ENSP00000328103.5:p.His816Asp	27.1	NA	NA	NA	NA	NA	0	0	1	0	0	0
EIF4ENIF1	AD	22:31441881:G:C	G	C	ENSG00000184708	missense_variant	CCDS13898.1	ENST00000330125.10:c.2444C>G	ENSP00000328103.5:p.Pro815Arg	26.6	NA	NA	NA	NA	NA	0	0	1	0	0	0
EIF4ENIF1	AD	22:31441917:G:A	G	A	ENSG00000184708	missense_variant	CCDS13898.1	ENST00000330125.10:c.2408C>T	ENSP00000328103.5:p.Pro803Leu	25.3	NA	NA	NA	NA	NA	0	0	1	0	0	0
EIF4ENIF1	AD	22:31441950:G:A	G	A	ENSG00000184708	missense_variant	CCDS13898.1	ENST00000330125.10:c.2375C>T	ENSP00000328103.5:p.Thr792Ile	26.2	NA	NA	NA	NA	NA	0	0	1	0	0	0
EIF4ENIF1	AD	22:31444637:G:A	G	A	ENSG00000184708	missense_variant	CCDS13898.1	ENST00000330125.10:c.2042C>T	ENSP00000328103.5:p.Ser681Phe	28.6	NA	NA	NA	NA	NA	0	0	1	0	0	0
EIF4ENIF1	AD	22:31444682:C:T	C	T	ENSG00000184708	missense_variant	CCDS13898.1	ENST00000330125.10:c.1997G>A	ENSP00000328103.5:p.Arg666Gln	25.3	NA	NA	NA	NA	NA	0	0	1	0	0	0
EIF4ENIF1	AD	22:31447514:G:A	G	A	ENSG00000184708	missense_variant	CCDS13898.1	ENST00000330125.10:c.1900C>T	ENSP00000328103.5:p.His634Tyr	26	NA	NA	NA	NA	NA	0	0	1	0	0	0
EIF4ENIF1	AD	22:31449364:T:G	T	G	ENSG00000184708	missense_variant	CCDS13898.1	ENST00000330125.10:c.1752A>C	ENSP00000328103.5:p.Arg584Ser	26.6	NA	NA	NA	NA	NA	0	0	1	0	0	0
EIF4ENIF1	AD	22:31449377:T:C	T	C	ENSG00000184708	missense_variant	CCDS13898.1	ENST00000330125.10:c.1739A>G	ENSP00000328103.5:p.Tyr580Cys	28.7	NA	NA	NA	NA	NA	0	0	1	0	0	0
EIF4ENIF1	AD	22:31449431:G:A	G	A	ENSG00000184708	missense_variant	CCDS13898.1	ENST00000330125.10:c.1685C>T	ENSP00000328103.5:p.Ala562Val	26.9	NA	NA	NA	NA	NA	0	0	1	0	0	0
EIF4ENIF1	AD	22:31449470:C:T	C	T	ENSG00000184708	missense_variant	CCDS13898.1	ENST00000330125.10:c.1646G>A	ENSP00000328103.5:p.Gly549Glu	25.4	NA	NA	NA	NA	NA	0	0	1	0	0	0
EIF4ENIF1	AD	22:31449485:A:G	A	G	ENSG00000184708	missense_variant	CCDS13898.1	ENST00000330125.10:c.1631T>C	ENSP00000328103.5:p.Leu544Pro	28.9	NA	NA	NA	NA	NA	0	0	1	0	0	0
EIF4ENIF1	AD	22:31454221:C:T	C	T	ENSG00000184708	missense_variant	CCDS13898.1	ENST00000330125.10:c.1435G>A	ENSP00000328103.5:p.Gly479Arg	25.8	NA	NA	NA	NA	NA	0	0	1	0	0	0
EIF4ENIF1	AD	22:31455168:A:G	A	G	ENSG00000184708	missense_variant	CCDS13898.1	ENST00000330125.10:c.1247T>C	ENSP00000328103.5:p.Leu416Pro	28.4	NA	NA	NA	NA	NA	0	0	1	0	0	0
EIF4ENIF1	AD	22:31455180:A:G	A	G	ENSG00000184708	missense_variant	CCDS13898.1	ENST00000330125.10:c.1235T>C	ENSP00000328103.5:p.Leu412Pro	29	NA	NA	NA	NA	NA	0	0	1	0	0	0
EIF4ENIF1	AD	22:31455193:C:T	C	T	ENSG00000184708	missense_variant	CCDS13898.1	ENST00000330125.10:c.1222G>A	ENSP00000328103.5:p.Asp408Asn	25.4	NA	NA	NA	NA	NA	0	0	1	0	0	0
EIF4ENIF1	AD	22:31455210:A:G	A	G	ENSG00000184708	missense_variant	CCDS13898.1	ENST00000330125.10:c.1205T>C	ENSP00000328103.5:p.Leu402Pro	29.4	NA	NA	NA	NA	NA	0	0	1	0	0	0
EIF4ENIF1	AD	22:31455217:C:G	C	G	ENSG00000184708	missense_variant	CCDS13898.1	ENST00000330125.10:c.1198G>C	ENSP00000328103.5:p.Glu400Gln	25.7	NA	NA	NA	NA	NA	0	0	1	0	0	0
EIF4ENIF1	AD	22:31455237:T:A	T	A	ENSG00000184708	missense_variant	CCDS13898.1	ENST00000330125.10:c.1178A>T	ENSP00000328103.5:p.Glu393Val	25.6	NA	NA	NA	NA	NA	0	0	1	0	0	0
EIF4ENIF1	AD	22:31455277:C:T	C	T	ENSG00000184708	missense_variant	CCDS13898.1	ENST00000330125.10:c.1138G>A	ENSP00000328103.5:p.Gly380Arg	25.2	NA	NA	NA	NA	NA	0	0	1	0	0	0
EIF4ENIF1	AD	22:31455854:G:A	G	A	ENSG00000184708	missense_variant	CCDS13898.1	ENST00000330125.10:c.1097C>T	ENSP00000328103.5:p.Ala366Val	35	NA	NA	NA	NA	NA	0	0	1	0	0	0
EIF4ENIF1	AD	22:31455857:A:T	A	T	ENSG00000184708	missense_variant	CCDS13898.1	ENST00000330125.10:c.1094T>A	ENSP00000328103.5:p.Leu365His	28.4	NA	NA	NA	NA	NA	0	0	1	0	0	0
EIF4ENIF1	AD	22:31455866:A:G	A	G	ENSG00000184708	missense_variant	CCDS13898.1	ENST00000330125.10:c.1085T>C	ENSP00000328103.5:p.Leu362Pro	31	NA	NA	NA	NA	NA	0	0	1	0	0	0
EIF4ENIF1	AD	22:31455909:C:T	C	T	ENSG00000184708	missense_variant	CCDS13898.1	ENST00000330125.10:c.1042G>A	ENSP00000328103.5:p.Gly348Arg	26.6	NA	NA	NA	NA	NA	0	0	1	0	0	0
EIF4ENIF1	AD	22:31455978:C:G	C	G	ENSG00000184708	missense_variant	CCDS13898.1	ENST00000330125.10:c.973G>C	ENSP00000328103.5:p.Asp325His	29.4	NA	NA	NA	NA	NA	0	0	1	0	0	0
EIF4ENIF1	AD	22:31458476:G:A	G	A	ENSG00000184708	missense_variant	CCDS13898.1	ENST00000330125.10:c.962C>T	ENSP00000328103.5:p.Ser321Leu	33	NA	NA	NA	NA	NA	0	0	1	0	0	0
EIF4ENIF1	AD	22:31458488:G:C	G	C	ENSG00000184708	missense_variant	CCDS13898.1	ENST00000330125.10:c.950C>G	ENSP00000328103.5:p.Pro317Arg	32	NA	NA	NA	NA	NA	0	0	1	0	0	0
EIF4ENIF1	AD	22:31458564:G:C	G	C	ENSG00000184708	missense_variant	CCDS13898.1	ENST00000330125.10:c.874C>G	ENSP00000328103.5:p.Pro292Ala	25.5	NA	NA	NA	NA	NA	0	0	1	0	0	0
EIF4ENIF1	AD	22:31468186:C:G	C	G	ENSG00000184708	missense_variant	CCDS13898.1	ENST00000330125.10:c.287G>C	ENSP00000328103.5:p.Arg96Pro	28.3	NA	NA	NA	NA	NA	0	0	1	0	0	0
EIF4ENIF1	AD	22:31468246:C:T	C	T	ENSG00000184708	missense_variant	CCDS13898.1	ENST00000330125.10:c.227G>A	ENSP00000328103.5:p.Arg76Gln	25.9	NA	NA	NA	NA	NA	0	0	1	0	0	0
EIF4ENIF1	AD	22:31468253:A:T	A	T	ENSG00000184708	missense_variant	CCDS13898.1	ENST00000330125.10:c.220T>A	ENSP00000328103.5:p.Ser74Thr	25.3	NA	NA	NA	NA	NA	0	0	1	0	0	0
EIF4ENIF1	AD	22:31468270:G:A	G	A	ENSG00000184708	missense_variant	CCDS13898.1	ENST00000330125.10:c.203C>T	ENSP00000328103.5:p.Ala68Val	31	NA	NA	NA	NA	NA	0	0	1	0	0	0
EIF4ENIF1	AD	22:31468271:C:T	C	T	ENSG00000184708	missense_variant	CCDS13898.1	ENST00000330125.10:c.202G>A	ENSP00000328103.5:p.Ala68Thr	25.7	NA	NA	NA	NA	NA	0	0	1	0	0	0
EIF4ENIF1	AD	22:31468277:A:C	A	C	ENSG00000184708	missense_variant	CCDS13898.1	ENST00000330125.10:c.196T>G	ENSP00000328103.5:p.Trp66Gly	32	NA	NA	NA	NA	NA	0	0	1	0	0	0
EIF4ENIF1	AD	22:31471844:C:T	C	T	ENSG00000184708	missense_variant	CCDS13898.1	ENST00000330125.10:c.170G>A	ENSP00000328103.5:p.Ser57Asn	33	NA	NA	NA	NA	NA	0	0	1	0	0	0
EIF4ENIF1	AD	22:31471904:T:C	T	C	ENSG00000184708	missense_variant	CCDS13898.1	ENST00000330125.10:c.110A>G	ENSP00000328103.5:p.Asp37Gly	31	NA	NA	NA	NA	NA	0	0	1	0	0	0
EIF4ENIF1	AD	22:31441812:C:T	C	T	ENSG00000184708	missense_variant	CCDS13898.1	ENST00000330125.10:c.2513G>A	ENSP00000328103.5:p.Gly838Glu	25.6	NA	NA	NA	NA	NA	0	0	2	0	0	0
EIF4ENIF1	AD	22:31441842:G:C	G	C	ENSG00000184708	missense_variant	CCDS13898.1	ENST00000330125.10:c.2483C>G	ENSP00000328103.5:p.Pro828Arg	27.9	NA	NA	NA	NA	NA	0	0	2	0	0	0
EIF4ENIF1	AD	22:31441890:G:A	G	A	ENSG00000184708	missense_variant	CCDS13898.1	ENST00000330125.10:c.2435C>T	ENSP00000328103.5:p.Pro812Leu	28.2	NA	NA	NA	NA	NA	0	0	2	0	0	0
EIF4ENIF1	AD	22:31443061:G:A	G	A	ENSG00000184708	missense_variant	CCDS13898.1	ENST00000330125.10:c.2107C>T	ENSP00000328103.5:p.Arg703Cys	32	NA	NA	NA	NA	NA	0	0	2	0	0	0
EIF4ENIF1	AD	22:31455153:T:A	T	A	ENSG00000184708	missense_variant	CCDS13898.1	ENST00000330125.10:c.1262A>T	ENSP00000328103.5:p.Glu421Val	27.5	NA	NA	NA	NA	NA	0	0	2	0	0	0
EIF4ENIF1	AD	22:31455199:T:C	T	C	ENSG00000184708	missense_variant	CCDS13898.1	ENST00000330125.10:c.1216A>G	ENSP00000328103.5:p.Lys406Glu	28.2	NA	NA	NA	NA	NA	0	0	2	0	0	0
EIF4ENIF1	AD	22:31455875:T:C	T	C	ENSG00000184708	missense_variant	CCDS13898.1	ENST00000330125.10:c.1076A>G	ENSP00000328103.5:p.His359Arg	26	NA	NA	NA	NA	NA	0	0	2	0	0	0
EIF4ENIF1	AD	22:31458578:G:A	G	A	ENSG00000184708	missense_variant	CCDS13898.1	ENST00000330125.10:c.860C>T	ENSP00000328103.5:p.Ala287Val	27.2	NA	NA	NA	NA	NA	0	0	2	0	0	0
EIF4ENIF1	AD	22:31468187:G:A	G	A	ENSG00000184708	missense_variant	CCDS13898.1	ENST00000330125.10:c.286C>T	ENSP00000328103.5:p.Arg96Cys	32	NA	NA	NA	NA	NA	0	0	2	0	0	0
EIF4ENIF1	AD	22:31471914:C:T	C	T	ENSG00000184708	missense_variant	CCDS13898.1	ENST00000330125.10:c.100G>A	ENSP00000328103.5:p.Glu34Lys	25.2	NA	NA	NA	NA	NA	0	0	2	0	0	0
EIF4ENIF1	AD	22:31488630:T:C	T	C	ENSG00000184708	missense_variant	CCDS13898.1	ENST00000330125.10:c.89A>G	ENSP00000328103.5:p.Tyr30Cys	29.3	NA	NA	NA	NA	NA	0	0	2	0	0	0
EIF4ENIF1	AD	22:31447454:C:T	C	T	ENSG00000184708	missense_variant	CCDS13898.1	ENST00000330125.10:c.1960G>A	ENSP00000328103.5:p.Asp654Asn	27.5	NA	NA	NA	NA	NA	0	0	3	0	0	0
EIF4ENIF1	AD	22:31449372:G:A	G	A	ENSG00000184708	missense_variant	CCDS13898.1	ENST00000330125.10:c.1744C>T	ENSP00000328103.5:p.Arg582Cys	33	NA	NA	NA	NA	NA	0	0	3	0	0	0
EIF4ENIF1	AD	22:31454208:G:A	G	A	ENSG00000184708	missense_variant	CCDS13898.1	ENST00000330125.10:c.1448C>T	ENSP00000328103.5:p.Ala483Val	28.2	NA	NA	NA	NA	NA	0	0	3	0	0	0
EIF4ENIF1	AD	22:31458545:G:A	G	A	ENSG00000184708	missense_variant	CCDS13898.1	ENST00000330125.10:c.893C>T	ENSP00000328103.5:p.Pro298Leu	25.7	NA	NA	NA	NA	NA	0	0	3	0	0	0
EIF4ENIF1	AD	22:31458620:T:C	T	C	ENSG00000184708	missense_variant	CCDS13898.1	ENST00000330125.10:c.818A>G	ENSP00000328103.5:p.Glu273Gly	28.4	NA	NA	NA	NA	NA	0	0	3	0	0	0
EIF4ENIF1	AD	22:31468186:C:T	C	T	ENSG00000184708	missense_variant	CCDS13898.1	ENST00000330125.10:c.287G>A	ENSP00000328103.5:p.Arg96His	28.1	NA	NA	NA	NA	NA	0	0	3	0	0	0
EIF4ENIF1	AD	22:31468202:G:A	G	A	ENSG00000184708	missense_variant	CCDS13898.1	ENST00000330125.10:c.271C>T	ENSP00000328103.5:p.Arg91Trp	31	NA	NA	NA	NA	NA	0	0	3	0	0	0
EIF4ENIF1	AD	22:31440758:G:A	G	A	ENSG00000184708	missense_variant	CCDS13898.1	ENST00000330125.10:c.2662C>T	ENSP00000328103.5:p.Arg888Cys	31	NA	NA	NA	NA	NA	0	0	4	0	0	0
EIF4ENIF1	AD	22:31454218:C:G	C	G	ENSG00000184708	missense_variant	CCDS13898.1	ENST00000330125.10:c.1438G>C	ENSP00000328103.5:p.Asp480His	26.5	NA	NA	NA	NA	NA	0	0	4	0	0	0
EIF4ENIF1	AD	22:31439887:C:T	C	T	ENSG00000184708	missense_variant	CCDS13898.1	ENST00000330125.10:c.2951G>A	ENSP00000328103.5:p.Arg984Gln	27.1	NA	NA	NA	NA	NA	0	0	5	0	0	0
EIF4ENIF1	AD	22:31441909:G:A	G	A	ENSG00000184708	missense_variant	CCDS13898.1	ENST00000330125.10:c.2416C>T	ENSP00000328103.5:p.Arg806Cys	32	NA	NA	NA	NA	NA	0	0	5	0	0	0
EIF4ENIF1	AD	22:31454334:C:A	C	A	ENSG00000184708	missense_variant	CCDS13898.1	ENST00000330125.10:c.1322G>T	ENSP00000328103.5:p.Gly441Val	25.3	NA	NA	NA	NA	NA	0	0	5	0	0	0
EIF4ENIF1	AD	22:31440710:G:A	G	A	ENSG00000184708	missense_variant	CCDS13898.1	ENST00000330125.10:c.2710C>T	ENSP00000328103.5:p.Arg904Cys	32	NA	NA	NA	NA	NA	0	0	6	0	0	0
EIF4ENIF1	AD	22:31443055:T:A	T	A	ENSG00000184708	missense_variant	CCDS13898.1	ENST00000330125.10:c.2113A>T	ENSP00000328103.5:p.Met705Leu	27	NA	NA	NA	NA	NA	0	0	6	0	0	0
EIF4ENIF1	AD	22:31440752:C:T	C	T	ENSG00000184708	missense_variant	CCDS13898.1	ENST00000330125.10:c.2668G>A	ENSP00000328103.5:p.Gly890Arg	28.6	NA	NA	NA	NA	NA	0	0	7	0	0	0
EIF4ENIF1	AD	22:31455902:C:T	C	T	ENSG00000184708	missense_variant	CCDS13898.1	ENST00000330125.10:c.1049G>A	ENSP00000328103.5:p.Arg350Gln	27.6	NA	NA	NA	NA	NA	0	0	7	0	0	0
EIF4ENIF1	AD	22:31458621:C:T	C	T	ENSG00000184708	missense_variant	CCDS13898.1	ENST00000330125.10:c.817G>A	ENSP00000328103.5:p.Glu273Lys	26.5	NA	NA	NA	NA	NA	0	0	10	0	0	0
EIF4ENIF1	AD	22:31443049:C:T	C	T	ENSG00000184708	missense_variant	CCDS13898.1	ENST00000330125.10:c.2119G>A	ENSP00000328103.5:p.Glu707Lys	27.5	NA	NA	NA	NA	NA	0	1	0	0	0	0
EIF4ENIF1	AD	22:31455879:G:A	G	A	ENSG00000184708	missense_variant	CCDS13898.1	ENST00000330125.10:c.1072C>T	ENSP00000328103.5:p.Pro358Ser	26.6	NA	NA	NA	NA	NA	0	1	8	0	0	0
ERAL1	AR	17:28858637:T:C	T	C	ENST00000254928	missense_variant	CCDS11244.1	ENST00000254928.10:c.773T>C	ENSP00000254928.5:p.Val258Ala	25.4	2.38702e-05	5	-0.369879	0.425158	0.384311	0	0	10	0	0	0
ERAL1	AR	17:28859239:C:G	C	G	ENST00000254928	missense_variant	CCDS11244.1	ENST00000254928.10:c.1147C>G	ENSP00000254928.5:p.Leu383Val	25.7	3.81927e-05	8	-0.14907	0.336092	0.657376	0	0	14	0	0	0
ERAL1	AR	17:28858824:G:C	G	C	ENST00000254928	missense_variant	CCDS11244.1	ENST00000254928.10:c.960G>C	ENSP00000254928.5:p.Lys320Asn	35	4.77404e-05	9.99999	-0.130367	0.300586	0.664498	0	1	17	0	0	0
ERAL1	AR	17:28858205:T:C	T	C	ENST00000254928	missense_variant,splice_region_variant	CCDS11244.1	ENST00000254928.10:c.596T>C	ENSP00000254928.5:p.Leu199Pro	29.2	7.16107e-05	15	-0.0280384	0.245433	0.909047	0	2	29	0	0	0
ERAL1	AR	17:28855039:C:G	C	G	ENSG00000132591	missense_variant	CCDS11244.1	ENST00000254928.10:c.5C>G	ENSP00000254928.5:p.Ala2Gly	25.8	NA	NA	NA	NA	NA	0	0	1	0	0	0
ERAL1	AR	17:28855041:G:T	G	T	ENSG00000132591	missense_variant	CCDS11244.1	ENST00000254928.10:c.7G>T	ENSP00000254928.5:p.Ala3Ser	25.3	NA	NA	NA	NA	NA	0	0	1	0	0	0
ERAL1	AR	17:28855236:T:C	T	C	ENSG00000132591	missense_variant	CCDS11244.1	ENST00000254928.10:c.202T>C	ENSP00000254928.5:p.Ser68Pro	25.9	NA	NA	NA	NA	NA	0	0	1	0	0	0
ERAL1	AR	17:28855317:G:A	G	A	ENSG00000132591	missense_variant	CCDS11244.1	ENST00000254928.10:c.283G>A	ENSP00000254928.5:p.Asp95Asn	32	NA	NA	NA	NA	NA	0	0	1	0	0	0
ERAL1	AR	17:28856509:T:A	T	A	ENSG00000132591	missense_variant	CCDS11244.1	ENST00000254928.10:c.416T>A	ENSP00000254928.5:p.Phe139Tyr	26.4	NA	NA	NA	NA	NA	0	0	1	0	0	0
ERAL1	AR	17:28856526:G:T	G	T	ENSG00000132591	missense_variant	CCDS11244.1	ENST00000254928.10:c.433G>T	ENSP00000254928.5:p.Val145Leu	25.6	NA	NA	NA	NA	NA	0	0	1	0	0	0
ERAL1	AR	17:28856539:G:A	G	A	ENSG00000132591	missense_variant	CCDS11244.1	ENST00000254928.10:c.446G>A	ENSP00000254928.5:p.Arg149His	32	NA	NA	NA	NA	NA	0	0	1	0	0	0
ERAL1	AR	17:28856580:G:A	G	A	ENSG00000132591	missense_variant	CCDS11244.1	ENST00000254928.10:c.487G>A	ENSP00000254928.5:p.Val163Met	25.4	NA	NA	NA	NA	NA	0	0	1	0	0	0
ERAL1	AR	17:28858198:G:A	G	A	ENSG00000132591	missense_variant	CCDS11244.1	ENST00000254928.10:c.589G>A	ENSP00000254928.5:p.Ala197Thr	29.3	NA	NA	NA	NA	NA	0	0	1	0	0	0
ERAL1	AR	17:28858410:G:A	G	A	ENSG00000132591	missense_variant	CCDS11244.1	ENST00000254928.10:c.635G>A	ENSP00000254928.5:p.Arg212Gln	27.9	NA	NA	NA	NA	NA	0	0	1	0	0	0
ERAL1	AR	17:28858467:G:A	G	A	ENSG00000132591	missense_variant	CCDS11244.1	ENST00000254928.10:c.692G>A	ENSP00000254928.5:p.Ser231Asn	25.9	NA	NA	NA	NA	NA	0	0	1	0	0	0
ERAL1	AR	17:28858762:C:T	C	T	ENSG00000132591	missense_variant	CCDS11244.1	ENST00000254928.10:c.898C>T	ENSP00000254928.5:p.Pro300Ser	25.2	NA	NA	NA	NA	NA	0	0	1	0	0	0
ERAL1	AR	17:28858784:T:C	T	C	ENSG00000132591	missense_variant	CCDS11244.1	ENST00000254928.10:c.920T>C	ENSP00000254928.5:p.Met307Thr	26	NA	NA	NA	NA	NA	0	0	1	0	0	0
ERAL1	AR	17:28858785:G:A	G	A	ENSG00000132591	missense_variant	CCDS11244.1	ENST00000254928.10:c.921G>A	ENSP00000254928.5:p.Met307Ile	27	NA	NA	NA	NA	NA	0	0	1	0	0	0
ERAL1	AR	17:28858811:T:C	T	C	ENSG00000132591	missense_variant	CCDS11244.1	ENST00000254928.10:c.947T>C	ENSP00000254928.5:p.Val316Ala	27.4	NA	NA	NA	NA	NA	0	0	1	0	0	0
ERAL1	AR	17:28858991:G:A	G	A	ENSG00000132591	missense_variant	CCDS11244.1	ENST00000254928.10:c.988G>A	ENSP00000254928.5:p.Gly330Arg	26.3	NA	NA	NA	NA	NA	0	0	1	0	0	0
ERAL1	AR	17:28859043:T:A	T	A	ENSG00000132591	missense_variant	CCDS11244.1	ENST00000254928.10:c.1040T>A	ENSP00000254928.5:p.Ile347Asn	28.1	NA	NA	NA	NA	NA	0	0	1	0	0	0
ERAL1	AR	17:28859066:A:G	A	G	ENSG00000132591	missense_variant	CCDS11244.1	ENST00000254928.10:c.1063A>G	ENSP00000254928.5:p.Lys355Glu	25.3	NA	NA	NA	NA	NA	0	0	1	0	0	0
ERAL1	AR	17:28859094:T:G	T	G	ENSG00000132591	missense_variant	CCDS11244.1	ENST00000254928.10:c.1091T>G	ENSP00000254928.5:p.Val364Gly	27.3	NA	NA	NA	NA	NA	0	0	1	0	0	0
ERAL1	AR	17:28860443:G:A	G	A	ENSG00000132591	missense_variant	CCDS11244.1	ENST00000254928.10:c.1204G>A	ENSP00000254928.5:p.Gly402Ser	27.2	NA	NA	NA	NA	NA	0	0	1	0	0	0
ERAL1	AR	17:28860513:G:A	G	A	ENSG00000132591	missense_variant	CCDS11244.1	ENST00000254928.10:c.1274G>A	ENSP00000254928.5:p.Cys425Tyr	26.1	NA	NA	NA	NA	NA	0	0	1	0	0	0
ERAL1	AR	17:28855039:C:T	C	T	ENSG00000132591	missense_variant	CCDS11244.1	ENST00000254928.10:c.5C>T	ENSP00000254928.5:p.Ala2Val	25.7	NA	NA	NA	NA	NA	0	0	2	0	0	0
ERAL1	AR	17:28856390:A:G	A	G	ENSG00000132591	missense_variant	CCDS11244.1	ENST00000254928.10:c.410A>G	ENSP00000254928.5:p.Lys137Arg	25.7	NA	NA	NA	NA	NA	0	0	2	0	0	0
ERAL1	AR	17:28856526:G:A	G	A	ENSG00000132591	missense_variant	CCDS11244.1	ENST00000254928.10:c.433G>A	ENSP00000254928.5:p.Val145Met	26.6	NA	NA	NA	NA	NA	0	0	2	0	0	0
ERAL1	AR	17:28858178:C:A	C	A	ENSG00000132591	missense_variant	CCDS11244.1	ENST00000254928.10:c.569C>A	ENSP00000254928.5:p.Pro190Gln	25.5	NA	NA	NA	NA	NA	0	0	2	0	0	0
ERAL1	AR	17:28859094:T:C	T	C	ENSG00000132591	missense_variant	CCDS11244.1	ENST00000254928.10:c.1091T>C	ENSP00000254928.5:p.Val364Ala	25.6	NA	NA	NA	NA	NA	0	0	2	0	0	0
ERAL1	AR	17:28859263:G:T	G	T	ENSG00000132591	missense_variant	CCDS11244.1	ENST00000254928.10:c.1171G>T	ENSP00000254928.5:p.Val391Leu	26.3	NA	NA	NA	NA	NA	0	0	2	0	0	0
ERAL1	AR	17:28855042:C:T	C	T	ENSG00000132591	missense_variant	CCDS11244.1	ENST00000254928.10:c.8C>T	ENSP00000254928.5:p.Ala3Val	25.1	NA	NA	NA	NA	NA	0	0	3	0	0	0
ERAL1	AR	17:28856315:G:A	G	A	ENSG00000132591	missense_variant	CCDS11244.1	ENST00000254928.10:c.335G>A	ENSP00000254928.5:p.Arg112Gln	27.1	NA	NA	NA	NA	NA	0	0	3	0	0	0
ERAL1	AR	17:28856538:C:T	C	T	ENSG00000132591	missense_variant	CCDS11244.1	ENST00000254928.10:c.445C>T	ENSP00000254928.5:p.Arg149Cys	28.3	NA	NA	NA	NA	NA	0	0	3	0	0	0
ERAL1	AR	17:28856517:T:C	T	C	ENSG00000132591	missense_variant	CCDS11244.1	ENST00000254928.10:c.424T>C	ENSP00000254928.5:p.Ser142Pro	29.1	NA	NA	NA	NA	NA	0	0	4	0	0	0
ERAL1	AR	17:28856387:G:A	G	A	ENSG00000132591	missense_variant	CCDS11244.1	ENST00000254928.10:c.407G>A	ENSP00000254928.5:p.Arg136Gln	26.5	NA	NA	NA	NA	NA	0	0	5	0	0	0
ERAL1	AR	17:28858409:C:T	C	T	ENSG00000132591	missense_variant	CCDS11244.1	ENST00000254928.10:c.634C>T	ENSP00000254928.5:p.Arg212Trp	27.3	NA	NA	NA	NA	NA	0	0	5	0	0	0
ERAL1	AR	17:28858810:G:A	G	A	ENSG00000132591	missense_variant	CCDS11244.1	ENST00000254928.10:c.946G>A	ENSP00000254928.5:p.Val316Met	27.8	NA	NA	NA	NA	NA	0	0	5	0	0	0
ERAL1	AR	17:28856314:C:T	C	T	ENSG00000132591	missense_variant	CCDS11244.1	ENST00000254928.10:c.334C>T	ENSP00000254928.5:p.Arg112Trp	27.8	NA	NA	NA	NA	NA	0	0	12	0	0	0
ERAL1	AR	17:28858604:T:C	T	C	ENSG00000132591	missense_variant	CCDS11244.1	ENST00000254928.10:c.740T>C	ENSP00000254928.5:p.Leu247Pro	28.4	NA	NA	NA	NA	NA	0	1	0	0	0	0
ERCC6	AD	10:49476232:G:C	G	C	ENST00000355832	missense_variant	CCDS7229.1	ENST00000355832.10:c.2365C>G	ENSP00000348089.5:p.Leu789Val	26.9	5.25195e-05	11	-0.661571	0.286419	0.0208992	0	0	24	0	0	0
ERCC6	AD	10:49476298:G:A	G	A	ENST00000355832	missense_variant	CCDS7229.1	ENST00000355832.10:c.2299C>T	ENSP00000348089.5:p.Arg767Cys	33	0.000200527	42	-0.292404	0.14675	0.0463138	0	2	97	0	0	0
ERCC6	AD	10:49472997:G:A	G	A	ENST00000355832	missense_variant	CCDS7229.1	ENST00000355832.10:c.2741C>T	ENSP00000348089.5:p.Thr914Met	26.5	0.000983453	206	-0.124679	0.0662359	0.0597874	1	8	333	0	0	0
ERCC6	AD	10:49470884:C:T	C	T	ENST00000355832	missense_variant	CCDS7229.1	ENST00000355832.10:c.3076G>A	ENSP00000348089.5:p.Gly1026Arg	26	2.86443e-05	6.00001	-0.576486	0.387714	0.137046	0	0	11	0	0	0
ERCC6	AD	10:49470422:T:C	T	C	ENST00000355832	missense_variant	CCDS7229.1	ENST00000355832.10:c.3538A>G	ENSP00000348089.5:p.Lys1180Glu	27.7	2.38702e-05	5	-0.598728	0.424691	0.158599	0	0	8	0	0	0
ERCC6	AD	10:49471049:T:C	T	C	ENST00000355832	missense_variant	CCDS7229.1	ENST00000355832.10:c.2996A>G	ENSP00000348089.5:p.Asn999Ser	25.6	5.25145e-05	11	0.379124	0.286339	0.185489	0	0	21	0	0	0
ERCC6	AD	10:49482775:G:A	G	A	ENST00000355832	missense_variant	CCDS7229.1	ENST00000355832.10:c.2081C>T	ENSP00000348089.5:p.Pro694Leu	27.5	0.000262572	54.9999	-0.165577	0.128114	0.196214	0	2	97	0	0	0
ERCC6	AD	10:49472443:G:T	G	T	ENST00000355832	missense_variant	CCDS7229.1	ENST00000355832.10:c.2857C>A	ENSP00000348089.5:p.Gln953Lys	27.4	4.77404e-05	9.99999	-0.327524	0.300321	0.275458	0	0	17	0	0	0
ERCC6	AD	10:49470292:G:A	G	A	ENST00000355832	missense_variant	CCDS7229.1	ENST00000355832.10:c.3668C>T	ENSP00000348089.5:p.Pro1223Leu	26.7	4.29668e-05	9	0.32454	0.316581	0.305296	0	0	12	0	0	0
ERCC6	AD	10:49524760:G:A	G	A	ENST00000355832	missense_variant	CCDS7229.1	ENST00000355832.10:c.670C>T	ENSP00000348089.5:p.Leu224Phe	25	4.29664e-05	9	-0.323103	0.316842	0.307841	0	0	15	0	0	0
ERCC6	AD	10:49458972:T:G	T	G	ENST00000355832	missense_variant	CCDS7229.1	ENST00000355832.10:c.4325A>C	ENSP00000348089.5:p.Asp1442Ala	27.1	2.86443e-05	6.00001	0.348826	0.387733	0.368304	0	0	14	0	0	0
ERCC6	AD	10:49472962:C:G	C	G	ENST00000355832	missense_variant	CCDS7229.1	ENST00000355832.10:c.2776G>C	ENSP00000348089.5:p.Ala926Pro	25.2	3.81924e-05	8.00001	-0.264678	0.335754	0.430517	0	1	13	0	0	0
ERCC6	AD	10:49524040:G:A	G	A	ENST00000355832	missense_variant	CCDS7229.1	ENST00000355832.10:c.1390C>T	ENSP00000348089.5:p.Arg464Trp	27.6	0.000109803	23	-0.155864	0.198045	0.431277	0	1	41	0	0	0
ERCC6	AD	10:49458991:C:T	C	T	ENST00000355832	missense_variant	CCDS7229.1	ENST00000355832.10:c.4306G>A	ENSP00000348089.5:p.Ala1436Thr	26.7	3.34183e-05	7	0.280659	0.35896	0.434292	0	0	8	0	0	0
ERCC6	AD	10:49471055:T:G	T	G	ENST00000355832	missense_variant	CCDS7229.1	ENST00000355832.10:c.2990A>C	ENSP00000348089.5:p.Lys997Thr	27.2	2.38702e-05	5	-0.327792	0.424776	0.440303	0	0	9	0	0	0
ERCC6	AD	10:49478395:C:G	C	G	ENST00000355832	missense_variant	CCDS7229.1	ENST00000355832.10:c.2245G>C	ENSP00000348089.5:p.Asp749His	26.6	2.86448e-05	6	-0.296463	0.387705	0.444474	0	0	13	0	0	0
ERCC6	AD	10:49471062:A:G	A	G	ENST00000355832	missense_variant	CCDS7229.1	ENST00000355832.10:c.2983T>C	ENSP00000348089.5:p.Phe995Leu	25.3	2.38705e-05	5.00001	-0.304712	0.424704	0.473085	0	0	7	0	0	0
ERCC6	AD	10:49470310:A:C	A	C	ENST00000355832	missense_variant	CCDS7229.1	ENST00000355832.10:c.3650T>G	ENSP00000348089.5:p.Phe1217Cys	27.8	0.000821136	172	0.0504562	0.072481	0.486347	0	7	314	0	0	0
ERCC6	AD	10:49472947:T:G	T	G	ENST00000355832	missense_variant	CCDS7229.1	ENST00000355832.10:c.2791A>C	ENSP00000348089.5:p.Ile931Leu	25.5	3.34183e-05	7	0.246824	0.358955	0.491694	0	0	15	0	0	0
ERCC6	AD	10:49493137:C:T	C	T	ENST00000355832	missense_variant	CCDS7229.1	ENST00000355832.10:c.1801G>A	ENSP00000348089.5:p.Gly601Ser	25.9	8.11588e-05	17	-0.149481	0.230358	0.516397	0	0	35	0	0	0
ERCC6	AD	10:49470298:C:T	C	T	ENST00000355832	missense_variant	CCDS7229.1	ENST00000355832.10:c.3662G>A	ENSP00000348089.5:p.Arg1221Gln	26.2	5.25145e-05	11	-0.18174	0.286356	0.525649	0	0	19	0	0	0
ERCC6	AD	10:49458988:A:T	A	T	ENST00000355832	missense_variant	CCDS7229.1	ENST00000355832.10:c.4309T>A	ENSP00000348089.5:p.Phe1437Ile	28	0.000338957	71	-0.0666475	0.112748	0.554441	0	3	133	0	0	0
ERCC6	AD	10:49472967:G:A	G	A	ENST00000355832	missense_variant	CCDS7229.1	ENST00000355832.10:c.2771C>T	ENSP00000348089.5:p.Thr924Met	25.5	3.34183e-05	7	0.211198	0.359003	0.556338	0	0	13	0	0	0
ERCC6	AD	10:49476297:C:T	C	T	ENST00000355832	missense_variant	CCDS7229.1	ENST00000355832.10:c.2300G>A	ENSP00000348089.5:p.Arg767His	28	3.8196e-05	8	-0.188955	0.335768	0.573601	0	0	14	0	0	0
ERCC6	AD	10:49483399:C:T	C	T	ENST00000355832	missense_variant	CCDS7229.1	ENST00000355832.10:c.1939G>A	ENSP00000348089.5:p.Glu647Lys	27.7	2.38702e-05	5	-0.233114	0.424735	0.583111	0	0	9	0	0	0
ERCC6	AD	10:49460374:T:C	T	C	ENST00000355832	missense_variant,splice_region_variant	CCDS7229.1	ENST00000355832.10:c.4061A>G	ENSP00000348089.5:p.Gln1354Arg	26.3	2.86462e-05	6	-0.209733	0.387738	0.588567	0	1	11	0	0	0
ERCC6	AD	10:49472387:C:G	C	G	ENST00000355832	missense_variant	CCDS7229.1	ENST00000355832.10:c.2913G>C	ENSP00000348089.5:p.Lys971Asn	26.3	7.16114e-05	15	-0.122519	0.245235	0.617356	0	0	33	0	0	0
ERCC6	AD	10:49524774:G:A	G	A	ENST00000355832	missense_variant	CCDS7229.1	ENST00000355832.10:c.656C>T	ENSP00000348089.5:p.Pro219Leu	26.7	2.86443e-05	6.00001	0.169863	0.38768	0.661276	0	0	9	0	0	0
ERCC6	AD	10:49461392:T:A	T	A	ENST00000355832	missense_variant	CCDS7229.1	ENST00000355832.10:c.3943A>T	ENSP00000348089.5:p.Thr1315Ser	25.5	3.34183e-05	7	-0.133078	0.359001	0.71087	0	0	13	0	0	0
ERCC6	AD	10:49482779:A:T	A	T	ENST00000355832	missense_variant	CCDS7229.1	ENST00000355832.10:c.2077T>A	ENSP00000348089.5:p.Phe693Ile	27.2	2.86448e-05	6	0.140544	0.38777	0.717023	0	0	9	0	0	0
ERCC6	AD	10:49530733:T:C	T	C	ENST00000355832	missense_variant	CCDS7229.1	ENST00000355832.10:c.530A>G	ENSP00000348089.5:p.Gln177Arg	26.9	0.000238702	50	-0.044141	0.134351	0.742496	0	0	89	0	0	0
ERCC6	AD	10:49472943:T:C	T	C	ENST00000355832	missense_variant	CCDS7229.1	ENST00000355832.10:c.2795A>G	ENSP00000348089.5:p.Tyr932Cys	26.3	4.29668e-05	9	-0.094446	0.316545	0.765424	0	0	16	0	0	0
ERCC6	AD	10:49500553:C:T	C	T	ENST00000355832	missense_variant	CCDS7229.1	ENST00000355832.10:c.1670G>A	ENSP00000348089.5:p.Arg557His	25.3	0.000171866	36.0001	0.0273453	0.158294	0.862848	0	0	62	0	0	0
ERCC6	AD	10:49483393:G:A	G	A	ENST00000355832	missense_variant	CCDS7229.1	ENST00000355832.10:c.1945C>T	ENSP00000348089.5:p.His649Tyr	26.8	6.68366e-05	14	0.0360549	0.253831	0.887046	0	0	21	0	0	0
ERCC6	AD	10:49500695:A:T	A	T	ENST00000355832	missense_variant,splice_region_variant	CCDS7229.1	ENST00000355832.10:c.1528T>A	ENSP00000348089.5:p.Tyr510Asn	32	2.38702e-05	5	-0.0561404	0.42472	0.89484	0	0	6	0	0	0
ERCC6	AD	10:49493118:T:A	T	A	ENST00000355832	missense_variant,splice_region_variant	CCDS7229.1	ENST00000355832.10:c.1820A>T	ENSP00000348089.5:p.Lys607Met	34	0.000386698	81.0001	0.0137751	0.10557	0.896185	0	2	147	0	0	0
ERCC6	AD	10:49461529:T:G	T	G	ENST00000355832	missense_variant	CCDS7229.1	ENST00000355832.10:c.3806A>C	ENSP00000348089.5:p.Asp1269Ala	29.2	3.81924e-05	8.00001	-0.042218	0.33577	0.899942	0	0	13	0	0	0
ERCC6	AD	10:49476262:A:C	A	C	ENST00000355832	missense_variant	CCDS7229.1	ENST00000355832.10:c.2335T>G	ENSP00000348089.5:p.Phe779Val	28.1	6.20638e-05	13	0.0283348	0.263417	0.91434	0	1	25	0	0	0
ERCC6	AD	10:49473499:G:A	G	A	ENST00000355832	missense_variant	CCDS7229.1	ENST00000355832.10:c.2687C>T	ENSP00000348089.5:p.Pro896Leu	29	8.11781e-05	17	0.023933	0.230436	0.917281	0	0	39	0	0	0
ERCC6	AD	10:49472379:T:A	T	A	ENST00000355832	missense_variant	CCDS7229.1	ENST00000355832.10:c.2921A>T	ENSP00000348089.5:p.His974Leu	27.7	2.38709e-05	5	-0.0270951	0.424673	0.949128	0	0	11	0	0	0
ERCC6	AD	10:49473490:G:A	G	A	ENST00000355832	missense_variant	CCDS7229.1	ENST00000355832.10:c.2696C>T	ENSP00000348089.5:p.Thr899Met	26	2.38803e-05	5.00001	-0.0242649	0.424699	0.954438	0	0	13	0	0	0
ERCC6	AD	10:49458876:C:A	C	A	ENSG00000225830	missense_variant	CCDS7229.1	ENST00000355832.10:c.4421G>T	ENSP00000348089.5:p.Cys1474Phe	26.8	NA	NA	NA	NA	NA	0	0	1	0	0	0
ERCC6	AD	10:49458888:A:C	A	C	ENSG00000225830	missense_variant	CCDS7229.1	ENST00000355832.10:c.4409T>G	ENSP00000348089.5:p.Leu1470Trp	28.2	NA	NA	NA	NA	NA	0	0	1	0	0	0
ERCC6	AD	10:49458909:G:A	G	A	ENSG00000225830	missense_variant	CCDS7229.1	ENST00000355832.10:c.4388C>T	ENSP00000348089.5:p.Ser1463Phe	26.8	NA	NA	NA	NA	NA	0	0	1	0	0	0
ERCC6	AD	10:49458964:C:T	C	T	ENSG00000225830	missense_variant	CCDS7229.1	ENST00000355832.10:c.4333G>A	ENSP00000348089.5:p.Ala1445Thr	26.4	NA	NA	NA	NA	NA	0	0	1	0	0	0
ERCC6	AD	10:49458970:C:T	C	T	ENSG00000225830	missense_variant	CCDS7229.1	ENST00000355832.10:c.4327G>A	ENSP00000348089.5:p.Gly1443Ser	26.7	NA	NA	NA	NA	NA	0	0	1	0	0	0
ERCC6	AD	10:49459101:A:G	A	G	ENSG00000225830	missense_variant	CCDS7229.1	ENST00000355832.10:c.4196T>C	ENSP00000348089.5:p.Leu1399Pro	28.4	NA	NA	NA	NA	NA	0	0	1	0	0	0
ERCC6	AD	10:49460425:G:C	G	C	ENSG00000225830	missense_variant	CCDS7229.1	ENST00000355832.10:c.4010C>G	ENSP00000348089.5:p.Ser1337Cys	25.7	NA	NA	NA	NA	NA	0	0	1	0	0	0
ERCC6	AD	10:49460435:T:G	T	G	ENSG00000225830	missense_variant	CCDS7229.1	ENST00000355832.10:c.4000A>C	ENSP00000348089.5:p.Lys1334Gln	29.3	NA	NA	NA	NA	NA	0	0	1	0	0	0
ERCC6	AD	10:49460440:C:A	C	A	ENSG00000225830	missense_variant	CCDS7229.1	ENST00000355832.10:c.3995G>T	ENSP00000348089.5:p.Gly1332Val	26.6	NA	NA	NA	NA	NA	0	0	1	0	0	0
ERCC6	AD	10:49460446:C:A	C	A	ENSG00000225830	missense_variant	CCDS7229.1	ENST00000355832.10:c.3989G>T	ENSP00000348089.5:p.Arg1330Ile	27.4	NA	NA	NA	NA	NA	0	0	1	0	0	0
ERCC6	AD	10:49460447:T:C	T	C	ENSG00000225830	missense_variant	CCDS7229.1	ENST00000355832.10:c.3988A>G	ENSP00000348089.5:p.Arg1330Gly	26.6	NA	NA	NA	NA	NA	0	0	1	0	0	0
ERCC6	AD	10:49461461:C:T	C	T	ENSG00000225830	missense_variant	CCDS7229.1	ENST00000355832.10:c.3874G>A	ENSP00000348089.5:p.Asp1292Asn	27.1	NA	NA	NA	NA	NA	0	0	1	0	0	0
ERCC6	AD	10:49461503:C:G	C	G	ENSG00000225830	missense_variant	CCDS7229.1	ENST00000355832.10:c.3832G>C	ENSP00000348089.5:p.Asp1278His	26.8	NA	NA	NA	NA	NA	0	0	1	0	0	0
ERCC6	AD	10:49461503:C:T	C	T	ENSG00000225830	missense_variant	CCDS7229.1	ENST00000355832.10:c.3832G>A	ENSP00000348089.5:p.Asp1278Asn	27.3	NA	NA	NA	NA	NA	0	0	1	0	0	0
ERCC6	AD	10:49461518:C:A	C	A	ENSG00000225830	missense_variant	CCDS7229.1	ENST00000355832.10:c.3817G>T	ENSP00000348089.5:p.Asp1273Tyr	27.2	NA	NA	NA	NA	NA	0	0	1	0	0	0
ERCC6	AD	10:49461547:T:C	T	C	ENSG00000225830	missense_variant	CCDS7229.1	ENST00000355832.10:c.3788A>G	ENSP00000348089.5:p.His1263Arg	26.5	NA	NA	NA	NA	NA	0	0	1	0	0	0
ERCC6	AD	10:49461551:C:T	C	T	ENSG00000225830	missense_variant	CCDS7229.1	ENST00000355832.10:c.3784G>A	ENSP00000348089.5:p.Val1262Met	25.3	NA	NA	NA	NA	NA	0	0	1	0	0	0
ERCC6	AD	10:49470215:C:T	C	T	ENSG00000225830	missense_variant	CCDS7229.1	ENST00000355832.10:c.3745G>A	ENSP00000348089.5:p.Asp1249Asn	28.1	NA	NA	NA	NA	NA	0	0	1	0	0	0
ERCC6	AD	10:49471035:G:C	G	C	ENSG00000225830	missense_variant	CCDS7229.1	ENST00000355832.10:c.3010C>G	ENSP00000348089.5:p.Leu1004Val	26.3	NA	NA	NA	NA	NA	0	0	1	0	0	0
ERCC6	AD	10:49471055:T:C	T	C	ENSG00000225830	missense_variant	CCDS7229.1	ENST00000355832.10:c.2990A>G	ENSP00000348089.5:p.Lys997Arg	26.9	NA	NA	NA	NA	NA	0	0	1	0	0	0
ERCC6	AD	10:49471056:T:C	T	C	ENSG00000225830	missense_variant	CCDS7229.1	ENST00000355832.10:c.2989A>G	ENSP00000348089.5:p.Lys997Glu	27.6	NA	NA	NA	NA	NA	0	0	1	0	0	0
ERCC6	AD	10:49471064:C:T	C	T	ENSG00000225830	missense_variant	CCDS7229.1	ENST00000355832.10:c.2981G>A	ENSP00000348089.5:p.Arg994Gln	26.8	NA	NA	NA	NA	NA	0	0	1	0	0	0
ERCC6	AD	10:49471065:G:A	G	A	ENSG00000225830	missense_variant	CCDS7229.1	ENST00000355832.10:c.2980C>T	ENSP00000348089.5:p.Arg994Trp	26.1	NA	NA	NA	NA	NA	0	0	1	0	0	0
ERCC6	AD	10:49471111:G:C	G	C	ENSG00000225830	missense_variant	CCDS7229.1	ENST00000355832.10:c.2934C>G	ENSP00000348089.5:p.Phe978Leu	28.8	NA	NA	NA	NA	NA	0	0	1	0	0	0
ERCC6	AD	10:49471113:A:C	A	C	ENSG00000225830	missense_variant	CCDS7229.1	ENST00000355832.10:c.2932T>G	ENSP00000348089.5:p.Phe978Val	28.9	NA	NA	NA	NA	NA	0	0	1	0	0	0
ERCC6	AD	10:49472376:C:A	C	A	ENSG00000225830	missense_variant	CCDS7229.1	ENST00000355832.10:c.2924G>T	ENSP00000348089.5:p.Arg975Leu	36	NA	NA	NA	NA	NA	0	0	1	0	0	0
ERCC6	AD	10:49472404:C:T	C	T	ENSG00000225830	missense_variant	CCDS7229.1	ENST00000355832.10:c.2896G>A	ENSP00000348089.5:p.Gly966Ser	26.1	NA	NA	NA	NA	NA	0	0	1	0	0	0
ERCC6	AD	10:49472427:G:C	G	C	ENSG00000225830	missense_variant	CCDS7229.1	ENST00000355832.10:c.2873C>G	ENSP00000348089.5:p.Thr958Ser	28.9	NA	NA	NA	NA	NA	0	0	1	0	0	0
ERCC6	AD	10:49472448:A:G	A	G	ENSG00000225830	missense_variant	CCDS7229.1	ENST00000355832.10:c.2852T>C	ENSP00000348089.5:p.Ile951Thr	27.7	NA	NA	NA	NA	NA	0	0	1	0	0	0
ERCC6	AD	10:49472452:T:C	T	C	ENSG00000225830	missense_variant	CCDS7229.1	ENST00000355832.10:c.2848A>G	ENSP00000348089.5:p.Arg950Gly	27	NA	NA	NA	NA	NA	0	0	1	0	0	0
ERCC6	AD	10:49472460:C:T	C	T	ENSG00000225830	missense_variant	CCDS7229.1	ENST00000355832.10:c.2840G>A	ENSP00000348089.5:p.Arg947Gln	29.1	NA	NA	NA	NA	NA	0	0	1	0	0	0
ERCC6	AD	10:49472946:A:G	A	G	ENSG00000225830	missense_variant	CCDS7229.1	ENST00000355832.10:c.2792T>C	ENSP00000348089.5:p.Ile931Thr	25.6	NA	NA	NA	NA	NA	0	0	1	0	0	0
ERCC6	AD	10:49472962:C:T	C	T	ENSG00000225830	missense_variant	CCDS7229.1	ENST00000355832.10:c.2776G>A	ENSP00000348089.5:p.Ala926Thr	25.2	NA	NA	NA	NA	NA	0	0	1	0	0	0
ERCC6	AD	10:49473015:A:G	A	G	ENSG00000225830	missense_variant	CCDS7229.1	ENST00000355832.10:c.2723T>C	ENSP00000348089.5:p.Phe908Ser	29.2	NA	NA	NA	NA	NA	0	0	1	0	0	0
ERCC6	AD	10:49473477:C:A	C	A	ENSG00000225830	missense_variant	CCDS7229.1	ENST00000355832.10:c.2709G>T	ENSP00000348089.5:p.Glu903Asp	35	NA	NA	NA	NA	NA	0	0	1	0	0	0
ERCC6	AD	10:49473502:T:C	T	C	ENSG00000225830	missense_variant	CCDS7229.1	ENST00000355832.10:c.2684A>G	ENSP00000348089.5:p.Gln895Arg	27.2	NA	NA	NA	NA	NA	0	0	1	0	0	0
ERCC6	AD	10:49473527:C:G	C	G	ENSG00000225830	missense_variant	CCDS7229.1	ENST00000355832.10:c.2659G>C	ENSP00000348089.5:p.Gly887Arg	27.1	NA	NA	NA	NA	NA	0	0	1	0	0	0
ERCC6	AD	10:49473587:T:C	T	C	ENSG00000225830	missense_variant	CCDS7229.1	ENST00000355832.10:c.2599A>G	ENSP00000348089.5:p.Met867Val	28.4	NA	NA	NA	NA	NA	0	0	1	0	0	0
ERCC6	AD	10:49474034:G:A	G	A	ENSG00000225830	missense_variant	CCDS7229.1	ENST00000355832.10:c.2591C>T	ENSP00000348089.5:p.Ser864Leu	32	NA	NA	NA	NA	NA	0	0	1	0	0	0
ERCC6	AD	10:49474064:T:A	T	A	ENSG00000225830	missense_variant	CCDS7229.1	ENST00000355832.10:c.2561A>T	ENSP00000348089.5:p.Gln854Leu	28.8	NA	NA	NA	NA	NA	0	0	1	0	0	0
ERCC6	AD	10:49474115:C:G	C	G	ENSG00000225830	missense_variant	CCDS7229.1	ENST00000355832.10:c.2510G>C	ENSP00000348089.5:p.Arg837Pro	28.3	NA	NA	NA	NA	NA	0	0	1	0	0	0
ERCC6	AD	10:49474232:C:T	C	T	ENSG00000225830	missense_variant	CCDS7229.1	ENST00000355832.10:c.2393G>A	ENSP00000348089.5:p.Gly798Glu	26.6	NA	NA	NA	NA	NA	0	0	1	0	0	0
ERCC6	AD	10:49476240:T:C	T	C	ENSG00000225830	missense_variant	CCDS7229.1	ENST00000355832.10:c.2357A>G	ENSP00000348089.5:p.Tyr786Cys	28.9	NA	NA	NA	NA	NA	0	0	1	0	0	0
ERCC6	AD	10:49476282:T:G	T	G	ENSG00000225830	missense_variant	CCDS7229.1	ENST00000355832.10:c.2315A>C	ENSP00000348089.5:p.Gln772Pro	27.8	NA	NA	NA	NA	NA	0	0	1	0	0	0
ERCC6	AD	10:49476309:A:C	A	C	ENSG00000225830	missense_variant	CCDS7229.1	ENST00000355832.10:c.2288T>G	ENSP00000348089.5:p.Val763Gly	32	NA	NA	NA	NA	NA	0	0	1	0	0	0
ERCC6	AD	10:49476310:C:T	C	T	ENSG00000225830	missense_variant	CCDS7229.1	ENST00000355832.10:c.2287G>A	ENSP00000348089.5:p.Val763Ile	32	NA	NA	NA	NA	NA	0	0	1	0	0	0
ERCC6	AD	10:49478359:C:T	C	T	ENSG00000225830	missense_variant	CCDS7229.1	ENST00000355832.10:c.2281G>A	ENSP00000348089.5:p.Glu761Lys	29.3	NA	NA	NA	NA	NA	0	0	1	0	0	0
ERCC6	AD	10:49478364:T:C	T	C	ENSG00000225830	missense_variant	CCDS7229.1	ENST00000355832.10:c.2276A>G	ENSP00000348089.5:p.Lys759Arg	29	NA	NA	NA	NA	NA	0	0	1	0	0	0
ERCC6	AD	10:49478376:G:T	G	T	ENSG00000225830	missense_variant	CCDS7229.1	ENST00000355832.10:c.2264C>A	ENSP00000348089.5:p.Ser755Tyr	27.9	NA	NA	NA	NA	NA	0	0	1	0	0	0
ERCC6	AD	10:49478402:C:T	C	T	ENSG00000225830	missense_variant	CCDS7229.1	ENST00000355832.10:c.2238G>A	ENSP00000348089.5:p.Met746Ile	26.8	NA	NA	NA	NA	NA	0	0	1	0	0	0
ERCC6	AD	10:49478428:T:C	T	C	ENSG00000225830	missense_variant	CCDS7229.1	ENST00000355832.10:c.2212A>G	ENSP00000348089.5:p.Ile738Val	25.4	NA	NA	NA	NA	NA	0	0	1	0	0	0
ERCC6	AD	10:49478470:C:T	C	T	ENSG00000225830	missense_variant	CCDS7229.1	ENST00000355832.10:c.2170G>A	ENSP00000348089.5:p.Val724Ile	33	NA	NA	NA	NA	NA	0	0	1	0	0	0
ERCC6	AD	10:49482701:C:T	C	T	ENSG00000225830	missense_variant	CCDS7229.1	ENST00000355832.10:c.2155G>A	ENSP00000348089.5:p.Ala719Thr	27.7	NA	NA	NA	NA	NA	0	0	1	0	0	0
ERCC6	AD	10:49482709:T:A	T	A	ENSG00000225830	missense_variant	CCDS7229.1	ENST00000355832.10:c.2147A>T	ENSP00000348089.5:p.Tyr716Phe	26.9	NA	NA	NA	NA	NA	0	0	1	0	0	0
ERCC6	AD	10:49482713:C:T	C	T	ENSG00000225830	missense_variant	CCDS7229.1	ENST00000355832.10:c.2143G>A	ENSP00000348089.5:p.Gly715Arg	26	NA	NA	NA	NA	NA	0	0	1	0	0	0
ERCC6	AD	10:49482731:C:A	C	A	ENSG00000225830	missense_variant	CCDS7229.1	ENST00000355832.10:c.2125G>T	ENSP00000348089.5:p.Val709Phe	26	NA	NA	NA	NA	NA	0	0	1	0	0	0
ERCC6	AD	10:49482733:G:A	G	A	ENSG00000225830	missense_variant	CCDS7229.1	ENST00000355832.10:c.2123C>T	ENSP00000348089.5:p.Ser708Phe	28.8	NA	NA	NA	NA	NA	0	0	1	0	0	0
ERCC6	AD	10:49482854:G:A	G	A	ENSG00000225830	missense_variant	CCDS7229.1	ENST00000355832.10:c.2002C>T	ENSP00000348089.5:p.Pro668Ser	27.1	NA	NA	NA	NA	NA	0	0	1	0	0	0
ERCC6	AD	10:49483380:T:C	T	C	ENSG00000225830	missense_variant	CCDS7229.1	ENST00000355832.10:c.1958A>G	ENSP00000348089.5:p.Asn653Ser	26	NA	NA	NA	NA	NA	0	0	1	0	0	0
ERCC6	AD	10:49483402:C:A	C	A	ENSG00000225830	missense_variant	CCDS7229.1	ENST00000355832.10:c.1936G>T	ENSP00000348089.5:p.Asp646Tyr	28.6	NA	NA	NA	NA	NA	0	0	1	0	0	0
ERCC6	AD	10:49493175:C:G	C	G	ENSG00000225830	missense_variant	CCDS7229.1	ENST00000355832.10:c.1763G>C	ENSP00000348089.5:p.Trp588Ser	29.1	NA	NA	NA	NA	NA	0	0	1	0	0	0
ERCC6	AD	10:49493176:A:G	A	G	ENSG00000225830	missense_variant	CCDS7229.1	ENST00000355832.10:c.1762T>C	ENSP00000348089.5:p.Trp588Arg	29.6	NA	NA	NA	NA	NA	0	0	1	0	0	0
ERCC6	AD	10:49493200:G:T	G	T	ENSG00000225830	missense_variant	CCDS7229.1	ENST00000355832.10:c.1738C>A	ENSP00000348089.5:p.Gln580Lys	28.3	NA	NA	NA	NA	NA	0	0	1	0	0	0
ERCC6	AD	10:49493217:G:A	G	A	ENSG00000225830	missense_variant	CCDS7229.1	ENST00000355832.10:c.1721C>T	ENSP00000348089.5:p.Pro574Leu	32	NA	NA	NA	NA	NA	0	0	1	0	0	0
ERCC6	AD	10:49493220:C:G	C	G	ENSG00000225830	missense_variant	CCDS7229.1	ENST00000355832.10:c.1718G>C	ENSP00000348089.5:p.Cys573Ser	28.1	NA	NA	NA	NA	NA	0	0	1	0	0	0
ERCC6	AD	10:49493241:A:C	A	C	ENSG00000225830	missense_variant	CCDS7229.1	ENST00000355832.10:c.1697T>G	ENSP00000348089.5:p.Leu566Trp	32	NA	NA	NA	NA	NA	0	0	1	0	0	0
ERCC6	AD	10:49500551:C:T	C	T	ENSG00000225830	missense_variant	CCDS7229.1	ENST00000355832.10:c.1672G>A	ENSP00000348089.5:p.Gly558Ser	28.9	NA	NA	NA	NA	NA	0	0	1	0	0	0
ERCC6	AD	10:49500569:T:A	T	A	ENSG00000225830	missense_variant	CCDS7229.1	ENST00000355832.10:c.1654A>T	ENSP00000348089.5:p.Ser552Cys	27.4	NA	NA	NA	NA	NA	0	0	1	0	0	0
ERCC6	AD	10:49500590:A:C	A	C	ENSG00000225830	missense_variant	CCDS7229.1	ENST00000355832.10:c.1633T>G	ENSP00000348089.5:p.Phe545Val	27.7	NA	NA	NA	NA	NA	0	0	1	0	0	0
ERCC6	AD	10:49500600:C:G	C	G	ENSG00000225830	missense_variant	CCDS7229.1	ENST00000355832.10:c.1623G>C	ENSP00000348089.5:p.Gln541His	25.4	NA	NA	NA	NA	NA	0	0	1	0	0	0
ERCC6	AD	10:49500625:T:G	T	G	ENSG00000225830	missense_variant	CCDS7229.1	ENST00000355832.10:c.1598A>C	ENSP00000348089.5:p.Glu533Ala	27.4	NA	NA	NA	NA	NA	0	0	1	0	0	0
ERCC6	AD	10:49500634:A:G	A	G	ENSG00000225830	missense_variant	CCDS7229.1	ENST00000355832.10:c.1589T>C	ENSP00000348089.5:p.Leu530Pro	28.3	NA	NA	NA	NA	NA	0	0	1	0	0	0
ERCC6	AD	10:49500680:C:T	C	T	ENSG00000225830	missense_variant	CCDS7229.1	ENST00000355832.10:c.1543G>A	ENSP00000348089.5:p.Val515Ile	25.6	NA	NA	NA	NA	NA	0	0	1	0	0	0
ERCC6	AD	10:49505893:T:G	T	G	ENSG00000225830	missense_variant	CCDS7229.1	ENST00000355832.10:c.1517A>C	ENSP00000348089.5:p.Lys506Thr	25.7	NA	NA	NA	NA	NA	0	0	1	0	0	0
ERCC6	AD	10:49505992:A:T	A	T	ENSG00000225830	missense_variant	CCDS7229.1	ENST00000355832.10:c.1418T>A	ENSP00000348089.5:p.Leu473Gln	25.4	NA	NA	NA	NA	NA	0	0	1	0	0	0
ERCC6	AD	10:49524595:C:T	C	T	ENSG00000225830	missense_variant	CCDS7229.1	ENST00000355832.10:c.835G>A	ENSP00000348089.5:p.Ala279Thr	26.1	NA	NA	NA	NA	NA	0	0	1	0	0	0
ERCC6	AD	10:49524693:G:A	G	A	ENSG00000225830	missense_variant	CCDS7229.1	ENST00000355832.10:c.737C>T	ENSP00000348089.5:p.Thr246Ile	26.9	NA	NA	NA	NA	NA	0	0	1	0	0	0
ERCC6	AD	10:49524768:G:T	G	T	ENSG00000225830	missense_variant	CCDS7229.1	ENST00000355832.10:c.662C>A	ENSP00000348089.5:p.Pro221Gln	26.8	NA	NA	NA	NA	NA	0	0	1	0	0	0
ERCC6	AD	10:49530725:T:A	T	A	ENSG00000225830	missense_variant	CCDS7229.1	ENST00000355832.10:c.538A>T	ENSP00000348089.5:p.Asn180Tyr	27.3	NA	NA	NA	NA	NA	0	0	1	0	0	0
ERCC6	AD	10:49530734:G:C	G	C	ENSG00000225830	missense_variant	CCDS7229.1	ENST00000355832.10:c.529C>G	ENSP00000348089.5:p.Gln177Glu	25.7	NA	NA	NA	NA	NA	0	0	1	0	0	0
ERCC6	AD	10:49532666:T:C	T	C	ENSG00000225830	missense_variant	CCDS7229.1	ENST00000355832.10:c.299A>G	ENSP00000348089.5:p.Tyr100Cys	27.7	NA	NA	NA	NA	NA	0	0	1	0	0	0
ERCC6	AD	10:49458897:C:T	C	T	ENSG00000225830	missense_variant	CCDS7229.1	ENST00000355832.10:c.4400G>A	ENSP00000348089.5:p.Arg1467Gln	27.6	NA	NA	NA	NA	NA	0	0	2	0	0	0
ERCC6	AD	10:49459183:C:T	C	T	ENSG00000225830	missense_variant	CCDS7229.1	ENST00000355832.10:c.4114G>A	ENSP00000348089.5:p.Gly1372Arg	27.2	NA	NA	NA	NA	NA	0	0	2	0	0	0
ERCC6	AD	10:49461380:C:T	C	T	ENSG00000225830	missense_variant	CCDS7229.1	ENST00000355832.10:c.3955G>A	ENSP00000348089.5:p.Gly1319Arg	25.2	NA	NA	NA	NA	NA	0	0	2	0	0	0
ERCC6	AD	10:49461434:G:A	G	A	ENSG00000225830	missense_variant	CCDS7229.1	ENST00000355832.10:c.3901C>T	ENSP00000348089.5:p.Arg1301Cys	26.6	NA	NA	NA	NA	NA	0	0	2	0	0	0
ERCC6	AD	10:49470196:A:T	A	T	ENSG00000225830	missense_variant	CCDS7229.1	ENST00000355832.10:c.3764T>A	ENSP00000348089.5:p.Leu1255His	28.9	NA	NA	NA	NA	NA	0	0	2	0	0	0
ERCC6	AD	10:49471040:T:C	T	C	ENSG00000225830	missense_variant	CCDS7229.1	ENST00000355832.10:c.3005A>G	ENSP00000348089.5:p.Tyr1002Cys	27.5	NA	NA	NA	NA	NA	0	0	2	0	0	0
ERCC6	AD	10:49471044:G:A	G	A	ENSG00000225830	missense_variant	CCDS7229.1	ENST00000355832.10:c.3001C>T	ENSP00000348089.5:p.Leu1001Phe	26.2	NA	NA	NA	NA	NA	0	0	2	0	0	0
ERCC6	AD	10:49471055:T:A	T	A	ENSG00000225830	missense_variant	CCDS7229.1	ENST00000355832.10:c.2990A>T	ENSP00000348089.5:p.Lys997Ile	28.8	NA	NA	NA	NA	NA	0	0	2	0	0	0
ERCC6	AD	10:49471071:G:C	G	C	ENSG00000225830	missense_variant	CCDS7229.1	ENST00000355832.10:c.2974C>G	ENSP00000348089.5:p.Gln992Glu	25.3	NA	NA	NA	NA	NA	0	0	2	0	0	0
ERCC6	AD	10:49473003:A:G	A	G	ENSG00000225830	missense_variant	CCDS7229.1	ENST00000355832.10:c.2735T>C	ENSP00000348089.5:p.Leu912Pro	28.4	NA	NA	NA	NA	NA	0	0	2	0	0	0
ERCC6	AD	10:49473481:T:C	T	C	ENSG00000225830	missense_variant	CCDS7229.1	ENST00000355832.10:c.2705A>G	ENSP00000348089.5:p.Asn902Ser	29.1	NA	NA	NA	NA	NA	0	0	2	0	0	0
ERCC6	AD	10:49474055:C:T	C	T	ENSG00000225830	missense_variant	CCDS7229.1	ENST00000355832.10:c.2570G>A	ENSP00000348089.5:p.Arg857Gln	28.3	NA	NA	NA	NA	NA	0	0	2	0	0	0
ERCC6	AD	10:49478391:A:G	A	G	ENSG00000225830	missense_variant	CCDS7229.1	ENST00000355832.10:c.2249T>C	ENSP00000348089.5:p.Val750Ala	27.9	NA	NA	NA	NA	NA	0	0	2	0	0	0
ERCC6	AD	10:49478409:C:T	C	T	ENSG00000225830	missense_variant	CCDS7229.1	ENST00000355832.10:c.2231G>A	ENSP00000348089.5:p.Arg744Gln	29	NA	NA	NA	NA	NA	0	0	2	0	0	0
ERCC6	AD	10:49482812:G:A	G	A	ENSG00000225830	missense_variant	CCDS7229.1	ENST00000355832.10:c.2044C>T	ENSP00000348089.5:p.Leu682Phe	25.9	NA	NA	NA	NA	NA	0	0	2	0	0	0
ERCC6	AD	10:49482842:T:C	T	C	ENSG00000225830	missense_variant	CCDS7229.1	ENST00000355832.10:c.2014A>G	ENSP00000348089.5:p.Ile672Val	25.2	NA	NA	NA	NA	NA	0	0	2	0	0	0
ERCC6	AD	10:49482850:T:C	T	C	ENSG00000225830	missense_variant	CCDS7229.1	ENST00000355832.10:c.2006A>G	ENSP00000348089.5:p.His669Arg	26.7	NA	NA	NA	NA	NA	0	0	2	0	0	0
ERCC6	AD	10:49493158:C:T	C	T	ENSG00000225830	missense_variant	CCDS7229.1	ENST00000355832.10:c.1780G>A	ENSP00000348089.5:p.Val594Met	26.2	NA	NA	NA	NA	NA	0	0	2	0	0	0
ERCC6	AD	10:49493252:C:A	C	A	ENSG00000225830	missense_variant	CCDS7229.1	ENST00000355832.10:c.1686G>T	ENSP00000348089.5:p.Arg562Ser	32	NA	NA	NA	NA	NA	0	0	2	0	0	0
ERCC6	AD	10:49500571:T:C	T	C	ENSG00000225830	missense_variant	CCDS7229.1	ENST00000355832.10:c.1652A>G	ENSP00000348089.5:p.Tyr551Cys	25.5	NA	NA	NA	NA	NA	0	0	2	0	0	0
ERCC6	AD	10:49500685:G:A	G	A	ENSG00000225830	missense_variant	CCDS7229.1	ENST00000355832.10:c.1538C>T	ENSP00000348089.5:p.Thr513Ile	32	NA	NA	NA	NA	NA	0	0	2	0	0	0
ERCC6	AD	10:49524309:T:C	T	C	ENSG00000225830	missense_variant	CCDS7229.1	ENST00000355832.10:c.1121A>G	ENSP00000348089.5:p.Tyr374Cys	25.5	NA	NA	NA	NA	NA	0	0	2	0	0	0
ERCC6	AD	10:49524709:G:A	G	A	ENSG00000225830	missense_variant	CCDS7229.1	ENST00000355832.10:c.721C>T	ENSP00000348089.5:p.Arg241Cys	31	NA	NA	NA	NA	NA	0	0	2	0	0	0
ERCC6	AD	10:49530763:A:C	A	C	ENSG00000225830	missense_variant	CCDS7229.1	ENST00000355832.10:c.500T>G	ENSP00000348089.5:p.Ile167Ser	26.6	NA	NA	NA	NA	NA	0	0	2	0	0	0
ERCC6	AD	10:49532648:T:G	T	G	ENSG00000225830	missense_variant	CCDS7229.1	ENST00000355832.10:c.317A>C	ENSP00000348089.5:p.Glu106Ala	25	NA	NA	NA	NA	NA	0	0	2	0	0	0
ERCC6	AD	10:49532676:C:T	C	T	ENSG00000225830	missense_variant	CCDS7229.1	ENST00000355832.10:c.289G>A	ENSP00000348089.5:p.Val97Met	25.2	NA	NA	NA	NA	NA	0	0	2	0	0	0
ERCC6	AD	10:49461449:C:T	C	T	ENSG00000225830	missense_variant	CCDS7229.1	ENST00000355832.10:c.3886G>A	ENSP00000348089.5:p.Ala1296Thr	25.6	NA	NA	NA	NA	NA	0	0	3	0	0	0
ERCC6	AD	10:49470289:T:C	T	C	ENSG00000225830	missense_variant	CCDS7229.1	ENST00000355832.10:c.3671A>G	ENSP00000348089.5:p.His1224Arg	25	NA	NA	NA	NA	NA	0	0	3	0	0	0
ERCC6	AD	10:49470887:T:C	T	C	ENSG00000225830	missense_variant	CCDS7229.1	ENST00000355832.10:c.3073A>G	ENSP00000348089.5:p.Thr1025Ala	25.5	NA	NA	NA	NA	NA	0	0	3	0	0	0
ERCC6	AD	10:49471049:T:A	T	A	ENSG00000225830	missense_variant	CCDS7229.1	ENST00000355832.10:c.2996A>T	ENSP00000348089.5:p.Asn999Ile	27.9	NA	NA	NA	NA	NA	0	0	3	0	0	0
ERCC6	AD	10:49472380:G:A	G	A	ENSG00000225830	missense_variant	CCDS7229.1	ENST00000355832.10:c.2920C>T	ENSP00000348089.5:p.His974Tyr	27.7	NA	NA	NA	NA	NA	0	0	3	0	0	0
ERCC6	AD	10:49472457:G:A	G	A	ENSG00000225830	missense_variant	CCDS7229.1	ENST00000355832.10:c.2843C>T	ENSP00000348089.5:p.Ala948Val	29.8	NA	NA	NA	NA	NA	0	0	3	0	0	0
ERCC6	AD	10:49472466:C:T	C	T	ENSG00000225830	missense_variant	CCDS7229.1	ENST00000355832.10:c.2834G>A	ENSP00000348089.5:p.Arg945Gln	28.3	NA	NA	NA	NA	NA	0	0	3	0	0	0
ERCC6	AD	10:49472930:C:A	C	A	ENSG00000225830	missense_variant	CCDS7229.1	ENST00000355832.10:c.2808G>T	ENSP00000348089.5:p.Trp936Cys	30	NA	NA	NA	NA	NA	0	0	3	0	0	0
ERCC6	AD	10:49474049:A:G	A	G	ENSG00000225830	missense_variant	CCDS7229.1	ENST00000355832.10:c.2576T>C	ENSP00000348089.5:p.Leu859Ser	29.1	NA	NA	NA	NA	NA	0	0	3	0	0	0
ERCC6	AD	10:49474233:C:T	C	T	ENSG00000225830	missense_variant	CCDS7229.1	ENST00000355832.10:c.2392G>A	ENSP00000348089.5:p.Gly798Arg	27.7	NA	NA	NA	NA	NA	0	0	3	0	0	0
ERCC6	AD	10:49478452:A:T	A	T	ENSG00000225830	missense_variant	CCDS7229.1	ENST00000355832.10:c.2188T>A	ENSP00000348089.5:p.Cys730Ser	28.6	NA	NA	NA	NA	NA	0	0	3	0	0	0
ERCC6	AD	10:49482752:C:G	C	G	ENSG00000225830	missense_variant	CCDS7229.1	ENST00000355832.10:c.2104G>C	ENSP00000348089.5:p.Val702Leu	25	NA	NA	NA	NA	NA	0	0	3	0	0	0
ERCC6	AD	10:49482796:G:A	G	A	ENSG00000225830	missense_variant	CCDS7229.1	ENST00000355832.10:c.2060C>T	ENSP00000348089.5:p.Ser687Leu	26.8	NA	NA	NA	NA	NA	0	0	3	0	0	0
ERCC6	AD	10:49482798:C:G	C	G	ENSG00000225830	missense_variant	CCDS7229.1	ENST00000355832.10:c.2058G>C	ENSP00000348089.5:p.Trp686Cys	26.8	NA	NA	NA	NA	NA	0	0	3	0	0	0
ERCC6	AD	10:49482848:G:A	G	A	ENSG00000225830	missense_variant	CCDS7229.1	ENST00000355832.10:c.2008C>T	ENSP00000348089.5:p.Arg670Trp	32	NA	NA	NA	NA	NA	0	0	3	0	0	0
ERCC6	AD	10:49483383:C:T	C	T	ENSG00000225830	missense_variant	CCDS7229.1	ENST00000355832.10:c.1955G>A	ENSP00000348089.5:p.Arg652Gln	31	NA	NA	NA	NA	NA	0	0	3	0	0	0
ERCC6	AD	10:49524039:C:A	C	A	ENSG00000225830	missense_variant	CCDS7229.1	ENST00000355832.10:c.1391G>T	ENSP00000348089.5:p.Arg464Leu	26.4	NA	NA	NA	NA	NA	0	0	3	0	0	0
ERCC6	AD	10:49530815:T:A	T	A	ENSG00000225830	missense_variant	CCDS7229.1	ENST00000355832.10:c.448A>T	ENSP00000348089.5:p.Ile150Phe	25.3	NA	NA	NA	NA	NA	0	0	3	0	0	0
ERCC6	AD	10:49458865:T:C	T	C	ENSG00000225830	missense_variant	CCDS7229.1	ENST00000355832.10:c.4432A>G	ENSP00000348089.5:p.Arg1478Gly	25.4	NA	NA	NA	NA	NA	0	0	4	0	0	0
ERCC6	AD	10:49458891:A:G	A	G	ENSG00000225830	missense_variant	CCDS7229.1	ENST00000355832.10:c.4406T>C	ENSP00000348089.5:p.Leu1469Pro	29.1	NA	NA	NA	NA	NA	0	0	4	0	0	0
ERCC6	AD	10:49461530:C:T	C	T	ENSG00000225830	missense_variant	CCDS7229.1	ENST00000355832.10:c.3805G>A	ENSP00000348089.5:p.Asp1269Asn	26.8	NA	NA	NA	NA	NA	0	0	4	0	0	0
ERCC6	AD	10:49472379:T:C	T	C	ENSG00000225830	missense_variant	CCDS7229.1	ENST00000355832.10:c.2921A>G	ENSP00000348089.5:p.His974Arg	27.1	NA	NA	NA	NA	NA	0	0	4	0	0	0
ERCC6	AD	10:49472398:T:C	T	C	ENSG00000225830	missense_variant	CCDS7229.1	ENST00000355832.10:c.2902A>G	ENSP00000348089.5:p.Ile968Val	25.1	NA	NA	NA	NA	NA	0	0	4	0	0	0
ERCC6	AD	10:49472406:G:A	G	A	ENSG00000225830	missense_variant	CCDS7229.1	ENST00000355832.10:c.2894C>T	ENSP00000348089.5:p.Ala965Val	28.3	NA	NA	NA	NA	NA	0	0	4	0	0	0
ERCC6	AD	10:49472995:G:A	G	A	ENSG00000225830	missense_variant	CCDS7229.1	ENST00000355832.10:c.2743C>T	ENSP00000348089.5:p.Arg915Trp	26	NA	NA	NA	NA	NA	0	0	4	0	0	0
ERCC6	AD	10:49473547:T:C	T	C	ENSG00000225830	missense_variant	CCDS7229.1	ENST00000355832.10:c.2639A>G	ENSP00000348089.5:p.Tyr880Cys	28.6	NA	NA	NA	NA	NA	0	0	4	0	0	0
ERCC6	AD	10:49474062:C:T	C	T	ENSG00000225830	missense_variant	CCDS7229.1	ENST00000355832.10:c.2563G>A	ENSP00000348089.5:p.Gly855Ser	25.5	NA	NA	NA	NA	NA	0	0	4	0	0	0
ERCC6	AD	10:49478367:T:A	T	A	ENSG00000225830	missense_variant	CCDS7229.1	ENST00000355832.10:c.2273A>T	ENSP00000348089.5:p.Asp758Val	32	NA	NA	NA	NA	NA	0	0	4	0	0	0
ERCC6	AD	10:49478410:G:A	G	A	ENSG00000225830	missense_variant	CCDS7229.1	ENST00000355832.10:c.2230C>T	ENSP00000348089.5:p.Arg744Trp	28.2	NA	NA	NA	NA	NA	0	0	4	0	0	0
ERCC6	AD	10:49493170:G:A	G	A	ENSG00000225830	missense_variant	CCDS7229.1	ENST00000355832.10:c.1768C>T	ENSP00000348089.5:p.Pro590Ser	26.9	NA	NA	NA	NA	NA	0	0	4	0	0	0
ERCC6	AD	10:49472919:G:A	G	A	ENSG00000225830	missense_variant	CCDS7229.1	ENST00000355832.10:c.2819C>T	ENSP00000348089.5:p.Thr940Met	26.6	NA	NA	NA	NA	NA	0	0	5	0	0	0
ERCC6	AD	10:49473007:G:C	G	C	ENSG00000225830	missense_variant	CCDS7229.1	ENST00000355832.10:c.2731C>G	ENSP00000348089.5:p.Leu911Val	26	NA	NA	NA	NA	NA	0	0	5	0	0	0
ERCC6	AD	10:49473018:A:T	A	T	ENSG00000225830	missense_variant	CCDS7229.1	ENST00000355832.10:c.2720T>A	ENSP00000348089.5:p.Ile907Lys	28.2	NA	NA	NA	NA	NA	0	0	5	0	0	0
ERCC6	AD	10:49474204:G:C	G	C	ENSG00000225830	missense_variant	CCDS7229.1	ENST00000355832.10:c.2421C>G	ENSP00000348089.5:p.Asn807Lys	26	NA	NA	NA	NA	NA	0	0	5	0	0	0
ERCC6	AD	10:49482760:G:A	G	A	ENSG00000225830	missense_variant	CCDS7229.1	ENST00000355832.10:c.2096C>T	ENSP00000348089.5:p.Thr699Met	26.3	NA	NA	NA	NA	NA	0	0	5	0	0	0
ERCC6	AD	10:49482859:C:T	C	T	ENSG00000225830	missense_variant	CCDS7229.1	ENST00000355832.10:c.1997G>A	ENSP00000348089.5:p.Arg666His	27.2	NA	NA	NA	NA	NA	0	0	5	0	0	0
ERCC6	AD	10:49505905:A:C	A	C	ENSG00000225830	missense_variant	CCDS7229.1	ENST00000355832.10:c.1505T>G	ENSP00000348089.5:p.Phe502Cys	25.2	NA	NA	NA	NA	NA	0	0	5	0	0	0
ERCC6	AD	10:49500682:C:A	C	A	ENSG00000225830	missense_variant	CCDS7229.1	ENST00000355832.10:c.1541G>T	ENSP00000348089.5:p.Gly514Val	26.1	NA	NA	NA	NA	NA	0	0	6	0	0	0
ERCC6	AD	10:49472467:G:A	G	A	ENSG00000225830	missense_variant	CCDS7229.1	ENST00000355832.10:c.2833C>T	ENSP00000348089.5:p.Arg945Trp	32	NA	NA	NA	NA	NA	0	0	7	0	0	0
ERCC6	AD	10:49472994:C:T	C	T	ENSG00000225830	missense_variant	CCDS7229.1	ENST00000355832.10:c.2744G>A	ENSP00000348089.5:p.Arg915Gln	33	NA	NA	NA	NA	NA	0	0	7	0	0	0
ERCC6	AD	10:49474085:A:G	A	G	ENSG00000225830	missense_variant	CCDS7229.1	ENST00000355832.10:c.2540T>C	ENSP00000348089.5:p.Leu847Ser	28.9	NA	NA	NA	NA	NA	0	0	7	0	0	0
ERCC6	AD	10:49524063:C:T	C	T	ENSG00000225830	missense_variant	CCDS7229.1	ENST00000355832.10:c.1367G>A	ENSP00000348089.5:p.Gly456Glu	26	NA	NA	NA	NA	NA	0	0	7	0	0	0
ERCC6	AD	10:49470400:T:G	T	G	ENSG00000225830	missense_variant	CCDS7229.1	ENST00000355832.10:c.3560A>C	ENSP00000348089.5:p.His1187Pro	25.3	NA	NA	NA	NA	NA	0	0	8	0	0	0
ERCC6	AD	10:49473541:T:C	T	C	ENSG00000225830	missense_variant	CCDS7229.1	ENST00000355832.10:c.2645A>G	ENSP00000348089.5:p.Tyr882Cys	28.5	NA	NA	NA	NA	NA	0	0	8	0	0	0
ERCC6	AD	10:49478436:C:T	C	T	ENSG00000225830	missense_variant	CCDS7229.1	ENST00000355832.10:c.2204G>A	ENSP00000348089.5:p.Arg735Gln	28.4	NA	NA	NA	NA	NA	0	0	11	0	0	0
ERCC6	AD	10:49472928:T:G	T	G	ENSG00000225830	missense_variant	CCDS7229.1	ENST00000355832.10:c.2810A>C	ENSP00000348089.5:p.Asn937Thr	27.7	NA	NA	NA	NA	NA	0	1	1	0	0	0
ERCC6	AD	10:49482689:G:T	G	T	ENSG00000225830	missense_variant	CCDS7229.1	ENST00000355832.10:c.2167C>A	ENSP00000348089.5:p.Gln723Lys	31	NA	NA	NA	NA	NA	0	1	2	0	0	0
ERCC6	AD	10:49532574:T:C	T	C	ENSG00000225830	missense_variant	CCDS7229.1	ENST00000355832.10:c.391A>G	ENSP00000348089.5:p.Lys131Glu	25.4	NA	NA	NA	NA	NA	0	1	4	0	0	0
ERCC6	AD	10:49524616:C:T	C	T	ENSG00000225830	missense_variant	CCDS7229.1	ENST00000355832.10:c.814G>A	ENSP00000348089.5:p.Glu272Lys	26.7	NA	NA	NA	NA	NA	0	1	5	0	0	0
FANCA	AR	16:89783015:C:G	C	G	ENST00000389301	missense_variant	CCDS32515.1	ENST00000389301.8:c.1558G>C	ENSP00000373952.3:p.Asp520His	25.4	5.72902e-05	12	-0.543047	0.274444	0.0478476	0	1	16	0	0	0
FANCA	AR	16:89778810:G:C	G	C	ENST00000389301	missense_variant	CCDS32515.1	ENST00000389301.8:c.1817C>G	ENSP00000373952.3:p.Ser606Cys	26.8	2.38709e-05	5	-0.802257	0.425117	0.0591412	0	1	6	0	0	0
FANCA	AR	16:89742801:T:G	T	G	ENST00000389301	missense_variant,splice_region_variant	CCDS32515.1	ENST00000389301.8:c.3764A>C	ENSP00000373952.3:p.Glu1255Ala	25.4	2.86448e-05	6	0.612772	0.388086	0.114346	0	0	10	0	0	0
FANCA	AR	16:89770254:C:T	C	T	ENST00000389301	missense_variant	CCDS32515.1	ENST00000389301.8:c.2228G>A	ENSP00000373952.3:p.Gly743Asp	25.1	8.59328e-05	18	-0.326167	0.224089	0.145524	0	1	29	0	0	0
FANCA	AR	16:89746848:T:C	T	C	ENST00000389301	missense_variant	CCDS32515.1	ENST00000389301.8:c.3391A>G	ENSP00000373952.3:p.Thr1131Ala	25.5	0.000210062	44	0.182569	0.143362	0.202847	0	0	80	0	0	0
FANCA	AR	16:89738917:G:A	G	A	ENST00000389301	missense_variant	CCDS32515.1	ENST00000389301.8:c.4225C>T	ENSP00000373952.3:p.Arg1409Trp	26	5.72885e-05	12	-0.349061	0.27444	0.203408	0	1	20	0	0	0
FANCA	AR	16:89761949:C:T	C	T	ENST00000389301	missense_variant,splice_region_variant	CCDS32515.1	ENST00000389301.8:c.2852G>A	ENSP00000373952.3:p.Arg951Gln	32	0.000119358	25	0.209932	0.190147	0.269571	0	0	56	0	0	0
FANCA	AR	16:89765062:T:G	T	G	ENST00000389301	missense_variant	CCDS32515.1	ENST00000389301.8:c.2606A>C	ENSP00000373952.3:p.Gln869Pro	29.5	3.34225e-05	7.00001	-0.391326	0.359313	0.276112	0	0	14	0	0	0
FANCA	AR	16:89739281:G:A	G	A	ENST00000389301	missense_variant	CCDS32515.1	ENST00000389301.8:c.4019C>T	ENSP00000373952.3:p.Ser1340Phe	25.1	2.38702e-05	5	-0.409496	0.425083	0.335382	0	0	6	0	0	0
FANCA	AR	16:89784925:T:C	T	C	ENST00000389301	missense_variant	CCDS32515.1	ENST00000389301.8:c.1399A>G	ENSP00000373952.3:p.Lys467Glu	25.3	0.000205284	43	0.131837	0.145069	0.363461	0	0	84	0	0	0
FANCA	AR	16:89739285:G:A	G	A	ENST00000389301	missense_variant	CCDS32515.1	ENST00000389301.8:c.4015C>T	ENSP00000373952.3:p.Leu1339Phe	32	3.34183e-05	7	0.296009	0.359338	0.410074	0	0	12	0	0	0
FANCA	AR	16:89783063:G:A	G	A	ENST00000389301	missense_variant	CCDS32515.1	ENST00000389301.8:c.1510C>T	ENSP00000373952.3:p.Arg504Cys	26.5	2.38702e-05	5	-0.190795	0.425207	0.653641	0	0	14	0	0	0
FANCA	AR	16:89746890:T:C	T	C	ENST00000389301	missense_variant,splice_region_variant	CCDS32515.1	ENST00000389301.8:c.3349A>G	ENSP00000373952.3:p.Arg1117Gly	26.2	0.000105029	22	0.0745079	0.202698	0.713186	0	0	31	0	0	0
FANCA	AR	16:89775802:G:A	G	A	ENST00000389301	missense_variant	CCDS32515.1	ENST00000389301.8:c.1840C>T	ENSP00000373952.3:p.Pro614Ser	25.9	2.8647e-05	6	0.0531574	0.388058	0.891044	0	0	8	0	0	0
FANCA	AR	16:89779872:G:A	G	A	ENST00000389301	missense_variant	CCDS32515.1	ENST00000389301.8:c.1712C>T	ENSP00000373952.3:p.Ala571Val	32	2.86448e-05	6	0.0476629	0.388079	0.902251	0	0	15	0	0	0
FANCA	AR	16:89775807:T:C	T	C	ENST00000389301	missense_variant	CCDS32515.1	ENST00000389301.8:c.1835A>G	ENSP00000373952.3:p.Lys612Arg	26.1	0.000100257	21	0.0196147	0.20749	0.924686	0	0	42	0	0	0
FANCA	AR	16:89738944:G:A	G	A	ENSG00000187741	missense_variant	CCDS32515.1	ENST00000389301.8:c.4198C>T	ENSP00000373952.3:p.Arg1400Cys	29.7	NA	NA	NA	NA	NA	0	0	1	0	0	0
FANCA	AR	16:89738944:G:C	G	C	ENSG00000187741	missense_variant	CCDS32515.1	ENST00000389301.8:c.4198C>G	ENSP00000373952.3:p.Arg1400Gly	25	NA	NA	NA	NA	NA	0	0	1	0	0	0
FANCA	AR	16:89739221:A:G	A	G	ENSG00000187741	missense_variant	CCDS32515.1	ENST00000389301.8:c.4079T>C	ENSP00000373952.3:p.Met1360Thr	25.5	NA	NA	NA	NA	NA	0	0	1	0	0	0
FANCA	AR	16:89739231:C:T	C	T	ENSG00000187741	missense_variant	CCDS32515.1	ENST00000389301.8:c.4069G>A	ENSP00000373952.3:p.Ala1357Thr	25.7	NA	NA	NA	NA	NA	0	0	1	0	0	0
FANCA	AR	16:89739288:G:A	G	A	ENSG00000187741	missense_variant	CCDS32515.1	ENST00000389301.8:c.4012C>T	ENSP00000373952.3:p.Leu1338Phe	36	NA	NA	NA	NA	NA	0	0	1	0	0	0
FANCA	AR	16:89740024:A:G	A	G	ENSG00000187741	missense_variant	CCDS32515.1	ENST00000389301.8:c.3904T>C	ENSP00000373952.3:p.Trp1302Arg	26.5	NA	NA	NA	NA	NA	0	0	1	0	0	0
FANCA	AR	16:89742800:C:G	C	G	ENSG00000187741	missense_variant	CCDS32515.1	ENST00000389301.8:c.3765G>C	ENSP00000373952.3:p.Glu1255Asp	35	NA	NA	NA	NA	NA	0	0	1	0	0	0
FANCA	AR	16:89742895:A:C	A	C	ENSG00000187741	missense_variant	CCDS32515.1	ENST00000389301.8:c.3670T>G	ENSP00000373952.3:p.Trp1224Gly	25.4	NA	NA	NA	NA	NA	0	0	1	0	0	0
FANCA	AR	16:89745066:C:G	C	G	ENSG00000187741	missense_variant	CCDS32515.1	ENST00000389301.8:c.3519G>C	ENSP00000373952.3:p.Trp1173Cys	25.2	NA	NA	NA	NA	NA	0	0	1	0	0	0
FANCA	AR	16:89746854:C:G	C	G	ENSG00000187741	missense_variant	CCDS32515.1	ENST00000389301.8:c.3385G>C	ENSP00000373952.3:p.Asp1129His	25.5	NA	NA	NA	NA	NA	0	0	1	0	0	0
FANCA	AR	16:89746862:A:G	A	G	ENSG00000187741	missense_variant	CCDS32515.1	ENST00000389301.8:c.3377T>C	ENSP00000373952.3:p.Leu1126Pro	27.1	NA	NA	NA	NA	NA	0	0	1	0	0	0
FANCA	AR	16:89749730:C:T	C	T	ENSG00000187741	missense_variant	CCDS32515.1	ENST00000389301.8:c.3239G>A	ENSP00000373952.3:p.Arg1080Gln	35	NA	NA	NA	NA	NA	0	0	1	0	0	0
FANCA	AR	16:89752138:C:A	C	A	ENSG00000187741	missense_variant	CCDS32515.1	ENST00000389301.8:c.3066G>T	ENSP00000373952.3:p.Gln1022His	32	NA	NA	NA	NA	NA	0	0	1	0	0	0
FANCA	AR	16:89752142:A:C	A	C	ENSG00000187741	missense_variant	CCDS32515.1	ENST00000389301.8:c.3062T>G	ENSP00000373952.3:p.Leu1021Trp	25.4	NA	NA	NA	NA	NA	0	0	1	0	0	0
FANCA	AR	16:89758686:C:T	C	T	ENSG00000187741	missense_variant	CCDS32515.1	ENST00000389301.8:c.2872G>A	ENSP00000373952.3:p.Ala958Thr	25	NA	NA	NA	NA	NA	0	0	1	0	0	0
FANCA	AR	16:89762007:A:G	A	G	ENSG00000187741	missense_variant	CCDS32515.1	ENST00000389301.8:c.2794T>C	ENSP00000373952.3:p.Trp932Arg	26	NA	NA	NA	NA	NA	0	0	1	0	0	0
FANCA	AR	16:89765048:T:C	T	C	ENSG00000187741	missense_variant	CCDS32515.1	ENST00000389301.8:c.2620A>G	ENSP00000373952.3:p.Arg874Gly	26.6	NA	NA	NA	NA	NA	0	0	1	0	0	0
FANCA	AR	16:89770191:C:G	C	G	ENSG00000187741	missense_variant	CCDS32515.1	ENST00000389301.8:c.2291G>C	ENSP00000373952.3:p.Arg764Pro	25.2	NA	NA	NA	NA	NA	0	0	1	0	0	0
FANCA	AR	16:89775789:T:G	T	G	ENSG00000187741	missense_variant	CCDS32515.1	ENST00000389301.8:c.1853A>C	ENSP00000373952.3:p.Tyr618Ser	26.1	NA	NA	NA	NA	NA	0	0	1	0	0	0
FANCA	AR	16:89778810:G:A	G	A	ENSG00000187741	missense_variant	CCDS32515.1	ENST00000389301.8:c.1817C>T	ENSP00000373952.3:p.Ser606Phe	27.9	NA	NA	NA	NA	NA	0	0	1	0	0	0
FANCA	AR	16:89778971:A:T	A	T	ENSG00000187741	missense_variant	CCDS32515.1	ENST00000389301.8:c.1748T>A	ENSP00000373952.3:p.Phe583Tyr	26.2	NA	NA	NA	NA	NA	0	0	1	0	0	0
FANCA	AR	16:89779873:C:A	C	A	ENSG00000187741	missense_variant	CCDS32515.1	ENST00000389301.8:c.1711G>T	ENSP00000373952.3:p.Ala571Ser	25.2	NA	NA	NA	NA	NA	0	0	1	0	0	0
FANCA	AR	16:89783015:C:T	C	T	ENSG00000187741	missense_variant	CCDS32515.1	ENST00000389301.8:c.1558G>A	ENSP00000373952.3:p.Asp520Asn	25.5	NA	NA	NA	NA	NA	0	0	1	0	0	0
FANCA	AR	16:89783048:C:A	C	A	ENSG00000187741	missense_variant	CCDS32515.1	ENST00000389301.8:c.1525G>T	ENSP00000373952.3:p.Asp509Tyr	25.5	NA	NA	NA	NA	NA	0	0	1	0	0	0
FANCA	AR	16:89783062:C:G	C	G	ENSG00000187741	missense_variant	CCDS32515.1	ENST00000389301.8:c.1511G>C	ENSP00000373952.3:p.Arg504Pro	25.4	NA	NA	NA	NA	NA	0	0	1	0	0	0
FANCA	AR	16:89783084:G:A	G	A	ENSG00000187741	missense_variant	CCDS32515.1	ENST00000389301.8:c.1489C>T	ENSP00000373952.3:p.Pro497Ser	25.1	NA	NA	NA	NA	NA	0	0	1	0	0	0
FANCA	AR	16:89783098:T:A	T	A	ENSG00000187741	missense_variant	CCDS32515.1	ENST00000389301.8:c.1475A>T	ENSP00000373952.3:p.His492Leu	25.9	NA	NA	NA	NA	NA	0	0	1	0	0	0
FANCA	AR	16:89783099:G:C	G	C	ENSG00000187741	missense_variant	CCDS32515.1	ENST00000389301.8:c.1474C>G	ENSP00000373952.3:p.His492Asp	26	NA	NA	NA	NA	NA	0	0	1	0	0	0
FANCA	AR	16:89791403:C:A	C	A	ENSG00000187741	missense_variant	CCDS32515.1	ENST00000389301.8:c.1359G>T	ENSP00000373952.3:p.Lys453Asn	32	NA	NA	NA	NA	NA	0	0	1	0	0	0
FANCA	AR	16:89791438:G:A	G	A	ENSG00000187741	missense_variant	CCDS32515.1	ENST00000389301.8:c.1324C>T	ENSP00000373952.3:p.Pro442Ser	26	NA	NA	NA	NA	NA	0	0	1	0	0	0
FANCA	AR	16:89791506:A:G	A	G	ENSG00000187741	missense_variant	CCDS32515.1	ENST00000389301.8:c.1256T>C	ENSP00000373952.3:p.Phe419Ser	25.3	NA	NA	NA	NA	NA	0	0	1	0	0	0
FANCA	AR	16:89791994:C:A	C	A	ENSG00000187741	missense_variant	CCDS32515.1	ENST00000389301.8:c.1158G>T	ENSP00000373952.3:p.Trp386Cys	25.7	NA	NA	NA	NA	NA	0	0	1	0	0	0
FANCA	AR	16:89791994:C:G	C	G	ENSG00000187741	missense_variant	CCDS32515.1	ENST00000389301.8:c.1158G>C	ENSP00000373952.3:p.Trp386Cys	25.2	NA	NA	NA	NA	NA	0	0	1	0	0	0
FANCA	AR	16:89791996:A:G	A	G	ENSG00000187741	missense_variant	CCDS32515.1	ENST00000389301.8:c.1156T>C	ENSP00000373952.3:p.Trp386Arg	25.5	NA	NA	NA	NA	NA	0	0	1	0	0	0
FANCA	AR	16:89792481:A:G	A	G	ENSG00000187741	missense_variant	CCDS32515.1	ENST00000389301.8:c.1073T>C	ENSP00000373952.3:p.Leu358Pro	25.5	NA	NA	NA	NA	NA	0	0	1	0	0	0
FANCA	AR	16:89792539:C:T	C	T	ENSG00000187741	missense_variant	CCDS32515.1	ENST00000389301.8:c.1015G>A	ENSP00000373952.3:p.Ala339Thr	25.7	NA	NA	NA	NA	NA	0	0	1	0	0	0
FANCA	AR	16:89795917:G:C	G	C	ENSG00000187741	missense_variant	CCDS32515.1	ENST00000389301.8:c.995C>G	ENSP00000373952.3:p.Pro332Arg	25.2	NA	NA	NA	NA	NA	0	0	1	0	0	0
FANCA	AR	16:89795927:T:G	T	G	ENSG00000187741	missense_variant	CCDS32515.1	ENST00000389301.8:c.985A>C	ENSP00000373952.3:p.Thr329Pro	25.1	NA	NA	NA	NA	NA	0	0	1	0	0	0
FANCA	AR	16:89805280:C:A	C	A	ENSG00000187741	missense_variant	CCDS32515.1	ENST00000389301.8:c.709G>T	ENSP00000373952.3:p.Asp237Tyr	34	NA	NA	NA	NA	NA	0	0	1	0	0	0
FANCA	AR	16:89811050:G:A	G	A	ENSG00000187741	missense_variant	CCDS32515.1	ENST00000389301.8:c.305C>T	ENSP00000373952.3:p.Ala102Val	25	NA	NA	NA	NA	NA	0	0	1	0	0	0
FANCA	AR	16:89815878:T:A	T	A	ENSG00000187741	missense_variant	CCDS32515.1	ENST00000389301.8:c.188A>T	ENSP00000373952.3:p.Glu63Val	33	NA	NA	NA	NA	NA	0	0	1	0	0	0
FANCA	AR	16:89816537:C:A	C	A	ENSG00000187741	missense_variant	CCDS32515.1	ENST00000389301.8:c.79G>T	ENSP00000373952.3:p.Ala27Ser	32	NA	NA	NA	NA	NA	0	0	1	0	0	0
FANCA	AR	16:89742801:T:C	T	C	ENSG00000187741	missense_variant	CCDS32515.1	ENST00000389301.8:c.3764A>G	ENSP00000373952.3:p.Glu1255Gly	34	NA	NA	NA	NA	NA	0	0	2	0	0	0
FANCA	AR	16:89758589:T:C	T	C	ENSG00000187741	missense_variant	CCDS32515.1	ENST00000389301.8:c.2969A>G	ENSP00000373952.3:p.Asp990Gly	27.1	NA	NA	NA	NA	NA	0	0	2	0	0	0
FANCA	AR	16:89778850:G:A	G	A	ENSG00000187741	missense_variant	CCDS32515.1	ENST00000389301.8:c.1777C>T	ENSP00000373952.3:p.Leu593Phe	28.1	NA	NA	NA	NA	NA	0	0	2	0	0	0
FANCA	AR	16:89783026:G:C	G	C	ENSG00000187741	missense_variant	CCDS32515.1	ENST00000389301.8:c.1547C>G	ENSP00000373952.3:p.Thr516Arg	25	NA	NA	NA	NA	NA	0	0	2	0	0	0
FANCA	AR	16:89784854:C:G	C	G	ENSG00000187741	missense_variant	CCDS32515.1	ENST00000389301.8:c.1470G>C	ENSP00000373952.3:p.Gln490His	34	NA	NA	NA	NA	NA	0	0	2	0	0	0
FANCA	AR	16:89784858:A:G	A	G	ENSG00000187741	missense_variant	CCDS32515.1	ENST00000389301.8:c.1466T>C	ENSP00000373952.3:p.Leu489Pro	26.2	NA	NA	NA	NA	NA	0	0	2	0	0	0
FANCA	AR	16:89808294:C:G	C	G	ENSG00000187741	missense_variant	CCDS32515.1	ENST00000389301.8:c.596G>C	ENSP00000373952.3:p.Ser199Thr	34	NA	NA	NA	NA	NA	0	0	2	0	0	0
FANCA	AR	16:89808352:C:T	C	T	ENSG00000187741	missense_variant	CCDS32515.1	ENST00000389301.8:c.538G>A	ENSP00000373952.3:p.Glu180Lys	27.5	NA	NA	NA	NA	NA	0	0	2	0	0	0
FANCA	AR	16:89815918:G:A	G	A	ENSG00000187741	missense_variant	CCDS32515.1	ENST00000389301.8:c.148C>T	ENSP00000373952.3:p.Leu50Phe	25.3	NA	NA	NA	NA	NA	0	0	2	0	0	0
FANCA	AR	16:89748751:G:A	G	A	ENSG00000187741	missense_variant	CCDS32515.1	ENST00000389301.8:c.3256C>T	ENSP00000373952.3:p.Pro1086Ser	25.6	NA	NA	NA	NA	NA	0	0	3	0	0	0
FANCA	AR	16:89752139:T:C	T	C	ENSG00000187741	missense_variant	CCDS32515.1	ENST00000389301.8:c.3065A>G	ENSP00000373952.3:p.Gln1022Arg	28.4	NA	NA	NA	NA	NA	0	0	3	0	0	0
FANCA	AR	16:89765029:C:T	C	T	ENSG00000187741	missense_variant	CCDS32515.1	ENST00000389301.8:c.2639G>A	ENSP00000373952.3:p.Arg880Gln	25.6	NA	NA	NA	NA	NA	0	0	3	0	0	0
FANCA	AR	16:89778819:A:G	A	G	ENSG00000187741	missense_variant	CCDS32515.1	ENST00000389301.8:c.1808T>C	ENSP00000373952.3:p.Phe603Ser	25.8	NA	NA	NA	NA	NA	0	0	3	0	0	0
FANCA	AR	16:89778846:G:A	G	A	ENSG00000187741	missense_variant	CCDS32515.1	ENST00000389301.8:c.1781C>T	ENSP00000373952.3:p.Pro594Leu	26.1	NA	NA	NA	NA	NA	0	0	3	0	0	0
FANCA	AR	16:89791452:G:A	G	A	ENSG00000187741	missense_variant	CCDS32515.1	ENST00000389301.8:c.1310C>T	ENSP00000373952.3:p.Ala437Val	26.5	NA	NA	NA	NA	NA	0	0	3	0	0	0
FANCA	AR	16:89738707:A:G	A	G	ENSG00000187741	missense_variant	CCDS32515.1	ENST00000389301.8:c.4262T>C	ENSP00000373952.3:p.Leu1421Pro	28.8	NA	NA	NA	NA	NA	0	0	4	0	0	0
FANCA	AR	16:89770248:C:A	C	A	ENSG00000187741	missense_variant	CCDS32515.1	ENST00000389301.8:c.2234G>T	ENSP00000373952.3:p.Trp745Leu	25.8	NA	NA	NA	NA	NA	0	0	4	0	0	0
FANCA	AR	16:89779902:G:C	G	C	ENSG00000187741	missense_variant	CCDS32515.1	ENST00000389301.8:c.1682C>G	ENSP00000373952.3:p.Thr561Arg	25.2	NA	NA	NA	NA	NA	0	0	4	0	0	0
FANCA	AR	16:89782899:C:T	C	T	ENSG00000187741	missense_variant	CCDS32515.1	ENST00000389301.8:c.1586G>A	ENSP00000373952.3:p.Gly529Glu	26.5	NA	NA	NA	NA	NA	0	0	4	0	0	0
FANCA	AR	16:89784964:C:A	C	A	ENSG00000187741	missense_variant	CCDS32515.1	ENST00000389301.8:c.1360G>T	ENSP00000373952.3:p.Ala454Ser	27.7	NA	NA	NA	NA	NA	0	0	4	0	0	0
FANCA	AR	16:89749805:C:T	C	T	ENSG00000187741	missense_variant	CCDS32515.1	ENST00000389301.8:c.3164G>A	ENSP00000373952.3:p.Arg1055Gln	25.1	NA	NA	NA	NA	NA	0	0	5	0	0	0
FANCA	AR	16:89775808:T:C	T	C	ENSG00000187741	missense_variant	CCDS32515.1	ENST00000389301.8:c.1834A>G	ENSP00000373952.3:p.Lys612Glu	27.2	NA	NA	NA	NA	NA	0	0	5	0	0	0
FANCA	AR	16:89770257:T:C	T	C	ENSG00000187741	missense_variant	CCDS32515.1	ENST00000389301.8:c.2225A>G	ENSP00000373952.3:p.Gln742Arg	25.4	NA	NA	NA	NA	NA	0	0	6	0	0	0
FANCA	AR	16:89782914:G:C	G	C	ENSG00000187741	missense_variant	CCDS32515.1	ENST00000389301.8:c.1571C>G	ENSP00000373952.3:p.Ser524Cys	28	NA	NA	NA	NA	NA	0	0	6	0	0	0
FANCA	AR	16:89740012:A:G	A	G	ENSG00000187741	missense_variant	CCDS32515.1	ENST00000389301.8:c.3916T>C	ENSP00000373952.3:p.Phe1306Leu	26.1	NA	NA	NA	NA	NA	0	0	7	0	0	0
FANCA	AR	16:89770179:A:G	A	G	ENSG00000187741	missense_variant	CCDS32515.1	ENST00000389301.8:c.2303T>C	ENSP00000373952.3:p.Leu768Pro	26.9	NA	NA	NA	NA	NA	0	0	7	0	0	0
FANCA	AR	16:89791443:T:C	T	C	ENSG00000187741	missense_variant	CCDS32515.1	ENST00000389301.8:c.1319A>G	ENSP00000373952.3:p.Glu440Gly	32	NA	NA	NA	NA	NA	0	0	9	0	0	0
FANCA	AR	16:89810741:C:T	C	T	ENSG00000187741	missense_variant	CCDS32515.1	ENST00000389301.8:c.488G>A	ENSP00000373952.3:p.Arg163His	25	NA	NA	NA	NA	NA	0	0	13	0	0	0
FANCC	AR	9:95249258:A:T	A	T	ENST00000289081	missense_variant	CCDS35071.1	ENST00000289081.8:c.34T>A	ENSP00000289081.3:p.Tyr12Asn	25.5	2.86443e-05	6.00001	-0.165576	0.387614	0.669257	1	0	13	0	0	0
FANCC	AR	9:95126550:C:T	C	T	ENST00000289081	missense_variant	CCDS35071.1	ENST00000289081.8:c.875G>A	ENSP00000289081.3:p.Arg292Gln	27	2.38702e-05	5	0.159793	0.424592	0.706661	0	0	9	0	0	0
FANCC	AR	9:95171079:C:T	C	T	ENSG00000158169	missense_variant	CCDS35071.1	ENST00000289081.8:c.521G>A	ENSP00000289081.3:p.Arg174Gln	34	NA	NA	NA	NA	NA	0	0	1	0	0	0
FANCC	AR	9:95240655:C:A	C	A	ENSG00000158169	missense_variant	CCDS35071.1	ENST00000289081.8:c.339G>T	ENSP00000289081.3:p.Trp113Cys	32	NA	NA	NA	NA	NA	0	0	1	0	0	0
FANCC	AR	9:95135497:T:A	T	A	ENSG00000158169	missense_variant	CCDS35071.1	ENST00000289081.8:c.692A>T	ENSP00000289081.3:p.Lys231Met	31	NA	NA	NA	NA	NA	0	0	1	0	0	0
FANCC	AR	9:95126559:G:A	G	A	ENSG00000158169	missense_variant	CCDS35071.1	ENST00000289081.8:c.866C>T	ENSP00000289081.3:p.Ala289Val	27.9	NA	NA	NA	NA	NA	0	0	1	0	0	0
FANCC	AR	9:95135464:A:G	A	G	ENSG00000158169	missense_variant	CCDS35071.1	ENST00000289081.8:c.725T>C	ENSP00000289081.3:p.Leu242Pro	27.9	NA	NA	NA	NA	NA	0	0	1	0	0	0
FANCC	AR	9:95125174:A:G	A	G	ENSG00000158169	missense_variant	CCDS35071.1	ENST00000289081.8:c.908T>C	ENSP00000289081.3:p.Leu303Pro	27.5	NA	NA	NA	NA	NA	0	0	1	0	0	0
FANCC	AR	9:95126554:A:G	A	G	ENSG00000158169	missense_variant	CCDS35071.1	ENST00000289081.8:c.871T>C	ENSP00000289081.3:p.Phe291Leu	27.3	NA	NA	NA	NA	NA	0	0	1	0	0	0
FANCC	AR	9:95135348:G:T	G	T	ENSG00000158169	missense_variant	CCDS35071.1	ENST00000289081.8:c.841C>A	ENSP00000289081.3:p.Leu281Met	26.6	NA	NA	NA	NA	NA	0	0	1	0	0	0
FANCC	AR	9:95126552:G:T	G	T	ENSG00000158169	missense_variant	CCDS35071.1	ENST00000289081.8:c.873C>A	ENSP00000289081.3:p.Phe291Leu	26.1	NA	NA	NA	NA	NA	0	0	1	0	0	0
FANCC	AR	9:95247449:G:A	G	A	ENSG00000158169	missense_variant	CCDS35071.1	ENST00000289081.8:c.233C>T	ENSP00000289081.3:p.Pro78Leu	26	NA	NA	NA	NA	NA	0	0	1	0	0	0
FANCC	AR	9:95101723:A:C	A	C	ENSG00000158169	missense_variant	CCDS35071.1	ENST00000289081.8:c.1661T>G	ENSP00000289081.3:p.Leu554Arg	25.3	NA	NA	NA	NA	NA	0	0	1	0	0	0
FANCC	AR	9:95111585:A:T	A	T	ENSG00000158169	missense_variant	CCDS35071.1	ENST00000289081.8:c.1207T>A	ENSP00000289081.3:p.Trp403Arg	25.2	NA	NA	NA	NA	NA	0	0	1	0	0	0
FANCC	AR	9:95111610:C:A	C	A	ENSG00000158169	missense_variant	CCDS35071.1	ENST00000289081.8:c.1182G>T	ENSP00000289081.3:p.Trp394Cys	25.1	NA	NA	NA	NA	NA	0	0	1	0	0	0
FANCC	AR	9:95135353:G:A	G	A	ENSG00000158169	missense_variant	CCDS35071.1	ENST00000289081.8:c.836C>T	ENSP00000289081.3:p.Ser279Leu	29.5	NA	NA	NA	NA	NA	0	0	2	0	0	0
FANCC	AR	9:95247491:A:C	A	C	ENSG00000158169	missense_variant	CCDS35071.1	ENST00000289081.8:c.191T>G	ENSP00000289081.3:p.Phe64Cys	26.2	NA	NA	NA	NA	NA	0	0	2	0	0	0
FANCC	AR	9:95247438:C:T	C	T	ENSG00000158169	missense_variant	CCDS35071.1	ENST00000289081.8:c.244G>A	ENSP00000289081.3:p.Ala82Thr	25.5	NA	NA	NA	NA	NA	0	0	2	0	0	0
FANCC	AR	9:95135456:G:A	G	A	ENSG00000158169	missense_variant	CCDS35071.1	ENST00000289081.8:c.733C>T	ENSP00000289081.3:p.Arg245Trp	32	NA	NA	NA	NA	NA	0	0	3	0	0	0
FANCC	AR	9:95135359:T:A	T	A	ENSG00000158169	missense_variant	CCDS35071.1	ENST00000289081.8:c.830A>T	ENSP00000289081.3:p.Lys277Ile	27.8	NA	NA	NA	NA	NA	0	0	3	0	0	0
FANCC	AR	9:95135419:A:G	A	G	ENSG00000158169	missense_variant	CCDS35071.1	ENST00000289081.8:c.770T>C	ENSP00000289081.3:p.Leu257Pro	27	NA	NA	NA	NA	NA	0	0	3	0	0	0
FANCC	AR	9:95101723:A:G	A	G	ENSG00000158169	missense_variant	CCDS35071.1	ENST00000289081.8:c.1661T>C	ENSP00000289081.3:p.Leu554Pro	25.5	NA	NA	NA	NA	NA	0	0	3	0	0	0
FANCC	AR	9:95171103:A:C	A	C	ENSG00000158169	missense_variant	CCDS35071.1	ENST00000289081.8:c.497T>G	ENSP00000289081.3:p.Leu166Arg	26.1	NA	NA	NA	NA	NA	0	0	4	0	0	0
FANCC	AR	9:95171124:G:A	G	A	ENSG00000158169	missense_variant	CCDS35071.1	ENST00000289081.8:c.476C>T	ENSP00000289081.3:p.Ser159Phe	32	NA	NA	NA	NA	NA	0	0	9	0	0	0
FANCC	AR	9:95172053:G:A	G	A	ENSG00000158169	missense_variant	CCDS35071.1	ENST00000289081.8:c.440C>T	ENSP00000289081.3:p.Pro147Leu	26.5	NA	NA	NA	NA	NA	0	0	16	0	0	0
FANCG	AR	9:35078285:C:G	C	G	ENST00000378643	missense_variant	CCDS6574.1	ENST00000378643.8:c.366G>C	ENSP00000367910.4:p.Trp122Cys	26.6	4.29664e-05	9	0.815983	0.316429	0.00991654	0	0	11	0	0	0
FANCG	AR	9:35075026:G:A	G	A	ENST00000378643	missense_variant	CCDS6574.1	ENST00000378643.8:c.1537C>T	ENSP00000367910.4:p.Arg513Trp	29.6	3.34183e-05	7	-0.362555	0.358803	0.312276	0	0	8	0	0	0
FANCG	AR	9:35076854:G:A	G	A	ENST00000378643	missense_variant	CCDS6574.1	ENST00000378643.8:c.794C>T	ENSP00000367910.4:p.Ala265Val	27.2	4.29664e-05	9	0.212265	0.316456	0.502375	0	0	20	0	0	0
FANCG	AR	9:35076979:G:A	G	A	ENST00000378643	missense_variant	CCDS6574.1	ENST00000378643.8:c.769C>T	ENSP00000367910.4:p.Arg257Cys	31	0.000138447	28.9999	-0.109515	0.176306	0.534494	0	0	52	0	0	0
FANCG	AR	9:35074420:A:G	A	G	ENST00000378643	missense_variant	CCDS6574.1	ENST00000378643.8:c.1711T>C	ENSP00000367910.4:p.Trp571Arg	27.4	2.38702e-05	5	0.138332	0.42451	0.744528	0	0	7	0	0	0
FANCG	AR	9:35077024:G:A	G	A	ENST00000378643	missense_variant	CCDS6574.1	ENST00000378643.8:c.724C>T	ENSP00000367910.4:p.Arg242Trp	25.8	2.86443e-05	6.00001	-0.099564	0.387571	0.797262	0	0	13	0	0	0
FANCG	AR	9:35075004:C:T	C	T	ENST00000378643	missense_variant	CCDS6574.1	ENST00000378643.8:c.1559G>A	ENSP00000367910.4:p.Arg520His	26.9	2.86443e-05	6.00001	0.0206316	0.387605	0.95755	0	0	11	0	0	0
FANCG	AR	9:35076971:C:T	C	T	ENSG00000221829	missense_variant	CCDS6574.1	ENST00000378643.8:c.777G>A	ENSP00000367910.4:p.Met259Ile	33	NA	NA	NA	NA	NA	0	0	1	0	0	0
FANCG	AR	9:35075005:G:A	G	A	ENSG00000221829	missense_variant	CCDS6574.1	ENST00000378643.8:c.1558C>T	ENSP00000367910.4:p.Arg520Cys	31	NA	NA	NA	NA	NA	0	0	1	0	0	0
FANCG	AR	9:35079467:T:C	T	C	ENSG00000221829	missense_variant	CCDS6574.1	ENST00000378643.8:c.58A>G	ENSP00000367910.4:p.Asn20Asp	27.8	NA	NA	NA	NA	NA	0	0	1	0	0	0
FANCG	AR	9:35075705:A:G	A	G	ENSG00000221829	missense_variant	CCDS6574.1	ENST00000378643.8:c.1193T>C	ENSP00000367910.4:p.Leu398Ser	27.3	NA	NA	NA	NA	NA	0	0	1	0	0	0
FANCG	AR	9:35078287:A:G	A	G	ENSG00000221829	missense_variant	CCDS6574.1	ENST00000378643.8:c.364T>C	ENSP00000367910.4:p.Trp122Arg	27.2	NA	NA	NA	NA	NA	0	0	1	0	0	0
FANCG	AR	9:35074991:C:G	C	G	ENSG00000221829	missense_variant	CCDS6574.1	ENST00000378643.8:c.1572G>C	ENSP00000367910.4:p.Trp524Cys	26.9	NA	NA	NA	NA	NA	0	0	1	0	0	0
FANCG	AR	9:35074993:A:G	A	G	ENSG00000221829	missense_variant	CCDS6574.1	ENST00000378643.8:c.1570T>C	ENSP00000367910.4:p.Trp524Arg	26.5	NA	NA	NA	NA	NA	0	0	1	0	0	0
FANCG	AR	9:35077383:T:A	T	A	ENSG00000221829	missense_variant	CCDS6574.1	ENST00000378643.8:c.527A>T	ENSP00000367910.4:p.Asp176Val	26.5	NA	NA	NA	NA	NA	0	0	1	0	0	0
FANCG	AR	9:35074208:G:A	G	A	ENSG00000221829	missense_variant	CCDS6574.1	ENST00000378643.8:c.1769C>T	ENSP00000367910.4:p.Pro590Leu	26.3	NA	NA	NA	NA	NA	0	0	1	0	0	0
FANCG	AR	9:35074432:C:A	C	A	ENSG00000221829	missense_variant	CCDS6574.1	ENST00000378643.8:c.1699G>T	ENSP00000367910.4:p.Ala567Ser	25.8	NA	NA	NA	NA	NA	0	0	1	0	0	0
FANCG	AR	9:35076012:C:G	C	G	ENSG00000221829	missense_variant	CCDS6574.1	ENST00000378643.8:c.1093G>C	ENSP00000367910.4:p.Glu365Gln	25.5	NA	NA	NA	NA	NA	0	0	1	0	0	0
FANCG	AR	9:35076833:G:A	G	A	ENSG00000221829	missense_variant	CCDS6574.1	ENST00000378643.8:c.815C>T	ENSP00000367910.4:p.Ala272Val	25.5	NA	NA	NA	NA	NA	0	0	1	0	0	0
FANCG	AR	9:35076450:C:G	C	G	ENSG00000221829	missense_variant	CCDS6574.1	ENST00000378643.8:c.1058G>C	ENSP00000367910.4:p.Arg353Thr	25.4	NA	NA	NA	NA	NA	0	0	1	0	0	0
FANCG	AR	9:35078733:A:C	A	C	ENSG00000221829	missense_variant	CCDS6574.1	ENST00000378643.8:c.179T>G	ENSP00000367910.4:p.Leu60Arg	25.2	NA	NA	NA	NA	NA	0	0	1	0	0	0
FANCG	AR	9:35077101:C:A	C	A	ENSG00000221829	missense_variant	CCDS6574.1	ENST00000378643.8:c.647G>T	ENSP00000367910.4:p.Gly216Val	33	NA	NA	NA	NA	NA	0	0	2	0	0	0
FANCG	AR	9:35074444:G:A	G	A	ENSG00000221829	missense_variant	CCDS6574.1	ENST00000378643.8:c.1687C>T	ENSP00000367910.4:p.Arg563Trp	31	NA	NA	NA	NA	NA	0	0	2	0	0	0
FANCG	AR	9:35076794:T:C	T	C	ENSG00000221829	missense_variant	CCDS6574.1	ENST00000378643.8:c.854A>G	ENSP00000367910.4:p.Glu285Gly	29	NA	NA	NA	NA	NA	0	0	2	0	0	0
FANCG	AR	9:35074443:C:T	C	T	ENSG00000221829	missense_variant	CCDS6574.1	ENST00000378643.8:c.1688G>A	ENSP00000367910.4:p.Arg563Gln	28.4	NA	NA	NA	NA	NA	0	0	2	0	0	0
FANCG	AR	9:35074432:C:T	C	T	ENSG00000221829	missense_variant	CCDS6574.1	ENST00000378643.8:c.1699G>A	ENSP00000367910.4:p.Ala567Thr	27	NA	NA	NA	NA	NA	0	0	2	0	0	0
FANCG	AR	9:35078649:A:C	A	C	ENSG00000221829	missense_variant	CCDS6574.1	ENST00000378643.8:c.263T>G	ENSP00000367910.4:p.Phe88Cys	26.8	NA	NA	NA	NA	NA	0	0	2	0	0	0
FANCG	AR	9:35076833:G:T	G	T	ENSG00000221829	missense_variant	CCDS6574.1	ENST00000378643.8:c.815C>A	ENSP00000367910.4:p.Ala272Asp	26.2	NA	NA	NA	NA	NA	0	0	2	0	0	0
FANCG	AR	9:35076999:G:C	G	C	ENSG00000221829	missense_variant	CCDS6574.1	ENST00000378643.8:c.749C>G	ENSP00000367910.4:p.Thr250Arg	26	NA	NA	NA	NA	NA	0	0	2	0	0	0
FANCG	AR	9:35075082:C:A	C	A	ENSG00000221829	missense_variant	CCDS6574.1	ENST00000378643.8:c.1481G>T	ENSP00000367910.4:p.Gly494Val	25.8	NA	NA	NA	NA	NA	0	0	2	0	0	0
FANCG	AR	9:35076855:C:G	C	G	ENSG00000221829	missense_variant	CCDS6574.1	ENST00000378643.8:c.793G>C	ENSP00000367910.4:p.Ala265Pro	25.7	NA	NA	NA	NA	NA	0	0	2	0	0	0
FANCG	AR	9:35074927:C:A	C	A	ENSG00000221829	missense_variant	CCDS6574.1	ENST00000378643.8:c.1636G>T	ENSP00000367910.4:p.Gly546Cys	34	NA	NA	NA	NA	NA	0	0	3	0	0	0
FANCG	AR	9:35076731:A:G	A	G	ENSG00000221829	missense_variant	CCDS6574.1	ENST00000378643.8:c.917T>C	ENSP00000367910.4:p.Leu306Pro	26.3	NA	NA	NA	NA	NA	0	0	3	0	0	0
FANCG	AR	9:35075631:G:A	G	A	ENSG00000221829	missense_variant	CCDS6574.1	ENST00000378643.8:c.1267C>T	ENSP00000367910.4:p.Arg423Cys	26.1	NA	NA	NA	NA	NA	0	0	3	0	0	0
FANCG	AR	9:35075531:T:G	T	G	ENSG00000221829	missense_variant	CCDS6574.1	ENST00000378643.8:c.1367A>C	ENSP00000367910.4:p.His456Pro	26.1	NA	NA	NA	NA	NA	0	0	3	0	0	0
FANCG	AR	9:35076864:G:A	G	A	ENSG00000221829	missense_variant	CCDS6574.1	ENST00000378643.8:c.784C>T	ENSP00000367910.4:p.Pro262Ser	26.8	NA	NA	NA	NA	NA	0	0	4	0	0	0
FANCG	AR	9:35076433:T:C	T	C	ENSG00000221829	missense_variant	CCDS6574.1	ENST00000378643.8:c.1075A>G	ENSP00000367910.4:p.Arg359Gly	34	NA	NA	NA	NA	NA	0	0	5	0	0	0
FANCL	AD	2:58160148:C:T	C	T	ENST00000233741	missense_variant	CCDS1860.1	ENST00000233741.9:c.1052G>A	ENSP00000233741.5:p.Ser351Asn	25.7	8.11665e-05	17	-0.564818	0.230799	0.0143959	0	1	37	0	0	0
FANCL	AD	2:58162927:A:G	A	G	ENST00000233741	missense_variant	CCDS1860.1	ENST00000233741.9:c.842T>C	ENSP00000233741.5:p.Leu281Ser	28.6	4.29668e-05	9	0.284539	0.317207	0.369712	0	0	21	0	0	0
FANCL	AD	2:58232054:C:T	C	T	ENST00000233741	missense_variant,splice_region_variant	CCDS1860.1	ENST00000233741.9:c.155G>A	ENSP00000233741.5:p.Arg52Lys	33	5.72891e-05	12	-0.0399807	0.27473	0.884294	0	0	19	0	0	0
FANCL	AD	2:58241286:G:C	G	C	ENST00000233741	missense_variant	CCDS1860.1	ENST00000233741.9:c.28C>G	ENSP00000233741.5:p.Arg10Gly	29.2	2.86445e-05	5.99999	0.018059	0.388528	0.962927	0	0	14	0	0	0
FANCL	AD	2:58204130:C:G	C	G	ENSG00000115392	missense_variant	CCDS1860.1	ENST00000233741.9:c.471G>C	ENSP00000233741.5:p.Lys157Asn	34	NA	NA	NA	NA	NA	0	0	1	0	0	0
FANCL	AD	2:58241219:T:G	T	G	ENSG00000115392	missense_variant	CCDS1860.1	ENST00000233741.9:c.95A>C	ENSP00000233741.5:p.Gln32Pro	34	NA	NA	NA	NA	NA	0	0	1	0	0	0
FANCL	AD	2:58222042:C:T	C	T	ENSG00000115392	missense_variant	CCDS1860.1	ENST00000233741.9:c.274G>A	ENSP00000233741.5:p.Glu92Lys	33	NA	NA	NA	NA	NA	0	0	1	0	0	0
FANCL	AD	2:58241286:G:A	G	A	ENSG00000115392	missense_variant	CCDS1860.1	ENST00000233741.9:c.28C>T	ENSP00000233741.5:p.Arg10Cys	32	NA	NA	NA	NA	NA	0	0	1	0	0	0
FANCL	AD	2:58165792:T:C	T	C	ENSG00000115392	missense_variant	CCDS1860.1	ENST00000233741.9:c.623A>G	ENSP00000233741.5:p.Asp208Gly	31	NA	NA	NA	NA	NA	0	0	1	0	0	0
FANCL	AD	2:58160127:T:C	T	C	ENSG00000115392	missense_variant	CCDS1860.1	ENST00000233741.9:c.1073A>G	ENSP00000233741.5:p.Glu358Gly	29.6	NA	NA	NA	NA	NA	0	0	1	0	0	0
FANCL	AD	2:58226744:T:G	T	G	ENSG00000115392	missense_variant	CCDS1860.1	ENST00000233741.9:c.257A>C	ENSP00000233741.5:p.Glu86Ala	29.4	NA	NA	NA	NA	NA	0	0	1	0	0	0
FANCL	AD	2:58204146:A:G	A	G	ENSG00000115392	missense_variant	CCDS1860.1	ENST00000233741.9:c.455T>C	ENSP00000233741.5:p.Leu152Pro	28.8	NA	NA	NA	NA	NA	0	0	1	0	0	0
FANCL	AD	2:58160116:A:G	A	G	ENSG00000115392	missense_variant	CCDS1860.1	ENST00000233741.9:c.1084T>C	ENSP00000233741.5:p.Cys362Arg	28.8	NA	NA	NA	NA	NA	0	0	1	0	0	0
FANCL	AD	2:58165739:G:C	G	C	ENSG00000115392	missense_variant	CCDS1860.1	ENST00000233741.9:c.676C>G	ENSP00000233741.5:p.Arg226Gly	28.5	NA	NA	NA	NA	NA	0	0	1	0	0	0
FANCL	AD	2:58163505:G:A	G	A	ENSG00000115392	missense_variant	CCDS1860.1	ENST00000233741.9:c.704C>T	ENSP00000233741.5:p.Ser235Phe	28.3	NA	NA	NA	NA	NA	0	0	1	0	0	0
FANCL	AD	2:58221942:T:A	T	A	ENSG00000115392	missense_variant	CCDS1860.1	ENST00000233741.9:c.374A>T	ENSP00000233741.5:p.Lys125Ile	28.2	NA	NA	NA	NA	NA	0	0	1	0	0	0
FANCL	AD	2:58241264:G:C	G	C	ENSG00000115392	missense_variant	CCDS1860.1	ENST00000233741.9:c.50C>G	ENSP00000233741.5:p.Pro17Arg	28.2	NA	NA	NA	NA	NA	0	0	1	0	0	0
FANCL	AD	2:58163463:G:A	G	A	ENSG00000115392	missense_variant	CCDS1860.1	ENST00000233741.9:c.746C>T	ENSP00000233741.5:p.Pro249Leu	28.2	NA	NA	NA	NA	NA	0	0	1	0	0	0
FANCL	AD	2:58165793:C:T	C	T	ENSG00000115392	missense_variant	CCDS1860.1	ENST00000233741.9:c.622G>A	ENSP00000233741.5:p.Asp208Asn	28.1	NA	NA	NA	NA	NA	0	0	1	0	0	0
FANCL	AD	2:58165763:T:C	T	C	ENSG00000115392	missense_variant	CCDS1860.1	ENST00000233741.9:c.652A>G	ENSP00000233741.5:p.Lys218Glu	27.6	NA	NA	NA	NA	NA	0	0	1	0	0	0
FANCL	AD	2:58229867:A:G	A	G	ENSG00000115392	missense_variant	CCDS1860.1	ENST00000233741.9:c.163T>C	ENSP00000233741.5:p.Cys55Arg	27.4	NA	NA	NA	NA	NA	0	0	1	0	0	0
FANCL	AD	2:58163506:A:G	A	G	ENSG00000115392	missense_variant	CCDS1860.1	ENST00000233741.9:c.703T>C	ENSP00000233741.5:p.Ser235Pro	27.3	NA	NA	NA	NA	NA	0	0	1	0	0	0
FANCL	AD	2:58161542:G:A	G	A	ENSG00000115392	missense_variant	CCDS1860.1	ENST00000233741.9:c.1000C>T	ENSP00000233741.5:p.His334Tyr	27.1	NA	NA	NA	NA	NA	0	0	1	0	0	0
FANCL	AD	2:58198643:T:C	T	C	ENSG00000115392	missense_variant	CCDS1860.1	ENST00000233741.9:c.491A>G	ENSP00000233741.5:p.Asp164Gly	27	NA	NA	NA	NA	NA	0	0	1	0	0	0
FANCL	AD	2:58165772:C:G	C	G	ENSG00000115392	missense_variant	CCDS1860.1	ENST00000233741.9:c.643G>C	ENSP00000233741.5:p.Glu215Gln	26.6	NA	NA	NA	NA	NA	0	0	1	0	0	0
FANCL	AD	2:58159781:G:C	G	C	ENSG00000115392	missense_variant	CCDS1860.1	ENST00000233741.9:c.1112C>G	ENSP00000233741.5:p.Ser371Cys	26.2	NA	NA	NA	NA	NA	0	0	1	0	0	0
FANCL	AD	2:58241240:T:C	T	C	ENSG00000115392	missense_variant	CCDS1860.1	ENST00000233741.9:c.74A>G	ENSP00000233741.5:p.Tyr25Cys	26.2	NA	NA	NA	NA	NA	0	0	1	0	0	0
FANCL	AD	2:58163445:C:T	C	T	ENSG00000115392	missense_variant	CCDS1860.1	ENST00000233741.9:c.764G>A	ENSP00000233741.5:p.Gly255Glu	26.2	NA	NA	NA	NA	NA	0	0	1	0	0	0
FANCL	AD	2:58232103:A:C	A	C	ENSG00000115392	missense_variant	CCDS1860.1	ENST00000233741.9:c.106T>G	ENSP00000233741.5:p.Phe36Val	26	NA	NA	NA	NA	NA	0	0	1	0	0	0
FANCL	AD	2:58241244:C:T	C	T	ENSG00000115392	missense_variant	CCDS1860.1	ENST00000233741.9:c.70G>A	ENSP00000233741.5:p.Val24Met	25.8	NA	NA	NA	NA	NA	0	0	1	0	0	0
FANCL	AD	2:58159793:G:T	G	T	ENSG00000115392	missense_variant	CCDS1860.1	ENST00000233741.9:c.1100C>A	ENSP00000233741.5:p.Thr367Asn	25.8	NA	NA	NA	NA	NA	0	0	1	0	0	0
FANCL	AD	2:58165837:G:C	G	C	ENSG00000115392	missense_variant	CCDS1860.1	ENST00000233741.9:c.578C>G	ENSP00000233741.5:p.Ala193Gly	25.7	NA	NA	NA	NA	NA	0	0	1	0	0	0
FANCL	AD	2:58198607:G:T	G	T	ENSG00000115392	missense_variant	CCDS1860.1	ENST00000233741.9:c.527C>A	ENSP00000233741.5:p.Ser176Tyr	25.7	NA	NA	NA	NA	NA	0	0	1	0	0	0
FANCL	AD	2:58161551:G:C	G	C	ENSG00000115392	missense_variant	CCDS1860.1	ENST00000233741.9:c.991C>G	ENSP00000233741.5:p.Gln331Glu	25.7	NA	NA	NA	NA	NA	0	0	1	0	0	0
FANCL	AD	2:58161581:C:A	C	A	ENSG00000115392	missense_variant	CCDS1860.1	ENST00000233741.9:c.961G>T	ENSP00000233741.5:p.Asp321Tyr	25.7	NA	NA	NA	NA	NA	0	0	1	0	0	0
FANCL	AD	2:58204150:T:G	T	G	ENSG00000115392	missense_variant	CCDS1860.1	ENST00000233741.9:c.451A>C	ENSP00000233741.5:p.Thr151Pro	25.1	NA	NA	NA	NA	NA	0	0	1	0	0	0
FANCL	AD	2:58161544:A:T	A	T	ENSG00000115392	missense_variant	CCDS1860.1	ENST00000233741.9:c.998T>A	ENSP00000233741.5:p.Phe333Tyr	25.1	NA	NA	NA	NA	NA	0	0	1	0	0	0
FANCL	AD	2:58163470:T:C	T	C	ENSG00000115392	missense_variant	CCDS1860.1	ENST00000233741.9:c.739A>G	ENSP00000233741.5:p.Met247Val	25	NA	NA	NA	NA	NA	0	0	1	0	0	0
FANCL	AD	2:58161638:C:T	C	T	ENSG00000115392	missense_variant	CCDS1860.1	ENST00000233741.9:c.904G>A	ENSP00000233741.5:p.Asp302Asn	35	NA	NA	NA	NA	NA	0	0	2	0	0	0
FANCL	AD	2:58160149:T:C	T	C	ENSG00000115392	missense_variant	CCDS1860.1	ENST00000233741.9:c.1051A>G	ENSP00000233741.5:p.Ser351Gly	32	NA	NA	NA	NA	NA	0	0	2	0	0	0
FANCL	AD	2:58198625:G:A	G	A	ENSG00000115392	missense_variant	CCDS1860.1	ENST00000233741.9:c.509C>T	ENSP00000233741.5:p.Pro170Leu	32	NA	NA	NA	NA	NA	0	0	2	0	0	0
FANCL	AD	2:58241267:A:G	A	G	ENSG00000115392	missense_variant	CCDS1860.1	ENST00000233741.9:c.47T>C	ENSP00000233741.5:p.Leu16Pro	31	NA	NA	NA	NA	NA	0	0	2	0	0	0
FANCL	AD	2:58165739:G:A	G	A	ENSG00000115392	missense_variant	CCDS1860.1	ENST00000233741.9:c.676C>T	ENSP00000233741.5:p.Arg226Cys	31	NA	NA	NA	NA	NA	0	0	2	0	0	0
FANCL	AD	2:58198616:A:G	A	G	ENSG00000115392	missense_variant	CCDS1860.1	ENST00000233741.9:c.518T>C	ENSP00000233741.5:p.Phe173Ser	29.8	NA	NA	NA	NA	NA	0	0	2	0	0	0
FANCL	AD	2:58165738:C:G	C	G	ENSG00000115392	missense_variant	CCDS1860.1	ENST00000233741.9:c.677G>C	ENSP00000233741.5:p.Arg226Pro	29.4	NA	NA	NA	NA	NA	0	0	2	0	0	0
FANCL	AD	2:58241264:G:A	G	A	ENSG00000115392	missense_variant	CCDS1860.1	ENST00000233741.9:c.50C>T	ENSP00000233741.5:p.Pro17Leu	29.3	NA	NA	NA	NA	NA	0	0	2	0	0	0
FANCL	AD	2:58160122:G:T	G	T	ENSG00000115392	missense_variant	CCDS1860.1	ENST00000233741.9:c.1078C>A	ENSP00000233741.5:p.Pro360Thr	28.8	NA	NA	NA	NA	NA	0	0	2	0	0	0
FANCL	AD	2:58165736:T:C	T	C	ENSG00000115392	missense_variant	CCDS1860.1	ENST00000233741.9:c.679A>G	ENSP00000233741.5:p.Arg227Gly	28.6	NA	NA	NA	NA	NA	0	0	2	0	0	0
FANCL	AD	2:58163449:G:A	G	A	ENSG00000115392	missense_variant	CCDS1860.1	ENST00000233741.9:c.760C>T	ENSP00000233741.5:p.Leu254Phe	28.3	NA	NA	NA	NA	NA	0	0	2	0	0	0
FANCL	AD	2:58165817:A:T	A	T	ENSG00000115392	missense_variant	CCDS1860.1	ENST00000233741.9:c.598T>A	ENSP00000233741.5:p.Phe200Ile	28.3	NA	NA	NA	NA	NA	0	0	2	0	0	0
FANCL	AD	2:58222028:C:A	C	A	ENSG00000115392	missense_variant	CCDS1860.1	ENST00000233741.9:c.288G>T	ENSP00000233741.5:p.Lys96Asn	27.8	NA	NA	NA	NA	NA	0	0	2	0	0	0
FANCL	AD	2:58232075:T:A	T	A	ENSG00000115392	missense_variant	CCDS1860.1	ENST00000233741.9:c.134A>T	ENSP00000233741.5:p.Asp45Val	27.4	NA	NA	NA	NA	NA	0	0	2	0	0	0
FANCL	AD	2:58222036:C:T	C	T	ENSG00000115392	missense_variant	CCDS1860.1	ENST00000233741.9:c.280G>A	ENSP00000233741.5:p.Ala94Thr	26.4	NA	NA	NA	NA	NA	0	0	2	0	0	0
FANCL	AD	2:58221948:C:G	C	G	ENSG00000115392	missense_variant	CCDS1860.1	ENST00000233741.9:c.368G>C	ENSP00000233741.5:p.Trp123Ser	25.3	NA	NA	NA	NA	NA	0	0	2	0	0	0
FANCL	AD	2:58165738:C:T	C	T	ENSG00000115392	missense_variant	CCDS1860.1	ENST00000233741.9:c.677G>A	ENSP00000233741.5:p.Arg226His	29.4	NA	NA	NA	NA	NA	0	0	3	0	0	0
FANCL	AD	2:58163065:G:C	G	C	ENSG00000115392	missense_variant	CCDS1860.1	ENST00000233741.9:c.785C>G	ENSP00000233741.5:p.Pro262Arg	27.7	NA	NA	NA	NA	NA	0	0	3	0	0	0
FANCL	AD	2:58163506:A:C	A	C	ENSG00000115392	missense_variant	CCDS1860.1	ENST00000233741.9:c.703T>G	ENSP00000233741.5:p.Ser235Ala	26.8	NA	NA	NA	NA	NA	0	0	3	0	0	0
FANCL	AD	2:58165775:G:A	G	A	ENSG00000115392	missense_variant	CCDS1860.1	ENST00000233741.9:c.640C>T	ENSP00000233741.5:p.Leu214Phe	26.4	NA	NA	NA	NA	NA	0	0	3	0	0	0
FANCL	AD	2:58163512:T:A	T	A	ENSG00000115392	missense_variant	CCDS1860.1	ENST00000233741.9:c.697A>T	ENSP00000233741.5:p.Asn233Tyr	25.9	NA	NA	NA	NA	NA	0	0	3	0	0	0
FANCL	AD	2:58165801:T:C	T	C	ENSG00000115392	missense_variant	CCDS1860.1	ENST00000233741.9:c.614A>G	ENSP00000233741.5:p.Asp205Gly	29.9	NA	NA	NA	NA	NA	0	0	4	0	0	0
FANCL	AD	2:58232061:T:A	T	A	ENSG00000115392	missense_variant	CCDS1860.1	ENST00000233741.9:c.148A>T	ENSP00000233741.5:p.Asn50Tyr	29.2	NA	NA	NA	NA	NA	0	0	4	0	0	0
FANCL	AD	2:58221966:T:A	T	A	ENSG00000115392	missense_variant	CCDS1860.1	ENST00000233741.9:c.350A>T	ENSP00000233741.5:p.Glu117Val	29.1	NA	NA	NA	NA	NA	0	0	4	0	0	0
FANCL	AD	2:58161524:C:T	C	T	ENSG00000115392	missense_variant	CCDS1860.1	ENST00000233741.9:c.1018G>A	ENSP00000233741.5:p.Glu340Lys	33	NA	NA	NA	NA	NA	0	0	5	0	0	0
FANCL	AD	2:58161547:G:T	G	T	ENSG00000115392	missense_variant	CCDS1860.1	ENST00000233741.9:c.995C>A	ENSP00000233741.5:p.Pro332His	25.1	NA	NA	NA	NA	NA	0	0	6	0	0	0
FANCL	AD	2:58162909:A:C	A	C	ENSG00000115392	missense_variant	CCDS1860.1	ENST00000233741.9:c.860T>G	ENSP00000233741.5:p.Val287Gly	27.2	NA	NA	NA	NA	NA	0	0	7	0	0	0
FANCL	AD	2:58165760:G:T	G	T	ENSG00000115392	missense_variant	CCDS1860.1	ENST00000233741.9:c.655C>A	ENSP00000233741.5:p.Pro219Thr	26.8	NA	NA	NA	NA	NA	0	0	7	0	0	0
FANCL	AD	2:58204149:G:T	G	T	ENSG00000115392	missense_variant	CCDS1860.1	ENST00000233741.9:c.452C>A	ENSP00000233741.5:p.Thr151Asn	25.6	NA	NA	NA	NA	NA	0	0	7	0	0	0
FANCL	AD	2:58241267:A:C	A	C	ENSG00000115392	missense_variant	CCDS1860.1	ENST00000233741.9:c.47T>G	ENSP00000233741.5:p.Leu16Arg	29.7	NA	NA	NA	NA	NA	0	1	4	0	0	0
FANCL	AD	2:58198625:G:C	G	C	ENSG00000115392	missense_variant	CCDS1860.1	ENST00000233741.9:c.509C>G	ENSP00000233741.5:p.Pro170Arg	27.6	NA	NA	NA	NA	NA	0	1	5	0	0	0
FANCM	AR	14:45198878:A:T	A	T	ENST00000267430	missense_variant	CCDS32070.1	ENST00000267430.10:c.5951A>T	ENSP00000267430.5:p.Tyr1984Phe	25.8	0.000186197	39.0001	0.434755	0.152073	0.00425177	0	1	70	0	0	0
FANCM	AR	14:45176458:G:T	G	T	ENST00000267430	missense_variant	CCDS32070.1	ENST00000267430.10:c.3704G>T	ENSP00000267430.5:p.Gly1235Val	25.4	0.000157543	32.9999	0.445744	0.165326	0.00701471	0	0	63	0	0	0
FANCM	AR	14:45136527:G:A	G	A	ENST00000267430	missense_variant	CCDS32070.1	ENST00000267430.10:c.496G>A	ENSP00000267430.5:p.Ala166Thr	32	0.000167095	35.0001	-0.408125	0.160594	0.0110426	0	4	52	0	0	0
FANCM	AR	14:45164533:G:C	G	C	ENST00000267430	missense_variant	CCDS32070.1	ENST00000267430.10:c.1756G>C	ENSP00000267430.5:p.Val586Leu	25.9	4.29672e-05	9	0.670826	0.316523	0.0340604	0	0	11	0	0	0
FANCM	AR	14:45136300:C:T	C	T	ENST00000267430	missense_variant	CCDS32070.1	ENST00000267430.10:c.269C>T	ENSP00000267430.5:p.Pro90Leu	26.5	0.000458308	95.9999	0.177562	0.0969702	0.0670857	0	1	186	0	0	0
FANCM	AR	14:45196400:G:A	G	A	ENST00000267430	missense_variant	CCDS32070.1	ENST00000267430.10:c.5569G>A	ENSP00000267430.5:p.Val1857Met	25	0.000854562	179	0.0898426	0.0710485	0.206042	3	7	316	0	0	0
FANCM	AR	14:45159161:A:G	A	G	ENST00000267430	missense_variant	CCDS32070.1	ENST00000267430.10:c.1462A>G	ENSP00000267430.5:p.Ser488Gly	26.1	6.20632e-05	13	-0.310259	0.263424	0.238878	0	1	20	0	0	0
FANCM	AR	14:45164444:A:G	A	G	ENST00000267430	missense_variant	CCDS32070.1	ENST00000267430.10:c.1667A>G	ENSP00000267430.5:p.Asp556Gly	28.5	3.34189e-05	6.99999	-0.374279	0.358922	0.297047	0	1	20	0	0	0
FANCM	AR	14:45164413:G:A	G	A	ENST00000267430	missense_variant	CCDS32070.1	ENST00000267430.10:c.1636G>A	ENSP00000267430.5:p.Gly546Ser	29.8	0.000190962	40	0.141351	0.150177	0.346587	0	1	70	0	0	0
FANCM	AR	14:45136194:G:A	G	A	ENST00000267430	missense_variant	CCDS32070.1	ENST00000267430.10:c.163G>A	ENSP00000267430.5:p.Asp55Asn	29.1	0.000544241	114	0.07586	0.0889959	0.393993	0	1	212	0	0	0
FANCM	AR	14:45164374:C:T	C	T	ENST00000267430	missense_variant	CCDS32070.1	ENST00000267430.10:c.1597C>T	ENSP00000267430.5:p.Arg533Cys	29	0.000549057	115	0.0729656	0.0886093	0.41025	0	4	199	0	0	0
FANCM	AR	14:45173155:G:A	G	A	ENST00000267430	missense_variant	CCDS32070.1	ENST00000267430.10:c.2261G>A	ENSP00000267430.5:p.Arg754Gln	27.9	7.63876e-05	16	0.193715	0.237429	0.414566	0	1	28	0	0	0
FANCM	AR	14:45154706:G:A	G	A	ENST00000267430	missense_variant	CCDS32070.1	ENST00000267430.10:c.1193G>A	ENSP00000267430.5:p.Arg398Gln	25.1	2.38771e-05	5.00001	0.345307	0.42469	0.416172	0	0	8	0	0	0
FANCM	AR	14:45154735:G:C	G	C	ENST00000267430	missense_variant	CCDS32070.1	ENST00000267430.10:c.1222G>C	ENSP00000267430.5:p.Asp408His	26.5	0.000128909	27	0.126361	0.182775	0.489347	0	1	37	0	0	0
FANCM	AR	14:45136312:A:G	A	G	ENST00000267430	missense_variant	CCDS32070.1	ENST00000267430.10:c.281A>G	ENSP00000267430.5:p.Tyr94Cys	31	5.72885e-05	12	-0.144639	0.274226	0.597884	0	0	16	0	0	0
FANCM	AR	14:45173205:G:A	G	A	ENST00000267430	missense_variant	CCDS32070.1	ENST00000267430.10:c.2311G>A	ENSP00000267430.5:p.Glu771Lys	28.5	4.29668e-05	9	-0.110304	0.316579	0.72752	0	1	18	0	0	0
FANCM	AR	14:45164486:T:C	T	C	ENST00000267430	missense_variant	CCDS32070.1	ENST00000267430.10:c.1709T>C	ENSP00000267430.5:p.Leu570Pro	29.5	2.38702e-05	5	-0.140997	0.42473	0.739914	0	0	6	0	0	0
FANCM	AR	14:45167050:C:T	C	T	ENST00000267430	missense_variant	CCDS32070.1	ENST00000267430.10:c.1889C>T	ENSP00000267430.5:p.Pro630Leu	26.5	2.86465e-05	6.00001	0.101707	0.387667	0.793047	0	0	6	0	0	0
FANCM	AR	14:45136474:C:T	C	T	ENST00000267430	missense_variant	CCDS32070.1	ENST00000267430.10:c.443C>T	ENSP00000267430.5:p.Thr148Ile	26.1	3.34183e-05	7	0.0812615	0.358941	0.820896	0	0	13	0	0	0
FANCM	AR	14:45196410:G:A	G	A	ENST00000267430	missense_variant	CCDS32070.1	ENST00000267430.10:c.5579G>A	ENSP00000267430.5:p.Arg1860His	28.7	0.000152771	32	-0.0377151	0.168165	0.822544	0	0	58	0	0	0
FANCM	AR	14:45164518:C:T	C	T	ENST00000267430	missense_variant	CCDS32070.1	ENST00000267430.10:c.1741C>T	ENSP00000267430.5:p.Arg581Cys	29.7	2.86445e-05	5.99999	0.0819275	0.38768	0.832632	0	1	11	0	0	0
FANCM	AR	14:45136252:G:A	G	A	ENSG00000187790	missense_variant	CCDS32070.1	ENST00000267430.10:c.221G>A	ENSP00000267430.5:p.Gly74Glu	29.1	NA	NA	NA	NA	NA	0	0	1	0	0	0
FANCM	AR	14:45136290:A:C	A	C	ENSG00000187790	missense_variant	CCDS32070.1	ENST00000267430.10:c.259A>C	ENSP00000267430.5:p.Thr87Pro	27.8	NA	NA	NA	NA	NA	0	0	1	0	0	0
FANCM	AR	14:45136305:C:T	C	T	ENSG00000187790	missense_variant	CCDS32070.1	ENST00000267430.10:c.274C>T	ENSP00000267430.5:p.Arg92Trp	29.1	NA	NA	NA	NA	NA	0	0	1	0	0	0
FANCM	AR	14:45136345:G:T	G	T	ENSG00000187790	missense_variant	CCDS32070.1	ENST00000267430.10:c.314G>T	ENSP00000267430.5:p.Cys105Phe	27.5	NA	NA	NA	NA	NA	0	0	1	0	0	0
FANCM	AR	14:45136368:A:G	A	G	ENSG00000187790	missense_variant	CCDS32070.1	ENST00000267430.10:c.337A>G	ENSP00000267430.5:p.Thr113Ala	27.7	NA	NA	NA	NA	NA	0	0	1	0	0	0
FANCM	AR	14:45136405:T:C	T	C	ENSG00000187790	missense_variant	CCDS32070.1	ENST00000267430.10:c.374T>C	ENSP00000267430.5:p.Met125Thr	27.5	NA	NA	NA	NA	NA	0	0	1	0	0	0
FANCM	AR	14:45136411:A:G	A	G	ENSG00000187790	missense_variant	CCDS32070.1	ENST00000267430.10:c.380A>G	ENSP00000267430.5:p.Asn127Ser	27.4	NA	NA	NA	NA	NA	0	0	1	0	0	0
FANCM	AR	14:45136456:C:T	C	T	ENSG00000187790	missense_variant	CCDS32070.1	ENST00000267430.10:c.425C>T	ENSP00000267430.5:p.Pro142Leu	29	NA	NA	NA	NA	NA	0	0	1	0	0	0
FANCM	AR	14:45136458:A:G	A	G	ENSG00000187790	missense_variant	CCDS32070.1	ENST00000267430.10:c.427A>G	ENSP00000267430.5:p.Thr143Ala	29	NA	NA	NA	NA	NA	0	0	1	0	0	0
FANCM	AR	14:45136470:G:A	G	A	ENSG00000187790	missense_variant	CCDS32070.1	ENST00000267430.10:c.439G>A	ENSP00000267430.5:p.Val147Met	32	NA	NA	NA	NA	NA	0	0	1	0	0	0
FANCM	AR	14:45136478:G:C	G	C	ENSG00000187790	missense_variant	CCDS32070.1	ENST00000267430.10:c.447G>C	ENSP00000267430.5:p.Gln149His	26.1	NA	NA	NA	NA	NA	0	0	1	0	0	0
FANCM	AR	14:45136535:G:A	G	A	ENSG00000187790	missense_variant	CCDS32070.1	ENST00000267430.10:c.504G>A	ENSP00000267430.5:p.Met168Ile	26.3	NA	NA	NA	NA	NA	0	0	1	0	0	0
FANCM	AR	14:45137101:T:C	T	C	ENSG00000187790	missense_variant	CCDS32070.1	ENST00000267430.10:c.541T>C	ENSP00000267430.5:p.Trp181Arg	31	NA	NA	NA	NA	NA	0	0	1	0	0	0
FANCM	AR	14:45137110:A:G	A	G	ENSG00000187790	missense_variant	CCDS32070.1	ENST00000267430.10:c.550A>G	ENSP00000267430.5:p.Lys184Glu	26.5	NA	NA	NA	NA	NA	0	0	1	0	0	0
FANCM	AR	14:45137135:A:T	A	T	ENSG00000187790	missense_variant	CCDS32070.1	ENST00000267430.10:c.575A>T	ENSP00000267430.5:p.Gln192Leu	29.2	NA	NA	NA	NA	NA	0	0	1	0	0	0
FANCM	AR	14:45137142:G:A	G	A	ENSG00000187790	missense_variant	CCDS32070.1	ENST00000267430.10:c.582G>A	ENSP00000267430.5:p.Met194Ile	27.5	NA	NA	NA	NA	NA	0	0	1	0	0	0
FANCM	AR	14:45137155:T:C	T	C	ENSG00000187790	missense_variant	CCDS32070.1	ENST00000267430.10:c.595T>C	ENSP00000267430.5:p.Ser199Pro	25.7	NA	NA	NA	NA	NA	0	0	1	0	0	0
FANCM	AR	14:45137167:T:G	T	G	ENSG00000187790	missense_variant	CCDS32070.1	ENST00000267430.10:c.607T>G	ENSP00000267430.5:p.Cys203Gly	26.9	NA	NA	NA	NA	NA	0	0	1	0	0	0
FANCM	AR	14:45137201:A:G	A	G	ENSG00000187790	missense_variant	CCDS32070.1	ENST00000267430.10:c.641A>G	ENSP00000267430.5:p.Asp214Gly	31	NA	NA	NA	NA	NA	0	0	1	0	0	0
FANCM	AR	14:45137228:A:G	A	G	ENSG00000187790	missense_variant	CCDS32070.1	ENST00000267430.10:c.668A>G	ENSP00000267430.5:p.Tyr223Cys	32	NA	NA	NA	NA	NA	0	0	1	0	0	0
FANCM	AR	14:45137238:C:G	C	G	ENSG00000187790	missense_variant	CCDS32070.1	ENST00000267430.10:c.678C>G	ENSP00000267430.5:p.Cys226Trp	25.9	NA	NA	NA	NA	NA	0	0	1	0	0	0
FANCM	AR	14:45137241:G:C	G	C	ENSG00000187790	missense_variant	CCDS32070.1	ENST00000267430.10:c.681G>C	ENSP00000267430.5:p.Gln227His	36	NA	NA	NA	NA	NA	0	0	1	0	0	0
FANCM	AR	14:45140632:G:T	G	T	ENSG00000187790	missense_variant	CCDS32070.1	ENST00000267430.10:c.682G>T	ENSP00000267430.5:p.Val228Phe	35	NA	NA	NA	NA	NA	0	0	1	0	0	0
FANCM	AR	14:45140666:T:G	T	G	ENSG00000187790	missense_variant	CCDS32070.1	ENST00000267430.10:c.716T>G	ENSP00000267430.5:p.Phe239Cys	29.3	NA	NA	NA	NA	NA	0	0	1	0	0	0
FANCM	AR	14:45148837:G:A	G	A	ENSG00000187790	missense_variant	CCDS32070.1	ENST00000267430.10:c.760G>A	ENSP00000267430.5:p.Ala254Thr	31	NA	NA	NA	NA	NA	0	0	1	0	0	0
FANCM	AR	14:45148837:G:T	G	T	ENSG00000187790	missense_variant	CCDS32070.1	ENST00000267430.10:c.760G>T	ENSP00000267430.5:p.Ala254Ser	25.3	NA	NA	NA	NA	NA	0	0	1	0	0	0
FANCM	AR	14:45148880:A:G	A	G	ENSG00000187790	missense_variant	CCDS32070.1	ENST00000267430.10:c.803A>G	ENSP00000267430.5:p.Glu268Gly	31	NA	NA	NA	NA	NA	0	0	1	0	0	0
FANCM	AR	14:45153945:G:A	G	A	ENSG00000187790	missense_variant	CCDS32070.1	ENST00000267430.10:c.1076G>A	ENSP00000267430.5:p.Gly359Glu	26.7	NA	NA	NA	NA	NA	0	0	1	0	0	0
FANCM	AR	14:45153953:G:A	G	A	ENSG00000187790	missense_variant	CCDS32070.1	ENST00000267430.10:c.1084G>A	ENSP00000267430.5:p.Ala362Thr	27.2	NA	NA	NA	NA	NA	0	0	1	0	0	0
FANCM	AR	14:45153971:T:A	T	A	ENSG00000187790	missense_variant	CCDS32070.1	ENST00000267430.10:c.1102T>A	ENSP00000267430.5:p.Tyr368Asn	27.4	NA	NA	NA	NA	NA	0	0	1	0	0	0
FANCM	AR	14:45154010:T:A	T	A	ENSG00000187790	missense_variant	CCDS32070.1	ENST00000267430.10:c.1141T>A	ENSP00000267430.5:p.Ser381Thr	25.3	NA	NA	NA	NA	NA	0	0	1	0	0	0
FANCM	AR	14:45159158:G:A	G	A	ENSG00000187790	missense_variant	CCDS32070.1	ENST00000267430.10:c.1459G>A	ENSP00000267430.5:p.Asp487Asn	32	NA	NA	NA	NA	NA	0	0	1	0	0	0
FANCM	AR	14:45159162:G:A	G	A	ENSG00000187790	missense_variant	CCDS32070.1	ENST00000267430.10:c.1463G>A	ENSP00000267430.5:p.Ser488Asn	26.2	NA	NA	NA	NA	NA	0	0	1	0	0	0
FANCM	AR	14:45159162:G:T	G	T	ENSG00000187790	missense_variant	CCDS32070.1	ENST00000267430.10:c.1463G>T	ENSP00000267430.5:p.Ser488Ile	27.7	NA	NA	NA	NA	NA	0	0	1	0	0	0
FANCM	AR	14:45159227:G:A	G	A	ENSG00000187790	missense_variant	CCDS32070.1	ENST00000267430.10:c.1528G>A	ENSP00000267430.5:p.Gly510Ser	28.3	NA	NA	NA	NA	NA	0	0	1	0	0	0
FANCM	AR	14:45159254:G:T	G	T	ENSG00000187790	missense_variant	CCDS32070.1	ENST00000267430.10:c.1555G>T	ENSP00000267430.5:p.Gly519Cys	28.8	NA	NA	NA	NA	NA	0	0	1	0	0	0
FANCM	AR	14:45159269:G:A	G	A	ENSG00000187790	missense_variant	CCDS32070.1	ENST00000267430.10:c.1570G>A	ENSP00000267430.5:p.Glu524Lys	28	NA	NA	NA	NA	NA	0	0	1	0	0	0
FANCM	AR	14:45164359:G:A	G	A	ENSG00000187790	missense_variant	CCDS32070.1	ENST00000267430.10:c.1582G>A	ENSP00000267430.5:p.Val528Ile	27.3	NA	NA	NA	NA	NA	0	0	1	0	0	0
FANCM	AR	14:45164359:G:T	G	T	ENSG00000187790	missense_variant	CCDS32070.1	ENST00000267430.10:c.1582G>T	ENSP00000267430.5:p.Val528Leu	33	NA	NA	NA	NA	NA	0	0	1	0	0	0
FANCM	AR	14:45164437:G:A	G	A	ENSG00000187790	missense_variant	CCDS32070.1	ENST00000267430.10:c.1660G>A	ENSP00000267430.5:p.Glu554Lys	32	NA	NA	NA	NA	NA	0	0	1	0	0	0
FANCM	AR	14:45164440:G:A	G	A	ENSG00000187790	missense_variant	CCDS32070.1	ENST00000267430.10:c.1663G>A	ENSP00000267430.5:p.Val555Ile	27.8	NA	NA	NA	NA	NA	0	0	1	0	0	0
FANCM	AR	14:45164465:C:T	C	T	ENSG00000187790	missense_variant	CCDS32070.1	ENST00000267430.10:c.1688C>T	ENSP00000267430.5:p.Ser563Phe	27.5	NA	NA	NA	NA	NA	0	0	1	0	0	0
FANCM	AR	14:45164482:C:T	C	T	ENSG00000187790	missense_variant	CCDS32070.1	ENST00000267430.10:c.1705C>T	ENSP00000267430.5:p.Arg569Cys	31	NA	NA	NA	NA	NA	0	0	1	0	0	0
FANCM	AR	14:45164483:G:A	G	A	ENSG00000187790	missense_variant	CCDS32070.1	ENST00000267430.10:c.1706G>A	ENSP00000267430.5:p.Arg569His	29.9	NA	NA	NA	NA	NA	0	0	1	0	0	0
FANCM	AR	14:45164512:C:T	C	T	ENSG00000187790	missense_variant	CCDS32070.1	ENST00000267430.10:c.1735C>T	ENSP00000267430.5:p.Arg579Cys	29	NA	NA	NA	NA	NA	0	0	1	0	0	0
FANCM	AR	14:45166963:G:T	G	T	ENSG00000187790	missense_variant	CCDS32070.1	ENST00000267430.10:c.1802G>T	ENSP00000267430.5:p.Ser601Ile	26	NA	NA	NA	NA	NA	0	0	1	0	0	0
FANCM	AR	14:45167045:G:C	G	C	ENSG00000187790	missense_variant	CCDS32070.1	ENST00000267430.10:c.1884G>C	ENSP00000267430.5:p.Met628Ile	25.6	NA	NA	NA	NA	NA	0	0	1	0	0	0
FANCM	AR	14:45170649:G:C	G	C	ENSG00000187790	missense_variant	CCDS32070.1	ENST00000267430.10:c.2063G>C	ENSP00000267430.5:p.Trp688Ser	29.3	NA	NA	NA	NA	NA	0	0	1	0	0	0
FANCM	AR	14:45173092:T:C	T	C	ENSG00000187790	missense_variant	CCDS32070.1	ENST00000267430.10:c.2198T>C	ENSP00000267430.5:p.Leu733Pro	28.1	NA	NA	NA	NA	NA	0	0	1	0	0	0
FANCM	AR	14:45173208:G:A	G	A	ENSG00000187790	missense_variant	CCDS32070.1	ENST00000267430.10:c.2314G>A	ENSP00000267430.5:p.Glu772Lys	28.6	NA	NA	NA	NA	NA	0	0	1	0	0	0
FANCM	AR	14:45175084:A:G	A	G	ENSG00000187790	missense_variant	CCDS32070.1	ENST00000267430.10:c.2330A>G	ENSP00000267430.5:p.Tyr777Cys	26.7	NA	NA	NA	NA	NA	0	0	1	0	0	0
FANCM	AR	14:45175591:A:G	A	G	ENSG00000187790	missense_variant	CCDS32070.1	ENST00000267430.10:c.2837A>G	ENSP00000267430.5:p.Tyr946Cys	25.9	NA	NA	NA	NA	NA	0	0	1	0	0	0
FANCM	AR	14:45176295:G:A	G	A	ENSG00000187790	missense_variant	CCDS32070.1	ENST00000267430.10:c.3541G>A	ENSP00000267430.5:p.Glu1181Lys	25.2	NA	NA	NA	NA	NA	0	0	1	0	0	0
FANCM	AR	14:45181460:A:T	A	T	ENSG00000187790	missense_variant	CCDS32070.1	ENST00000267430.10:c.4253A>T	ENSP00000267430.5:p.Glu1418Val	32	NA	NA	NA	NA	NA	0	0	1	0	0	0
FANCM	AR	14:45181668:T:C	T	C	ENSG00000187790	missense_variant	CCDS32070.1	ENST00000267430.10:c.4349T>C	ENSP00000267430.5:p.Leu1450Pro	27.4	NA	NA	NA	NA	NA	0	0	1	0	0	0
FANCM	AR	14:45185368:T:G	T	G	ENSG00000187790	missense_variant	CCDS32070.1	ENST00000267430.10:c.4667T>G	ENSP00000267430.5:p.Ile1556Arg	25.4	NA	NA	NA	NA	NA	0	0	1	0	0	0
FANCM	AR	14:45185373:G:C	G	C	ENSG00000187790	missense_variant	CCDS32070.1	ENST00000267430.10:c.4672G>C	ENSP00000267430.5:p.Asp1558His	34	NA	NA	NA	NA	NA	0	0	1	0	0	0
FANCM	AR	14:45188842:G:A	G	A	ENSG00000187790	missense_variant	CCDS32070.1	ENST00000267430.10:c.4820G>A	ENSP00000267430.5:p.Cys1607Tyr	25.9	NA	NA	NA	NA	NA	0	0	1	0	0	0
FANCM	AR	14:45196334:T:C	T	C	ENSG00000187790	missense_variant	CCDS32070.1	ENST00000267430.10:c.5503T>C	ENSP00000267430.5:p.Ser1835Pro	27.5	NA	NA	NA	NA	NA	0	0	1	0	0	0
FANCM	AR	14:45196356:G:T	G	T	ENSG00000187790	missense_variant	CCDS32070.1	ENST00000267430.10:c.5525G>T	ENSP00000267430.5:p.Gly1842Val	25.8	NA	NA	NA	NA	NA	0	0	1	0	0	0
FANCM	AR	14:45196386:G:T	G	T	ENSG00000187790	missense_variant	CCDS32070.1	ENST00000267430.10:c.5555G>T	ENSP00000267430.5:p.Gly1852Val	25.1	NA	NA	NA	NA	NA	0	0	1	0	0	0
FANCM	AR	14:45196389:G:T	G	T	ENSG00000187790	missense_variant	CCDS32070.1	ENST00000267430.10:c.5558G>T	ENSP00000267430.5:p.Cys1853Phe	27.9	NA	NA	NA	NA	NA	0	0	1	0	0	0
FANCM	AR	14:45196391:G:A	G	A	ENSG00000187790	missense_variant	CCDS32070.1	ENST00000267430.10:c.5560G>A	ENSP00000267430.5:p.Asp1854Asn	27.4	NA	NA	NA	NA	NA	0	0	1	0	0	0
FANCM	AR	14:45196404:G:A	G	A	ENSG00000187790	missense_variant	CCDS32070.1	ENST00000267430.10:c.5573G>A	ENSP00000267430.5:p.Ser1858Asn	26.1	NA	NA	NA	NA	NA	0	0	1	0	0	0
FANCM	AR	14:45196466:A:G	A	G	ENSG00000187790	missense_variant	CCDS32070.1	ENST00000267430.10:c.5635A>G	ENSP00000267430.5:p.Lys1879Glu	25.4	NA	NA	NA	NA	NA	0	0	1	0	0	0
FANCM	AR	14:45196521:T:C	T	C	ENSG00000187790	missense_variant	CCDS32070.1	ENST00000267430.10:c.5690T>C	ENSP00000267430.5:p.Ile1897Thr	26.5	NA	NA	NA	NA	NA	0	0	1	0	0	0
FANCM	AR	14:45198646:G:A	G	A	ENSG00000187790	missense_variant	CCDS32070.1	ENST00000267430.10:c.5719G>A	ENSP00000267430.5:p.Asp1907Asn	28.2	NA	NA	NA	NA	NA	0	0	1	0	0	0
FANCM	AR	14:45198751:G:A	G	A	ENSG00000187790	missense_variant	CCDS32070.1	ENST00000267430.10:c.5824G>A	ENSP00000267430.5:p.Ala1942Thr	27.9	NA	NA	NA	NA	NA	0	0	1	0	0	0
FANCM	AR	14:45198902:A:T	A	T	ENSG00000187790	missense_variant	CCDS32070.1	ENST00000267430.10:c.5975A>T	ENSP00000267430.5:p.His1992Leu	25.8	NA	NA	NA	NA	NA	0	0	1	0	0	0
FANCM	AR	14:45198914:C:T	C	T	ENSG00000187790	missense_variant	CCDS32070.1	ENST00000267430.10:c.5987C>T	ENSP00000267430.5:p.Ser1996Phe	28.8	NA	NA	NA	NA	NA	0	0	1	0	0	0
FANCM	AR	14:45198926:T:C	T	C	ENSG00000187790	missense_variant	CCDS32070.1	ENST00000267430.10:c.5999T>C	ENSP00000267430.5:p.Met2000Thr	26.1	NA	NA	NA	NA	NA	0	0	1	0	0	0
FANCM	AR	14:45198927:G:A	G	A	ENSG00000187790	missense_variant	CCDS32070.1	ENST00000267430.10:c.6000G>A	ENSP00000267430.5:p.Met2000Ile	27.4	NA	NA	NA	NA	NA	0	0	1	0	0	0
FANCM	AR	14:45199920:A:G	A	G	ENSG00000187790	missense_variant	CCDS32070.1	ENST00000267430.10:c.6059A>G	ENSP00000267430.5:p.Glu2020Gly	32	NA	NA	NA	NA	NA	0	0	1	0	0	0
FANCM	AR	14:45136300:C:G	C	G	ENSG00000187790	missense_variant	CCDS32070.1	ENST00000267430.10:c.269C>G	ENSP00000267430.5:p.Pro90Arg	26.4	NA	NA	NA	NA	NA	0	0	2	0	0	0
FANCM	AR	14:45136371:G:A	G	A	ENSG00000187790	missense_variant	CCDS32070.1	ENST00000267430.10:c.340G>A	ENSP00000267430.5:p.Gly114Arg	31	NA	NA	NA	NA	NA	0	0	2	0	0	0
FANCM	AR	14:45136481:G:T	G	T	ENSG00000187790	missense_variant	CCDS32070.1	ENST00000267430.10:c.450G>T	ENSP00000267430.5:p.Gln150His	29	NA	NA	NA	NA	NA	0	0	2	0	0	0
FANCM	AR	14:45136528:C:A	C	A	ENSG00000187790	missense_variant	CCDS32070.1	ENST00000267430.10:c.497C>A	ENSP00000267430.5:p.Ala166Asp	28.3	NA	NA	NA	NA	NA	0	0	2	0	0	0
FANCM	AR	14:45137131:C:T	C	T	ENSG00000187790	missense_variant	CCDS32070.1	ENST00000267430.10:c.571C>T	ENSP00000267430.5:p.Pro191Ser	26.1	NA	NA	NA	NA	NA	0	0	2	0	0	0
FANCM	AR	14:45148868:T:C	T	C	ENSG00000187790	missense_variant	CCDS32070.1	ENST00000267430.10:c.791T>C	ENSP00000267430.5:p.Ile264Thr	25.9	NA	NA	NA	NA	NA	0	0	2	0	0	0
FANCM	AR	14:45151452:A:T	A	T	ENSG00000187790	missense_variant	CCDS32070.1	ENST00000267430.10:c.974A>T	ENSP00000267430.5:p.Asp325Val	27.2	NA	NA	NA	NA	NA	0	0	2	0	0	0
FANCM	AR	14:45164375:G:A	G	A	ENSG00000187790	missense_variant	CCDS32070.1	ENST00000267430.10:c.1598G>A	ENSP00000267430.5:p.Arg533His	31	NA	NA	NA	NA	NA	0	0	2	0	0	0
FANCM	AR	14:45164455:T:C	T	C	ENSG00000187790	missense_variant	CCDS32070.1	ENST00000267430.10:c.1678T>C	ENSP00000267430.5:p.Cys560Arg	28.8	NA	NA	NA	NA	NA	0	0	2	0	0	0
FANCM	AR	14:45164485:C:T	C	T	ENSG00000187790	missense_variant	CCDS32070.1	ENST00000267430.10:c.1708C>T	ENSP00000267430.5:p.Leu570Phe	25.6	NA	NA	NA	NA	NA	0	0	2	0	0	0
FANCM	AR	14:45175084:A:C	A	C	ENSG00000187790	missense_variant	CCDS32070.1	ENST00000267430.10:c.2330A>C	ENSP00000267430.5:p.Tyr777Ser	27.1	NA	NA	NA	NA	NA	0	0	2	0	0	0
FANCM	AR	14:45185236:T:C	T	C	ENSG00000187790	missense_variant	CCDS32070.1	ENST00000267430.10:c.4535T>C	ENSP00000267430.5:p.Leu1512Ser	27.8	NA	NA	NA	NA	NA	0	0	2	0	0	0
FANCM	AR	14:45188845:T:C	T	C	ENSG00000187790	missense_variant	CCDS32070.1	ENST00000267430.10:c.4823T>C	ENSP00000267430.5:p.Val1608Ala	25	NA	NA	NA	NA	NA	0	0	2	0	0	0
FANCM	AR	14:45196335:C:A	C	A	ENSG00000187790	missense_variant	CCDS32070.1	ENST00000267430.10:c.5504C>A	ENSP00000267430.5:p.Ser1835Tyr	26.1	NA	NA	NA	NA	NA	0	0	2	0	0	0
FANCM	AR	14:45196391:G:T	G	T	ENSG00000187790	missense_variant	CCDS32070.1	ENST00000267430.10:c.5560G>T	ENSP00000267430.5:p.Asp1854Tyr	25	NA	NA	NA	NA	NA	0	0	2	0	0	0
FANCM	AR	14:45196510:A:T	A	T	ENSG00000187790	missense_variant	CCDS32070.1	ENST00000267430.10:c.5679A>T	ENSP00000267430.5:p.Arg1893Ser	26.7	NA	NA	NA	NA	NA	0	0	2	0	0	0
FANCM	AR	14:45196523:G:A	G	A	ENSG00000187790	missense_variant	CCDS32070.1	ENST00000267430.10:c.5692G>A	ENSP00000267430.5:p.Val1898Met	27	NA	NA	NA	NA	NA	0	0	2	0	0	0
FANCM	AR	14:45198709:G:A	G	A	ENSG00000187790	missense_variant	CCDS32070.1	ENST00000267430.10:c.5782G>A	ENSP00000267430.5:p.Ala1928Thr	28	NA	NA	NA	NA	NA	0	0	2	0	0	0
FANCM	AR	14:45198734:C:T	C	T	ENSG00000187790	missense_variant	CCDS32070.1	ENST00000267430.10:c.5807C>T	ENSP00000267430.5:p.Ser1936Phe	26.6	NA	NA	NA	NA	NA	0	0	2	0	0	0
FANCM	AR	14:45198746:A:G	A	G	ENSG00000187790	missense_variant	CCDS32070.1	ENST00000267430.10:c.5819A>G	ENSP00000267430.5:p.Glu1940Gly	29.4	NA	NA	NA	NA	NA	0	0	2	0	0	0
FANCM	AR	14:45136294:A:G	A	G	ENSG00000187790	missense_variant	CCDS32070.1	ENST00000267430.10:c.263A>G	ENSP00000267430.5:p.Asn88Ser	26.2	NA	NA	NA	NA	NA	0	0	3	0	0	0
FANCM	AR	14:45136420:G:T	G	T	ENSG00000187790	missense_variant	CCDS32070.1	ENST00000267430.10:c.389G>T	ENSP00000267430.5:p.Arg130Leu	32	NA	NA	NA	NA	NA	0	0	3	0	0	0
FANCM	AR	14:45136504:T:C	T	C	ENSG00000187790	missense_variant	CCDS32070.1	ENST00000267430.10:c.473T>C	ENSP00000267430.5:p.Met158Thr	27.1	NA	NA	NA	NA	NA	0	0	3	0	0	0
FANCM	AR	14:45159135:T:A	T	A	ENSG00000187790	missense_variant	CCDS32070.1	ENST00000267430.10:c.1436T>A	ENSP00000267430.5:p.Val479Asp	27.1	NA	NA	NA	NA	NA	0	0	3	0	0	0
FANCM	AR	14:45159138:T:A	T	A	ENSG00000187790	missense_variant	CCDS32070.1	ENST00000267430.10:c.1439T>A	ENSP00000267430.5:p.Met480Lys	26.6	NA	NA	NA	NA	NA	0	0	3	0	0	0
FANCM	AR	14:45159264:A:G	A	G	ENSG00000187790	missense_variant	CCDS32070.1	ENST00000267430.10:c.1565A>G	ENSP00000267430.5:p.Gln522Arg	26	NA	NA	NA	NA	NA	0	0	3	0	0	0
FANCM	AR	14:45164482:C:A	C	A	ENSG00000187790	missense_variant	CCDS32070.1	ENST00000267430.10:c.1705C>A	ENSP00000267430.5:p.Arg569Ser	27.5	NA	NA	NA	NA	NA	0	0	3	0	0	0
FANCM	AR	14:45164495:G:A	G	A	ENSG00000187790	missense_variant	CCDS32070.1	ENST00000267430.10:c.1718G>A	ENSP00000267430.5:p.Arg573Gln	32	NA	NA	NA	NA	NA	0	0	3	0	0	0
FANCM	AR	14:45164513:G:A	G	A	ENSG00000187790	missense_variant	CCDS32070.1	ENST00000267430.10:c.1736G>A	ENSP00000267430.5:p.Arg579His	31	NA	NA	NA	NA	NA	0	0	3	0	0	0
FANCM	AR	14:45164527:A:G	A	G	ENSG00000187790	missense_variant	CCDS32070.1	ENST00000267430.10:c.1750A>G	ENSP00000267430.5:p.Arg584Gly	26.4	NA	NA	NA	NA	NA	0	0	3	0	0	0
FANCM	AR	14:45166996:T:C	T	C	ENSG00000187790	missense_variant	CCDS32070.1	ENST00000267430.10:c.1835T>C	ENSP00000267430.5:p.Ile612Thr	26.1	NA	NA	NA	NA	NA	0	0	3	0	0	0
FANCM	AR	14:45167041:G:C	G	C	ENSG00000187790	missense_variant	CCDS32070.1	ENST00000267430.10:c.1880G>C	ENSP00000267430.5:p.Arg627Pro	29.7	NA	NA	NA	NA	NA	0	0	3	0	0	0
FANCM	AR	14:45188894:T:G	T	G	ENSG00000187790	missense_variant	CCDS32070.1	ENST00000267430.10:c.4872T>G	ENSP00000267430.5:p.Cys1624Trp	25	NA	NA	NA	NA	NA	0	0	3	0	0	0
FANCM	AR	14:45196512:T:C	T	C	ENSG00000187790	missense_variant	CCDS32070.1	ENST00000267430.10:c.5681T>C	ENSP00000267430.5:p.Ile1894Thr	25.9	NA	NA	NA	NA	NA	0	0	3	0	0	0
FANCM	AR	14:45198670:A:G	A	G	ENSG00000187790	missense_variant	CCDS32070.1	ENST00000267430.10:c.5743A>G	ENSP00000267430.5:p.Thr1915Ala	26.2	NA	NA	NA	NA	NA	0	0	3	0	0	0
FANCM	AR	14:45136383:A:G	A	G	ENSG00000187790	missense_variant	CCDS32070.1	ENST00000267430.10:c.352A>G	ENSP00000267430.5:p.Thr118Ala	28.4	NA	NA	NA	NA	NA	0	0	4	0	0	0
FANCM	AR	14:45153941:G:A	G	A	ENSG00000187790	missense_variant	CCDS32070.1	ENST00000267430.10:c.1072G>A	ENSP00000267430.5:p.Glu358Lys	27.7	NA	NA	NA	NA	NA	0	0	4	0	0	0
FANCM	AR	14:45154001:G:C	G	C	ENSG00000187790	missense_variant	CCDS32070.1	ENST00000267430.10:c.1132G>C	ENSP00000267430.5:p.Gly378Arg	27.8	NA	NA	NA	NA	NA	0	0	4	0	0	0
FANCM	AR	14:45167041:G:A	G	A	ENSG00000187790	missense_variant	CCDS32070.1	ENST00000267430.10:c.1880G>A	ENSP00000267430.5:p.Arg627Gln	31	NA	NA	NA	NA	NA	0	0	4	0	0	0
FANCM	AR	14:45175588:G:A	G	A	ENSG00000187790	missense_variant	CCDS32070.1	ENST00000267430.10:c.2834G>A	ENSP00000267430.5:p.Gly945Asp	25.4	NA	NA	NA	NA	NA	0	0	4	0	0	0
FANCM	AR	14:45185305:A:G	A	G	ENSG00000187790	missense_variant	CCDS32070.1	ENST00000267430.10:c.4604A>G	ENSP00000267430.5:p.Glu1535Gly	25	NA	NA	NA	NA	NA	0	0	4	0	0	0
FANCM	AR	14:45196409:C:T	C	T	ENSG00000187790	missense_variant	CCDS32070.1	ENST00000267430.10:c.5578C>T	ENSP00000267430.5:p.Arg1860Cys	27.2	NA	NA	NA	NA	NA	0	0	4	0	0	0
FANCM	AR	14:45198791:A:T	A	T	ENSG00000187790	missense_variant	CCDS32070.1	ENST00000267430.10:c.5864A>T	ENSP00000267430.5:p.Lys1955Met	28.1	NA	NA	NA	NA	NA	0	0	4	0	0	0
FANCM	AR	14:45136458:A:C	A	C	ENSG00000187790	missense_variant	CCDS32070.1	ENST00000267430.10:c.427A>C	ENSP00000267430.5:p.Thr143Pro	31	NA	NA	NA	NA	NA	0	0	5	0	0	0
FANCM	AR	14:45136492:G:C	G	C	ENSG00000187790	missense_variant	CCDS32070.1	ENST00000267430.10:c.461G>C	ENSP00000267430.5:p.Cys154Ser	31	NA	NA	NA	NA	NA	0	0	5	0	0	0
FANCM	AR	14:45137141:T:C	T	C	ENSG00000187790	missense_variant	CCDS32070.1	ENST00000267430.10:c.581T>C	ENSP00000267430.5:p.Met194Thr	27.4	NA	NA	NA	NA	NA	0	0	5	0	0	0
FANCM	AR	14:45164393:C:T	C	T	ENSG00000187790	missense_variant	CCDS32070.1	ENST00000267430.10:c.1616C>T	ENSP00000267430.5:p.Thr539Met	25.3	NA	NA	NA	NA	NA	0	0	5	0	0	0
FANCM	AR	14:45173109:T:C	T	C	ENSG00000187790	missense_variant	CCDS32070.1	ENST00000267430.10:c.2215T>C	ENSP00000267430.5:p.Trp739Arg	28.8	NA	NA	NA	NA	NA	0	0	5	0	0	0
FANCM	AR	14:45198719:G:A	G	A	ENSG00000187790	missense_variant	CCDS32070.1	ENST00000267430.10:c.5792G>A	ENSP00000267430.5:p.Arg1931Gln	29.6	NA	NA	NA	NA	NA	0	0	5	0	0	0
FANCM	AR	14:45136210:C:A	C	A	ENSG00000187790	missense_variant	CCDS32070.1	ENST00000267430.10:c.179C>A	ENSP00000267430.5:p.Ala60Glu	25.5	NA	NA	NA	NA	NA	0	0	6	0	0	0
FANCM	AR	14:45164519:G:A	G	A	ENSG00000187790	missense_variant	CCDS32070.1	ENST00000267430.10:c.1742G>A	ENSP00000267430.5:p.Arg581His	31	NA	NA	NA	NA	NA	0	0	6	0	0	0
FANCM	AR	14:45198770:T:G	T	G	ENSG00000187790	missense_variant	CCDS32070.1	ENST00000267430.10:c.5843T>G	ENSP00000267430.5:p.Leu1948Arg	28.7	NA	NA	NA	NA	NA	0	0	6	0	0	0
FANCM	AR	14:45164381:G:A	G	A	ENSG00000187790	missense_variant	CCDS32070.1	ENST00000267430.10:c.1604G>A	ENSP00000267430.5:p.Gly535Asp	27.6	NA	NA	NA	NA	NA	0	0	7	0	0	0
FANCM	AR	14:45187816:C:T	C	T	ENSG00000187790	missense_variant	CCDS32070.1	ENST00000267430.10:c.4708C>T	ENSP00000267430.5:p.Arg1570Cys	25.5	NA	NA	NA	NA	NA	0	0	8	0	0	0
FANCM	AR	14:45199902:T:C	T	C	ENSG00000187790	missense_variant	CCDS32070.1	ENST00000267430.10:c.6041T>C	ENSP00000267430.5:p.Val2014Ala	26.4	NA	NA	NA	NA	NA	0	0	8	0	0	0
FANCM	AR	14:45196364:G:A	G	A	ENSG00000187790	missense_variant	CCDS32070.1	ENST00000267430.10:c.5533G>A	ENSP00000267430.5:p.Val1845Ile	25	NA	NA	NA	NA	NA	0	0	9	0	0	0
FANCM	AR	14:45136348:A:G	A	G	ENSG00000187790	missense_variant	CCDS32070.1	ENST00000267430.10:c.317A>G	ENSP00000267430.5:p.Asn106Ser	27.5	NA	NA	NA	NA	NA	0	0	10	0	0	0
FANCM	AR	14:45136251:G:A	G	A	ENSG00000187790	missense_variant	CCDS32070.1	ENST00000267430.10:c.220G>A	ENSP00000267430.5:p.Gly74Arg	31	NA	NA	NA	NA	NA	0	0	11	0	0	0
FANCM	AR	14:45196514:T:C	T	C	ENSG00000187790	missense_variant	CCDS32070.1	ENST00000267430.10:c.5683T>C	ENSP00000267430.5:p.Cys1895Arg	28.2	NA	NA	NA	NA	NA	0	0	11	0	0	0
FANCM	AR	14:45181662:C:T	C	T	ENSG00000187790	missense_variant	CCDS32070.1	ENST00000267430.10:c.4343C>T	ENSP00000267430.5:p.Ser1448Phe	27.6	NA	NA	NA	NA	NA	0	1	9	0	0	0
FIGLA	AD	2:70785518:T:G	T	G	ENST00000332372	missense_variant	CCDS46320.1	ENST00000332372.6:c.506A>C	ENSP00000333097.6:p.Glu169Ala	29	4.77409e-05	10	-0.130894	0.300947	0.663606	0	0	21	0	0	0
FIGLA	AD	2:70787704:G:A	G	A	ENST00000332372	missense_variant	CCDS46320.1	ENST00000332372.6:c.329C>T	ENSP00000333097.6:p.Ala110Val	27.1	2.38707e-05	5	-0.0945949	0.42555	0.824089	0	0	9	0	0	0
FIGLA	AD	2:70787722:A:T	A	T	ENST00000332372	missense_variant	CCDS46320.1	ENST00000332372.6:c.311T>A	ENSP00000333097.6:p.Val104Asp	29	2.86443e-05	6.00001	-0.0454637	0.388491	0.906839	0	0	11	0	0	0
FIGLA	AD	2:70790497:G:A	G	A	ENSG00000183733	missense_variant	CCDS46320.1	ENST00000332372.6:c.142C>T	ENSP00000333097.6:p.Arg48Trp	31	NA	NA	NA	NA	NA	0	0	1	0	0	0
FIGLA	AD	2:70787719:T:A	T	A	ENSG00000183733	missense_variant	CCDS46320.1	ENST00000332372.6:c.314A>T	ENSP00000333097.6:p.Asp105Val	28.1	NA	NA	NA	NA	NA	0	0	1	0	0	0
FIGLA	AD	2:70790427:T:C	T	C	ENSG00000183733	missense_variant	CCDS46320.1	ENST00000332372.6:c.212A>G	ENSP00000333097.6:p.Asn71Ser	26.9	NA	NA	NA	NA	NA	0	0	1	0	0	0
FIGLA	AD	2:70790490:G:T	G	T	ENSG00000183733	missense_variant	CCDS46320.1	ENST00000332372.6:c.149C>A	ENSP00000333097.6:p.Pro50His	26.7	NA	NA	NA	NA	NA	0	0	1	0	0	0
FIGLA	AD	2:70790451:A:C	A	C	ENSG00000183733	missense_variant	CCDS46320.1	ENST00000332372.6:c.188T>G	ENSP00000333097.6:p.Val63Gly	26.7	NA	NA	NA	NA	NA	0	0	1	0	0	0
FIGLA	AD	2:70785492:C:T	C	T	ENSG00000183733	missense_variant	CCDS46320.1	ENST00000332372.6:c.532G>A	ENSP00000333097.6:p.Gly178Ser	26.4	NA	NA	NA	NA	NA	0	0	1	0	0	0
FIGLA	AD	2:70785483:C:T	C	T	ENSG00000183733	missense_variant	CCDS46320.1	ENST00000332372.6:c.541G>A	ENSP00000333097.6:p.Glu181Lys	26	NA	NA	NA	NA	NA	0	0	1	0	0	0
FIGLA	AD	2:70790548:G:A	G	A	ENSG00000183733	missense_variant	CCDS46320.1	ENST00000332372.6:c.91C>T	ENSP00000333097.6:p.Arg31Trp	26	NA	NA	NA	NA	NA	0	0	1	0	0	0
FIGLA	AD	2:70790517:G:C	G	C	ENSG00000183733	missense_variant	CCDS46320.1	ENST00000332372.6:c.122C>G	ENSP00000333097.6:p.Ala41Gly	25.2	NA	NA	NA	NA	NA	0	0	1	0	0	0
FIGLA	AD	2:70787786:G:A	G	A	ENSG00000183733	missense_variant	CCDS46320.1	ENST00000332372.6:c.247C>T	ENSP00000333097.6:p.Arg83Cys	28.5	NA	NA	NA	NA	NA	0	0	4	0	0	0
FIGLA	AD	2:70787785:C:G	C	G	ENSG00000183733	missense_variant	CCDS46320.1	ENST00000332372.6:c.248G>C	ENSP00000333097.6:p.Arg83Pro	26.5	NA	NA	NA	NA	NA	0	1	0	0	0	0
FMN2	AD	1:240330615:G:T	G	T	ENST00000319653	missense_variant	CCDS31069.2	ENST00000319653.14:c.4450G>T	ENSP00000318884.9:p.Gly1484Cys	29.4	6.68366e-05	14	0.302064	0.254305	0.234911	0	0	29	0	0	0
FMN2	AD	1:240092201:A:G	A	G	ENST00000319653	missense_variant	CCDS31069.2	ENST00000319653.14:c.92A>G	ENSP00000318884.9:p.Asp31Gly	25.2	0.000109804	23	0.232554	0.198413	0.24117	0	0	39	0	0	0
FMN2	AD	1:240092447:C:T	C	T	ENST00000319653	missense_variant	CCDS31069.2	ENST00000319653.14:c.338C>T	ENSP00000318884.9:p.Ser113Phe	27.6	0.000162318	34.0001	-0.184427	0.163239	0.25856	0	1	69	0	0	0
FMN2	AD	1:240092839:G:C	G	C	ENST00000319653	missense_variant	CCDS31069.2	ENST00000319653.14:c.730G>C	ENSP00000318884.9:p.Gly244Arg	27.1	4.29664e-05	9	0.314429	0.317144	0.321472	0	0	14	0	0	0
FMN2	AD	1:240092631:G:C	G	C	ENST00000319653	missense_variant	CCDS31069.2	ENST00000319653.14:c.522G>C	ENSP00000318884.9:p.Arg174Ser	25.9	2.86443e-05	6.00001	0.261604	0.388464	0.500672	0	0	11	0	0	0
FMN2	AD	1:240206878:A:G	A	G	ENST00000319653	missense_variant	CCDS31069.2	ENST00000319653.14:c.2066A>G	ENSP00000318884.9:p.Lys689Arg	26.8	2.38702e-05	5	0.27621	0.425484	0.51623	0	0	10	0	0	0
FMN2	AD	1:240329097:G:A	G	A	ENST00000319653	missense_variant	CCDS31069.2	ENST00000319653.14:c.4237G>A	ENSP00000318884.9:p.Glu1413Lys	26	3.81924e-05	8.00001	0.216712	0.336332	0.519356	0	0	14	0	0	0
FMN2	AD	1:240330639:G:T	G	T	ENST00000319653	missense_variant	CCDS31069.2	ENST00000319653.14:c.4474G>T	ENSP00000318884.9:p.Gly1492Cys	31	2.86443e-05	6.00001	0.248842	0.38836	0.521686	0	0	8	0	0	0
FMN2	AD	1:240294882:A:C	A	C	ENST00000319653	missense_variant,splice_region_variant	CCDS31069.2	ENST00000319653.14:c.4214A>C	ENSP00000318884.9:p.Asn1405Thr	33	4.29672e-05	9	-0.173271	0.317108	0.584785	0	0	14	0	0	0
FMN2	AD	1:240208663:A:G	A	G	ENST00000319653	missense_variant	CCDS31069.2	ENST00000319653.14:c.3851A>G	ENSP00000318884.9:p.Lys1284Arg	27.1	2.86443e-05	6.00001	0.210811	0.388389	0.587278	0	0	13	0	0	0
FMN2	AD	1:240092260:G:T	G	T	ENST00000319653	missense_variant	CCDS31069.2	ENST00000319653.14:c.151G>T	ENSP00000318884.9:p.Gly51Trp	29.4	7.16107e-05	15	-0.103577	0.245685	0.673329	0	0	22	0	0	0
FMN2	AD	1:240123254:G:C	G	C	ENST00000319653	missense_variant	CCDS31069.2	ENST00000319653.14:c.1691G>C	ENSP00000318884.9:p.Arg564Pro	29.5	2.38705e-05	5.00001	0.149897	0.425473	0.724608	0	0	6	0	0	0
FMN2	AD	1:240093517:C:T	C	T	ENST00000319653	missense_variant	CCDS31069.2	ENST00000319653.14:c.1408C>T	ENSP00000318884.9:p.Arg470Trp	25.8	0.000100258	21	0.0320165	0.207646	0.877461	0	0	37	0	0	0
FMN2	AD	1:240092129:A:G	A	G	ENST00000319653	missense_variant	CCDS31069.2	ENST00000319653.14:c.20A>G	ENSP00000318884.9:p.Lys7Arg	26.7	2.86443e-05	6.00001	0.00297536	0.388443	0.993889	0	0	9	0	0	0
FMN2	AD	1:240334115:G:A	G	A	ENSG00000155816	missense_variant	CCDS31069.2	ENST00000319653.14:c.4651G>A	ENSP00000318884.9:p.Gly1551Arg	36	NA	NA	NA	NA	NA	0	0	1	0	0	0
FMN2	AD	1:240294837:A:G	A	G	ENSG00000155816	missense_variant	CCDS31069.2	ENST00000319653.14:c.4169A>G	ENSP00000318884.9:p.Asp1390Gly	33	NA	NA	NA	NA	NA	0	0	1	0	0	0
FMN2	AD	1:240329340:T:C	T	C	ENSG00000155816	missense_variant	CCDS31069.2	ENST00000319653.14:c.4309T>C	ENSP00000318884.9:p.Phe1437Leu	33	NA	NA	NA	NA	NA	0	0	1	0	0	0
FMN2	AD	1:240438210:G:A	G	A	ENSG00000155816	missense_variant	CCDS31069.2	ENST00000319653.14:c.5060G>A	ENSP00000318884.9:p.Arg1687Lys	32	NA	NA	NA	NA	NA	0	0	1	0	0	0
FMN2	AD	1:240334188:A:C	A	C	ENSG00000155816	missense_variant	CCDS31069.2	ENST00000319653.14:c.4724A>C	ENSP00000318884.9:p.Asp1575Ala	32	NA	NA	NA	NA	NA	0	0	1	0	0	0
FMN2	AD	1:240329350:A:G	A	G	ENSG00000155816	missense_variant	CCDS31069.2	ENST00000319653.14:c.4319A>G	ENSP00000318884.9:p.Glu1440Gly	32	NA	NA	NA	NA	NA	0	0	1	0	0	0
FMN2	AD	1:240329161:C:T	C	T	ENSG00000155816	missense_variant	CCDS31069.2	ENST00000319653.14:c.4301C>T	ENSP00000318884.9:p.Pro1434Leu	32	NA	NA	NA	NA	NA	0	0	1	0	0	0
FMN2	AD	1:240329077:G:C	G	C	ENSG00000155816	missense_variant	CCDS31069.2	ENST00000319653.14:c.4217G>C	ENSP00000318884.9:p.Arg1406Thr	32	NA	NA	NA	NA	NA	0	0	1	0	0	0
FMN2	AD	1:240329437:G:C	G	C	ENSG00000155816	missense_variant	CCDS31069.2	ENST00000319653.14:c.4406G>C	ENSP00000318884.9:p.Arg1469Pro	31	NA	NA	NA	NA	NA	0	0	1	0	0	0
FMN2	AD	1:240092681:A:G	A	G	ENSG00000155816	missense_variant	CCDS31069.2	ENST00000319653.14:c.572A>G	ENSP00000318884.9:p.Glu191Gly	31	NA	NA	NA	NA	NA	0	0	1	0	0	0
FMN2	AD	1:240329443:T:G	T	G	ENSG00000155816	missense_variant	CCDS31069.2	ENST00000319653.14:c.4412T>G	ENSP00000318884.9:p.Leu1471Arg	31	NA	NA	NA	NA	NA	0	0	1	0	0	0
FMN2	AD	1:240257945:G:C	G	C	ENSG00000155816	missense_variant	CCDS31069.2	ENST00000319653.14:c.4066G>C	ENSP00000318884.9:p.Val1356Leu	29.5	NA	NA	NA	NA	NA	0	0	1	0	0	0
FMN2	AD	1:240206893:A:G	A	G	ENSG00000155816	missense_variant	CCDS31069.2	ENST00000319653.14:c.2081A>G	ENSP00000318884.9:p.Glu694Gly	29.5	NA	NA	NA	NA	NA	0	0	1	0	0	0
FMN2	AD	1:240438182:A:G	A	G	ENSG00000155816	missense_variant	CCDS31069.2	ENST00000319653.14:c.5032A>G	ENSP00000318884.9:p.Lys1678Glu	29.3	NA	NA	NA	NA	NA	0	0	1	0	0	0
FMN2	AD	1:240329437:G:A	G	A	ENSG00000155816	missense_variant	CCDS31069.2	ENST00000319653.14:c.4406G>A	ENSP00000318884.9:p.Arg1469His	29.2	NA	NA	NA	NA	NA	0	0	1	0	0	0
FMN2	AD	1:240334181:T:G	T	G	ENSG00000155816	missense_variant	CCDS31069.2	ENST00000319653.14:c.4717T>G	ENSP00000318884.9:p.Phe1573Val	28.8	NA	NA	NA	NA	NA	0	0	1	0	0	0
FMN2	AD	1:240092494:G:C	G	C	ENSG00000155816	missense_variant	CCDS31069.2	ENST00000319653.14:c.385G>C	ENSP00000318884.9:p.Gly129Arg	28.8	NA	NA	NA	NA	NA	0	0	1	0	0	0
FMN2	AD	1:240092474:G:T	G	T	ENSG00000155816	missense_variant	CCDS31069.2	ENST00000319653.14:c.365G>T	ENSP00000318884.9:p.Ser122Ile	28.4	NA	NA	NA	NA	NA	0	0	1	0	0	0
FMN2	AD	1:240123341:T:C	T	C	ENSG00000155816	missense_variant	CCDS31069.2	ENST00000319653.14:c.1778T>C	ENSP00000318884.9:p.Phe593Ser	28.3	NA	NA	NA	NA	NA	0	0	1	0	0	0
FMN2	AD	1:240211183:A:G	A	G	ENSG00000155816	missense_variant	CCDS31069.2	ENST00000319653.14:c.4013A>G	ENSP00000318884.9:p.Lys1338Arg	28.2	NA	NA	NA	NA	NA	0	0	1	0	0	0
FMN2	AD	1:240330625:T:C	T	C	ENSG00000155816	missense_variant	CCDS31069.2	ENST00000319653.14:c.4460T>C	ENSP00000318884.9:p.Val1487Ala	28.2	NA	NA	NA	NA	NA	0	0	1	0	0	0
FMN2	AD	1:240330661:A:G	A	G	ENSG00000155816	missense_variant	CCDS31069.2	ENST00000319653.14:c.4496A>G	ENSP00000318884.9:p.Asn1499Ser	28.1	NA	NA	NA	NA	NA	0	0	1	0	0	0
FMN2	AD	1:240093563:G:C	G	C	ENSG00000155816	missense_variant	CCDS31069.2	ENST00000319653.14:c.1454G>C	ENSP00000318884.9:p.Trp485Ser	28	NA	NA	NA	NA	NA	0	0	1	0	0	0
FMN2	AD	1:240330616:G:T	G	T	ENSG00000155816	missense_variant	CCDS31069.2	ENST00000319653.14:c.4451G>T	ENSP00000318884.9:p.Gly1484Val	27.9	NA	NA	NA	NA	NA	0	0	1	0	0	0
FMN2	AD	1:240092501:C:G	C	G	ENSG00000155816	missense_variant	CCDS31069.2	ENST00000319653.14:c.392C>G	ENSP00000318884.9:p.Ser131Trp	27.8	NA	NA	NA	NA	NA	0	0	1	0	0	0
FMN2	AD	1:240123236:C:T	C	T	ENSG00000155816	missense_variant	CCDS31069.2	ENST00000319653.14:c.1673C>T	ENSP00000318884.9:p.Ala558Val	27.8	NA	NA	NA	NA	NA	0	0	1	0	0	0
FMN2	AD	1:240355852:C:T	C	T	ENSG00000155816	missense_variant	CCDS31069.2	ENST00000319653.14:c.4802C>T	ENSP00000318884.9:p.Ser1601Phe	27.4	NA	NA	NA	NA	NA	0	0	1	0	0	0
FMN2	AD	1:240208691:G:T	G	T	ENSG00000155816	missense_variant	CCDS31069.2	ENST00000319653.14:c.3879G>T	ENSP00000318884.9:p.Met1293Ile	27.4	NA	NA	NA	NA	NA	0	0	1	0	0	0
FMN2	AD	1:240093356:C:A	C	A	ENSG00000155816	missense_variant	CCDS31069.2	ENST00000319653.14:c.1247C>A	ENSP00000318884.9:p.Pro416His	27.3	NA	NA	NA	NA	NA	0	0	1	0	0	0
FMN2	AD	1:240092501:C:T	C	T	ENSG00000155816	missense_variant	CCDS31069.2	ENST00000319653.14:c.392C>T	ENSP00000318884.9:p.Ser131Leu	27.2	NA	NA	NA	NA	NA	0	0	1	0	0	0
FMN2	AD	1:240092651:C:T	C	T	ENSG00000155816	missense_variant	CCDS31069.2	ENST00000319653.14:c.542C>T	ENSP00000318884.9:p.Thr181Met	27.2	NA	NA	NA	NA	NA	0	0	1	0	0	0
FMN2	AD	1:240334143:C:T	C	T	ENSG00000155816	missense_variant	CCDS31069.2	ENST00000319653.14:c.4679C>T	ENSP00000318884.9:p.Pro1560Leu	27.2	NA	NA	NA	NA	NA	0	0	1	0	0	0
FMN2	AD	1:240329091:G:A	G	A	ENSG00000155816	missense_variant	CCDS31069.2	ENST00000319653.14:c.4231G>A	ENSP00000318884.9:p.Glu1411Lys	27.2	NA	NA	NA	NA	NA	0	0	1	0	0	0
FMN2	AD	1:240092207:A:T	A	T	ENSG00000155816	missense_variant	CCDS31069.2	ENST00000319653.14:c.98A>T	ENSP00000318884.9:p.Glu33Val	27.1	NA	NA	NA	NA	NA	0	0	1	0	0	0
FMN2	AD	1:240092621:A:T	A	T	ENSG00000155816	missense_variant	CCDS31069.2	ENST00000319653.14:c.512A>T	ENSP00000318884.9:p.Asp171Val	26.9	NA	NA	NA	NA	NA	0	0	1	0	0	0
FMN2	AD	1:240093571:G:A	G	A	ENSG00000155816	missense_variant	CCDS31069.2	ENST00000319653.14:c.1462G>A	ENSP00000318884.9:p.Glu488Lys	26.9	NA	NA	NA	NA	NA	0	0	1	0	0	0
FMN2	AD	1:240093572:A:G	A	G	ENSG00000155816	missense_variant	CCDS31069.2	ENST00000319653.14:c.1463A>G	ENSP00000318884.9:p.Glu488Gly	26.9	NA	NA	NA	NA	NA	0	0	1	0	0	0
FMN2	AD	1:240208684:G:T	G	T	ENSG00000155816	missense_variant	CCDS31069.2	ENST00000319653.14:c.3872G>T	ENSP00000318884.9:p.Arg1291Leu	26.8	NA	NA	NA	NA	NA	0	0	1	0	0	0
FMN2	AD	1:240211111:T:C	T	C	ENSG00000155816	missense_variant	CCDS31069.2	ENST00000319653.14:c.3941T>C	ENSP00000318884.9:p.Ile1314Thr	26.8	NA	NA	NA	NA	NA	0	0	1	0	0	0
FMN2	AD	1:240438125:A:T	A	T	ENSG00000155816	missense_variant	CCDS31069.2	ENST00000319653.14:c.4975A>T	ENSP00000318884.9:p.Asn1659Tyr	26.5	NA	NA	NA	NA	NA	0	0	1	0	0	0
FMN2	AD	1:240208687:C:T	C	T	ENSG00000155816	missense_variant	CCDS31069.2	ENST00000319653.14:c.3875C>T	ENSP00000318884.9:p.Pro1292Leu	26.4	NA	NA	NA	NA	NA	0	0	1	0	0	0
FMN2	AD	1:240093383:A:G	A	G	ENSG00000155816	missense_variant	CCDS31069.2	ENST00000319653.14:c.1274A>G	ENSP00000318884.9:p.Gln425Arg	26.3	NA	NA	NA	NA	NA	0	0	1	0	0	0
FMN2	AD	1:240257979:C:G	C	G	ENSG00000155816	missense_variant	CCDS31069.2	ENST00000319653.14:c.4100C>G	ENSP00000318884.9:p.Ala1367Gly	26.2	NA	NA	NA	NA	NA	0	0	1	0	0	0
FMN2	AD	1:240208600:T:G	T	G	ENSG00000155816	missense_variant	CCDS31069.2	ENST00000319653.14:c.3788T>G	ENSP00000318884.9:p.Leu1263Arg	26.2	NA	NA	NA	NA	NA	0	0	1	0	0	0
FMN2	AD	1:240329391:A:G	A	G	ENSG00000155816	missense_variant	CCDS31069.2	ENST00000319653.14:c.4360A>G	ENSP00000318884.9:p.Ile1454Val	26.1	NA	NA	NA	NA	NA	0	0	1	0	0	0
FMN2	AD	1:240208636:G:C	G	C	ENSG00000155816	missense_variant	CCDS31069.2	ENST00000319653.14:c.3824G>C	ENSP00000318884.9:p.Gly1275Ala	26	NA	NA	NA	NA	NA	0	0	1	0	0	0
FMN2	AD	1:240093187:G:C	G	C	ENSG00000155816	missense_variant	CCDS31069.2	ENST00000319653.14:c.1078G>C	ENSP00000318884.9:p.Gly360Arg	26	NA	NA	NA	NA	NA	0	0	1	0	0	0
FMN2	AD	1:240092446:T:C	T	C	ENSG00000155816	missense_variant	CCDS31069.2	ENST00000319653.14:c.337T>C	ENSP00000318884.9:p.Ser113Pro	26	NA	NA	NA	NA	NA	0	0	1	0	0	0
FMN2	AD	1:240329368:A:G	A	G	ENSG00000155816	missense_variant	CCDS31069.2	ENST00000319653.14:c.4337A>G	ENSP00000318884.9:p.Asn1446Ser	25.8	NA	NA	NA	NA	NA	0	0	1	0	0	0
FMN2	AD	1:240472440:A:T	A	T	ENSG00000155816	missense_variant	CCDS31069.2	ENST00000319653.14:c.5129A>T	ENSP00000318884.9:p.His1710Leu	25.8	NA	NA	NA	NA	NA	0	0	1	0	0	0
FMN2	AD	1:240093559:G:C	G	C	ENSG00000155816	missense_variant	CCDS31069.2	ENST00000319653.14:c.1450G>C	ENSP00000318884.9:p.Asp484His	25.8	NA	NA	NA	NA	NA	0	0	1	0	0	0
FMN2	AD	1:240123305:C:T	C	T	ENSG00000155816	missense_variant	CCDS31069.2	ENST00000319653.14:c.1742C>T	ENSP00000318884.9:p.Pro581Leu	25.7	NA	NA	NA	NA	NA	0	0	1	0	0	0
FMN2	AD	1:240208723:A:G	A	G	ENSG00000155816	missense_variant	CCDS31069.2	ENST00000319653.14:c.3911A>G	ENSP00000318884.9:p.His1304Arg	25.6	NA	NA	NA	NA	NA	0	0	1	0	0	0
FMN2	AD	1:240329343:C:G	C	G	ENSG00000155816	missense_variant	CCDS31069.2	ENST00000319653.14:c.4312C>G	ENSP00000318884.9:p.Leu1438Val	25.6	NA	NA	NA	NA	NA	0	0	1	0	0	0
FMN2	AD	1:240123277:C:T	C	T	ENSG00000155816	missense_variant	CCDS31069.2	ENST00000319653.14:c.1714C>T	ENSP00000318884.9:p.Leu572Phe	25.6	NA	NA	NA	NA	NA	0	0	1	0	0	0
FMN2	AD	1:240211204:C:G	C	G	ENSG00000155816	missense_variant	CCDS31069.2	ENST00000319653.14:c.4034C>G	ENSP00000318884.9:p.Ser1345Cys	25.6	NA	NA	NA	NA	NA	0	0	1	0	0	0
FMN2	AD	1:240093406:C:T	C	T	ENSG00000155816	missense_variant	CCDS31069.2	ENST00000319653.14:c.1297C>T	ENSP00000318884.9:p.Pro433Ser	25.6	NA	NA	NA	NA	NA	0	0	1	0	0	0
FMN2	AD	1:240329419:G:T	G	T	ENSG00000155816	missense_variant	CCDS31069.2	ENST00000319653.14:c.4388G>T	ENSP00000318884.9:p.Ser1463Ile	25.5	NA	NA	NA	NA	NA	0	0	1	0	0	0
FMN2	AD	1:240093551:G:C	G	C	ENSG00000155816	missense_variant	CCDS31069.2	ENST00000319653.14:c.1442G>C	ENSP00000318884.9:p.Arg481Pro	25.2	NA	NA	NA	NA	NA	0	0	1	0	0	0
FMN2	AD	1:240208689:A:G	A	G	ENSG00000155816	missense_variant	CCDS31069.2	ENST00000319653.14:c.3877A>G	ENSP00000318884.9:p.Met1293Val	25.1	NA	NA	NA	NA	NA	0	0	1	0	0	0
FMN2	AD	1:240206824:G:T	G	T	ENSG00000155816	missense_variant	CCDS31069.2	ENST00000319653.14:c.2012G>T	ENSP00000318884.9:p.Gly671Val	25.1	NA	NA	NA	NA	NA	0	0	1	0	0	0
FMN2	AD	1:240093391:T:C	T	C	ENSG00000155816	missense_variant	CCDS31069.2	ENST00000319653.14:c.1282T>C	ENSP00000318884.9:p.Ser428Pro	25.1	NA	NA	NA	NA	NA	0	0	1	0	0	0
FMN2	AD	1:240092329:G:A	G	A	ENSG00000155816	missense_variant	CCDS31069.2	ENST00000319653.14:c.220G>A	ENSP00000318884.9:p.Val74Met	25	NA	NA	NA	NA	NA	0	0	1	0	0	0
FMN2	AD	1:240092458:A:G	A	G	ENSG00000155816	missense_variant	CCDS31069.2	ENST00000319653.14:c.349A>G	ENSP00000318884.9:p.Lys117Glu	25	NA	NA	NA	NA	NA	0	0	1	0	0	0
FMN2	AD	1:240206871:A:G	A	G	ENSG00000155816	missense_variant	CCDS31069.2	ENST00000319653.14:c.2059A>G	ENSP00000318884.9:p.Arg687Gly	25	NA	NA	NA	NA	NA	0	0	1	0	0	0
FMN2	AD	1:240257975:C:G	C	G	ENSG00000155816	missense_variant	CCDS31069.2	ENST00000319653.14:c.4096C>G	ENSP00000318884.9:p.Gln1366Glu	25	NA	NA	NA	NA	NA	0	0	1	0	0	0
FMN2	AD	1:240392519:G:T	G	T	ENSG00000155816	missense_variant	CCDS31069.2	ENST00000319653.14:c.4867G>T	ENSP00000318884.9:p.Asp1623Tyr	32	NA	NA	NA	NA	NA	0	0	2	0	0	0
FMN2	AD	1:240355861:A:G	A	G	ENSG00000155816	missense_variant	CCDS31069.2	ENST00000319653.14:c.4811A>G	ENSP00000318884.9:p.Glu1604Gly	32	NA	NA	NA	NA	NA	0	0	2	0	0	0
FMN2	AD	1:240257945:G:T	G	T	ENSG00000155816	missense_variant	CCDS31069.2	ENST00000319653.14:c.4066G>T	ENSP00000318884.9:p.Val1356Phe	32	NA	NA	NA	NA	NA	0	0	2	0	0	0
FMN2	AD	1:240330672:G:A	G	A	ENSG00000155816	missense_variant	CCDS31069.2	ENST00000319653.14:c.4507G>A	ENSP00000318884.9:p.Gly1503Arg	32	NA	NA	NA	NA	NA	0	0	2	0	0	0
FMN2	AD	1:240294858:A:G	A	G	ENSG00000155816	missense_variant	CCDS31069.2	ENST00000319653.14:c.4190A>G	ENSP00000318884.9:p.Glu1397Gly	32	NA	NA	NA	NA	NA	0	0	2	0	0	0
FMN2	AD	1:240092402:T:G	T	G	ENSG00000155816	missense_variant	CCDS31069.2	ENST00000319653.14:c.293T>G	ENSP00000318884.9:p.Leu98Arg	29.5	NA	NA	NA	NA	NA	0	0	2	0	0	0
FMN2	AD	1:240330625:T:G	T	G	ENSG00000155816	missense_variant	CCDS31069.2	ENST00000319653.14:c.4460T>G	ENSP00000318884.9:p.Val1487Gly	29.5	NA	NA	NA	NA	NA	0	0	2	0	0	0
FMN2	AD	1:240329436:C:T	C	T	ENSG00000155816	missense_variant	CCDS31069.2	ENST00000319653.14:c.4405C>T	ENSP00000318884.9:p.Arg1469Cys	29.1	NA	NA	NA	NA	NA	0	0	2	0	0	0
FMN2	AD	1:240211141:A:G	A	G	ENSG00000155816	missense_variant	CCDS31069.2	ENST00000319653.14:c.3971A>G	ENSP00000318884.9:p.Asp1324Gly	29.1	NA	NA	NA	NA	NA	0	0	2	0	0	0
FMN2	AD	1:240438192:A:G	A	G	ENSG00000155816	missense_variant	CCDS31069.2	ENST00000319653.14:c.5042A>G	ENSP00000318884.9:p.Lys1681Arg	29	NA	NA	NA	NA	NA	0	0	2	0	0	0
FMN2	AD	1:240258017:A:G	A	G	ENSG00000155816	missense_variant	CCDS31069.2	ENST00000319653.14:c.4138A>G	ENSP00000318884.9:p.Lys1380Glu	28.6	NA	NA	NA	NA	NA	0	0	2	0	0	0
FMN2	AD	1:240472388:G:A	G	A	ENSG00000155816	missense_variant	CCDS31069.2	ENST00000319653.14:c.5077G>A	ENSP00000318884.9:p.Glu1693Lys	28.5	NA	NA	NA	NA	NA	0	0	2	0	0	0
FMN2	AD	1:240208675:A:G	A	G	ENSG00000155816	missense_variant	CCDS31069.2	ENST00000319653.14:c.3863A>G	ENSP00000318884.9:p.Glu1288Gly	28	NA	NA	NA	NA	NA	0	0	2	0	0	0
FMN2	AD	1:240334173:A:G	A	G	ENSG00000155816	missense_variant	CCDS31069.2	ENST00000319653.14:c.4709A>G	ENSP00000318884.9:p.Gln1570Arg	28	NA	NA	NA	NA	NA	0	0	2	0	0	0
FMN2	AD	1:240092344:C:T	C	T	ENSG00000155816	missense_variant	CCDS31069.2	ENST00000319653.14:c.235C>T	ENSP00000318884.9:p.Arg79Trp	27.7	NA	NA	NA	NA	NA	0	0	2	0	0	0
FMN2	AD	1:240258023:A:T	A	T	ENSG00000155816	missense_variant	CCDS31069.2	ENST00000319653.14:c.4144A>T	ENSP00000318884.9:p.Ile1382Leu	27.4	NA	NA	NA	NA	NA	0	0	2	0	0	0
FMN2	AD	1:240177946:C:T	C	T	ENSG00000155816	missense_variant	CCDS31069.2	ENST00000319653.14:c.1808C>T	ENSP00000318884.9:p.Ala603Val	27.1	NA	NA	NA	NA	NA	0	0	2	0	0	0
FMN2	AD	1:240092119:C:A	C	A	ENSG00000155816	missense_variant	CCDS31069.2	ENST00000319653.14:c.10C>A	ENSP00000318884.9:p.Gln4Lys	27	NA	NA	NA	NA	NA	0	0	2	0	0	0
FMN2	AD	1:240207036:A:G	A	G	ENSG00000155816	missense_variant	CCDS31069.2	ENST00000319653.14:c.2224A>G	ENSP00000318884.9:p.Lys742Glu	26.7	NA	NA	NA	NA	NA	0	0	2	0	0	0
FMN2	AD	1:240123185:C:T	C	T	ENSG00000155816	missense_variant	CCDS31069.2	ENST00000319653.14:c.1622C>T	ENSP00000318884.9:p.Thr541Met	26.6	NA	NA	NA	NA	NA	0	0	2	0	0	0
FMN2	AD	1:240093559:G:A	G	A	ENSG00000155816	missense_variant	CCDS31069.2	ENST00000319653.14:c.1450G>A	ENSP00000318884.9:p.Asp484Asn	26.3	NA	NA	NA	NA	NA	0	0	2	0	0	0
FMN2	AD	1:240093344:C:T	C	T	ENSG00000155816	missense_variant	CCDS31069.2	ENST00000319653.14:c.1235C>T	ENSP00000318884.9:p.Pro412Leu	26	NA	NA	NA	NA	NA	0	0	2	0	0	0
FMN2	AD	1:240330717:A:G	A	G	ENSG00000155816	missense_variant	CCDS31069.2	ENST00000319653.14:c.4552A>G	ENSP00000318884.9:p.Ile1518Val	25.9	NA	NA	NA	NA	NA	0	0	2	0	0	0
FMN2	AD	1:240208606:C:T	C	T	ENSG00000155816	missense_variant	CCDS31069.2	ENST00000319653.14:c.3794C>T	ENSP00000318884.9:p.Pro1265Leu	25.3	NA	NA	NA	NA	NA	0	0	2	0	0	0
FMN2	AD	1:240206859:A:G	A	G	ENSG00000155816	missense_variant	CCDS31069.2	ENST00000319653.14:c.2047A>G	ENSP00000318884.9:p.Ile683Val	25.1	NA	NA	NA	NA	NA	0	0	2	0	0	0
FMN2	AD	1:240334110:A:G	A	G	ENSG00000155816	missense_variant	CCDS31069.2	ENST00000319653.14:c.4646A>G	ENSP00000318884.9:p.Asp1549Gly	34	NA	NA	NA	NA	NA	0	0	3	0	0	0
FMN2	AD	1:240333933:G:A	G	A	ENSG00000155816	missense_variant	CCDS31069.2	ENST00000319653.14:c.4631G>A	ENSP00000318884.9:p.Arg1544Gln	32	NA	NA	NA	NA	NA	0	0	3	0	0	0
FMN2	AD	1:240257970:G:T	G	T	ENSG00000155816	missense_variant	CCDS31069.2	ENST00000319653.14:c.4091G>T	ENSP00000318884.9:p.Arg1364Ile	32	NA	NA	NA	NA	NA	0	0	3	0	0	0
FMN2	AD	1:240092713:G:A	G	A	ENSG00000155816	missense_variant	CCDS31069.2	ENST00000319653.14:c.604G>A	ENSP00000318884.9:p.Ala202Thr	29.3	NA	NA	NA	NA	NA	0	0	3	0	0	0
FMN2	AD	1:240123202:T:C	T	C	ENSG00000155816	missense_variant	CCDS31069.2	ENST00000319653.14:c.1639T>C	ENSP00000318884.9:p.Phe547Leu	29.2	NA	NA	NA	NA	NA	0	0	3	0	0	0
FMN2	AD	1:240123341:T:G	T	G	ENSG00000155816	missense_variant	CCDS31069.2	ENST00000319653.14:c.1778T>G	ENSP00000318884.9:p.Phe593Cys	27.7	NA	NA	NA	NA	NA	0	0	3	0	0	0
FMN2	AD	1:240093145:G:A	G	A	ENSG00000155816	missense_variant	CCDS31069.2	ENST00000319653.14:c.1036G>A	ENSP00000318884.9:p.Asp346Asn	26.5	NA	NA	NA	NA	NA	0	0	3	0	0	0
FMN2	AD	1:240208629:G:A	G	A	ENSG00000155816	missense_variant	CCDS31069.2	ENST00000319653.14:c.3817G>A	ENSP00000318884.9:p.Gly1273Arg	26.1	NA	NA	NA	NA	NA	0	0	3	0	0	0
FMN2	AD	1:240092529:G:T	G	T	ENSG00000155816	missense_variant	CCDS31069.2	ENST00000319653.14:c.420G>T	ENSP00000318884.9:p.Glu140Asp	25.7	NA	NA	NA	NA	NA	0	0	3	0	0	0
FMN2	AD	1:240330709:G:A	G	A	ENSG00000155816	missense_variant	CCDS31069.2	ENST00000319653.14:c.4544G>A	ENSP00000318884.9:p.Gly1515Glu	25.7	NA	NA	NA	NA	NA	0	0	3	0	0	0
FMN2	AD	1:240093416:C:G	C	G	ENSG00000155816	missense_variant	CCDS31069.2	ENST00000319653.14:c.1307C>G	ENSP00000318884.9:p.Ser436Cys	25.6	NA	NA	NA	NA	NA	0	0	3	0	0	0
FMN2	AD	1:240092720:G:T	G	T	ENSG00000155816	missense_variant	CCDS31069.2	ENST00000319653.14:c.611G>T	ENSP00000318884.9:p.Arg204Leu	31	NA	NA	NA	NA	NA	0	0	4	0	0	0
FMN2	AD	1:240211206:G:C	G	C	ENSG00000155816	missense_variant	CCDS31069.2	ENST00000319653.14:c.4036G>C	ENSP00000318884.9:p.Asp1346His	28.3	NA	NA	NA	NA	NA	0	0	4	0	0	0
FMN2	AD	1:240294845:G:A	G	A	ENSG00000155816	missense_variant	CCDS31069.2	ENST00000319653.14:c.4177G>A	ENSP00000318884.9:p.Val1393Met	27	NA	NA	NA	NA	NA	0	0	4	0	0	0
FMN2	AD	1:240330629:G:T	G	T	ENSG00000155816	missense_variant	CCDS31069.2	ENST00000319653.14:c.4464G>T	ENSP00000318884.9:p.Met1488Ile	25.6	NA	NA	NA	NA	NA	0	0	4	0	0	0
FMN2	AD	1:240092266:G:T	G	T	ENSG00000155816	missense_variant	CCDS31069.2	ENST00000319653.14:c.157G>T	ENSP00000318884.9:p.Gly53Trp	31	NA	NA	NA	NA	NA	0	0	6	0	0	0
FMN2	AD	1:240334217:A:G	A	G	ENSG00000155816	missense_variant	CCDS31069.2	ENST00000319653.14:c.4753A>G	ENSP00000318884.9:p.Lys1585Glu	29.8	NA	NA	NA	NA	NA	0	0	6	0	0	0
FMN2	AD	1:240330699:G:A	G	A	ENSG00000155816	missense_variant	CCDS31069.2	ENST00000319653.14:c.4534G>A	ENSP00000318884.9:p.Asp1512Asn	27.5	NA	NA	NA	NA	NA	0	0	6	0	0	0
FMN2	AD	1:240329433:C:T	C	T	ENSG00000155816	missense_variant	CCDS31069.2	ENST00000319653.14:c.4402C>T	ENSP00000318884.9:p.Arg1468Cys	26.5	NA	NA	NA	NA	NA	0	0	6	0	0	0
FMN2	AD	1:240208636:G:A	G	A	ENSG00000155816	missense_variant	CCDS31069.2	ENST00000319653.14:c.3824G>A	ENSP00000318884.9:p.Gly1275Glu	26.7	NA	NA	NA	NA	NA	0	0	7	0	0	0
FMN2	AD	1:240206886:G:A	G	A	ENSG00000155816	missense_variant	CCDS31069.2	ENST00000319653.14:c.2074G>A	ENSP00000318884.9:p.Glu692Lys	26.7	NA	NA	NA	NA	NA	0	0	8	0	0	0
FMN2	AD	1:240092425:G:C	G	C	ENSG00000155816	missense_variant	CCDS31069.2	ENST00000319653.14:c.316G>C	ENSP00000318884.9:p.Gly106Arg	25.4	NA	NA	NA	NA	NA	0	0	8	0	0	0
FMR1	X-linked	23:147930179:T:G	T	G	ENST00000370471	missense_variant	CCDS55518.1	ENST00000370471.7:c.565T>G	ENSP00000359502.3:p.Phe189Val	25.5	2.38702e-05	5	-0.162785	0.424291	0.701228	0	0	8	0	0	0
FMR1	X-linked	23:147928360:G:T	G	T	ENSG00000102081	missense_variant	CCDS55518.1	ENST00000370471.7:c.237G>T	ENSP00000359502.3:p.Trp79Cys	32	NA	NA	NA	NA	NA	0	0	1	0	0	0
FMR1	X-linked	23:147930183:G:A	G	A	ENSG00000102081	missense_variant	CCDS55518.1	ENST00000370471.7:c.569G>A	ENSP00000359502.3:p.Arg190Gln	29.7	NA	NA	NA	NA	NA	0	0	1	0	0	0
FMR1	X-linked	23:147932694:G:A	G	A	ENSG00000102081	missense_variant	CCDS55518.1	ENST00000370471.7:c.811G>A	ENSP00000359502.3:p.Ala271Thr	29.5	NA	NA	NA	NA	NA	0	0	1	0	0	0
FMR1	X-linked	23:147928720:G:A	G	A	ENSG00000102081	missense_variant	CCDS55518.1	ENST00000370471.7:c.332G>A	ENSP00000359502.3:p.Arg111His	28.3	NA	NA	NA	NA	NA	0	0	1	0	0	0
FMR1	X-linked	23:147948777:G:A	G	A	ENSG00000102081	missense_variant	CCDS55518.1	ENST00000370471.7:c.1561G>A	ENSP00000359502.3:p.Val521Ile	28.2	NA	NA	NA	NA	NA	0	0	1	0	0	0
FMR1	X-linked	23:147936569:G:A	G	A	ENSG00000102081	missense_variant	CCDS55518.1	ENST00000370471.7:c.946G>A	ENSP00000359502.3:p.Val316Met	26.7	NA	NA	NA	NA	NA	0	0	1	0	0	0
FMR1	X-linked	23:147912187:A:G	A	G	ENSG00000102081	missense_variant	CCDS55518.1	ENST00000370471.7:c.8A>G	ENSP00000359502.3:p.Glu3Gly	26.4	NA	NA	NA	NA	NA	0	0	1	0	0	0
FMR1	X-linked	23:147930171:A:G	A	G	ENSG00000102081	missense_variant	CCDS55518.1	ENST00000370471.7:c.557A>G	ENSP00000359502.3:p.Asp186Gly	26.3	NA	NA	NA	NA	NA	0	0	1	0	0	0
FMR1	X-linked	23:147932444:C:T	C	T	ENSG00000102081	missense_variant	CCDS55518.1	ENST00000370471.7:c.650C>T	ENSP00000359502.3:p.Ser217Leu	26.2	NA	NA	NA	NA	NA	0	0	1	0	0	0
FMR1	X-linked	23:147930010:A:G	A	G	ENSG00000102081	missense_variant	CCDS55518.1	ENST00000370471.7:c.482A>G	ENSP00000359502.3:p.Tyr161Cys	25.6	NA	NA	NA	NA	NA	0	0	1	0	0	0
FMR1	X-linked	23:147945034:G:A	G	A	ENSG00000102081	missense_variant	CCDS55518.1	ENST00000370471.7:c.1366G>A	ENSP00000359502.3:p.Val456Met	25.5	NA	NA	NA	NA	NA	0	0	1	0	0	0
FMR1	X-linked	23:147932576:C:T	C	T	ENSG00000102081	missense_variant	CCDS55518.1	ENST00000370471.7:c.782C>T	ENSP00000359502.3:p.Thr261Ile	25.4	NA	NA	NA	NA	NA	0	0	1	0	0	0
FMR1	X-linked	23:147932537:C:T	C	T	ENSG00000102081	missense_variant	CCDS55518.1	ENST00000370471.7:c.743C>T	ENSP00000359502.3:p.Pro248Leu	25.3	NA	NA	NA	NA	NA	0	0	1	0	0	0
FMR1	X-linked	23:147945558:A:G	A	G	ENSG00000102081	missense_variant	CCDS55518.1	ENST00000370471.7:c.1408A>G	ENSP00000359502.3:p.Ile470Val	25.2	NA	NA	NA	NA	NA	0	0	1	0	0	0
FMR1	X-linked	23:147936560:G:A	G	A	ENSG00000102081	missense_variant	CCDS55518.1	ENST00000370471.7:c.937G>A	ENSP00000359502.3:p.Val313Ile	25.7	NA	NA	NA	NA	NA	0	0	2	0	0	0
FMR1	X-linked	23:147945552:G:A	G	A	ENSG00000102081	missense_variant	CCDS55518.1	ENST00000370471.7:c.1402G>A	ENSP00000359502.3:p.Glu468Lys	25.4	NA	NA	NA	NA	NA	0	0	2	0	0	0
FMR1	X-linked	23:147928770:A:G	A	G	ENSG00000102081	missense_variant	CCDS55518.1	ENST00000370471.7:c.382A>G	ENSP00000359502.3:p.Lys128Glu	25.5	NA	NA	NA	NA	NA	0	0	5	0	0	0
FMR1	X-linked	23:147932471:G:A	G	A	ENSG00000102081	missense_variant	CCDS55518.1	ENST00000370471.7:c.677G>A	ENSP00000359502.3:p.Arg226Lys	25.2	NA	NA	NA	NA	NA	0	0	7	0	0	0
FMR1	X-linked	23:147944977:G:A	G	A	ENSG00000102081	missense_variant	CCDS55518.1	ENST00000370471.7:c.1309G>A	ENSP00000359502.3:p.Ala437Thr	26.8	NA	NA	NA	NA	NA	0	0	9	0	0	0
FMR1	X-linked	23:147945564:G:A	G	A	ENSG00000102081	missense_variant	CCDS55518.1	ENST00000370471.7:c.1414G>A	ENSP00000359502.3:p.Val472Ile	28.1	NA	NA	NA	NA	NA	0	1	5	0	0	0
FOXL2	AD	3:138945698:C:T	C	T	ENST00000648323	missense_variant	CCDS3105.1	ENST00000648323.1:c.1025G>A	ENSP00000497217.1:p.Gly342Asp	25.9	0.000219606	46	0.170364	0.13729	0.21464	0	2	77	0	0	1
FOXL2	AD	3:138946089:G:C	G	C	ENST00000648323	missense_variant	CCDS3105.1	ENST00000648323.1:c.634C>G	ENSP00000497217.1:p.Pro212Ala	25.2	0.000572989	120	0.0101517	0.0867782	0.906872	0	2	236	0	0	1
FOXL2	AD	3:138946520:C:A	C	A	ENST00000648323	missense_variant	CCDS3105.1	ENST00000648323.1:c.203G>T	ENSP00000497217.1:p.Arg68Leu	28.4	3.81924e-05	8.00001	-0.00530689	0.335906	0.987395	0	0	12	0	0	0
FOXL2	AD	3:138945678:G:C	G	C	ENST00000648323	missense_variant	CCDS3105.1	ENST00000648323.1:c.1045C>G	ENSP00000497217.1:p.Arg349Gly	28.1	3.81924e-05	8.00001	0.00473262	0.335935	0.98876	0	0	15	0	0	0
FOXL2	AD	3:138946328:G:A	G	A	ENSG00000183770	missense_variant	CCDS3105.1	ENST00000648323.1:c.395C>T	ENSP00000497217.1:p.Pro132Leu	32	NA	NA	NA	NA	NA	0	0	1	0	0	0
FOXL2	AD	3:138946563:T:C	T	C	ENSG00000183770	missense_variant	CCDS3105.1	ENST00000648323.1:c.160A>G	ENSP00000497217.1:p.Lys54Glu	32	NA	NA	NA	NA	NA	0	0	1	0	0	0
FOXL2	AD	3:138945677:C:T	C	T	ENSG00000183770	missense_variant	CCDS3105.1	ENST00000648323.1:c.1046G>A	ENSP00000497217.1:p.Arg349Gln	31	NA	NA	NA	NA	NA	0	0	1	0	0	0
FOXL2	AD	3:138946284:G:A	G	A	ENSG00000183770	missense_variant	CCDS3105.1	ENST00000648323.1:c.439C>T	ENSP00000497217.1:p.Arg147Cys	31	NA	NA	NA	NA	NA	0	0	1	0	0	0
FOXL2	AD	3:138946292:C:G	C	G	ENSG00000183770	missense_variant	CCDS3105.1	ENST00000648323.1:c.431G>C	ENSP00000497217.1:p.Arg144Pro	29.4	NA	NA	NA	NA	NA	0	0	1	0	0	0
FOXL2	AD	3:138945614:A:G	A	G	ENSG00000183770	missense_variant	CCDS3105.1	ENST00000648323.1:c.1109T>C	ENSP00000497217.1:p.Leu370Pro	29.3	NA	NA	NA	NA	NA	0	0	1	0	0	0
FOXL2	AD	3:138945611:T:G	T	G	ENSG00000183770	missense_variant	CCDS3105.1	ENST00000648323.1:c.1112A>C	ENSP00000497217.1:p.His371Pro	27.5	NA	NA	NA	NA	NA	0	0	1	0	0	0
FOXL2	AD	3:138945606:G:T	G	T	ENSG00000183770	missense_variant	CCDS3105.1	ENST00000648323.1:c.1117C>A	ENSP00000497217.1:p.Arg373Ser	27.3	NA	NA	NA	NA	NA	0	0	1	0	0	0
FOXL2	AD	3:138946109:G:A	G	A	ENSG00000183770	missense_variant	CCDS3105.1	ENST00000648323.1:c.614C>T	ENSP00000497217.1:p.Pro205Leu	26.6	NA	NA	NA	NA	NA	0	0	1	0	0	0
FOXL2	AD	3:138945692:T:C	T	C	ENSG00000183770	missense_variant	CCDS3105.1	ENST00000648323.1:c.1031A>G	ENSP00000497217.1:p.Gln344Arg	26.3	NA	NA	NA	NA	NA	0	0	1	0	0	0
FOXL2	AD	3:138946235:C:T	C	T	ENSG00000183770	missense_variant	CCDS3105.1	ENST00000648323.1:c.488G>A	ENSP00000497217.1:p.Gly163Asp	26.3	NA	NA	NA	NA	NA	0	0	1	0	0	0
FOXL2	AD	3:138946089:G:A	G	A	ENSG00000183770	missense_variant	CCDS3105.1	ENST00000648323.1:c.634C>T	ENSP00000497217.1:p.Pro212Ser	25.9	NA	NA	NA	NA	NA	0	0	1	0	0	0
FOXL2	AD	3:138946269:G:T	G	T	ENSG00000183770	missense_variant	CCDS3105.1	ENST00000648323.1:c.454C>A	ENSP00000497217.1:p.Pro152Thr	25.9	NA	NA	NA	NA	NA	0	0	1	0	0	0
FOXL2	AD	3:138946232:T:C	T	C	ENSG00000183770	missense_variant	CCDS3105.1	ENST00000648323.1:c.491A>G	ENSP00000497217.1:p.Lys164Arg	25.8	NA	NA	NA	NA	NA	0	0	1	0	0	0
FOXL2	AD	3:138945746:C:A	C	A	ENSG00000183770	missense_variant	CCDS3105.1	ENST00000648323.1:c.977G>T	ENSP00000497217.1:p.Ser326Ile	25.6	NA	NA	NA	NA	NA	0	0	1	0	0	0
FOXL2	AD	3:138945903:A:T	A	T	ENSG00000183770	missense_variant	CCDS3105.1	ENST00000648323.1:c.820T>A	ENSP00000497217.1:p.Tyr274Asn	25.6	NA	NA	NA	NA	NA	0	0	1	0	0	0
FOXL2	AD	3:138946173:C:T	C	T	ENSG00000183770	missense_variant	CCDS3105.1	ENST00000648323.1:c.550G>A	ENSP00000497217.1:p.Asp184Asn	25.3	NA	NA	NA	NA	NA	0	0	1	0	0	0
FOXL2	AD	3:138945989:A:C	A	C	ENSG00000183770	missense_variant	CCDS3105.1	ENST00000648323.1:c.734T>G	ENSP00000497217.1:p.Val245Gly	25.2	NA	NA	NA	NA	NA	0	0	1	0	0	0
FOXL2	AD	3:138945699:C:T	C	T	ENSG00000183770	missense_variant	CCDS3105.1	ENST00000648323.1:c.1024G>A	ENSP00000497217.1:p.Gly342Ser	25.2	NA	NA	NA	NA	NA	0	0	1	0	0	0
FOXL2	AD	3:138946274:T:G	T	G	ENSG00000183770	missense_variant	CCDS3105.1	ENST00000648323.1:c.449A>C	ENSP00000497217.1:p.Lys150Thr	28.9	NA	NA	NA	NA	NA	0	0	2	0	0	0
FOXL2	AD	3:138946478:T:C	T	C	ENSG00000183770	missense_variant	CCDS3105.1	ENST00000648323.1:c.245A>G	ENSP00000497217.1:p.Gln82Arg	27.3	NA	NA	NA	NA	NA	0	0	2	0	0	0
FOXL2	AD	3:138946163:C:T	C	T	ENSG00000183770	missense_variant	CCDS3105.1	ENST00000648323.1:c.560G>A	ENSP00000497217.1:p.Gly187Asp	25.7	NA	NA	NA	NA	NA	0	0	2	0	0	0
FOXL2	AD	3:138946263:G:C	G	C	ENSG00000183770	missense_variant	CCDS3105.1	ENST00000648323.1:c.460C>G	ENSP00000497217.1:p.Arg154Gly	25.9	NA	NA	NA	NA	NA	0	0	6	0	0	0
FOXL2	AD	3:138946109:G:C	G	C	ENSG00000183770	missense_variant	CCDS3105.1	ENST00000648323.1:c.614C>G	ENSP00000497217.1:p.Pro205Arg	26.5	NA	NA	NA	NA	NA	0	0	12	0	0	0
FOXL2	AD	3:138945635:T:A	T	A	ENSG00000183770	missense_variant	CCDS3105.1	ENST00000648323.1:c.1088A>T	ENSP00000497217.1:p.His363Leu	28.6	NA	NA	NA	NA	NA	0	1	0	0	0	0
FOXL2	AD	3:138946227:G:A	G	A	ENSG00000183770	missense_variant	CCDS3105.1	ENST00000648323.1:c.496C>T	ENSP00000497217.1:p.Leu166Phe	26.4	NA	NA	NA	NA	NA	0	1	3	0	0	0
FOXO4	X-linked	23:71100981:G:A	G	A	ENST00000341558	missense_variant	CCDS55440.1	ENST00000341558.3:c.586G>A	ENSP00000342209.3:p.Asp196Asn	25.5	5.25145e-05	11	-0.350927	0.286138	0.220038	1	1	17	0	0	0
FOXO4	X-linked	23:71096607:C:T	C	T	ENSG00000184481	missense_variant	CCDS55440.1	ENST00000341558.3:c.79C>T	ENSP00000342209.3:p.Arg27Cys	29.4	NA	NA	NA	NA	NA	0	0	1	0	0	0
FOXO4	X-linked	23:71096608:G:A	G	A	ENSG00000184481	missense_variant	CCDS55440.1	ENST00000341558.3:c.80G>A	ENSP00000342209.3:p.Arg27His	31	NA	NA	NA	NA	NA	0	0	1	0	0	0
FOXO4	X-linked	23:71096968:C:T	C	T	ENSG00000184481	missense_variant	CCDS55440.1	ENST00000341558.3:c.275C>T	ENSP00000342209.3:p.Ser92Leu	32	NA	NA	NA	NA	NA	0	0	1	0	0	0
FOXO4	X-linked	23:71100777:G:A	G	A	ENSG00000184481	missense_variant	CCDS55440.1	ENST00000341558.3:c.382G>A	ENSP00000342209.3:p.Glu128Lys	25.7	NA	NA	NA	NA	NA	0	0	1	0	0	0
FOXO4	X-linked	23:71100793:G:T	G	T	ENSG00000184481	missense_variant	CCDS55440.1	ENST00000341558.3:c.398G>T	ENSP00000342209.3:p.Gly133Val	25.5	NA	NA	NA	NA	NA	0	0	1	0	0	0
FOXO4	X-linked	23:71100804:C:T	C	T	ENSG00000184481	missense_variant	CCDS55440.1	ENST00000341558.3:c.409C>T	ENSP00000342209.3:p.Arg137Cys	25.2	NA	NA	NA	NA	NA	0	0	1	0	0	0
FOXO4	X-linked	23:71100852:C:T	C	T	ENSG00000184481	missense_variant	CCDS55440.1	ENST00000341558.3:c.457C>T	ENSP00000342209.3:p.Arg153Cys	25.2	NA	NA	NA	NA	NA	0	0	1	0	0	0
FOXO4	X-linked	23:71101330:A:G	A	G	ENSG00000184481	missense_variant	CCDS55440.1	ENST00000341558.3:c.935A>G	ENSP00000342209.3:p.Glu312Gly	26.8	NA	NA	NA	NA	NA	0	0	1	0	0	0
FOXO4	X-linked	23:71101713:G:A	G	A	ENSG00000184481	missense_variant	CCDS55440.1	ENST00000341558.3:c.1318G>A	ENSP00000342209.3:p.Glu440Lys	26.8	NA	NA	NA	NA	NA	0	0	1	0	0	0
FOXO4	X-linked	23:71101722:G:C	G	C	ENSG00000184481	missense_variant	CCDS55440.1	ENST00000341558.3:c.1327G>C	ENSP00000342209.3:p.Asp443His	28.1	NA	NA	NA	NA	NA	0	0	1	0	0	0
FOXO4	X-linked	23:71101723:A:G	A	G	ENSG00000184481	missense_variant	CCDS55440.1	ENST00000341558.3:c.1328A>G	ENSP00000342209.3:p.Asp443Gly	28.5	NA	NA	NA	NA	NA	0	0	1	0	0	0
FOXO4	X-linked	23:71096611:C:T	C	T	ENSG00000184481	missense_variant	CCDS55440.1	ENST00000341558.3:c.83C>T	ENSP00000342209.3:p.Pro28Leu	26.2	NA	NA	NA	NA	NA	0	0	2	0	0	0
FOXO4	X-linked	23:71096622:A:G	A	G	ENSG00000184481	missense_variant	CCDS55440.1	ENST00000341558.3:c.94A>G	ENSP00000342209.3:p.Thr32Ala	26.8	NA	NA	NA	NA	NA	0	0	2	0	0	0
FOXO4	X-linked	23:71100780:G:A	G	A	ENSG00000184481	missense_variant	CCDS55440.1	ENST00000341558.3:c.385G>A	ENSP00000342209.3:p.Gly129Arg	27.6	NA	NA	NA	NA	NA	0	0	2	0	0	0
FOXO4	X-linked	23:71100805:G:A	G	A	ENSG00000184481	missense_variant	CCDS55440.1	ENST00000341558.3:c.410G>A	ENSP00000342209.3:p.Arg137His	26.3	NA	NA	NA	NA	NA	0	0	2	0	0	0
FOXO4	X-linked	23:71100811:G:A	G	A	ENSG00000184481	missense_variant	CCDS55440.1	ENST00000341558.3:c.416G>A	ENSP00000342209.3:p.Arg139Gln	26.5	NA	NA	NA	NA	NA	0	0	2	0	0	0
FOXO4	X-linked	23:71096613:C:G	C	G	ENSG00000184481	missense_variant	CCDS55440.1	ENST00000341558.3:c.85C>G	ENSP00000342209.3:p.Arg29Gly	26.2	NA	NA	NA	NA	NA	0	0	3	0	0	0
FOXO4	X-linked	23:71096628:C:T	C	T	ENSG00000184481	missense_variant	CCDS55440.1	ENST00000341558.3:c.100C>T	ENSP00000342209.3:p.Pro34Ser	26	NA	NA	NA	NA	NA	0	0	3	0	0	0
FOXO4	X-linked	23:71100738:G:A	G	A	ENSG00000184481	missense_variant	CCDS55440.1	ENST00000341558.3:c.343G>A	ENSP00000342209.3:p.Glu115Lys	27.8	NA	NA	NA	NA	NA	0	0	3	0	0	0
FOXO4	X-linked	23:71100747:G:A	G	A	ENSG00000184481	missense_variant	CCDS55440.1	ENST00000341558.3:c.352G>A	ENSP00000342209.3:p.Gly118Ser	27.5	NA	NA	NA	NA	NA	0	0	3	0	0	0
FOXO4	X-linked	23:71100846:C:T	C	T	ENSG00000184481	missense_variant	CCDS55440.1	ENST00000341558.3:c.451C>T	ENSP00000342209.3:p.Arg151Trp	25.4	NA	NA	NA	NA	NA	0	0	3	0	0	0
FOXO4	X-linked	23:71101000:G:A	G	A	ENSG00000184481	missense_variant	CCDS55440.1	ENST00000341558.3:c.605G>A	ENSP00000342209.3:p.Arg202His	26.2	NA	NA	NA	NA	NA	0	0	4	0	0	0
FOXO4	X-linked	23:71096577:G:C	G	C	ENSG00000184481	missense_variant	CCDS55440.1	ENST00000341558.3:c.49G>C	ENSP00000342209.3:p.Asp17His	25.2	NA	NA	NA	NA	NA	0	0	5	0	0	0
FOXO4	X-linked	23:71101038:C:T	C	T	ENSG00000184481	missense_variant	CCDS55440.1	ENST00000341558.3:c.643C>T	ENSP00000342209.3:p.Arg215Trp	25.3	NA	NA	NA	NA	NA	0	0	5	0	0	0
FSHB	AR	11:30232005:T:C	T	C	ENST00000533718	missense_variant	CCDS7868.1	ENST00000533718.2:c.103T>C	ENSP00000433424.1:p.Cys35Arg	27	2.86443e-05	6.00001	-0.450456	0.387619	0.245191	0	1	11	0	0	0
FSHB	AR	11:30233657:G:A	G	A	ENST00000533718	missense_variant	CCDS7868.1	ENST00000533718.2:c.247G>A	ENSP00000433424.1:p.Gly83Ser	26.2	2.86443e-05	6.00001	-0.172237	0.387658	0.656824	0	0	7	0	0	0
FSHB	AR	11:30231963:T:C	T	C	ENSG00000131808	missense_variant	CCDS7868.1	ENST00000533718.2:c.61T>C	ENSP00000433424.1:p.Cys21Arg	27.5	NA	NA	NA	NA	NA	0	0	1	0	0	0
FSHB	AR	11:30233582:A:G	A	G	ENSG00000131808	missense_variant	CCDS7868.1	ENST00000533718.2:c.172A>G	ENSP00000433424.1:p.Lys58Glu	25.7	NA	NA	NA	NA	NA	0	0	1	0	0	0
FSHB	AR	11:30233661:G:A	G	A	ENSG00000131808	missense_variant	CCDS7868.1	ENST00000533718.2:c.251G>A	ENSP00000433424.1:p.Cys84Tyr	26.2	NA	NA	NA	NA	NA	0	0	1	0	0	0
FSHB	AR	11:30233697:T:G	T	G	ENSG00000131808	missense_variant	CCDS7868.1	ENST00000533718.2:c.287T>G	ENSP00000433424.1:p.Val96Gly	27.8	NA	NA	NA	NA	NA	0	0	1	0	0	0
FSHB	AR	11:30231994:A:G	A	G	ENSG00000131808	missense_variant	CCDS7868.1	ENST00000533718.2:c.92A>G	ENSP00000433424.1:p.Glu31Gly	28.8	NA	NA	NA	NA	NA	0	0	3	0	0	0
FSHB	AR	11:30233693:C:T	C	T	ENSG00000131808	missense_variant	CCDS7868.1	ENST00000533718.2:c.283C>T	ENSP00000433424.1:p.Pro95Ser	25.3	NA	NA	NA	NA	NA	0	0	4	0	0	0
FSHB	AR	11:30233778:C:T	C	T	ENSG00000131808	missense_variant	CCDS7868.1	ENST00000533718.2:c.368C>T	ENSP00000433424.1:p.Ser123Phe	25.9	NA	NA	NA	NA	NA	0	0	4	0	0	0
FSHR	AR	2:48962938:A:G	A	G	ENST00000406846	missense_variant	CCDS1843.1	ENST00000406846.7:c.1883T>C	ENSP00000384708.2:p.Ile628Thr	26.2	5.25145e-05	11	0.47685	0.286925	0.0965273	0	0	18	0	0	0
FSHR	AR	2:48989049:A:G	A	G	ENST00000406846	missense_variant	CCDS1843.1	ENST00000406846.7:c.452T>C	ENSP00000384708.2:p.Ile151Thr	25.3	2.38711e-05	4.99999	-0.676931	0.42556	0.111681	0	0	6	0	0	0
FSHR	AR	2:48963152:G:A	G	A	ENST00000406846	missense_variant	CCDS1843.1	ENST00000406846.7:c.1669C>T	ENSP00000384708.2:p.Arg557Trp	26.2	0.000157543	32.9999	0.204387	0.165662	0.217295	0	0	61	0	0	0
FSHR	AR	2:48962921:G:A	G	A	ENST00000406846	missense_variant	CCDS1843.1	ENST00000406846.7:c.1900C>T	ENSP00000384708.2:p.Arg634Cys	29.3	9.54809e-05	20	0.198401	0.21278	0.351117	0	1	34	0	0	0
FSHR	AR	2:48963748:T:A	T	A	ENST00000406846	missense_variant	CCDS1843.1	ENST00000406846.7:c.1073A>T	ENSP00000384708.2:p.Asp358Val	27.5	3.81924e-05	8.00001	0.296872	0.336428	0.377547	0	0	14	0	0	0
FSHR	AR	2:48963155:C:T	C	T	ENST00000406846	missense_variant	CCDS1843.1	ENST00000406846.7:c.1666G>A	ENSP00000384708.2:p.Val556Met	25.5	2.38702e-05	5	-0.290961	0.425548	0.494145	0	0	8	0	0	0
FSHR	AR	2:48983101:T:C	T	C	ENST00000406846	missense_variant	CCDS1843.1	ENST00000406846.7:c.590A>G	ENSP00000384708.2:p.Glu197Gly	26.8	2.38714e-05	5.00001	0.123144	0.425544	0.772289	0	0	14	0	0	0
FSHR	AR	2:48983116:C:T	C	T	ENSG00000170820	missense_variant	CCDS1843.1	ENST00000406846.7:c.575G>A	ENSP00000384708.2:p.Gly192Glu	33	NA	NA	NA	NA	NA	0	0	1	0	0	0
FSHR	AR	2:48963419:A:G	A	G	ENSG00000170820	missense_variant	CCDS1843.1	ENST00000406846.7:c.1402T>C	ENSP00000384708.2:p.Trp468Arg	29.7	NA	NA	NA	NA	NA	0	0	1	0	0	0
FSHR	AR	2:48963163:T:C	T	C	ENSG00000170820	missense_variant	CCDS1843.1	ENST00000406846.7:c.1658A>G	ENSP00000384708.2:p.Tyr553Cys	29.4	NA	NA	NA	NA	NA	0	0	1	0	0	0
FSHR	AR	2:48962965:G:A	G	A	ENSG00000170820	missense_variant	CCDS1843.1	ENST00000406846.7:c.1856C>T	ENSP00000384708.2:p.Ser619Phe	29.1	NA	NA	NA	NA	NA	0	0	1	0	0	0
FSHR	AR	2:48968854:A:G	A	G	ENSG00000170820	missense_variant	CCDS1843.1	ENST00000406846.7:c.698T>C	ENSP00000384708.2:p.Leu233Pro	28.8	NA	NA	NA	NA	NA	0	0	1	0	0	0
FSHR	AR	2:48963713:A:G	A	G	ENSG00000170820	missense_variant	CCDS1843.1	ENST00000406846.7:c.1108T>C	ENSP00000384708.2:p.Trp370Arg	28.8	NA	NA	NA	NA	NA	0	0	1	0	0	0
FSHR	AR	2:48968881:T:G	T	G	ENSG00000170820	missense_variant	CCDS1843.1	ENST00000406846.7:c.671A>C	ENSP00000384708.2:p.Asp224Ala	28.7	NA	NA	NA	NA	NA	0	0	1	0	0	0
FSHR	AR	2:48963037:G:A	G	A	ENSG00000170820	missense_variant	CCDS1843.1	ENST00000406846.7:c.1784C>T	ENSP00000384708.2:p.Ala595Val	28.6	NA	NA	NA	NA	NA	0	0	1	0	0	0
FSHR	AR	2:48963109:G:T	G	T	ENSG00000170820	missense_variant	CCDS1843.1	ENST00000406846.7:c.1712C>A	ENSP00000384708.2:p.Ala571Asp	28.6	NA	NA	NA	NA	NA	0	0	1	0	0	0
FSHR	AR	2:48968709:C:G	C	G	ENSG00000170820	missense_variant	CCDS1843.1	ENST00000406846.7:c.843G>C	ENSP00000384708.2:p.Trp281Cys	28.2	NA	NA	NA	NA	NA	0	0	1	0	0	0
FSHR	AR	2:48968815:G:A	G	A	ENSG00000170820	missense_variant	CCDS1843.1	ENST00000406846.7:c.737C>T	ENSP00000384708.2:p.Ala246Val	28.2	NA	NA	NA	NA	NA	0	0	1	0	0	0
FSHR	AR	2:48963133:G:A	G	A	ENSG00000170820	missense_variant	CCDS1843.1	ENST00000406846.7:c.1688C>T	ENSP00000384708.2:p.Ser563Phe	28.1	NA	NA	NA	NA	NA	0	0	1	0	0	0
FSHR	AR	2:48963341:A:T	A	T	ENSG00000170820	missense_variant	CCDS1843.1	ENST00000406846.7:c.1480T>A	ENSP00000384708.2:p.Trp494Arg	28.1	NA	NA	NA	NA	NA	0	0	1	0	0	0
FSHR	AR	2:48962947:A:T	A	T	ENSG00000170820	missense_variant	CCDS1843.1	ENST00000406846.7:c.1874T>A	ENSP00000384708.2:p.Leu625His	28	NA	NA	NA	NA	NA	0	0	1	0	0	0
FSHR	AR	2:48962971:A:T	A	T	ENSG00000170820	missense_variant	CCDS1843.1	ENST00000406846.7:c.1850T>A	ENSP00000384708.2:p.Ile617Asn	28	NA	NA	NA	NA	NA	0	0	1	0	0	0
FSHR	AR	2:48963319:G:A	G	A	ENSG00000170820	missense_variant	CCDS1843.1	ENST00000406846.7:c.1502C>T	ENSP00000384708.2:p.Ala501Val	27.6	NA	NA	NA	NA	NA	0	0	1	0	0	0
FSHR	AR	2:48963536:A:G	A	G	ENSG00000170820	missense_variant	CCDS1843.1	ENST00000406846.7:c.1285T>C	ENSP00000384708.2:p.Tyr429His	27.6	NA	NA	NA	NA	NA	0	0	1	0	0	0
FSHR	AR	2:49020152:G:A	G	A	ENSG00000170820	missense_variant	CCDS1843.1	ENST00000406846.7:c.233C>T	ENSP00000384708.2:p.Ser78Phe	27.5	NA	NA	NA	NA	NA	0	0	1	0	0	0
FSHR	AR	2:49017540:A:C	A	C	ENSG00000170820	missense_variant	CCDS1843.1	ENST00000406846.7:c.323T>G	ENSP00000384708.2:p.Leu108Arg	27.1	NA	NA	NA	NA	NA	0	0	1	0	0	0
FSHR	AR	2:48982954:A:G	A	G	ENSG00000170820	missense_variant	CCDS1843.1	ENST00000406846.7:c.626T>C	ENSP00000384708.2:p.Leu209Ser	26.7	NA	NA	NA	NA	NA	0	0	1	0	0	0
FSHR	AR	2:49068261:A:T	A	T	ENSG00000170820	missense_variant	CCDS1843.1	ENST00000406846.7:c.182T>A	ENSP00000384708.2:p.Ile61Asn	26.7	NA	NA	NA	NA	NA	0	0	1	0	0	0
FSHR	AR	2:48962882:A:G	A	G	ENSG00000170820	missense_variant	CCDS1843.1	ENST00000406846.7:c.1939T>C	ENSP00000384708.2:p.Tyr647His	26.6	NA	NA	NA	NA	NA	0	0	1	0	0	0
FSHR	AR	2:48983150:C:G	C	G	ENSG00000170820	missense_variant	CCDS1843.1	ENST00000406846.7:c.541G>C	ENSP00000384708.2:p.Gly181Arg	26.6	NA	NA	NA	NA	NA	0	0	1	0	0	0
FSHR	AR	2:48963038:C:T	C	T	ENSG00000170820	missense_variant	CCDS1843.1	ENST00000406846.7:c.1783G>A	ENSP00000384708.2:p.Ala595Thr	26.5	NA	NA	NA	NA	NA	0	0	1	0	0	0
FSHR	AR	2:48963518:C:T	C	T	ENSG00000170820	missense_variant	CCDS1843.1	ENST00000406846.7:c.1303G>A	ENSP00000384708.2:p.Asp435Asn	26.5	NA	NA	NA	NA	NA	0	0	1	0	0	0
FSHR	AR	2:48962933:T:C	T	C	ENSG00000170820	missense_variant	CCDS1843.1	ENST00000406846.7:c.1888A>G	ENSP00000384708.2:p.Thr630Ala	26.5	NA	NA	NA	NA	NA	0	0	1	0	0	0
FSHR	AR	2:48963082:G:C	G	C	ENSG00000170820	missense_variant	CCDS1843.1	ENST00000406846.7:c.1739C>G	ENSP00000384708.2:p.Thr580Ser	26.3	NA	NA	NA	NA	NA	0	0	1	0	0	0
FSHR	AR	2:48989022:A:T	A	T	ENSG00000170820	missense_variant	CCDS1843.1	ENST00000406846.7:c.479T>A	ENSP00000384708.2:p.Ile160Asn	26.3	NA	NA	NA	NA	NA	0	0	1	0	0	0
FSHR	AR	2:49017532:T:G	T	G	ENSG00000170820	missense_variant	CCDS1843.1	ENST00000406846.7:c.331A>C	ENSP00000384708.2:p.Ile111Leu	26.2	NA	NA	NA	NA	NA	0	0	1	0	0	0
FSHR	AR	2:49154267:G:T	G	T	ENSG00000170820	missense_variant	CCDS1843.1	ENST00000406846.7:c.151C>A	ENSP00000384708.2:p.Leu51Met	26.2	NA	NA	NA	NA	NA	0	0	1	0	0	0
FSHR	AR	2:48963070:C:T	C	T	ENSG00000170820	missense_variant	CCDS1843.1	ENST00000406846.7:c.1751G>A	ENSP00000384708.2:p.Cys584Tyr	26.2	NA	NA	NA	NA	NA	0	0	1	0	0	0
FSHR	AR	2:49020114:A:G	A	G	ENSG00000170820	missense_variant	CCDS1843.1	ENST00000406846.7:c.271T>C	ENSP00000384708.2:p.Phe91Leu	26.2	NA	NA	NA	NA	NA	0	0	1	0	0	0
FSHR	AR	2:48963749:C:G	C	G	ENSG00000170820	missense_variant	CCDS1843.1	ENST00000406846.7:c.1072G>C	ENSP00000384708.2:p.Asp358His	26.2	NA	NA	NA	NA	NA	0	0	1	0	0	0
FSHR	AR	2:49020098:T:A	T	A	ENSG00000170820	missense_variant	CCDS1843.1	ENST00000406846.7:c.287A>T	ENSP00000384708.2:p.Lys96Ile	26.1	NA	NA	NA	NA	NA	0	0	1	0	0	0
FSHR	AR	2:49154323:C:T	C	T	ENSG00000170820	missense_variant	CCDS1843.1	ENST00000406846.7:c.95G>A	ENSP00000384708.2:p.Cys32Tyr	26	NA	NA	NA	NA	NA	0	0	1	0	0	0
FSHR	AR	2:49154285:G:A	G	A	ENSG00000170820	missense_variant	CCDS1843.1	ENST00000406846.7:c.133C>T	ENSP00000384708.2:p.Pro45Ser	25.8	NA	NA	NA	NA	NA	0	0	1	0	0	0
FSHR	AR	2:48963445:G:C	G	C	ENSG00000170820	missense_variant	CCDS1843.1	ENST00000406846.7:c.1376C>G	ENSP00000384708.2:p.Thr459Ser	25.7	NA	NA	NA	NA	NA	0	0	1	0	0	0
FSHR	AR	2:48963724:C:T	C	T	ENSG00000170820	missense_variant	CCDS1843.1	ENST00000406846.7:c.1097G>A	ENSP00000384708.2:p.Arg366Lys	25.7	NA	NA	NA	NA	NA	0	0	1	0	0	0
FSHR	AR	2:48963724:C:G	C	G	ENSG00000170820	missense_variant	CCDS1843.1	ENST00000406846.7:c.1097G>C	ENSP00000384708.2:p.Arg366Thr	25.6	NA	NA	NA	NA	NA	0	0	1	0	0	0
FSHR	AR	2:49020117:C:T	C	T	ENSG00000170820	missense_variant	CCDS1843.1	ENST00000406846.7:c.268G>A	ENSP00000384708.2:p.Val90Met	25.5	NA	NA	NA	NA	NA	0	0	1	0	0	0
FSHR	AR	2:48990626:T:C	T	C	ENSG00000170820	missense_variant	CCDS1843.1	ENST00000406846.7:c.386A>G	ENSP00000384708.2:p.Asn129Ser	25.5	NA	NA	NA	NA	NA	0	0	1	0	0	0
FSHR	AR	2:48963655:G:A	G	A	ENSG00000170820	missense_variant	CCDS1843.1	ENST00000406846.7:c.1166C>T	ENSP00000384708.2:p.Thr389Ile	25.5	NA	NA	NA	NA	NA	0	0	1	0	0	0
FSHR	AR	2:48963682:T:C	T	C	ENSG00000170820	missense_variant	CCDS1843.1	ENST00000406846.7:c.1139A>G	ENSP00000384708.2:p.Asn380Ser	25.5	NA	NA	NA	NA	NA	0	0	1	0	0	0
FSHR	AR	2:48963496:C:G	C	G	ENSG00000170820	missense_variant	CCDS1843.1	ENST00000406846.7:c.1325G>C	ENSP00000384708.2:p.Cys442Ser	25.1	NA	NA	NA	NA	NA	0	0	1	0	0	0
FSHR	AR	2:48963916:T:A	T	A	ENSG00000170820	missense_variant	CCDS1843.1	ENST00000406846.7:c.905A>T	ENSP00000384708.2:p.Asp302Val	25	NA	NA	NA	NA	NA	0	0	1	0	0	0
FSHR	AR	2:48963478:A:G	A	G	ENSG00000170820	missense_variant	CCDS1843.1	ENST00000406846.7:c.1343T>C	ENSP00000384708.2:p.Phe448Ser	29.1	NA	NA	NA	NA	NA	0	0	2	0	0	0
FSHR	AR	2:49017507:A:G	A	G	ENSG00000170820	missense_variant	CCDS1843.1	ENST00000406846.7:c.356T>C	ENSP00000384708.2:p.Leu119Pro	29.1	NA	NA	NA	NA	NA	0	0	2	0	0	0
FSHR	AR	2:48963199:G:T	G	T	ENSG00000170820	missense_variant	CCDS1843.1	ENST00000406846.7:c.1622C>A	ENSP00000384708.2:p.Ala541Asp	28.7	NA	NA	NA	NA	NA	0	0	2	0	0	0
FSHR	AR	2:48963289:T:C	T	C	ENSG00000170820	missense_variant	CCDS1843.1	ENST00000406846.7:c.1532A>G	ENSP00000384708.2:p.Tyr511Cys	28.4	NA	NA	NA	NA	NA	0	0	2	0	0	0
FSHR	AR	2:49068219:A:G	A	G	ENSG00000170820	missense_variant	CCDS1843.1	ENST00000406846.7:c.224T>C	ENSP00000384708.2:p.Ile75Thr	28.4	NA	NA	NA	NA	NA	0	0	2	0	0	0
FSHR	AR	2:48989007:A:C	A	C	ENSG00000170820	missense_variant	CCDS1843.1	ENST00000406846.7:c.494T>G	ENSP00000384708.2:p.Phe165Cys	28.1	NA	NA	NA	NA	NA	0	0	2	0	0	0
FSHR	AR	2:48983125:G:A	G	A	ENSG00000170820	missense_variant	CCDS1843.1	ENST00000406846.7:c.566C>T	ENSP00000384708.2:p.Ala189Val	27.5	NA	NA	NA	NA	NA	0	0	2	0	0	0
FSHR	AR	2:48963157:G:A	G	A	ENSG00000170820	missense_variant	CCDS1843.1	ENST00000406846.7:c.1664C>T	ENSP00000384708.2:p.Thr555Ile	27.2	NA	NA	NA	NA	NA	0	0	2	0	0	0
FSHR	AR	2:48962843:A:G	A	G	ENSG00000170820	missense_variant	CCDS1843.1	ENST00000406846.7:c.1978T>C	ENSP00000384708.2:p.Ser660Pro	27.1	NA	NA	NA	NA	NA	0	0	2	0	0	0
FSHR	AR	2:48968752:G:C	G	C	ENSG00000170820	missense_variant	CCDS1843.1	ENST00000406846.7:c.800C>G	ENSP00000384708.2:p.Ala267Gly	27.1	NA	NA	NA	NA	NA	0	0	2	0	0	0
FSHR	AR	2:48963683:T:C	T	C	ENSG00000170820	missense_variant	CCDS1843.1	ENST00000406846.7:c.1138A>G	ENSP00000384708.2:p.Asn380Asp	26.9	NA	NA	NA	NA	NA	0	0	2	0	0	0
FSHR	AR	2:48962920:C:A	C	A	ENSG00000170820	missense_variant	CCDS1843.1	ENST00000406846.7:c.1901G>T	ENSP00000384708.2:p.Arg634Leu	26.6	NA	NA	NA	NA	NA	0	0	2	0	0	0
FSHR	AR	2:48968761:A:G	A	G	ENSG00000170820	missense_variant	CCDS1843.1	ENST00000406846.7:c.791T>C	ENSP00000384708.2:p.Leu264Pro	26.5	NA	NA	NA	NA	NA	0	0	2	0	0	0
FSHR	AR	2:48963092:G:A	G	A	ENSG00000170820	missense_variant	CCDS1843.1	ENST00000406846.7:c.1729C>T	ENSP00000384708.2:p.Leu577Phe	26.3	NA	NA	NA	NA	NA	0	0	2	0	0	0
FSHR	AR	2:48963809:A:G	A	G	ENSG00000170820	missense_variant	CCDS1843.1	ENST00000406846.7:c.1012T>C	ENSP00000384708.2:p.Cys338Arg	26.2	NA	NA	NA	NA	NA	0	0	2	0	0	0
FSHR	AR	2:48963412:G:C	G	C	ENSG00000170820	missense_variant	CCDS1843.1	ENST00000406846.7:c.1409C>G	ENSP00000384708.2:p.Thr470Ser	25.8	NA	NA	NA	NA	NA	0	0	2	0	0	0
FSHR	AR	2:48963367:T:C	T	C	ENSG00000170820	missense_variant	CCDS1843.1	ENST00000406846.7:c.1454A>G	ENSP00000384708.2:p.His485Arg	25.7	NA	NA	NA	NA	NA	0	0	2	0	0	0
FSHR	AR	2:48989022:A:G	A	G	ENSG00000170820	missense_variant	CCDS1843.1	ENST00000406846.7:c.479T>C	ENSP00000384708.2:p.Ile160Thr	25.6	NA	NA	NA	NA	NA	0	0	2	0	0	0
FSHR	AR	2:48963410:T:C	T	C	ENSG00000170820	missense_variant	CCDS1843.1	ENST00000406846.7:c.1411A>G	ENSP00000384708.2:p.Ile471Val	25.4	NA	NA	NA	NA	NA	0	0	2	0	0	0
FSHR	AR	2:48982922:G:C	G	C	ENSG00000170820	missense_variant	CCDS1843.1	ENST00000406846.7:c.658C>G	ENSP00000384708.2:p.Pro220Ala	25.4	NA	NA	NA	NA	NA	0	0	2	0	0	0
FSHR	AR	2:48963531:G:T	G	T	ENSG00000170820	missense_variant	CCDS1843.1	ENST00000406846.7:c.1290C>A	ENSP00000384708.2:p.His430Gln	25.2	NA	NA	NA	NA	NA	0	0	2	0	0	0
FSHR	AR	2:49068237:A:G	A	G	ENSG00000170820	missense_variant	CCDS1843.1	ENST00000406846.7:c.206T>C	ENSP00000384708.2:p.Phe69Ser	25.1	NA	NA	NA	NA	NA	0	0	2	0	0	0
FSHR	AR	2:48963646:T:C	T	C	ENSG00000170820	missense_variant	CCDS1843.1	ENST00000406846.7:c.1175A>G	ENSP00000384708.2:p.Tyr392Cys	25.1	NA	NA	NA	NA	NA	0	0	2	0	0	0
FSHR	AR	2:48982934:C:T	C	T	ENSG00000170820	missense_variant	CCDS1843.1	ENST00000406846.7:c.646G>A	ENSP00000384708.2:p.Gly216Arg	27.1	NA	NA	NA	NA	NA	0	0	3	0	0	0
FSHR	AR	2:49068261:A:G	A	G	ENSG00000170820	missense_variant	CCDS1843.1	ENST00000406846.7:c.182T>C	ENSP00000384708.2:p.Ile61Thr	26.5	NA	NA	NA	NA	NA	0	0	3	0	0	0
FSHR	AR	2:48968731:T:C	T	C	ENSG00000170820	missense_variant	CCDS1843.1	ENST00000406846.7:c.821A>G	ENSP00000384708.2:p.His274Arg	25.8	NA	NA	NA	NA	NA	0	0	3	0	0	0
FSHR	AR	2:48983113:G:A	G	A	ENSG00000170820	missense_variant	CCDS1843.1	ENST00000406846.7:c.578C>T	ENSP00000384708.2:p.Thr193Ile	25.7	NA	NA	NA	NA	NA	0	0	3	0	0	0
FSHR	AR	2:48963104:G:A	G	A	ENSG00000170820	missense_variant	CCDS1843.1	ENST00000406846.7:c.1717C>T	ENSP00000384708.2:p.Arg573Cys	32	NA	NA	NA	NA	NA	0	0	4	0	0	0
FSHR	AR	2:48962951:A:G	A	G	ENSG00000170820	missense_variant	CCDS1843.1	ENST00000406846.7:c.1870T>C	ENSP00000384708.2:p.Phe624Leu	28.4	NA	NA	NA	NA	NA	0	0	4	0	0	0
