## Supplementary Tables for "Monogenic causes of Premature Ovarian Insufficiency are rare and mostly recessive" (part 3 of 3)

### Sheet: S8 (continued)
Supplementary Table 8. Analysis of individual missense variants with CADD score >25 in genes reported as associated with premature ovarian insufficiency.
FSHR	AR	2:49154284:G:A	G	A	ENSG00000170820	missense_variant	CCDS1843.1	ENST00000406846.7:c.134C>T	ENSP00000384708.2:p.Pro45Leu	26.9	NA	NA	NA	NA	NA	0	0	4	0	0	0
FSHR	AR	2:48990617:A:G	A	G	ENSG00000170820	missense_variant	CCDS1843.1	ENST00000406846.7:c.395T>C	ENSP00000384708.2:p.Ile132Thr	26.1	NA	NA	NA	NA	NA	0	0	4	0	0	0
FSHR	AR	2:48963559:A:G	A	G	ENSG00000170820	missense_variant	CCDS1843.1	ENST00000406846.7:c.1262T>C	ENSP00000384708.2:p.Val421Ala	26.1	NA	NA	NA	NA	NA	0	0	4	0	0	0
FSHR	AR	2:48962920:C:T	C	T	ENSG00000170820	missense_variant	CCDS1843.1	ENST00000406846.7:c.1901G>A	ENSP00000384708.2:p.Arg634His	26.8	NA	NA	NA	NA	NA	0	0	5	0	0	0
FSHR	AR	2:48963341:A:G	A	G	ENSG00000170820	missense_variant	CCDS1843.1	ENST00000406846.7:c.1480T>C	ENSP00000384708.2:p.Trp494Arg	28.4	NA	NA	NA	NA	NA	0	0	6	0	0	0
FSHR	AR	2:48963023:G:A	G	A	ENSG00000170820	missense_variant	CCDS1843.1	ENST00000406846.7:c.1798C>T	ENSP00000384708.2:p.Pro600Ser	26.1	NA	NA	NA	NA	NA	0	0	6	0	0	0
FSHR	AR	2:48962935:A:C	A	C	ENSG00000170820	missense_variant	CCDS1843.1	ENST00000406846.7:c.1886T>G	ENSP00000384708.2:p.Phe629Cys	29.5	NA	NA	NA	NA	NA	0	0	7	0	0	0
FSHR	AR	2:48962920:C:G	C	G	ENSG00000170820	missense_variant	CCDS1843.1	ENST00000406846.7:c.1901G>C	ENSP00000384708.2:p.Arg634Pro	25.9	NA	NA	NA	NA	NA	0	0	7	0	0	0
FSHR	AR	2:48963485:C:T	C	T	ENSG00000170820	missense_variant	CCDS1843.1	ENST00000406846.7:c.1336G>A	ENSP00000384708.2:p.Gly446Ser	26.4	NA	NA	NA	NA	NA	0	0	8	0	0	0
FSHR	AR	2:48963103:C:T	C	T	ENSG00000170820	missense_variant	CCDS1843.1	ENST00000406846.7:c.1718G>A	ENSP00000384708.2:p.Arg573His	27.4	NA	NA	NA	NA	NA	0	0	9	0	0	0
FSHR	AR	2:48962896:C:G	C	G	ENSG00000170820	missense_variant	CCDS1843.1	ENST00000406846.7:c.1925G>C	ENSP00000384708.2:p.Ser642Thr	25	NA	NA	NA	NA	NA	0	0	9	0	0	0
FSHR	AR	2:48983119:T:C	T	C	ENSG00000170820	missense_variant	CCDS1843.1	ENST00000406846.7:c.572A>G	ENSP00000384708.2:p.Asn191Ser	25.4	NA	NA	NA	NA	NA	0	0	10	0	0	0
FSHR	AR	2:48962956:T:C	T	C	ENSG00000170820	missense_variant	CCDS1843.1	ENST00000406846.7:c.1865A>G	ENSP00000384708.2:p.Asn622Ser	25.7	NA	NA	NA	NA	NA	0	1	0	0	0	0
FSHR	AR	2:48963509:T:A	T	A	ENSG00000170820	missense_variant	CCDS1843.1	ENST00000406846.7:c.1312A>T	ENSP00000384708.2:p.Thr438Ser	25.5	NA	NA	NA	NA	NA	0	1	0	0	0	0
FSHR	AR	2:49154383:A:G	A	G	ENSG00000170820	missense_variant	CCDS1843.1	ENST00000406846.7:c.35T>C	ENSP00000384708.2:p.Leu12Pro	26.5	NA	NA	NA	NA	NA	0	1	8	0	0	0
GALT	AR	9:34648353:T:C	T	C	ENST00000450095	missense_variant	CCDS59122.1	ENST00000450095.6:c.257T>C	ENSP00000401956.2:p.Leu86Pro	29.7	0.000257798	53.9999	0.175528	0.12921	0.174316	0	1	107	0	0	0
GALT	AR	9:34649502:C:T	C	T	ENST00000450095	missense_variant	CCDS59122.1	ENST00000450095.6:c.670C>T	ENSP00000401956.2:p.Arg224Trp	29.7	8.11588e-05	17	-0.221139	0.230233	0.336804	0	0	32	0	0	0
GALT	AR	9:34647896:C:T	C	T	ENST00000450095	missense_variant	CCDS59122.1	ENST00000450095.6:c.115C>T	ENSP00000401956.2:p.Arg39Trp	28.9	2.86443e-05	6.00001	0.36438	0.387557	0.347116	0	0	11	0	0	0
GALT	AR	9:34648436:C:T	C	T	ENST00000450095	missense_variant	CCDS59122.1	ENST00000450095.6:c.340C>T	ENSP00000401956.2:p.Arg114Cys	25.3	3.34183e-05	7	-0.235661	0.358793	0.5113	0	0	10	0	0	0
GALT	AR	9:34648846:C:T	C	T	ENST00000450095	missense_variant	CCDS59122.1	ENST00000450095.6:c.445C>T	ENSP00000401956.2:p.Arg149Cys	26.8	6.68373e-05	14	0.142107	0.253755	0.575468	0	0	29	0	0	0
GALT	AR	9:34649421:G:A	G	A	ENST00000450095	missense_variant	CCDS59122.1	ENST00000450095.6:c.589G>A	ENSP00000401956.2:p.Gly197Arg	26.7	4.77404e-05	9.99999	-0.0402958	0.300191	0.893218	0	0	16	0	0	0
GALT	AR	9:34649081:G:A	G	A	ENSG00000213930	missense_variant	CCDS59122.1	ENST00000450095.6:c.577G>A	ENSP00000401956.2:p.Gly193Arg	37	NA	NA	NA	NA	NA	0	0	1	0	0	0
GALT	AR	9:34647961:G:C	G	C	ENSG00000213930	missense_variant	CCDS59122.1	ENST00000450095.6:c.180G>C	ENSP00000401956.2:p.Gln60His	36	NA	NA	NA	NA	NA	0	0	1	0	0	0
GALT	AR	9:34647858:C:G	C	G	ENSG00000213930	missense_variant	CCDS59122.1	ENST00000450095.6:c.77C>G	ENSP00000401956.2:p.Ser26Trp	32	NA	NA	NA	NA	NA	0	0	1	0	0	0
GALT	AR	9:34648766:G:A	G	A	ENSG00000213930	missense_variant	CCDS59122.1	ENST00000450095.6:c.365G>A	ENSP00000401956.2:p.Arg122His	29.7	NA	NA	NA	NA	NA	0	0	1	0	0	0
GALT	AR	9:34648116:T:C	T	C	ENSG00000213930	missense_variant	CCDS59122.1	ENST00000450095.6:c.182T>C	ENSP00000401956.2:p.Ile61Thr	29.6	NA	NA	NA	NA	NA	0	0	1	0	0	0
GALT	AR	9:34647956:G:A	G	A	ENSG00000213930	missense_variant	CCDS59122.1	ENST00000450095.6:c.175G>A	ENSP00000401956.2:p.Val59Met	29.4	NA	NA	NA	NA	NA	0	0	1	0	0	0
GALT	AR	9:34648819:T:C	T	C	ENSG00000213930	missense_variant	CCDS59122.1	ENST00000450095.6:c.418T>C	ENSP00000401956.2:p.Trp140Arg	28.8	NA	NA	NA	NA	NA	0	0	1	0	0	0
GALT	AR	9:34649503:G:A	G	A	ENSG00000213930	missense_variant	CCDS59122.1	ENST00000450095.6:c.671G>A	ENSP00000401956.2:p.Arg224Gln	28.2	NA	NA	NA	NA	NA	0	0	1	0	0	0
GALT	AR	9:34647879:T:A	T	A	ENSG00000213930	missense_variant	CCDS59122.1	ENST00000450095.6:c.98T>A	ENSP00000401956.2:p.Met33Lys	27.6	NA	NA	NA	NA	NA	0	0	1	0	0	0
GALT	AR	9:34649071:G:A	G	A	ENSG00000213930	missense_variant	CCDS59122.1	ENST00000450095.6:c.567G>A	ENSP00000401956.2:p.Met189Ile	27.1	NA	NA	NA	NA	NA	0	0	1	0	0	0
GALT	AR	9:34649463:G:A	G	A	ENSG00000213930	missense_variant	CCDS59122.1	ENST00000450095.6:c.631G>A	ENSP00000401956.2:p.Ala211Thr	26.7	NA	NA	NA	NA	NA	0	0	1	0	0	0
GALT	AR	9:34650396:G:A	G	A	ENSG00000213930	missense_variant	CCDS59122.1	ENST00000450095.6:c.760G>A	ENSP00000401956.2:p.Glu254Lys	26.3	NA	NA	NA	NA	NA	0	0	1	0	0	0
GALT	AR	9:34649479:C:T	C	T	ENSG00000213930	missense_variant	CCDS59122.1	ENST00000450095.6:c.647C>T	ENSP00000401956.2:p.Pro216Leu	25.8	NA	NA	NA	NA	NA	0	0	1	0	0	0
GALT	AR	9:34648805:C:T	C	T	ENSG00000213930	missense_variant	CCDS59122.1	ENST00000450095.6:c.404C>T	ENSP00000401956.2:p.Pro135Leu	25.7	NA	NA	NA	NA	NA	0	0	1	0	0	0
GALT	AR	9:34648161:C:A	C	A	ENSG00000213930	missense_variant	CCDS59122.1	ENST00000450095.6:c.227C>A	ENSP00000401956.2:p.Pro76His	25.7	NA	NA	NA	NA	NA	0	0	1	0	0	0
GALT	AR	9:34648850:G:A	G	A	ENSG00000213930	missense_variant	CCDS59122.1	ENST00000450095.6:c.449G>A	ENSP00000401956.2:p.Arg150Gln	25.6	NA	NA	NA	NA	NA	0	0	1	0	0	0
GALT	AR	9:34649512:T:C	T	C	ENSG00000213930	missense_variant	CCDS59122.1	ENST00000450095.6:c.680T>C	ENSP00000401956.2:p.Met227Thr	25.6	NA	NA	NA	NA	NA	0	0	1	0	0	0
GALT	AR	9:34648847:G:A	G	A	ENSG00000213930	missense_variant	CCDS59122.1	ENST00000450095.6:c.446G>A	ENSP00000401956.2:p.Arg149His	25.3	NA	NA	NA	NA	NA	0	0	1	0	0	0
GALT	AR	9:34649052:C:T	C	T	ENSG00000213930	missense_variant	CCDS59122.1	ENST00000450095.6:c.548C>T	ENSP00000401956.2:p.Thr183Met	25.2	NA	NA	NA	NA	NA	0	0	1	0	0	0
GALT	AR	9:34649561:G:C	G	C	ENSG00000213930	missense_variant	CCDS59122.1	ENST00000450095.6:c.729G>C	ENSP00000401956.2:p.Glu243Asp	25.1	NA	NA	NA	NA	NA	0	0	1	0	0	0
GALT	AR	9:34648139:A:G	A	G	ENSG00000213930	missense_variant	CCDS59122.1	ENST00000450095.6:c.205A>G	ENSP00000401956.2:p.Met69Val	25.1	NA	NA	NA	NA	NA	0	0	1	0	0	0
GALT	AR	9:34649079:A:G	A	G	ENSG00000213930	missense_variant	CCDS59122.1	ENST00000450095.6:c.575A>G	ENSP00000401956.2:p.His192Arg	32	NA	NA	NA	NA	NA	0	0	2	0	0	0
GALT	AR	9:34649487:C:T	C	T	ENSG00000213930	missense_variant	CCDS59122.1	ENST00000450095.6:c.655C>T	ENSP00000401956.2:p.Arg219Cys	28	NA	NA	NA	NA	NA	0	0	2	0	0	0
GALT	AR	9:34649072:G:A	G	A	ENSG00000213930	missense_variant	CCDS59122.1	ENST00000450095.6:c.568G>A	ENSP00000401956.2:p.Gly190Ser	27.9	NA	NA	NA	NA	NA	0	0	2	0	0	0
GALT	AR	9:34647867:C:T	C	T	ENSG00000213930	missense_variant	CCDS59122.1	ENST00000450095.6:c.86C>T	ENSP00000401956.2:p.Thr29Met	27.2	NA	NA	NA	NA	NA	0	0	2	0	0	0
GALT	AR	9:34648889:G:A	G	A	ENSG00000213930	missense_variant	CCDS59122.1	ENST00000450095.6:c.488G>A	ENSP00000401956.2:p.Arg163His	26	NA	NA	NA	NA	NA	0	0	2	0	0	0
GALT	AR	9:34649051:A:C	A	C	ENSG00000213930	missense_variant	CCDS59122.1	ENST00000450095.6:c.547A>C	ENSP00000401956.2:p.Thr183Pro	25.7	NA	NA	NA	NA	NA	0	0	2	0	0	0
GALT	AR	9:34649015:A:G	A	G	ENSG00000213930	missense_variant	CCDS59122.1	ENST00000450095.6:c.511A>G	ENSP00000401956.2:p.Lys171Glu	28.8	NA	NA	NA	NA	NA	0	0	3	0	0	0
GALT	AR	9:34649488:G:A	G	A	ENSG00000213930	missense_variant	CCDS59122.1	ENST00000450095.6:c.656G>A	ENSP00000401956.2:p.Arg219His	27.8	NA	NA	NA	NA	NA	0	0	3	0	0	0
GALT	AR	9:34649513:G:A	G	A	ENSG00000213930	missense_variant	CCDS59122.1	ENST00000450095.6:c.681G>A	ENSP00000401956.2:p.Met227Ile	26.1	NA	NA	NA	NA	NA	0	0	4	0	0	0
GALT	AR	9:34649502:C:G	C	G	ENSG00000213930	missense_variant	CCDS59122.1	ENST00000450095.6:c.670C>G	ENSP00000401956.2:p.Arg224Gly	26.5	NA	NA	NA	NA	NA	0	0	5	0	0	0
GALT	AR	9:34649493:G:T	G	T	ENSG00000213930	missense_variant	CCDS59122.1	ENST00000450095.6:c.661G>T	ENSP00000401956.2:p.Ala221Ser	25.4	NA	NA	NA	NA	NA	0	0	5	0	0	0
GALT	AR	9:34648826:A:G	A	G	ENSG00000213930	missense_variant	CCDS59122.1	ENST00000450095.6:c.425A>G	ENSP00000401956.2:p.Tyr142Cys	25.4	NA	NA	NA	NA	NA	0	0	5	0	0	0
GALT	AR	9:34648826:A:C	A	C	ENSG00000213930	missense_variant	CCDS59122.1	ENST00000450095.6:c.425A>C	ENSP00000401956.2:p.Tyr142Ser	25.2	NA	NA	NA	NA	NA	0	0	5	0	0	0
GALT	AR	9:34647879:T:C	T	C	ENSG00000213930	missense_variant	CCDS59122.1	ENST00000450095.6:c.98T>C	ENSP00000401956.2:p.Met33Thr	26.3	NA	NA	NA	NA	NA	0	0	7	0	0	0
GALT	AR	9:34648395:A:G	A	G	ENSG00000213930	missense_variant	CCDS59122.1	ENST00000450095.6:c.299A>G	ENSP00000401956.2:p.Tyr100Cys	25.2	NA	NA	NA	NA	NA	0	1	3	0	0	0
GALT	AR	9:34648370:C:T	C	T	ENSG00000213930	missense_variant	CCDS59122.1	ENST00000450095.6:c.274C>T	ENSP00000401956.2:p.Arg92Cys	25.8	NA	NA	NA	NA	NA	0	1	4	0	0	0
GDF9	AD	5:132862296:G:T	G	T	ENST00000378673	missense_variant	CCDS4162.1	ENST00000378673.2:c.658C>A	ENSP00000367942.2:p.Leu220Ile	25.5	2.38702e-05	5	0.824742	0.425552	0.0526175	0	0	7	0	0	0
GDF9	AD	5:132861833:G:A	G	A	ENST00000378673	missense_variant	CCDS4162.1	ENST00000378673.2:c.1121C>T	ENSP00000367942.2:p.Pro374Leu	27.4	6.68379e-05	14	0.100504	0.254336	0.692724	0	0	38	0	0	0
GDF9	AD	5:132861704:G:A	G	A	ENST00000378673	missense_variant	CCDS4162.1	ENST00000378673.2:c.1250C>T	ENSP00000367942.2:p.Pro417Leu	27.9	5.25205e-05	11	-0.0784123	0.286879	0.784601	0	0	20	0	0	0
GDF9	AD	5:132862556:C:A	C	A	ENSG00000164404	missense_variant	CCDS4162.1	ENST00000378673.2:c.398G>T	ENSP00000367942.2:p.Gly133Val	34	NA	NA	NA	NA	NA	0	0	1	0	0	0
GDF9	AD	5:132861855:A:C	A	C	ENSG00000164404	missense_variant	CCDS4162.1	ENST00000378673.2:c.1099T>G	ENSP00000367942.2:p.Trp367Gly	29.8	NA	NA	NA	NA	NA	0	0	1	0	0	0
GDF9	AD	5:132861846:A:T	A	T	ENSG00000164404	missense_variant	CCDS4162.1	ENST00000378673.2:c.1108T>A	ENSP00000367942.2:p.Trp370Arg	29.3	NA	NA	NA	NA	NA	0	0	1	0	0	0
GDF9	AD	5:132861860:A:G	A	G	ENSG00000164404	missense_variant	CCDS4162.1	ENST00000378673.2:c.1094T>C	ENSP00000367942.2:p.Leu365Pro	29.2	NA	NA	NA	NA	NA	0	0	1	0	0	0
GDF9	AD	5:132861620:T:C	T	C	ENSG00000164404	missense_variant	CCDS4162.1	ENST00000378673.2:c.1334A>G	ENSP00000367942.2:p.Asp445Gly	29.1	NA	NA	NA	NA	NA	0	0	1	0	0	0
GDF9	AD	5:132861773:T:C	T	C	ENSG00000164404	missense_variant	CCDS4162.1	ENST00000378673.2:c.1181A>G	ENSP00000367942.2:p.Tyr394Cys	28.9	NA	NA	NA	NA	NA	0	0	1	0	0	0
GDF9	AD	5:132861626:T:C	T	C	ENSG00000164404	missense_variant	CCDS4162.1	ENST00000378673.2:c.1328A>G	ENSP00000367942.2:p.Tyr443Cys	28.5	NA	NA	NA	NA	NA	0	0	1	0	0	0
GDF9	AD	5:132861716:G:A	G	A	ENSG00000164404	missense_variant	CCDS4162.1	ENST00000378673.2:c.1238C>T	ENSP00000367942.2:p.Ser413Leu	27.9	NA	NA	NA	NA	NA	0	0	1	0	0	0
GDF9	AD	5:132861611:G:A	G	A	ENSG00000164404	missense_variant	CCDS4162.1	ENST00000378673.2:c.1343C>T	ENSP00000367942.2:p.Ala448Val	27.8	NA	NA	NA	NA	NA	0	0	1	0	0	0
GDF9	AD	5:132861623:T:G	T	G	ENSG00000164404	missense_variant	CCDS4162.1	ENST00000378673.2:c.1331A>C	ENSP00000367942.2:p.Glu444Ala	27.7	NA	NA	NA	NA	NA	0	0	1	0	0	0
GDF9	AD	5:132861672:T:C	T	C	ENSG00000164404	missense_variant	CCDS4162.1	ENST00000378673.2:c.1282A>G	ENSP00000367942.2:p.Ser428Gly	26.9	NA	NA	NA	NA	NA	0	0	1	0	0	0
GDF9	AD	5:132862521:C:A	C	A	ENSG00000164404	missense_variant	CCDS4162.1	ENST00000378673.2:c.433G>T	ENSP00000367942.2:p.Asp145Tyr	26.7	NA	NA	NA	NA	NA	0	0	1	0	0	0
GDF9	AD	5:132862152:T:C	T	C	ENSG00000164404	missense_variant	CCDS4162.1	ENST00000378673.2:c.802A>G	ENSP00000367942.2:p.Asn268Asp	26.6	NA	NA	NA	NA	NA	0	0	1	0	0	0
GDF9	AD	5:132861693:G:A	G	A	ENSG00000164404	missense_variant	CCDS4162.1	ENST00000378673.2:c.1261C>T	ENSP00000367942.2:p.Pro421Ser	26.4	NA	NA	NA	NA	NA	0	0	1	0	0	0
GDF9	AD	5:132864277:A:C	A	C	ENSG00000164404	missense_variant	CCDS4162.1	ENST00000378673.2:c.257T>G	ENSP00000367942.2:p.Leu86Trp	26.2	NA	NA	NA	NA	NA	0	0	1	0	0	0
GDF9	AD	5:132862296:G:A	G	A	ENSG00000164404	missense_variant	CCDS4162.1	ENST00000378673.2:c.658C>T	ENSP00000367942.2:p.Leu220Phe	26	NA	NA	NA	NA	NA	0	0	1	0	0	0
GDF9	AD	5:132862172:G:A	G	A	ENSG00000164404	missense_variant	CCDS4162.1	ENST00000378673.2:c.782C>T	ENSP00000367942.2:p.Pro261Leu	25.9	NA	NA	NA	NA	NA	0	0	1	0	0	0
GDF9	AD	5:132861650:T:C	T	C	ENSG00000164404	missense_variant	CCDS4162.1	ENST00000378673.2:c.1304A>G	ENSP00000367942.2:p.Asp435Gly	25.8	NA	NA	NA	NA	NA	0	0	1	0	0	0
GDF9	AD	5:132861770:C:T	C	T	ENSG00000164404	missense_variant	CCDS4162.1	ENST00000378673.2:c.1184G>A	ENSP00000367942.2:p.Gly395Asp	25.7	NA	NA	NA	NA	NA	0	0	1	0	0	0
GDF9	AD	5:132861770:C:A	C	A	ENSG00000164404	missense_variant	CCDS4162.1	ENST00000378673.2:c.1184G>T	ENSP00000367942.2:p.Gly395Val	25.6	NA	NA	NA	NA	NA	0	0	1	0	0	0
GDF9	AD	5:132861693:G:C	G	C	ENSG00000164404	missense_variant	CCDS4162.1	ENST00000378673.2:c.1261C>G	ENSP00000367942.2:p.Pro421Ala	25.5	NA	NA	NA	NA	NA	0	0	1	0	0	0
GDF9	AD	5:132864197:T:C	T	C	ENSG00000164404	missense_variant	CCDS4162.1	ENST00000378673.2:c.337A>G	ENSP00000367942.2:p.Thr113Ala	25.4	NA	NA	NA	NA	NA	0	0	1	0	0	0
GDF9	AD	5:132862335:T:C	T	C	ENSG00000164404	missense_variant	CCDS4162.1	ENST00000378673.2:c.619A>G	ENSP00000367942.2:p.Lys207Glu	25.1	NA	NA	NA	NA	NA	0	0	1	0	0	0
GDF9	AD	5:132864232:C:T	C	T	ENSG00000164404	missense_variant	CCDS4162.1	ENST00000378673.2:c.302G>A	ENSP00000367942.2:p.Gly101Glu	25.1	NA	NA	NA	NA	NA	0	0	1	0	0	0
GDF9	AD	5:132864196:G:C	G	C	ENSG00000164404	missense_variant	CCDS4162.1	ENST00000378673.2:c.338C>G	ENSP00000367942.2:p.Thr113Ser	25	NA	NA	NA	NA	NA	0	0	1	0	0	0
GDF9	AD	5:132864190:C:T	C	T	ENSG00000164404	missense_variant	CCDS4162.1	ENST00000378673.2:c.344G>A	ENSP00000367942.2:p.Arg115Gln	26.4	NA	NA	NA	NA	NA	0	0	2	0	0	0
GDF9	AD	5:132864182:T:G	T	G	ENSG00000164404	missense_variant	CCDS4162.1	ENST00000378673.2:c.352A>C	ENSP00000367942.2:p.Thr118Pro	25.9	NA	NA	NA	NA	NA	0	0	2	0	0	0
GDF9	AD	5:132862514:A:T	A	T	ENSG00000164404	missense_variant	CCDS4162.1	ENST00000378673.2:c.440T>A	ENSP00000367942.2:p.Ile147Asn	25.3	NA	NA	NA	NA	NA	0	0	2	0	0	0
GDF9	AD	5:132861722:T:C	T	C	ENSG00000164404	missense_variant	CCDS4162.1	ENST00000378673.2:c.1232A>G	ENSP00000367942.2:p.Asp411Gly	27.4	NA	NA	NA	NA	NA	0	0	3	0	0	0
GDF9	AD	5:132861608:G:T	G	T	ENSG00000164404	missense_variant	CCDS4162.1	ENST00000378673.2:c.1346C>A	ENSP00000367942.2:p.Thr449Lys	27.3	NA	NA	NA	NA	NA	0	0	3	0	0	0
GDF9	AD	5:132864284:T:C	T	C	ENSG00000164404	missense_variant	CCDS4162.1	ENST00000378673.2:c.250A>G	ENSP00000367942.2:p.Arg84Gly	25	NA	NA	NA	NA	NA	0	0	3	0	0	0
GDF9	AD	5:132862323:A:G	A	G	ENSG00000164404	missense_variant	CCDS4162.1	ENST00000378673.2:c.631T>C	ENSP00000367942.2:p.Trp211Arg	25.8	NA	NA	NA	NA	NA	0	0	4	0	0	0
GDF9	AD	5:132861765:G:C	G	C	ENSG00000164404	missense_variant	CCDS4162.1	ENST00000378673.2:c.1189C>G	ENSP00000367942.2:p.Pro397Ala	25.3	NA	NA	NA	NA	NA	0	0	4	0	0	0
GDF9	AD	5:132861596:C:T	C	T	ENSG00000164404	missense_variant	CCDS4162.1	ENST00000378673.2:c.1358G>A	ENSP00000367942.2:p.Cys453Tyr	25	NA	NA	NA	NA	NA	0	0	4	0	0	0
GDF9	AD	5:132862002:G:A	G	A	ENSG00000164404	missense_variant	CCDS4162.1	ENST00000378673.2:c.952C>T	ENSP00000367942.2:p.Arg318Cys	28.9	NA	NA	NA	NA	NA	0	0	5	0	0	0
GDF9	AD	5:132861651:C:T	C	T	ENSG00000164404	missense_variant	CCDS4162.1	ENST00000378673.2:c.1303G>A	ENSP00000367942.2:p.Asp435Asn	25.4	NA	NA	NA	NA	NA	0	0	5	0	0	0
GDF9	AD	5:132861819:G:C	G	C	ENSG00000164404	missense_variant	CCDS4162.1	ENST00000378673.2:c.1135C>G	ENSP00000367942.2:p.Pro379Ala	25.8	NA	NA	NA	NA	NA	0	0	6	0	0	0
GDF9	AD	5:132861593:C:T	C	T	ENSG00000164404	missense_variant	CCDS4162.1	ENST00000378673.2:c.1361G>A	ENSP00000367942.2:p.Arg454His	26.1	NA	NA	NA	NA	NA	0	0	13	0	0	0
GDF9	AD	5:132861659:A:G	A	G	ENSG00000164404	missense_variant	CCDS4162.1	ENST00000378673.2:c.1295T>C	ENSP00000367942.2:p.Ile432Thr	27	NA	NA	NA	NA	NA	0	1	3	0	0	0
GGPS1	AR	1:235342296:G:A	G	A	ENST00000282841	missense_variant	CCDS1604.1	ENST00000282841.9:c.427G>A	ENSP00000282841.5:p.Glu143Lys	26.4	4.77404e-05	9.99999	0.148042	0.301666	0.623606	0	0	14	0	0	0
GGPS1	AR	1:235342117:A:G	A	G	ENST00000282841	missense_variant	CCDS1604.1	ENST00000282841.9:c.248A>G	ENSP00000282841.5:p.Tyr83Cys	28.9	4.29668e-05	9	-0.129751	0.317155	0.68246	0	1	15	0	0	0
GGPS1	AR	1:235342066:T:C	T	C	ENST00000282841	missense_variant	CCDS1604.1	ENST00000282841.9:c.197T>C	ENSP00000282841.5:p.Ile66Thr	26.4	3.34199e-05	7	0.0523678	0.359589	0.884212	0	0	15	0	0	0
GGPS1	AR	1:235342290:G:A	G	A	ENSG00000152904	missense_variant	CCDS1604.1	ENST00000282841.9:c.421G>A	ENSP00000282841.5:p.Glu141Lys	29.4	NA	NA	NA	NA	NA	0	0	1	0	0	0
GGPS1	AR	1:235342512:T:C	T	C	ENSG00000152904	missense_variant	CCDS1604.1	ENST00000282841.9:c.643T>C	ENSP00000282841.5:p.Phe215Leu	28.8	NA	NA	NA	NA	NA	0	0	1	0	0	0
GGPS1	AR	1:235335298:C:T	C	T	ENSG00000152904	missense_variant	CCDS1604.1	ENST00000282841.9:c.34C>T	ENSP00000282841.5:p.Leu12Phe	28.2	NA	NA	NA	NA	NA	0	0	1	0	0	0
GGPS1	AR	1:235342063:A:G	A	G	ENSG00000152904	missense_variant	CCDS1604.1	ENST00000282841.9:c.194A>G	ENSP00000282841.5:p.Asp65Gly	27.7	NA	NA	NA	NA	NA	0	0	1	0	0	0
GGPS1	AR	1:235341738:C:T	C	T	ENSG00000152904	missense_variant	CCDS1604.1	ENST00000282841.9:c.101C>T	ENSP00000282841.5:p.Ala34Val	27.4	NA	NA	NA	NA	NA	0	0	1	0	0	0
GGPS1	AR	1:235342599:A:G	A	G	ENSG00000152904	missense_variant	CCDS1604.1	ENST00000282841.9:c.730A>G	ENSP00000282841.5:p.Lys244Glu	27.4	NA	NA	NA	NA	NA	0	0	1	0	0	0
GGPS1	AR	1:235342354:T:G	T	G	ENSG00000152904	missense_variant	CCDS1604.1	ENST00000282841.9:c.485T>G	ENSP00000282841.5:p.Leu162Arg	27.3	NA	NA	NA	NA	NA	0	0	1	0	0	0
GGPS1	AR	1:235341720:G:A	G	A	ENSG00000152904	missense_variant	CCDS1604.1	ENST00000282841.9:c.83G>A	ENSP00000282841.5:p.Arg28Lys	27.1	NA	NA	NA	NA	NA	0	0	1	0	0	0
GGPS1	AR	1:235342138:A:C	A	C	ENSG00000152904	missense_variant	CCDS1604.1	ENST00000282841.9:c.269A>C	ENSP00000282841.5:p.Asn90Thr	26.7	NA	NA	NA	NA	NA	0	0	1	0	0	0
GGPS1	AR	1:235342597:T:C	T	C	ENSG00000152904	missense_variant	CCDS1604.1	ENST00000282841.9:c.728T>C	ENSP00000282841.5:p.Ile243Thr	26.4	NA	NA	NA	NA	NA	0	0	1	0	0	0
GGPS1	AR	1:235342312:T:C	T	C	ENSG00000152904	missense_variant	CCDS1604.1	ENST00000282841.9:c.443T>C	ENSP00000282841.5:p.Val148Ala	26	NA	NA	NA	NA	NA	0	0	1	0	0	0
GGPS1	AR	1:235342309:T:C	T	C	ENSG00000152904	missense_variant	CCDS1604.1	ENST00000282841.9:c.440T>C	ENSP00000282841.5:p.Met147Thr	25.5	NA	NA	NA	NA	NA	0	0	1	0	0	0
GGPS1	AR	1:235342108:A:G	A	G	ENSG00000152904	missense_variant	CCDS1604.1	ENST00000282841.9:c.239A>G	ENSP00000282841.5:p.His80Arg	25.5	NA	NA	NA	NA	NA	0	0	1	0	0	0
GGPS1	AR	1:235342417:T:G	T	G	ENSG00000152904	missense_variant	CCDS1604.1	ENST00000282841.9:c.548T>G	ENSP00000282841.5:p.Phe183Cys	25.3	NA	NA	NA	NA	NA	0	0	1	0	0	0
GGPS1	AR	1:235342501:G:A	G	A	ENSG00000152904	missense_variant	CCDS1604.1	ENST00000282841.9:c.632G>A	ENSP00000282841.5:p.Gly211Glu	27.9	NA	NA	NA	NA	NA	0	0	2	0	0	0
GGPS1	AR	1:235342531:T:C	T	C	ENSG00000152904	missense_variant	CCDS1604.1	ENST00000282841.9:c.662T>C	ENSP00000282841.5:p.Ile221Thr	26.7	NA	NA	NA	NA	NA	0	0	2	0	0	0
GGPS1	AR	1:235335302:T:C	T	C	ENSG00000152904	missense_variant	CCDS1604.1	ENST00000282841.9:c.38T>C	ENSP00000282841.5:p.Leu13Pro	28.3	NA	NA	NA	NA	NA	0	0	3	0	0	0
GGPS1	AR	1:235335308:C:T	C	T	ENSG00000152904	missense_variant	CCDS1604.1	ENST00000282841.9:c.44C>T	ENSP00000282841.5:p.Pro15Leu	25.7	NA	NA	NA	NA	NA	0	0	3	0	0	0
GGPS1	AR	1:235342650:C:T	C	T	ENSG00000152904	missense_variant	CCDS1604.1	ENST00000282841.9:c.781C>T	ENSP00000282841.5:p.Arg261Cys	25.3	NA	NA	NA	NA	NA	0	0	3	0	0	0
GGPS1	AR	1:235342038:C:G	C	G	ENSG00000152904	missense_variant	CCDS1604.1	ENST00000282841.9:c.169C>G	ENSP00000282841.5:p.His57Asp	25.3	NA	NA	NA	NA	NA	0	0	3	0	0	0
GGPS1	AR	1:235342284:C:T	C	T	ENSG00000152904	missense_variant	CCDS1604.1	ENST00000282841.9:c.415C>T	ENSP00000282841.5:p.Pro139Ser	25.2	NA	NA	NA	NA	NA	0	0	3	0	0	0
GGPS1	AR	1:235342414:T:C	T	C	ENSG00000152904	missense_variant	CCDS1604.1	ENST00000282841.9:c.545T>C	ENSP00000282841.5:p.Leu182Pro	28.8	NA	NA	NA	NA	NA	0	0	4	0	0	0
GGPS1	AR	1:235342357:T:C	T	C	ENSG00000152904	missense_variant	CCDS1604.1	ENST00000282841.9:c.488T>C	ENSP00000282841.5:p.Met163Thr	25.7	NA	NA	NA	NA	NA	0	0	4	0	0	0
GGPS1	AR	1:235342684:A:G	A	G	ENSG00000152904	missense_variant	CCDS1604.1	ENST00000282841.9:c.815A>G	ENSP00000282841.5:p.Tyr272Cys	25	NA	NA	NA	NA	NA	0	0	4	0	0	0
GGPS1	AR	1:235342648:C:T	C	T	ENSG00000152904	missense_variant	CCDS1604.1	ENST00000282841.9:c.779C>T	ENSP00000282841.5:p.Thr260Ile	25.2	NA	NA	NA	NA	NA	0	0	5	0	0	0
GGPS1	AR	1:235342327:G:A	G	A	ENSG00000152904	missense_variant	CCDS1604.1	ENST00000282841.9:c.458G>A	ENSP00000282841.5:p.Gly153Asp	27.2	NA	NA	NA	NA	NA	0	0	7	0	0	0
HARS2	AR	5:140694017:G:A	G	A	ENST00000230771	missense_variant	CCDS4238.1	ENST00000230771.9:c.266G>A	ENSP00000230771.3:p.Gly89Glu	27.9	2.38705e-05	5.00001	-0.734561	0.425479	0.0842694	0	0	11	0	0	0
HARS2	AR	5:140698056:G:T	G	T	ENST00000230771	missense_variant	CCDS4238.1	ENST00000230771.9:c.1439G>T	ENSP00000230771.3:p.Arg480Leu	27.4	7.16114e-05	15	-0.386002	0.24654	0.117425	0	1	20	0	0	0
HARS2	AR	5:140697375:G:A	G	A	ENST00000230771	missense_variant	CCDS4238.1	ENST00000230771.9:c.1166G>A	ENSP00000230771.3:p.Arg389Gln	28.8	3.81924e-05	8.00001	0.51846	0.336369	0.123234	0	0	12	0	0	0
HARS2	AR	5:140698056:G:A	G	A	ENST00000230771	missense_variant	CCDS4238.1	ENST00000230771.9:c.1439G>A	ENSP00000230771.3:p.Arg480His	27.3	0.000157545	33	0.219053	0.165664	0.186077	0	0	58	0	0	0
HARS2	AR	5:140694259:G:T	G	T	ENST00000230771	missense_variant	CCDS4238.1	ENST00000230771.9:c.378G>T	ENSP00000230771.3:p.Leu126Phe	25.1	3.81971e-05	8	0.398922	0.33639	0.235664	0	0	15	0	0	0
HARS2	AR	5:140695520:C:T	C	T	ENST00000230771	missense_variant	CCDS4238.1	ENST00000230771.9:c.412C>T	ENSP00000230771.3:p.Arg138Cys	32	2.86443e-05	6.00001	-0.339017	0.388455	0.382809	0	0	14	0	0	0
HARS2	AR	5:140698505:C:T	C	T	ENST00000230771	missense_variant	CCDS4238.1	ENST00000230771.9:c.1474C>T	ENSP00000230771.3:p.Arg492Trp	27.7	2.3873e-05	5.00001	0.238871	0.425671	0.574687	0	0	6	0	0	0
HARS2	AR	5:140697191:G:T	G	T	ENST00000230771	missense_variant	CCDS4238.1	ENST00000230771.9:c.982G>T	ENSP00000230771.3:p.Gly328Cys	28.2	2.38702e-05	5	-0.223189	0.425502	0.599908	0	0	8	0	0	0
HARS2	AR	5:140695556:C:T	C	T	ENST00000230771	missense_variant	CCDS4238.1	ENST00000230771.9:c.448C>T	ENSP00000230771.3:p.Arg150Cys	27.3	9.07068e-05	19	0.0544853	0.218315	0.802919	0	0	41	0	0	0
HARS2	AR	5:140696113:G:A	G	A	ENST00000230771	missense_variant	CCDS4238.1	ENST00000230771.9:c.644G>A	ENSP00000230771.3:p.Arg215Gln	31	8.59377e-05	18	0.0502763	0.224308	0.822649	0	1	25	0	0	0
HARS2	AR	5:140697276:G:A	G	A	ENST00000230771	missense_variant	CCDS4238.1	ENST00000230771.9:c.1067G>A	ENSP00000230771.3:p.Gly356Asp	26.6	3.34183e-05	7	-0.0776537	0.359621	0.829041	0	0	13	0	0	0
HARS2	AR	5:140695521:G:A	G	A	ENST00000230771	missense_variant	CCDS4238.1	ENST00000230771.9:c.413G>A	ENSP00000230771.3:p.Arg138His	32	5.72885e-05	12	-0.0512083	0.274689	0.852113	0	0	28	0	0	0
HARS2	AR	5:140694267:G:A	G	A	ENST00000230771	missense_variant	CCDS4238.1	ENST00000230771.9:c.386G>A	ENSP00000230771.3:p.Arg129His	31	7.16243e-05	15	-0.0111921	0.245671	0.963663	0	0	25	0	0	0
HARS2	AR	5:140696614:G:A	G	A	ENSG00000112855	missense_variant	CCDS4238.1	ENST00000230771.9:c.826G>A	ENSP00000230771.3:p.Gly276Ser	35	NA	NA	NA	NA	NA	0	0	1	0	0	0
HARS2	AR	5:140696614:G:C	G	C	ENSG00000112855	missense_variant	CCDS4238.1	ENST00000230771.9:c.826G>C	ENSP00000230771.3:p.Gly276Arg	35	NA	NA	NA	NA	NA	0	0	1	0	0	0
HARS2	AR	5:140695632:G:T	G	T	ENSG00000112855	missense_variant	CCDS4238.1	ENST00000230771.9:c.524G>T	ENSP00000230771.3:p.Cys175Phe	33	NA	NA	NA	NA	NA	0	0	1	0	0	0
HARS2	AR	5:140694240:A:G	A	G	ENSG00000112855	missense_variant	CCDS4238.1	ENST00000230771.9:c.359A>G	ENSP00000230771.3:p.Asp120Gly	32	NA	NA	NA	NA	NA	0	0	1	0	0	0
HARS2	AR	5:140695631:T:C	T	C	ENSG00000112855	missense_variant	CCDS4238.1	ENST00000230771.9:c.523T>C	ENSP00000230771.3:p.Cys175Arg	32	NA	NA	NA	NA	NA	0	0	1	0	0	0
HARS2	AR	5:140697645:G:A	G	A	ENSG00000112855	missense_variant	CCDS4238.1	ENST00000230771.9:c.1274G>A	ENSP00000230771.3:p.Arg425Gln	31	NA	NA	NA	NA	NA	0	0	1	0	0	0
HARS2	AR	5:140697221:G:A	G	A	ENSG00000112855	missense_variant	CCDS4238.1	ENST00000230771.9:c.1012G>A	ENSP00000230771.3:p.Glu338Lys	31	NA	NA	NA	NA	NA	0	0	1	0	0	0
HARS2	AR	5:140694204:A:G	A	G	ENSG00000112855	missense_variant	CCDS4238.1	ENST00000230771.9:c.323A>G	ENSP00000230771.3:p.Tyr108Cys	29.4	NA	NA	NA	NA	NA	0	0	1	0	0	0
HARS2	AR	5:140695610:C:T	C	T	ENSG00000112855	missense_variant	CCDS4238.1	ENST00000230771.9:c.502C>T	ENSP00000230771.3:p.Arg168Cys	29.4	NA	NA	NA	NA	NA	0	0	1	0	0	0
HARS2	AR	5:140697611:G:A	G	A	ENSG00000112855	missense_variant	CCDS4238.1	ENST00000230771.9:c.1240G>A	ENSP00000230771.3:p.Val414Met	29	NA	NA	NA	NA	NA	0	0	1	0	0	0
HARS2	AR	5:140696976:A:G	A	G	ENSG00000112855	missense_variant	CCDS4238.1	ENST00000230771.9:c.860A>G	ENSP00000230771.3:p.Asp287Gly	28.7	NA	NA	NA	NA	NA	0	0	1	0	0	0
HARS2	AR	5:140694209:G:A	G	A	ENSG00000112855	missense_variant	CCDS4238.1	ENST00000230771.9:c.328G>A	ENSP00000230771.3:p.Glu110Lys	28.6	NA	NA	NA	NA	NA	0	0	1	0	0	0
HARS2	AR	5:140694240:A:C	A	C	ENSG00000112855	missense_variant	CCDS4238.1	ENST00000230771.9:c.359A>C	ENSP00000230771.3:p.Asp120Ala	28.3	NA	NA	NA	NA	NA	0	0	1	0	0	0
HARS2	AR	5:140697203:T:A	T	A	ENSG00000112855	missense_variant	CCDS4238.1	ENST00000230771.9:c.994T>A	ENSP00000230771.3:p.Tyr332Asn	28.1	NA	NA	NA	NA	NA	0	0	1	0	0	0
HARS2	AR	5:140697624:A:C	A	C	ENSG00000112855	missense_variant	CCDS4238.1	ENST00000230771.9:c.1253A>C	ENSP00000230771.3:p.Gln418Pro	27.7	NA	NA	NA	NA	NA	0	0	1	0	0	0
HARS2	AR	5:140697200:T:C	T	C	ENSG00000112855	missense_variant	CCDS4238.1	ENST00000230771.9:c.991T>C	ENSP00000230771.3:p.Tyr331His	27.4	NA	NA	NA	NA	NA	0	0	1	0	0	0
HARS2	AR	5:140694246:G:A	G	A	ENSG00000112855	missense_variant	CCDS4238.1	ENST00000230771.9:c.365G>A	ENSP00000230771.3:p.Gly122Asp	27.3	NA	NA	NA	NA	NA	0	0	1	0	0	0
HARS2	AR	5:140693939:C:G	C	G	ENSG00000112855	missense_variant	CCDS4238.1	ENST00000230771.9:c.188C>G	ENSP00000230771.3:p.Thr63Ser	27.2	NA	NA	NA	NA	NA	0	0	1	0	0	0
HARS2	AR	5:140694261:C:T	C	T	ENSG00000112855	missense_variant	CCDS4238.1	ENST00000230771.9:c.380C>T	ENSP00000230771.3:p.Ser127Phe	27.2	NA	NA	NA	NA	NA	0	0	1	0	0	0
HARS2	AR	5:140697357:T:A	T	A	ENSG00000112855	missense_variant	CCDS4238.1	ENST00000230771.9:c.1148T>A	ENSP00000230771.3:p.Leu383His	26.6	NA	NA	NA	NA	NA	0	0	1	0	0	0
HARS2	AR	5:140697354:G:A	G	A	ENSG00000112855	missense_variant	CCDS4238.1	ENST00000230771.9:c.1145G>A	ENSP00000230771.3:p.Gly382Glu	26.6	NA	NA	NA	NA	NA	0	0	1	0	0	0
HARS2	AR	5:140695747:A:T	A	T	ENSG00000112855	missense_variant	CCDS4238.1	ENST00000230771.9:c.535A>T	ENSP00000230771.3:p.Ile179Phe	26.3	NA	NA	NA	NA	NA	0	0	1	0	0	0
HARS2	AR	5:140697068:A:G	A	G	ENSG00000112855	missense_variant	CCDS4238.1	ENST00000230771.9:c.952A>G	ENSP00000230771.3:p.Lys318Glu	26.1	NA	NA	NA	NA	NA	0	0	1	0	0	0
HARS2	AR	5:140697957:C:G	C	G	ENSG00000112855	missense_variant	CCDS4238.1	ENST00000230771.9:c.1340C>G	ENSP00000230771.3:p.Pro447Arg	25.7	NA	NA	NA	NA	NA	0	0	1	0	0	0
HARS2	AR	5:140697641:G:A	G	A	ENSG00000112855	missense_variant	CCDS4238.1	ENST00000230771.9:c.1270G>A	ENSP00000230771.3:p.Glu424Lys	25.6	NA	NA	NA	NA	NA	0	0	1	0	0	0
HARS2	AR	5:140695563:A:G	A	G	ENSG00000112855	missense_variant	CCDS4238.1	ENST00000230771.9:c.455A>G	ENSP00000230771.3:p.His152Arg	25.5	NA	NA	NA	NA	NA	0	0	1	0	0	0
HARS2	AR	5:140698506:G:A	G	A	ENSG00000112855	missense_variant	CCDS4238.1	ENST00000230771.9:c.1475G>A	ENSP00000230771.3:p.Arg492Gln	25.4	NA	NA	NA	NA	NA	0	0	1	0	0	0
HARS2	AR	5:140695775:C:G	C	G	ENSG00000112855	missense_variant	CCDS4238.1	ENST00000230771.9:c.563C>G	ENSP00000230771.3:p.Pro188Arg	25.3	NA	NA	NA	NA	NA	0	0	1	0	0	0
HARS2	AR	5:140697587:C:T	C	T	ENSG00000112855	missense_variant	CCDS4238.1	ENST00000230771.9:c.1216C>T	ENSP00000230771.3:p.Arg406Trp	25.2	NA	NA	NA	NA	NA	0	0	1	0	0	0
HARS2	AR	5:140697212:G:A	G	A	ENSG00000112855	missense_variant	CCDS4238.1	ENST00000230771.9:c.1003G>A	ENSP00000230771.3:p.Val335Met	25	NA	NA	NA	NA	NA	0	0	1	0	0	0
HARS2	AR	5:140694017:G:T	G	T	ENSG00000112855	missense_variant	CCDS4238.1	ENST00000230771.9:c.266G>T	ENSP00000230771.3:p.Gly89Val	29.9	NA	NA	NA	NA	NA	0	0	2	0	0	0
HARS2	AR	5:140695777:G:A	G	A	ENSG00000112855	missense_variant	CCDS4238.1	ENST00000230771.9:c.565G>A	ENSP00000230771.3:p.Asp189Asn	28.9	NA	NA	NA	NA	NA	0	0	2	0	0	0
HARS2	AR	5:140697353:G:A	G	A	ENSG00000112855	missense_variant	CCDS4238.1	ENST00000230771.9:c.1144G>A	ENSP00000230771.3:p.Gly382Arg	27.6	NA	NA	NA	NA	NA	0	0	2	0	0	0
HARS2	AR	5:140696115:C:T	C	T	ENSG00000112855	missense_variant	CCDS4238.1	ENST00000230771.9:c.646C>T	ENSP00000230771.3:p.Arg216Trp	27	NA	NA	NA	NA	NA	0	0	2	0	0	0
HARS2	AR	5:140697644:C:T	C	T	ENSG00000112855	missense_variant	CCDS4238.1	ENST00000230771.9:c.1273C>T	ENSP00000230771.3:p.Arg425Trp	26.9	NA	NA	NA	NA	NA	0	0	2	0	0	0
HARS2	AR	5:140697030:T:C	T	C	ENSG00000112855	missense_variant	CCDS4238.1	ENST00000230771.9:c.914T>C	ENSP00000230771.3:p.Leu305Pro	26.4	NA	NA	NA	NA	NA	0	0	2	0	0	0
HARS2	AR	5:140697588:G:A	G	A	ENSG00000112855	missense_variant	CCDS4238.1	ENST00000230771.9:c.1217G>A	ENSP00000230771.3:p.Arg406Gln	25.6	NA	NA	NA	NA	NA	0	0	2	0	0	0
HARS2	AR	5:140697311:G:T	G	T	ENSG00000112855	missense_variant	CCDS4238.1	ENST00000230771.9:c.1102G>T	ENSP00000230771.3:p.Val368Leu	25.6	NA	NA	NA	NA	NA	0	0	2	0	0	0
HARS2	AR	5:140696578:G:A	G	A	ENSG00000112855	missense_variant	CCDS4238.1	ENST00000230771.9:c.790G>A	ENSP00000230771.3:p.Val264Met	25.3	NA	NA	NA	NA	NA	0	0	2	0	0	0
HARS2	AR	5:140696564:G:T	G	T	ENSG00000112855	missense_variant	CCDS4238.1	ENST00000230771.9:c.776G>T	ENSP00000230771.3:p.Gly259Val	25.3	NA	NA	NA	NA	NA	0	0	2	0	0	0
HARS2	AR	5:140696182:C:T	C	T	ENSG00000112855	missense_variant	CCDS4238.1	ENST00000230771.9:c.713C>T	ENSP00000230771.3:p.Ser238Phe	25.2	NA	NA	NA	NA	NA	0	0	2	0	0	0
HARS2	AR	5:140696200:A:G	A	G	ENSG00000112855	missense_variant	CCDS4238.1	ENST00000230771.9:c.731A>G	ENSP00000230771.3:p.Lys244Arg	35	NA	NA	NA	NA	NA	0	0	3	0	0	0
HARS2	AR	5:140696112:C:T	C	T	ENSG00000112855	missense_variant	CCDS4238.1	ENST00000230771.9:c.643C>T	ENSP00000230771.3:p.Arg215Trp	33	NA	NA	NA	NA	NA	0	0	3	0	0	0
HARS2	AR	5:140693945:A:C	A	C	ENSG00000112855	missense_variant	CCDS4238.1	ENST00000230771.9:c.194A>C	ENSP00000230771.3:p.Asp65Ala	32	NA	NA	NA	NA	NA	0	0	3	0	0	0
HARS2	AR	5:140697189:G:A	G	A	ENSG00000112855	missense_variant	CCDS4238.1	ENST00000230771.9:c.980G>A	ENSP00000230771.3:p.Arg327Gln	29.6	NA	NA	NA	NA	NA	0	0	3	0	0	0
HARS2	AR	5:140695611:G:A	G	A	ENSG00000112855	missense_variant	CCDS4238.1	ENST00000230771.9:c.503G>A	ENSP00000230771.3:p.Arg168His	29.5	NA	NA	NA	NA	NA	0	0	3	0	0	0
HARS2	AR	5:140695581:G:A	G	A	ENSG00000112855	missense_variant	CCDS4238.1	ENST00000230771.9:c.473G>A	ENSP00000230771.3:p.Arg158Gln	29.5	NA	NA	NA	NA	NA	0	0	3	0	0	0
HARS2	AR	5:140696151:C:T	C	T	ENSG00000112855	missense_variant	CCDS4238.1	ENST00000230771.9:c.682C>T	ENSP00000230771.3:p.Pro228Ser	26.3	NA	NA	NA	NA	NA	0	0	3	0	0	0
HARS2	AR	5:140696116:G:A	G	A	ENSG00000112855	missense_variant	CCDS4238.1	ENST00000230771.9:c.647G>A	ENSP00000230771.3:p.Arg216Gln	26.2	NA	NA	NA	NA	NA	0	0	3	0	0	0
HARS2	AR	5:140697363:T:C	T	C	ENSG00000112855	missense_variant	CCDS4238.1	ENST00000230771.9:c.1154T>C	ENSP00000230771.3:p.Ile385Thr	26.1	NA	NA	NA	NA	NA	0	0	3	0	0	0
HARS2	AR	5:140694266:C:T	C	T	ENSG00000112855	missense_variant	CCDS4238.1	ENST00000230771.9:c.385C>T	ENSP00000230771.3:p.Arg129Cys	28	NA	NA	NA	NA	NA	0	0	4	0	0	0
HARS2	AR	5:140695557:G:A	G	A	ENSG00000112855	missense_variant	CCDS4238.1	ENST00000230771.9:c.449G>A	ENSP00000230771.3:p.Arg150His	32	NA	NA	NA	NA	NA	0	0	5	0	0	0
HARS2	AR	5:140694252:A:C	A	C	ENSG00000112855	missense_variant	CCDS4238.1	ENST00000230771.9:c.371A>C	ENSP00000230771.3:p.Glu124Ala	27.2	NA	NA	NA	NA	NA	0	0	6	0	0	0
HARS2	AR	5:140697219:A:G	A	G	ENSG00000112855	missense_variant	CCDS4238.1	ENST00000230771.9:c.1010A>G	ENSP00000230771.3:p.Tyr337Cys	25.8	NA	NA	NA	NA	NA	0	0	6	0	0	0
HARS2	AR	5:140697297:G:A	G	A	ENSG00000112855	missense_variant	CCDS4238.1	ENST00000230771.9:c.1088G>A	ENSP00000230771.3:p.Arg363His	29.1	NA	NA	NA	NA	NA	0	0	8	0	0	0
HARS2	AR	5:140697300:A:G	A	G	ENSG00000112855	missense_variant	CCDS4238.1	ENST00000230771.9:c.1091A>G	ENSP00000230771.3:p.Tyr364Cys	27.5	NA	NA	NA	NA	NA	0	0	8	0	0	0
HARS2	AR	5:140695556:C:A	C	A	ENSG00000112855	missense_variant	CCDS4238.1	ENST00000230771.9:c.448C>A	ENSP00000230771.3:p.Arg150Ser	25.1	NA	NA	NA	NA	NA	0	1	2	0	0	0
HFM1	AR	1:91350866:T:C	T	C	ENST00000370425	missense_variant	CCDS30769.2	ENST00000370425.8:c.2078A>G	ENSP00000359454.3:p.His693Arg	25.2	6.68366e-05	14	-0.59963	0.254282	0.0183671	0	1	30	0	0	0
HFM1	AR	1:91316162:A:G	A	G	ENST00000370425	missense_variant	CCDS30769.2	ENST00000370425.8:c.2921T>C	ENSP00000359454.3:p.Phe974Ser	28.6	6.68513e-05	14	-0.579017	0.254324	0.0228045	0	0	23	0	0	0
HFM1	AR	1:91350761:G:C	G	C	ENST00000370425	missense_variant	CCDS30769.2	ENST00000370425.8:c.2183C>G	ENSP00000359454.3:p.Ala728Gly	27.2	6.68379e-05	14	-0.32973	0.254299	0.19476	0	0	33	0	0	0
HFM1	AR	1:91380197:T:C	T	C	ENST00000370425	missense_variant	CCDS30769.2	ENST00000370425.8:c.913A>G	ENSP00000359454.3:p.Thr305Ala	25.5	5.73044e-05	12	-0.354593	0.27464	0.196662	0	0	23	0	0	0
HFM1	AR	1:91267804:T:G	T	G	ENST00000370425	missense_variant	CCDS30769.2	ENST00000370425.8:c.3824A>C	ENSP00000359454.3:p.Asp1275Ala	25.8	8.59353e-05	18	0.251128	0.224264	0.262805	0	1	30	0	0	0
HFM1	AR	1:91261315:A:G	A	G	ENST00000370425	missense_variant	CCDS30769.2	ENST00000370425.8:c.4283T>C	ENSP00000359454.3:p.Leu1428Ser	25.1	0.000128974	26.9999	-0.198477	0.183168	0.27855	1	2	40	0	0	1
HFM1	AR	1:91352584:C:T	C	T	ENST00000370425	missense_variant	CCDS30769.2	ENST00000370425.8:c.1899G>A	ENSP00000359454.3:p.Met633Ile	25.4	4.77445e-05	9.99999	-0.302233	0.300835	0.315069	0	1	10	0	0	0
HFM1	AR	1:91352540:A:T	A	T	ENST00000370425	missense_variant	CCDS30769.2	ENST00000370425.8:c.1943T>A	ENSP00000359454.3:p.Ile648Asn	28.4	6.20632e-05	13	0.253545	0.263911	0.336691	0	0	22	0	0	0
HFM1	AR	1:91277005:T:C	T	C	ENST00000370425	missense_variant	CCDS30769.2	ENST00000370425.8:c.3449A>G	ENSP00000359454.3:p.Lys1150Arg	26	4.29689e-05	9.00001	0.291605	0.317184	0.357911	0	0	13	0	0	0
HFM1	AR	1:91352540:A:G	A	G	ENST00000370425	missense_variant	CCDS30769.2	ENST00000370425.8:c.1943T>C	ENSP00000359454.3:p.Ile648Thr	27	4.29668e-05	9	0.24112	0.317099	0.447019	0	0	13	0	0	0
HFM1	AR	1:91379118:G:A	G	A	ENST00000370425	missense_variant	CCDS30769.2	ENST00000370425.8:c.1103C>T	ENSP00000359454.3:p.Thr368Ile	26.7	0.000152832	32	-0.105345	0.168244	0.531218	0	2	70	0	0	0
HFM1	AR	1:91276648:G:A	G	A	ENST00000370425	missense_variant	CCDS30769.2	ENST00000370425.8:c.3568C>T	ENSP00000359454.3:p.Pro1190Ser	25	4.29861e-05	9	0.181965	0.31721	0.566211	0	0	17	0	0	0
HFM1	AR	1:91313972:T:C	T	C	ENST00000370425	missense_variant	CCDS30769.2	ENST00000370425.8:c.3229A>G	ENSP00000359454.3:p.Ile1077Val	25.7	5.73044e-05	12	0.115371	0.274644	0.67443	0	0	21	0	0	0
HFM1	AR	1:91314037:C:T	C	T	ENST00000370425	missense_variant	CCDS30769.2	ENST00000370425.8:c.3164G>A	ENSP00000359454.3:p.Gly1055Glu	25.3	2.38705e-05	5.00001	0.15951	0.425556	0.707789	0	0	8	0	0	0
HFM1	AR	1:91314026:T:C	T	C	ENST00000370425	missense_variant	CCDS30769.2	ENST00000370425.8:c.3175A>G	ENSP00000359454.3:p.Lys1059Glu	26.1	0.000109806	23	0.0635585	0.198409	0.748711	0	0	48	0	0	0
HFM1	AR	1:91378158:C:T	C	T	ENST00000370425	missense_variant	CCDS30769.2	ENST00000370425.8:c.1262G>A	ENSP00000359454.3:p.Arg421His	26.6	4.77418e-05	10	0.0440128	0.300853	0.88369	0	0	19	0	0	0
HFM1	AR	1:91353122:T:C	T	C	ENST00000370425	missense_variant	CCDS30769.2	ENST00000370425.8:c.1760A>G	ENSP00000359454.3:p.His587Arg	25.5	6.68385e-05	14	-0.0258411	0.254283	0.919056	0	1	22	0	0	0
HFM1	AR	1:91350738:C:T	C	T	ENSG00000162669	missense_variant	CCDS30769.2	ENST00000370425.8:c.2206G>A	ENSP00000359454.3:p.Gly736Ser	35	NA	NA	NA	NA	NA	0	0	1	0	0	0
HFM1	AR	1:91375359:T:C	T	C	ENSG00000162669	missense_variant	CCDS30769.2	ENST00000370425.8:c.1684A>G	ENSP00000359454.3:p.Arg562Gly	34	NA	NA	NA	NA	NA	0	0	1	0	0	0
HFM1	AR	1:91378451:C:A	C	A	ENSG00000162669	missense_variant	CCDS30769.2	ENST00000370425.8:c.1188G>T	ENSP00000359454.3:p.Trp396Cys	32	NA	NA	NA	NA	NA	0	0	1	0	0	0
HFM1	AR	1:91352615:G:A	G	A	ENSG00000162669	missense_variant	CCDS30769.2	ENST00000370425.8:c.1868C>T	ENSP00000359454.3:p.Pro623Leu	32	NA	NA	NA	NA	NA	0	0	1	0	0	0
HFM1	AR	1:91323154:T:C	T	C	ENSG00000162669	missense_variant	CCDS30769.2	ENST00000370425.8:c.2473A>G	ENSP00000359454.3:p.Arg825Gly	32	NA	NA	NA	NA	NA	0	0	1	0	0	0
HFM1	AR	1:91276982:A:G	A	G	ENSG00000162669	missense_variant	CCDS30769.2	ENST00000370425.8:c.3472T>C	ENSP00000359454.3:p.Cys1158Arg	32	NA	NA	NA	NA	NA	0	0	1	0	0	0
HFM1	AR	1:91323165:T:C	T	C	ENSG00000162669	missense_variant	CCDS30769.2	ENST00000370425.8:c.2462A>G	ENSP00000359454.3:p.Asp821Gly	31	NA	NA	NA	NA	NA	0	0	1	0	0	0
HFM1	AR	1:91351633:G:A	G	A	ENSG00000162669	missense_variant	CCDS30769.2	ENST00000370425.8:c.1988C>T	ENSP00000359454.3:p.Thr663Ile	29.5	NA	NA	NA	NA	NA	0	0	1	0	0	0
HFM1	AR	1:91313486:T:C	T	C	ENSG00000162669	missense_variant	CCDS30769.2	ENST00000370425.8:c.3254A>G	ENSP00000359454.3:p.Asp1085Gly	29.2	NA	NA	NA	NA	NA	0	0	1	0	0	0
HFM1	AR	1:91375718:A:G	A	G	ENSG00000162669	missense_variant	CCDS30769.2	ENST00000370425.8:c.1405T>C	ENSP00000359454.3:p.Trp469Arg	28.9	NA	NA	NA	NA	NA	0	0	1	0	0	0
HFM1	AR	1:91351555:T:C	T	C	ENSG00000162669	missense_variant	CCDS30769.2	ENST00000370425.8:c.2066A>G	ENSP00000359454.3:p.Glu689Gly	28.8	NA	NA	NA	NA	NA	0	0	1	0	0	0
HFM1	AR	1:91352594:T:A	T	A	ENSG00000162669	missense_variant	CCDS30769.2	ENST00000370425.8:c.1889A>T	ENSP00000359454.3:p.Lys630Ile	28.8	NA	NA	NA	NA	NA	0	0	1	0	0	0
HFM1	AR	1:91350785:C:A	C	A	ENSG00000162669	missense_variant	CCDS30769.2	ENST00000370425.8:c.2159G>T	ENSP00000359454.3:p.Arg720Leu	28.7	NA	NA	NA	NA	NA	0	0	1	0	0	0
HFM1	AR	1:91378159:G:T	G	T	ENSG00000162669	missense_variant	CCDS30769.2	ENST00000370425.8:c.1261C>A	ENSP00000359454.3:p.Arg421Ser	28.6	NA	NA	NA	NA	NA	0	0	1	0	0	0
HFM1	AR	1:91352513:C:T	C	T	ENSG00000162669	missense_variant	CCDS30769.2	ENST00000370425.8:c.1970G>A	ENSP00000359454.3:p.Arg657Gln	28.3	NA	NA	NA	NA	NA	0	0	1	0	0	0
HFM1	AR	1:91378422:C:G	C	G	ENSG00000162669	missense_variant	CCDS30769.2	ENST00000370425.8:c.1217G>C	ENSP00000359454.3:p.Arg406Pro	27.8	NA	NA	NA	NA	NA	0	0	1	0	0	0
HFM1	AR	1:91375552:T:C	T	C	ENSG00000162669	missense_variant	CCDS30769.2	ENST00000370425.8:c.1571A>G	ENSP00000359454.3:p.Tyr524Cys	27.5	NA	NA	NA	NA	NA	0	0	1	0	0	0
HFM1	AR	1:91352628:C:T	C	T	ENSG00000162669	missense_variant	CCDS30769.2	ENST00000370425.8:c.1855G>A	ENSP00000359454.3:p.Gly619Arg	27.5	NA	NA	NA	NA	NA	0	0	1	0	0	0
HFM1	AR	1:91267810:T:G	T	G	ENSG00000162669	missense_variant	CCDS30769.2	ENST00000370425.8:c.3818A>C	ENSP00000359454.3:p.Asp1273Ala	27.2	NA	NA	NA	NA	NA	0	0	1	0	0	0
HFM1	AR	1:91352610:G:T	G	T	ENSG00000162669	missense_variant	CCDS30769.2	ENST00000370425.8:c.1873C>A	ENSP00000359454.3:p.His625Asn	27.1	NA	NA	NA	NA	NA	0	0	1	0	0	0
HFM1	AR	1:91378065:C:G	C	G	ENSG00000162669	missense_variant	CCDS30769.2	ENST00000370425.8:c.1355G>C	ENSP00000359454.3:p.Arg452Pro	26.9	NA	NA	NA	NA	NA	0	0	1	0	0	0
HFM1	AR	1:91352520:C:T	C	T	ENSG00000162669	missense_variant	CCDS30769.2	ENST00000370425.8:c.1963G>A	ENSP00000359454.3:p.Ala655Thr	26.8	NA	NA	NA	NA	NA	0	0	1	0	0	0
HFM1	AR	1:91350815:G:A	G	A	ENSG00000162669	missense_variant	CCDS30769.2	ENST00000370425.8:c.2129C>T	ENSP00000359454.3:p.Thr710Met	26.7	NA	NA	NA	NA	NA	0	0	1	0	0	0
HFM1	AR	1:91352613:C:T	C	T	ENSG00000162669	missense_variant	CCDS30769.2	ENST00000370425.8:c.1870G>A	ENSP00000359454.3:p.Ala624Thr	26.7	NA	NA	NA	NA	NA	0	0	1	0	0	0
HFM1	AR	1:91380226:G:A	G	A	ENSG00000162669	missense_variant	CCDS30769.2	ENST00000370425.8:c.884C>T	ENSP00000359454.3:p.Thr295Ile	26.7	NA	NA	NA	NA	NA	0	0	1	0	0	0
HFM1	AR	1:91379208:G:C	G	C	ENSG00000162669	missense_variant	CCDS30769.2	ENST00000370425.8:c.1013C>G	ENSP00000359454.3:p.Pro338Arg	26.6	NA	NA	NA	NA	NA	0	0	1	0	0	0
HFM1	AR	1:91319137:C:T	C	T	ENSG00000162669	missense_variant	CCDS30769.2	ENST00000370425.8:c.2753G>A	ENSP00000359454.3:p.Cys918Tyr	26.6	NA	NA	NA	NA	NA	0	0	1	0	0	0
HFM1	AR	1:91352552:C:A	C	A	ENSG00000162669	missense_variant	CCDS30769.2	ENST00000370425.8:c.1931G>T	ENSP00000359454.3:p.Ser644Ile	26.6	NA	NA	NA	NA	NA	0	0	1	0	0	0
HFM1	AR	1:91277027:A:G	A	G	ENSG00000162669	missense_variant	CCDS30769.2	ENST00000370425.8:c.3427T>C	ENSP00000359454.3:p.Cys1143Arg	26.6	NA	NA	NA	NA	NA	0	0	1	0	0	0
HFM1	AR	1:91276677:A:G	A	G	ENSG00000162669	missense_variant	CCDS30769.2	ENST00000370425.8:c.3539T>C	ENSP00000359454.3:p.Leu1180Ser	26.5	NA	NA	NA	NA	NA	0	0	1	0	0	0
HFM1	AR	1:91378123:T:G	T	G	ENSG00000162669	missense_variant	CCDS30769.2	ENST00000370425.8:c.1297A>C	ENSP00000359454.3:p.Lys433Gln	26.3	NA	NA	NA	NA	NA	0	0	1	0	0	0
HFM1	AR	1:91378410:A:G	A	G	ENSG00000162669	missense_variant	CCDS30769.2	ENST00000370425.8:c.1229T>C	ENSP00000359454.3:p.Ile410Thr	26.3	NA	NA	NA	NA	NA	0	0	1	0	0	0
HFM1	AR	1:91352553:T:C	T	C	ENSG00000162669	missense_variant	CCDS30769.2	ENST00000370425.8:c.1930A>G	ENSP00000359454.3:p.Ser644Gly	26.3	NA	NA	NA	NA	NA	0	0	1	0	0	0
HFM1	AR	1:91351588:T:C	T	C	ENSG00000162669	missense_variant	CCDS30769.2	ENST00000370425.8:c.2033A>G	ENSP00000359454.3:p.Tyr678Cys	26.3	NA	NA	NA	NA	NA	0	0	1	0	0	0
HFM1	AR	1:91352525:C:A	C	A	ENSG00000162669	missense_variant	CCDS30769.2	ENST00000370425.8:c.1958G>T	ENSP00000359454.3:p.Gly653Val	26.3	NA	NA	NA	NA	NA	0	0	1	0	0	0
HFM1	AR	1:91396371:G:A	G	A	ENSG00000162669	missense_variant	CCDS30769.2	ENST00000370425.8:c.106C>T	ENSP00000359454.3:p.Leu36Phe	26.2	NA	NA	NA	NA	NA	0	0	1	0	0	0
HFM1	AR	1:91350861:G:A	G	A	ENSG00000162669	missense_variant	CCDS30769.2	ENST00000370425.8:c.2083C>T	ENSP00000359454.3:p.His695Tyr	26.2	NA	NA	NA	NA	NA	0	0	1	0	0	0
HFM1	AR	1:91350764:C:T	C	T	ENSG00000162669	missense_variant	CCDS30769.2	ENST00000370425.8:c.2180G>A	ENSP00000359454.3:p.Arg727Lys	26.2	NA	NA	NA	NA	NA	0	0	1	0	0	0
HFM1	AR	1:91375547:C:A	C	A	ENSG00000162669	missense_variant	CCDS30769.2	ENST00000370425.8:c.1576G>T	ENSP00000359454.3:p.Asp526Tyr	26.2	NA	NA	NA	NA	NA	0	0	1	0	0	0
HFM1	AR	1:91276991:G:A	G	A	ENSG00000162669	missense_variant	CCDS30769.2	ENST00000370425.8:c.3463C>T	ENSP00000359454.3:p.His1155Tyr	26	NA	NA	NA	NA	NA	0	0	1	0	0	0
HFM1	AR	1:91352622:T:G	T	G	ENSG00000162669	missense_variant	CCDS30769.2	ENST00000370425.8:c.1861A>C	ENSP00000359454.3:p.Asn621His	26	NA	NA	NA	NA	NA	0	0	1	0	0	0
HFM1	AR	1:91375706:C:A	C	A	ENSG00000162669	missense_variant	CCDS30769.2	ENST00000370425.8:c.1417G>T	ENSP00000359454.3:p.Gly473Cys	25.9	NA	NA	NA	NA	NA	0	0	1	0	0	0
HFM1	AR	1:91350855:T:A	T	A	ENSG00000162669	missense_variant	CCDS30769.2	ENST00000370425.8:c.2089A>T	ENSP00000359454.3:p.Ile697Phe	25.9	NA	NA	NA	NA	NA	0	0	1	0	0	0
HFM1	AR	1:91375442:C:T	C	T	ENSG00000162669	missense_variant	CCDS30769.2	ENST00000370425.8:c.1601G>A	ENSP00000359454.3:p.Cys534Tyr	25.9	NA	NA	NA	NA	NA	0	0	1	0	0	0
HFM1	AR	1:91379127:G:T	G	T	ENSG00000162669	missense_variant	CCDS30769.2	ENST00000370425.8:c.1094C>A	ENSP00000359454.3:p.Thr365Asn	25.8	NA	NA	NA	NA	NA	0	0	1	0	0	0
HFM1	AR	1:91379209:G:A	G	A	ENSG00000162669	missense_variant	CCDS30769.2	ENST00000370425.8:c.1012C>T	ENSP00000359454.3:p.Pro338Ser	25.8	NA	NA	NA	NA	NA	0	0	1	0	0	0
HFM1	AR	1:91375664:T:C	T	C	ENSG00000162669	missense_variant	CCDS30769.2	ENST00000370425.8:c.1459A>G	ENSP00000359454.3:p.Arg487Gly	25.8	NA	NA	NA	NA	NA	0	0	1	0	0	0
HFM1	AR	1:91351618:A:G	A	G	ENSG00000162669	missense_variant	CCDS30769.2	ENST00000370425.8:c.2003T>C	ENSP00000359454.3:p.Ile668Thr	25.8	NA	NA	NA	NA	NA	0	0	1	0	0	0
HFM1	AR	1:91352630:A:G	A	G	ENSG00000162669	missense_variant	CCDS30769.2	ENST00000370425.8:c.1853T>C	ENSP00000359454.3:p.Met618Thr	25.7	NA	NA	NA	NA	NA	0	0	1	0	0	0
HFM1	AR	1:91396370:A:T	A	T	ENSG00000162669	missense_variant	CCDS30769.2	ENST00000370425.8:c.107T>A	ENSP00000359454.3:p.Leu36His	25.6	NA	NA	NA	NA	NA	0	0	1	0	0	0
HFM1	AR	1:91380187:C:T	C	T	ENSG00000162669	missense_variant	CCDS30769.2	ENST00000370425.8:c.923G>A	ENSP00000359454.3:p.Gly308Glu	25.6	NA	NA	NA	NA	NA	0	0	1	0	0	0
HFM1	AR	1:91385832:A:G	A	G	ENSG00000162669	missense_variant	CCDS30769.2	ENST00000370425.8:c.497T>C	ENSP00000359454.3:p.Leu166Ser	25.5	NA	NA	NA	NA	NA	0	0	1	0	0	0
HFM1	AR	1:91324740:A:C	A	C	ENSG00000162669	missense_variant	CCDS30769.2	ENST00000370425.8:c.2362T>G	ENSP00000359454.3:p.Tyr788Asp	25.5	NA	NA	NA	NA	NA	0	0	1	0	0	0
HFM1	AR	1:91375663:C:T	C	T	ENSG00000162669	missense_variant	CCDS30769.2	ENST00000370425.8:c.1460G>A	ENSP00000359454.3:p.Arg487Lys	25.5	NA	NA	NA	NA	NA	0	0	1	0	0	0
HFM1	AR	1:91385193:C:T	C	T	ENSG00000162669	missense_variant	CCDS30769.2	ENST00000370425.8:c.796G>A	ENSP00000359454.3:p.Glu266Lys	25.4	NA	NA	NA	NA	NA	0	0	1	0	0	0
HFM1	AR	1:91375658:C:T	C	T	ENSG00000162669	missense_variant	CCDS30769.2	ENST00000370425.8:c.1465G>A	ENSP00000359454.3:p.Val489Met	25.4	NA	NA	NA	NA	NA	0	0	1	0	0	0
HFM1	AR	1:91316404:C:T	C	T	ENSG00000162669	missense_variant	CCDS30769.2	ENST00000370425.8:c.2885G>A	ENSP00000359454.3:p.Arg962Lys	25.3	NA	NA	NA	NA	NA	0	0	1	0	0	0
HFM1	AR	1:91319324:C:G	C	G	ENSG00000162669	missense_variant	CCDS30769.2	ENST00000370425.8:c.2649G>C	ENSP00000359454.3:p.Lys883Asn	25.3	NA	NA	NA	NA	NA	0	0	1	0	0	0
HFM1	AR	1:91350831:C:G	C	G	ENSG00000162669	missense_variant	CCDS30769.2	ENST00000370425.8:c.2113G>C	ENSP00000359454.3:p.Val705Leu	25.2	NA	NA	NA	NA	NA	0	0	1	0	0	0
HFM1	AR	1:91352631:T:C	T	C	ENSG00000162669	missense_variant	CCDS30769.2	ENST00000370425.8:c.1852A>G	ENSP00000359454.3:p.Met618Val	25.1	NA	NA	NA	NA	NA	0	0	1	0	0	0
HFM1	AR	1:91378061:A:C	A	C	ENSG00000162669	missense_variant	CCDS30769.2	ENST00000370425.8:c.1359T>G	ENSP00000359454.3:p.Phe453Leu	25	NA	NA	NA	NA	NA	0	0	1	0	0	0
HFM1	AR	1:91313968:C:T	C	T	ENSG00000162669	missense_variant	CCDS30769.2	ENST00000370425.8:c.3233G>A	ENSP00000359454.3:p.Ser1078Asn	25	NA	NA	NA	NA	NA	0	0	1	0	0	0
HFM1	AR	1:91315818:A:C	A	C	ENSG00000162669	missense_variant	CCDS30769.2	ENST00000370425.8:c.3137T>G	ENSP00000359454.3:p.Ile1046Ser	25	NA	NA	NA	NA	NA	0	0	1	0	0	0
HFM1	AR	1:91378126:T:C	T	C	ENSG00000162669	missense_variant	CCDS30769.2	ENST00000370425.8:c.1294A>G	ENSP00000359454.3:p.Met432Val	25	NA	NA	NA	NA	NA	0	0	1	0	0	0
HFM1	AR	1:91378404:T:G	T	G	ENSG00000162669	missense_variant	CCDS30769.2	ENST00000370425.8:c.1235A>C	ENSP00000359454.3:p.Glu412Ala	32	NA	NA	NA	NA	NA	0	0	2	0	0	0
HFM1	AR	1:91352540:A:C	A	C	ENSG00000162669	missense_variant	CCDS30769.2	ENST00000370425.8:c.1943T>G	ENSP00000359454.3:p.Ile648Ser	29.1	NA	NA	NA	NA	NA	0	0	2	0	0	0
HFM1	AR	1:91375412:G:A	G	A	ENSG00000162669	missense_variant	CCDS30769.2	ENST00000370425.8:c.1631C>T	ENSP00000359454.3:p.Ala544Val	27.6	NA	NA	NA	NA	NA	0	0	2	0	0	0
HFM1	AR	1:91378456:T:C	T	C	ENSG00000162669	missense_variant	CCDS30769.2	ENST00000370425.8:c.1183A>G	ENSP00000359454.3:p.Lys395Glu	27	NA	NA	NA	NA	NA	0	0	2	0	0	0
HFM1	AR	1:91378047:G:C	G	C	ENSG00000162669	missense_variant	CCDS30769.2	ENST00000370425.8:c.1373C>G	ENSP00000359454.3:p.Ala458Gly	26.7	NA	NA	NA	NA	NA	0	0	2	0	0	0
HFM1	AR	1:91379184:C:T	C	T	ENSG00000162669	missense_variant	CCDS30769.2	ENST00000370425.8:c.1037G>A	ENSP00000359454.3:p.Arg346His	26.6	NA	NA	NA	NA	NA	0	0	2	0	0	0
HFM1	AR	1:91316126:G:C	G	C	ENSG00000162669	missense_variant	CCDS30769.2	ENST00000370425.8:c.2957C>G	ENSP00000359454.3:p.Pro986Arg	26.5	NA	NA	NA	NA	NA	0	0	2	0	0	0
HFM1	AR	1:91277032:C:T	C	T	ENSG00000162669	missense_variant	CCDS30769.2	ENST00000370425.8:c.3422G>A	ENSP00000359454.3:p.Arg1141Gln	26.3	NA	NA	NA	NA	NA	0	0	2	0	0	0
HFM1	AR	1:91352589:T:C	T	C	ENSG00000162669	missense_variant	CCDS30769.2	ENST00000370425.8:c.1894A>G	ENSP00000359454.3:p.Thr632Ala	26.3	NA	NA	NA	NA	NA	0	0	2	0	0	0
HFM1	AR	1:91314038:C:T	C	T	ENSG00000162669	missense_variant	CCDS30769.2	ENST00000370425.8:c.3163G>A	ENSP00000359454.3:p.Gly1055Arg	26.2	NA	NA	NA	NA	NA	0	0	2	0	0	0
HFM1	AR	1:91353119:G:C	G	C	ENSG00000162669	missense_variant	CCDS30769.2	ENST00000370425.8:c.1763C>G	ENSP00000359454.3:p.Ala588Gly	26.2	NA	NA	NA	NA	NA	0	0	2	0	0	0
HFM1	AR	1:91351615:A:C	A	C	ENSG00000162669	missense_variant	CCDS30769.2	ENST00000370425.8:c.2006T>G	ENSP00000359454.3:p.Met669Arg	26.2	NA	NA	NA	NA	NA	0	0	2	0	0	0
HFM1	AR	1:91314014:C:T	C	T	ENSG00000162669	missense_variant	CCDS30769.2	ENST00000370425.8:c.3187G>A	ENSP00000359454.3:p.Val1063Met	25.8	NA	NA	NA	NA	NA	0	0	2	0	0	0
HFM1	AR	1:91277014:C:T	C	T	ENSG00000162669	missense_variant	CCDS30769.2	ENST00000370425.8:c.3440G>A	ENSP00000359454.3:p.Cys1147Tyr	25.8	NA	NA	NA	NA	NA	0	0	2	0	0	0
HFM1	AR	1:91379148:C:A	C	A	ENSG00000162669	missense_variant	CCDS30769.2	ENST00000370425.8:c.1073G>T	ENSP00000359454.3:p.Gly358Val	25.7	NA	NA	NA	NA	NA	0	0	2	0	0	0
HFM1	AR	1:91316139:C:T	C	T	ENSG00000162669	missense_variant	CCDS30769.2	ENST00000370425.8:c.2944G>A	ENSP00000359454.3:p.Val982Met	25.6	NA	NA	NA	NA	NA	0	0	2	0	0	0
HFM1	AR	1:91352532:T:C	T	C	ENSG00000162669	missense_variant	CCDS30769.2	ENST00000370425.8:c.1951A>G	ENSP00000359454.3:p.Met651Val	25.6	NA	NA	NA	NA	NA	0	0	2	0	0	0
HFM1	AR	1:91379212:C:T	C	T	ENSG00000162669	missense_variant	CCDS30769.2	ENST00000370425.8:c.1009G>A	ENSP00000359454.3:p.Ala337Thr	25.4	NA	NA	NA	NA	NA	0	0	2	0	0	0
HFM1	AR	1:91378125:A:G	A	G	ENSG00000162669	missense_variant	CCDS30769.2	ENST00000370425.8:c.1295T>C	ENSP00000359454.3:p.Met432Thr	25.4	NA	NA	NA	NA	NA	0	0	2	0	0	0
HFM1	AR	1:91315875:T:C	T	C	ENSG00000162669	missense_variant	CCDS30769.2	ENST00000370425.8:c.3080A>G	ENSP00000359454.3:p.His1027Arg	25.2	NA	NA	NA	NA	NA	0	0	2	0	0	0
HFM1	AR	1:91316103:G:C	G	C	ENSG00000162669	missense_variant	CCDS30769.2	ENST00000370425.8:c.2980C>G	ENSP00000359454.3:p.Gln994Glu	25.1	NA	NA	NA	NA	NA	0	0	2	0	0	0
HFM1	AR	1:91378183:C:A	C	A	ENSG00000162669	missense_variant	CCDS30769.2	ENST00000370425.8:c.1237G>T	ENSP00000359454.3:p.Val413Leu	31	NA	NA	NA	NA	NA	0	0	3	0	0	0
HFM1	AR	1:91276984:C:T	C	T	ENSG00000162669	missense_variant	CCDS30769.2	ENST00000370425.8:c.3470G>A	ENSP00000359454.3:p.Cys1157Tyr	29.6	NA	NA	NA	NA	NA	0	0	3	0	0	0
HFM1	AR	1:91319120:A:G	A	G	ENSG00000162669	missense_variant	CCDS30769.2	ENST00000370425.8:c.2770T>C	ENSP00000359454.3:p.Trp924Arg	29.6	NA	NA	NA	NA	NA	0	0	3	0	0	0
HFM1	AR	1:91319146:A:G	A	G	ENSG00000162669	missense_variant	CCDS30769.2	ENST00000370425.8:c.2744T>C	ENSP00000359454.3:p.Leu915Ser	28.2	NA	NA	NA	NA	NA	0	0	3	0	0	0
HFM1	AR	1:91347446:A:G	A	G	ENSG00000162669	missense_variant	CCDS30769.2	ENST00000370425.8:c.2237T>C	ENSP00000359454.3:p.Ile746Thr	27.6	NA	NA	NA	NA	NA	0	0	3	0	0	0
HFM1	AR	1:91262355:G:A	G	A	ENSG00000162669	missense_variant	CCDS30769.2	ENST00000370425.8:c.4124C>T	ENSP00000359454.3:p.Pro1375Leu	27.1	NA	NA	NA	NA	NA	0	0	3	0	0	0
HFM1	AR	1:91316165:G:C	G	C	ENSG00000162669	missense_variant	CCDS30769.2	ENST00000370425.8:c.2918C>G	ENSP00000359454.3:p.Pro973Arg	26.6	NA	NA	NA	NA	NA	0	0	3	0	0	0
HFM1	AR	1:91353122:T:G	T	G	ENSG00000162669	missense_variant	CCDS30769.2	ENST00000370425.8:c.1760A>C	ENSP00000359454.3:p.His587Pro	26.3	NA	NA	NA	NA	NA	0	0	3	0	0	0
HFM1	AR	1:91352586:T:C	T	C	ENSG00000162669	missense_variant	CCDS30769.2	ENST00000370425.8:c.1897A>G	ENSP00000359454.3:p.Met633Val	25.4	NA	NA	NA	NA	NA	0	0	3	0	0	0
HFM1	AR	1:91353116:C:A	C	A	ENSG00000162669	missense_variant	CCDS30769.2	ENST00000370425.8:c.1766G>T	ENSP00000359454.3:p.Gly589Val	25.1	NA	NA	NA	NA	NA	0	0	3	0	0	0
HFM1	AR	1:91319304:C:T	C	T	ENSG00000162669	missense_variant	CCDS30769.2	ENST00000370425.8:c.2669G>A	ENSP00000359454.3:p.Arg890Gln	32	NA	NA	NA	NA	NA	0	0	4	0	0	0
HFM1	AR	1:91352555:T:C	T	C	ENSG00000162669	missense_variant	CCDS30769.2	ENST00000370425.8:c.1928A>G	ENSP00000359454.3:p.Tyr643Cys	29.2	NA	NA	NA	NA	NA	0	0	4	0	0	0
HFM1	AR	1:91350756:T:C	T	C	ENSG00000162669	missense_variant	CCDS30769.2	ENST00000370425.8:c.2188A>G	ENSP00000359454.3:p.Lys730Glu	28.9	NA	NA	NA	NA	NA	0	0	4	0	0	0
HFM1	AR	1:91314013:A:T	A	T	ENSG00000162669	missense_variant	CCDS30769.2	ENST00000370425.8:c.3188T>A	ENSP00000359454.3:p.Val1063Glu	27.4	NA	NA	NA	NA	NA	0	0	4	0	0	0
HFM1	AR	1:91323106:G:A	G	A	ENSG00000162669	missense_variant	CCDS30769.2	ENST00000370425.8:c.2521C>T	ENSP00000359454.3:p.Arg841Trp	25.8	NA	NA	NA	NA	NA	0	0	4	0	0	0
HFM1	AR	1:91378173:A:G	A	G	ENSG00000162669	missense_variant	CCDS30769.2	ENST00000370425.8:c.1247T>C	ENSP00000359454.3:p.Val416Ala	25.6	NA	NA	NA	NA	NA	0	0	4	0	0	0
HFM1	AR	1:91353116:C:T	C	T	ENSG00000162669	missense_variant	CCDS30769.2	ENST00000370425.8:c.1766G>A	ENSP00000359454.3:p.Gly589Asp	25.2	NA	NA	NA	NA	NA	0	0	4	0	0	0
HFM1	AR	1:91350785:C:T	C	T	ENSG00000162669	missense_variant	CCDS30769.2	ENST00000370425.8:c.2159G>A	ENSP00000359454.3:p.Arg720Gln	27.5	NA	NA	NA	NA	NA	0	0	5	0	0	0
HFM1	AR	1:91380202:G:A	G	A	ENSG00000162669	missense_variant	CCDS30769.2	ENST00000370425.8:c.908C>T	ENSP00000359454.3:p.Ala303Val	26.7	NA	NA	NA	NA	NA	0	0	6	0	0	0
HFM1	AR	1:91347443:T:A	T	A	ENSG00000162669	missense_variant	CCDS30769.2	ENST00000370425.8:c.2240A>T	ENSP00000359454.3:p.Glu747Val	35	NA	NA	NA	NA	NA	0	0	10	0	0	0
HFM1	AR	1:91350854:A:T	A	T	ENSG00000162669	missense_variant	CCDS30769.2	ENST00000370425.8:c.2090T>A	ENSP00000359454.3:p.Ile697Asn	25.9	NA	NA	NA	NA	NA	0	1	0	0	0	0
HFM1	AR	1:91380232:A:G	A	G	ENSG00000162669	missense_variant	CCDS30769.2	ENST00000370425.8:c.878T>C	ENSP00000359454.3:p.Leu293Pro	27.9	NA	NA	NA	NA	NA	0	1	1	0	0	0
HFM1	AR	1:91378150:T:C	T	C	ENSG00000162669	missense_variant	CCDS30769.2	ENST00000370425.8:c.1270A>G	ENSP00000359454.3:p.Thr424Ala	25	NA	NA	NA	NA	NA	0	1	1	0	0	0
HFM1	AR	1:91352622:T:C	T	C	ENSG00000162669	missense_variant	CCDS30769.2	ENST00000370425.8:c.1861A>G	ENSP00000359454.3:p.Asn621Asp	27	NA	NA	NA	NA	NA	0	1	7	0	0	0
HROB	AR	17:44152772:C:T	C	T	ENST00000585683	missense_variant	CCDS59293.1	ENST00000585683.6:c.1444C>T	ENSP00000466618.1:p.Arg482Cys	26.8	3.81924e-05	8.00001	0.915321	0.336056	0.0064552	0	0	22	0	0	0
HROB	AR	17:44152773:G:T	G	T	ENST00000585683	missense_variant	CCDS59293.1	ENST00000585683.6:c.1445G>T	ENSP00000466618.1:p.Arg482Leu	27.5	0.000114577	24	0.441602	0.194046	0.0228607	0	0	44	0	0	0
HROB	AR	17:44154599:C:T	C	T	ENST00000585683	missense_variant	CCDS59293.1	ENST00000585683.6:c.1493C>T	ENSP00000466618.1:p.Ala498Val	26.3	2.86443e-05	6.00001	-0.799573	0.388027	0.0393405	0	0	10	0	0	0
HROB	AR	17:44155311:G:A	G	A	ENST00000585683	missense_variant	CCDS59293.1	ENST00000585683.6:c.1670G>A	ENSP00000466618.1:p.Arg557Gln	31	2.38702e-05	5	-0.710962	0.425069	0.0944104	0	0	11	0	0	0
HROB	AR	17:44149010:G:A	G	A	ENST00000585683	missense_variant	CCDS59293.1	ENST00000585683.6:c.1207G>A	ENSP00000466618.1:p.Gly403Arg	27.2	5.25145e-05	11	-0.344993	0.286591	0.228674	0	0	19	0	0	0
HROB	AR	17:44152721:G:A	G	A	ENST00000585683	missense_variant	CCDS59293.1	ENST00000585683.6:c.1393G>A	ENSP00000466618.1:p.Glu465Lys	29.1	2.38702e-05	5	-0.358376	0.425146	0.399257	0	1	5	0	0	0
HROB	AR	17:44154622:C:T	C	T	ENST00000585683	missense_variant	CCDS59293.1	ENST00000585683.6:c.1516C>T	ENSP00000466618.1:p.Arg506Trp	29.1	9.54809e-05	20	0.156541	0.212607	0.46155	0	0	35	0	0	0
HROB	AR	17:44152743:T:A	T	A	ENST00000585683	missense_variant	CCDS59293.1	ENST00000585683.6:c.1415T>A	ENSP00000466618.1:p.Leu472His	28.4	2.38702e-05	5	-0.154819	0.425076	0.715698	0	0	11	0	0	0
HROB	AR	17:44148905:G:T	G	T	ENST00000585683	missense_variant	CCDS59293.1	ENST00000585683.6:c.1102G>T	ENSP00000466618.1:p.Val368Phe	25.4	5.72885e-05	12	0.0684531	0.274403	0.803004	0	0	28	0	0	0
HROB	AR	17:44154931:T:C	T	C	ENST00000585683	missense_variant	CCDS59293.1	ENST00000585683.6:c.1637T>C	ENSP00000466618.1:p.Leu546Pro	31	6.68366e-05	14	-0.0331711	0.254116	0.896143	0	0	19	0	0	0
HROB	AR	17:44148944:C:T	C	T	ENST00000585683	missense_variant	CCDS59293.1	ENST00000585683.6:c.1141C>T	ENSP00000466618.1:p.Arg381Trp	26.6	4.29664e-05	9	-0.0205701	0.316843	0.948236	0	0	13	0	0	0
HROB	AR	17:44145234:A:G	A	G	ENSG00000125319	missense_variant	CCDS59293.1	ENST00000585683.6:c.35A>G	ENSP00000466618.1:p.Glu12Gly	27.2	NA	NA	NA	NA	NA	0	0	1	0	0	0
HROB	AR	17:44145245:G:A	G	A	ENSG00000125319	missense_variant	CCDS59293.1	ENST00000585683.6:c.46G>A	ENSP00000466618.1:p.Glu16Lys	32	NA	NA	NA	NA	NA	0	0	1	0	0	0
HROB	AR	17:44152740:T:G	T	G	ENSG00000125319	missense_variant	CCDS59293.1	ENST00000585683.6:c.1412T>G	ENSP00000466618.1:p.Phe471Cys	31	NA	NA	NA	NA	NA	0	0	1	0	0	0
HROB	AR	17:44154563:T:C	T	C	ENSG00000125319	missense_variant	CCDS59293.1	ENST00000585683.6:c.1457T>C	ENSP00000466618.1:p.Leu486Pro	29.6	NA	NA	NA	NA	NA	0	0	1	0	0	0
HROB	AR	17:44154590:C:G	C	G	ENSG00000125319	missense_variant	CCDS59293.1	ENST00000585683.6:c.1484C>G	ENSP00000466618.1:p.Pro495Arg	26.1	NA	NA	NA	NA	NA	0	0	1	0	0	0
HROB	AR	17:44154614:C:A	C	A	ENSG00000125319	missense_variant	CCDS59293.1	ENST00000585683.6:c.1508C>A	ENSP00000466618.1:p.Ser503Tyr	25.6	NA	NA	NA	NA	NA	0	0	1	0	0	0
HROB	AR	17:44154864:G:A	G	A	ENSG00000125319	missense_variant	CCDS59293.1	ENST00000585683.6:c.1570G>A	ENSP00000466618.1:p.Gly524Arg	31	NA	NA	NA	NA	NA	0	0	1	0	0	0
HROB	AR	17:44155334:C:T	C	T	ENSG00000125319	missense_variant	CCDS59293.1	ENST00000585683.6:c.1693C>T	ENSP00000466618.1:p.Pro565Ser	25	NA	NA	NA	NA	NA	0	0	1	0	0	0
HROB	AR	17:44155340:A:C	A	C	ENSG00000125319	missense_variant	CCDS59293.1	ENST00000585683.6:c.1699A>C	ENSP00000466618.1:p.Asn567His	26.3	NA	NA	NA	NA	NA	0	0	1	0	0	0
HROB	AR	17:44161886:T:C	T	C	ENSG00000125319	missense_variant	CCDS59293.1	ENST00000585683.6:c.1895T>C	ENSP00000466618.1:p.Leu632Pro	31	NA	NA	NA	NA	NA	0	0	1	0	0	0
HROB	AR	17:44161897:C:T	C	T	ENSG00000125319	missense_variant	CCDS59293.1	ENST00000585683.6:c.1906C>T	ENSP00000466618.1:p.Leu636Phe	25.1	NA	NA	NA	NA	NA	0	0	1	0	0	0
HROB	AR	17:44148944:C:G	C	G	ENSG00000125319	missense_variant	CCDS59293.1	ENST00000585683.6:c.1141C>G	ENSP00000466618.1:p.Arg381Gly	25	NA	NA	NA	NA	NA	0	0	2	0	0	0
HROB	AR	17:44152773:G:C	G	C	ENSG00000125319	missense_variant	CCDS59293.1	ENST00000585683.6:c.1445G>C	ENSP00000466618.1:p.Arg482Pro	28.6	NA	NA	NA	NA	NA	0	0	2	0	0	0
HROB	AR	17:44152776:A:G	A	G	ENSG00000125319	missense_variant	CCDS59293.1	ENST00000585683.6:c.1448A>G	ENSP00000466618.1:p.Lys483Arg	33	NA	NA	NA	NA	NA	0	0	2	0	0	0
HROB	AR	17:44154611:A:G	A	G	ENSG00000125319	missense_variant	CCDS59293.1	ENST00000585683.6:c.1505A>G	ENSP00000466618.1:p.Lys502Arg	28.6	NA	NA	NA	NA	NA	0	0	2	0	0	0
HROB	AR	17:44154662:C:T	C	T	ENSG00000125319	missense_variant	CCDS59293.1	ENST00000585683.6:c.1556C>T	ENSP00000466618.1:p.Thr519Met	31	NA	NA	NA	NA	NA	0	0	2	0	0	0
HROB	AR	17:44161907:A:G	A	G	ENSG00000125319	missense_variant	CCDS59293.1	ENST00000585683.6:c.1916A>G	ENSP00000466618.1:p.Asp639Gly	26.4	NA	NA	NA	NA	NA	0	0	2	0	0	0
HROB	AR	17:44161913:T:C	T	C	ENSG00000125319	missense_variant	CCDS59293.1	ENST00000585683.6:c.1922T>C	ENSP00000466618.1:p.Phe641Ser	26.3	NA	NA	NA	NA	NA	0	0	2	0	0	0
HROB	AR	17:44151018:G:C	G	C	ENSG00000125319	missense_variant	CCDS59293.1	ENST00000585683.6:c.1282G>C	ENSP00000466618.1:p.Gly428Arg	25.6	NA	NA	NA	NA	NA	0	0	3	0	0	0
HROB	AR	17:44152773:G:A	G	A	ENSG00000125319	missense_variant	CCDS59293.1	ENST00000585683.6:c.1445G>A	ENSP00000466618.1:p.Arg482His	27.6	NA	NA	NA	NA	NA	0	0	3	0	0	0
HROB	AR	17:44154581:A:G	A	G	ENSG00000125319	missense_variant	CCDS59293.1	ENST00000585683.6:c.1475A>G	ENSP00000466618.1:p.Asn492Ser	25.5	NA	NA	NA	NA	NA	0	0	3	0	0	0
HROB	AR	17:44154595:A:G	A	G	ENSG00000125319	missense_variant	CCDS59293.1	ENST00000585683.6:c.1489A>G	ENSP00000466618.1:p.Met497Val	25.2	NA	NA	NA	NA	NA	0	0	3	0	0	0
HROB	AR	17:44154623:G:A	G	A	ENSG00000125319	missense_variant	CCDS59293.1	ENST00000585683.6:c.1517G>A	ENSP00000466618.1:p.Arg506Gln	27.9	NA	NA	NA	NA	NA	0	0	5	0	0	0
HROB	AR	17:44154868:C:T	C	T	ENSG00000125319	missense_variant	CCDS59293.1	ENST00000585683.6:c.1574C>T	ENSP00000466618.1:p.Thr525Met	27	NA	NA	NA	NA	NA	0	0	5	0	0	0
HROB	AR	17:44155328:G:A	G	A	ENSG00000125319	missense_variant	CCDS59293.1	ENST00000585683.6:c.1687G>A	ENSP00000466618.1:p.Val563Met	28	NA	NA	NA	NA	NA	0	0	8	0	0	0
HROB	AR	17:44148993:G:A	G	A	ENSG00000125319	missense_variant	CCDS59293.1	ENST00000585683.6:c.1190G>A	ENSP00000466618.1:p.Arg397His	25.9	NA	NA	NA	NA	NA	0	1	5	0	0	0
HSD17B4	AR	5:119506857:A:G	A	G	ENST00000510025	missense_variant	CCDS4126.1	ENST00000510025.7:c.1301A>G	ENSP00000424940.3:p.Asp434Gly	33	2.86538e-05	5.99999	0.586828	0.388493	0.13091	0	0	9	0	0	0
HSD17B4	AR	5:119475832:G:A	G	A	ENST00000510025	missense_variant	CCDS4126.1	ENST00000510025.7:c.311G>A	ENSP00000424940.3:p.Arg104Lys	29.2	2.38727e-05	4.99999	-0.55957	0.425584	0.188568	0	0	10	0	0	0
HSD17B4	AR	5:119493874:C:T	C	T	ENST00000510025	missense_variant	CCDS4126.1	ENST00000510025.7:c.796C>T	ENSP00000424940.3:p.Pro266Ser	25.4	8.59369e-05	18	0.257349	0.224311	0.251262	0	0	33	0	0	0
HSD17B4	AR	5:119529931:A:G	A	G	ENST00000510025	missense_variant	CCDS4126.1	ENST00000510025.7:c.1805A>G	ENSP00000424940.3:p.Tyr602Cys	28	5.73022e-05	12	-0.274382	0.274678	0.317832	0	0	18	0	0	0
HSD17B4	AR	5:119531365:T:G	T	G	ENST00000510025	missense_variant	CCDS4126.1	ENST00000510025.7:c.1954T>G	ENSP00000424940.3:p.Trp652Gly	32	3.34186e-05	6.99999	0.355054	0.359685	0.323582	0	0	13	0	0	0
HSD17B4	AR	5:119509224:C:T	C	T	ENST00000510025	missense_variant	CCDS4126.1	ENST00000510025.7:c.1417C>T	ENSP00000424940.3:p.Arg473Trp	29.9	5.73121e-05	12	0.226478	0.274728	0.409727	0	0	25	0	0	0
HSD17B4	AR	5:119477495:A:G	A	G	ENST00000510025	missense_variant	CCDS4126.1	ENST00000510025.7:c.428A>G	ENSP00000424940.3:p.Tyr143Cys	29.1	2.38734e-05	5	-0.30696	0.425505	0.470663	0	0	9	0	0	0
HSD17B4	AR	5:119541983:G:C	G	C	ENST00000510025	missense_variant	CCDS4126.1	ENST00000510025.7:c.2200G>C	ENSP00000424940.3:p.Ala734Pro	27.3	2.3875e-05	5	-0.293713	0.425526	0.490046	0	0	6	0	0	0
HSD17B4	AR	5:119474410:A:G	A	G	ENST00000510025	missense_variant	CCDS4126.1	ENST00000510025.7:c.230A>G	ENSP00000424940.3:p.Glu77Gly	32	0.000171887	36	0.105779	0.158699	0.505066	0	1	73	0	0	0
HSD17B4	AR	5:119474406:G:A	G	A	ENST00000510025	missense_variant	CCDS4126.1	ENST00000510025.7:c.226G>A	ENSP00000424940.3:p.Val76Met	27.8	2.3875e-05	5	-0.197168	0.425515	0.643104	0	0	6	0	0	0
HSD17B4	AR	5:119499363:C:T	C	T	ENST00000510025	missense_variant	CCDS4126.1	ENST00000510025.7:c.1019C>T	ENSP00000424940.3:p.Thr340Met	25.2	5.72902e-05	12	0.126744	0.274688	0.644505	0	0	22	0	0	0
HSD17B4	AR	5:119536465:C:T	C	T	ENST00000510025	missense_variant	CCDS4126.1	ENST00000510025.7:c.2036C>T	ENSP00000424940.3:p.Pro679Leu	26.5	3.81934e-05	7.99999	0.151425	0.336391	0.652604	0	0	10	0	0	0
HSD17B4	AR	5:119527217:A:G	A	G	ENST00000510025	missense_variant,splice_region_variant	CCDS4126.1	ENST00000510025.7:c.1765A>G	ENSP00000424940.3:p.Lys589Glu	31	2.3891e-05	5	0.179638	0.425529	0.672915	0	0	7	0	0	0
HSD17B4	AR	5:119493830:G:A	G	A	ENST00000510025	missense_variant	CCDS4126.1	ENST00000510025.7:c.752G>A	ENSP00000424940.3:p.Arg251Gln	26.7	2.38711e-05	4.99999	0.0543648	0.425501	0.898334	0	0	6	0	0	0
HSD17B4	AR	5:119474452:G:A	G	A	ENST00000510025	missense_variant	CCDS4126.1	ENST00000510025.7:c.272G>A	ENSP00000424940.3:p.Gly91Glu	32	3.34221e-05	6.99999	0.0406909	0.359617	0.909911	0	0	12	0	0	0
HSD17B4	AR	5:119475726:G:A	G	A	ENSG00000133835	missense_variant	CCDS4126.1	ENST00000510025.7:c.301G>A	ENSP00000424940.3:p.Gly101Arg	35	NA	NA	NA	NA	NA	0	0	1	0	0	0
HSD17B4	AR	5:119499363:C:G	C	G	ENSG00000133835	missense_variant	CCDS4126.1	ENST00000510025.7:c.1019C>G	ENSP00000424940.3:p.Thr340Arg	32	NA	NA	NA	NA	NA	0	0	1	0	0	0
HSD17B4	AR	5:119474407:T:G	T	G	ENSG00000133835	missense_variant	CCDS4126.1	ENST00000510025.7:c.227T>G	ENSP00000424940.3:p.Val76Gly	32	NA	NA	NA	NA	NA	0	0	1	0	0	0
HSD17B4	AR	5:119473994:G:A	G	A	ENSG00000133835	missense_variant	CCDS4126.1	ENST00000510025.7:c.199G>A	ENSP00000424940.3:p.Gly67Arg	32	NA	NA	NA	NA	NA	0	0	1	0	0	0
HSD17B4	AR	5:119525229:G:A	G	A	ENSG00000133835	missense_variant	CCDS4126.1	ENST00000510025.7:c.1517G>A	ENSP00000424940.3:p.Arg506His	32	NA	NA	NA	NA	NA	0	0	1	0	0	0
HSD17B4	AR	5:119536503:G:A	G	A	ENSG00000133835	missense_variant	CCDS4126.1	ENST00000510025.7:c.2074G>A	ENSP00000424940.3:p.Asp692Asn	31	NA	NA	NA	NA	NA	0	0	1	0	0	0
HSD17B4	AR	5:119475837:C:T	C	T	ENSG00000133835	missense_variant	CCDS4126.1	ENST00000510025.7:c.316C>T	ENSP00000424940.3:p.Arg106Cys	31	NA	NA	NA	NA	NA	0	0	1	0	0	0
HSD17B4	AR	5:119493914:T:C	T	C	ENSG00000133835	missense_variant	CCDS4126.1	ENST00000510025.7:c.836T>C	ENSP00000424940.3:p.Phe279Ser	31	NA	NA	NA	NA	NA	0	0	1	0	0	0
HSD17B4	AR	5:119525246:A:T	A	T	ENSG00000133835	missense_variant	CCDS4126.1	ENST00000510025.7:c.1534A>T	ENSP00000424940.3:p.Asn512Tyr	31	NA	NA	NA	NA	NA	0	0	1	0	0	0
HSD17B4	AR	5:119489279:T:C	T	C	ENSG00000133835	missense_variant	CCDS4126.1	ENST00000510025.7:c.710T>C	ENSP00000424940.3:p.Phe237Ser	31	NA	NA	NA	NA	NA	0	0	1	0	0	0
HSD17B4	AR	5:119527152:T:C	T	C	ENSG00000133835	missense_variant	CCDS4126.1	ENST00000510025.7:c.1700T>C	ENSP00000424940.3:p.Val567Ala	29.3	NA	NA	NA	NA	NA	0	0	1	0	0	0
HSD17B4	AR	5:119541918:G:A	G	A	ENSG00000133835	missense_variant	CCDS4126.1	ENST00000510025.7:c.2135G>A	ENSP00000424940.3:p.Gly712Asp	29.2	NA	NA	NA	NA	NA	0	0	1	0	0	0
HSD17B4	AR	5:119475712:T:A	T	A	ENSG00000133835	missense_variant	CCDS4126.1	ENST00000510025.7:c.287T>A	ENSP00000424940.3:p.Val96Glu	29	NA	NA	NA	NA	NA	0	0	1	0	0	0
HSD17B4	AR	5:119509195:T:C	T	C	ENSG00000133835	missense_variant	CCDS4126.1	ENST00000510025.7:c.1388T>C	ENSP00000424940.3:p.Leu463Pro	28.8	NA	NA	NA	NA	NA	0	0	1	0	0	0
HSD17B4	AR	5:119536546:A:C	A	C	ENSG00000133835	missense_variant	CCDS4126.1	ENST00000510025.7:c.2117A>C	ENSP00000424940.3:p.Gln706Pro	28.7	NA	NA	NA	NA	NA	0	0	1	0	0	0
HSD17B4	AR	5:119536462:G:A	G	A	ENSG00000133835	missense_variant	CCDS4126.1	ENST00000510025.7:c.2033G>A	ENSP00000424940.3:p.Gly678Asp	28.4	NA	NA	NA	NA	NA	0	0	1	0	0	0
HSD17B4	AR	5:119509216:G:A	G	A	ENSG00000133835	missense_variant	CCDS4126.1	ENST00000510025.7:c.1409G>A	ENSP00000424940.3:p.Gly470Asp	27.9	NA	NA	NA	NA	NA	0	0	1	0	0	0
HSD17B4	AR	5:119477467:G:A	G	A	ENSG00000133835	missense_variant	CCDS4126.1	ENST00000510025.7:c.400G>A	ENSP00000424940.3:p.Ala134Thr	27.9	NA	NA	NA	NA	NA	0	0	1	0	0	0
HSD17B4	AR	5:119475723:G:A	G	A	ENSG00000133835	missense_variant	CCDS4126.1	ENST00000510025.7:c.298G>A	ENSP00000424940.3:p.Ala100Thr	27.9	NA	NA	NA	NA	NA	0	0	1	0	0	0
HSD17B4	AR	5:119527133:G:T	G	T	ENSG00000133835	missense_variant	CCDS4126.1	ENST00000510025.7:c.1681G>T	ENSP00000424940.3:p.Ala561Ser	27.7	NA	NA	NA	NA	NA	0	0	1	0	0	0
HSD17B4	AR	5:119478917:G:A	G	A	ENSG00000133835	missense_variant	CCDS4126.1	ENST00000510025.7:c.518G>A	ENSP00000424940.3:p.Gly173Asp	27.6	NA	NA	NA	NA	NA	0	0	1	0	0	0
HSD17B4	AR	5:119474449:T:G	T	G	ENSG00000133835	missense_variant	CCDS4126.1	ENST00000510025.7:c.269T>G	ENSP00000424940.3:p.Phe90Cys	27.5	NA	NA	NA	NA	NA	0	0	1	0	0	0
HSD17B4	AR	5:119475718:A:G	A	G	ENSG00000133835	missense_variant	CCDS4126.1	ENST00000510025.7:c.293A>G	ENSP00000424940.3:p.Asn98Ser	27.4	NA	NA	NA	NA	NA	0	0	1	0	0	0
HSD17B4	AR	5:119499461:T:C	T	C	ENSG00000133835	missense_variant	CCDS4126.1	ENST00000510025.7:c.1117T>C	ENSP00000424940.3:p.Cys373Arg	27.4	NA	NA	NA	NA	NA	0	0	1	0	0	0
HSD17B4	AR	5:119525985:T:A	T	A	ENSG00000133835	missense_variant	CCDS4126.1	ENST00000510025.7:c.1642T>A	ENSP00000424940.3:p.Phe548Ile	27.2	NA	NA	NA	NA	NA	0	0	1	0	0	0
HSD17B4	AR	5:119499453:A:T	A	T	ENSG00000133835	missense_variant	CCDS4126.1	ENST00000510025.7:c.1109A>T	ENSP00000424940.3:p.Asp370Val	27.2	NA	NA	NA	NA	NA	0	0	1	0	0	0
HSD17B4	AR	5:119541939:A:C	A	C	ENSG00000133835	missense_variant	CCDS4126.1	ENST00000510025.7:c.2156A>C	ENSP00000424940.3:p.Asn719Thr	27.1	NA	NA	NA	NA	NA	0	0	1	0	0	0
HSD17B4	AR	5:119526019:T:C	T	C	ENSG00000133835	missense_variant	CCDS4126.1	ENST00000510025.7:c.1676T>C	ENSP00000424940.3:p.Ile559Thr	27	NA	NA	NA	NA	NA	0	0	1	0	0	0
HSD17B4	AR	5:119478974:T:C	T	C	ENSG00000133835	missense_variant	CCDS4126.1	ENST00000510025.7:c.575T>C	ENSP00000424940.3:p.Ile192Thr	27	NA	NA	NA	NA	NA	0	0	1	0	0	0
HSD17B4	AR	5:119541969:T:C	T	C	ENSG00000133835	missense_variant	CCDS4126.1	ENST00000510025.7:c.2186T>C	ENSP00000424940.3:p.Ile729Thr	26.9	NA	NA	NA	NA	NA	0	0	1	0	0	0
HSD17B4	AR	5:119527182:T:C	T	C	ENSG00000133835	missense_variant	CCDS4126.1	ENST00000510025.7:c.1730T>C	ENSP00000424940.3:p.Met577Thr	26.8	NA	NA	NA	NA	NA	0	0	1	0	0	0
HSD17B4	AR	5:119502044:C:T	C	T	ENSG00000133835	missense_variant	CCDS4126.1	ENST00000510025.7:c.1213C>T	ENSP00000424940.3:p.Leu405Phe	26.6	NA	NA	NA	NA	NA	0	0	1	0	0	0
HSD17B4	AR	5:119509186:C:T	C	T	ENSG00000133835	missense_variant	CCDS4126.1	ENST00000510025.7:c.1379C>T	ENSP00000424940.3:p.Ser460Phe	26.3	NA	NA	NA	NA	NA	0	0	1	0	0	0
HSD17B4	AR	5:119477468:C:T	C	T	ENSG00000133835	missense_variant	CCDS4126.1	ENST00000510025.7:c.401C>T	ENSP00000424940.3:p.Ala134Val	26.3	NA	NA	NA	NA	NA	0	0	1	0	0	0
HSD17B4	AR	5:119478977:C:A	C	A	ENSG00000133835	missense_variant	CCDS4126.1	ENST00000510025.7:c.578C>A	ENSP00000424940.3:p.Ala193Asp	26.2	NA	NA	NA	NA	NA	0	0	1	0	0	0
HSD17B4	AR	5:119531351:A:T	A	T	ENSG00000133835	missense_variant	CCDS4126.1	ENST00000510025.7:c.1940A>T	ENSP00000424940.3:p.Asn647Ile	26.1	NA	NA	NA	NA	NA	0	0	1	0	0	0
HSD17B4	AR	5:119478894:T:G	T	G	ENSG00000133835	missense_variant	CCDS4126.1	ENST00000510025.7:c.495T>G	ENSP00000424940.3:p.Ser165Arg	26.1	NA	NA	NA	NA	NA	0	0	1	0	0	0
HSD17B4	AR	5:119527167:C:T	C	T	ENSG00000133835	missense_variant	CCDS4126.1	ENST00000510025.7:c.1715C>T	ENSP00000424940.3:p.Thr572Ile	26	NA	NA	NA	NA	NA	0	0	1	0	0	0
HSD17B4	AR	5:119473926:A:T	A	T	ENSG00000133835	missense_variant	CCDS4126.1	ENST00000510025.7:c.131A>T	ENSP00000424940.3:p.Asp44Val	25.4	NA	NA	NA	NA	NA	0	0	1	0	0	0
HSD17B4	AR	5:119499429:A:T	A	T	ENSG00000133835	missense_variant	CCDS4126.1	ENST00000510025.7:c.1085A>T	ENSP00000424940.3:p.Lys362Ile	25.3	NA	NA	NA	NA	NA	0	0	1	0	0	0
HSD17B4	AR	5:119478886:A:C	A	C	ENSG00000133835	missense_variant	CCDS4126.1	ENST00000510025.7:c.487A>C	ENSP00000424940.3:p.Asn163His	25.2	NA	NA	NA	NA	NA	0	0	1	0	0	0
HSD17B4	AR	5:119502092:G:C	G	C	ENSG00000133835	missense_variant	CCDS4126.1	ENST00000510025.7:c.1261G>C	ENSP00000424940.3:p.Gly421Arg	36	NA	NA	NA	NA	NA	0	0	2	0	0	0
HSD17B4	AR	5:119477501:G:A	G	A	ENSG00000133835	missense_variant	CCDS4126.1	ENST00000510025.7:c.434G>A	ENSP00000424940.3:p.Arg145Lys	35	NA	NA	NA	NA	NA	0	0	2	0	0	0
HSD17B4	AR	5:119475706:A:T	A	T	ENSG00000133835	missense_variant	CCDS4126.1	ENST00000510025.7:c.281A>T	ENSP00000424940.3:p.Asp94Val	33	NA	NA	NA	NA	NA	0	0	2	0	0	0
HSD17B4	AR	5:119478851:C:T	C	T	ENSG00000133835	missense_variant	CCDS4126.1	ENST00000510025.7:c.452C>T	ENSP00000424940.3:p.Ser151Leu	32	NA	NA	NA	NA	NA	0	0	2	0	0	0
HSD17B4	AR	5:119478995:G:A	G	A	ENSG00000133835	missense_variant	CCDS4126.1	ENST00000510025.7:c.596G>A	ENSP00000424940.3:p.Arg199Gln	31	NA	NA	NA	NA	NA	0	0	2	0	0	0
HSD17B4	AR	5:119493820:C:T	C	T	ENSG00000133835	missense_variant	CCDS4126.1	ENST00000510025.7:c.742C>T	ENSP00000424940.3:p.Arg248Cys	31	NA	NA	NA	NA	NA	0	0	2	0	0	0
HSD17B4	AR	5:119475844:T:G	T	G	ENSG00000133835	missense_variant	CCDS4126.1	ENST00000510025.7:c.323T>G	ENSP00000424940.3:p.Phe108Cys	30	NA	NA	NA	NA	NA	0	0	2	0	0	0
HSD17B4	AR	5:119475841:C:T	C	T	ENSG00000133835	missense_variant	CCDS4126.1	ENST00000510025.7:c.320C>T	ENSP00000424940.3:p.Ser107Phe	29.8	NA	NA	NA	NA	NA	0	0	2	0	0	0
HSD17B4	AR	5:119502054:A:T	A	T	ENSG00000133835	missense_variant	CCDS4126.1	ENST00000510025.7:c.1223A>T	ENSP00000424940.3:p.Glu408Val	29	NA	NA	NA	NA	NA	0	0	2	0	0	0
HSD17B4	AR	5:119525970:C:T	C	T	ENSG00000133835	missense_variant	CCDS4126.1	ENST00000510025.7:c.1627C>T	ENSP00000424940.3:p.Arg543Cys	28.9	NA	NA	NA	NA	NA	0	0	2	0	0	0
HSD17B4	AR	5:119525940:G:C	G	C	ENSG00000133835	missense_variant	CCDS4126.1	ENST00000510025.7:c.1597G>C	ENSP00000424940.3:p.Gly533Arg	28.7	NA	NA	NA	NA	NA	0	0	2	0	0	0
HSD17B4	AR	5:119525262:A:G	A	G	ENSG00000133835	missense_variant	CCDS4126.1	ENST00000510025.7:c.1550A>G	ENSP00000424940.3:p.Asp517Gly	28.2	NA	NA	NA	NA	NA	0	0	2	0	0	0
HSD17B4	AR	5:119477443:G:A	G	A	ENSG00000133835	missense_variant	CCDS4126.1	ENST00000510025.7:c.376G>A	ENSP00000424940.3:p.Gly126Ser	28.1	NA	NA	NA	NA	NA	0	0	2	0	0	0
HSD17B4	AR	5:119474449:T:C	T	C	ENSG00000133835	missense_variant	CCDS4126.1	ENST00000510025.7:c.269T>C	ENSP00000424940.3:p.Phe90Ser	27.9	NA	NA	NA	NA	NA	0	0	2	0	0	0
HSD17B4	AR	5:119489237:T:C	T	C	ENSG00000133835	missense_variant	CCDS4126.1	ENST00000510025.7:c.668T>C	ENSP00000424940.3:p.Leu223Pro	27.6	NA	NA	NA	NA	NA	0	0	2	0	0	0
HSD17B4	AR	5:119474406:G:C	G	C	ENSG00000133835	missense_variant	CCDS4126.1	ENST00000510025.7:c.226G>C	ENSP00000424940.3:p.Val76Leu	26.9	NA	NA	NA	NA	NA	0	0	2	0	0	0
HSD17B4	AR	5:119479000:A:G	A	G	ENSG00000133835	missense_variant	CCDS4126.1	ENST00000510025.7:c.601A>G	ENSP00000424940.3:p.Thr201Ala	26.8	NA	NA	NA	NA	NA	0	0	2	0	0	0
HSD17B4	AR	5:119478980:C:T	C	T	ENSG00000133835	missense_variant	CCDS4126.1	ENST00000510025.7:c.581C>T	ENSP00000424940.3:p.Pro194Leu	26.2	NA	NA	NA	NA	NA	0	0	2	0	0	0
HSD17B4	AR	5:119477461:C:T	C	T	ENSG00000133835	missense_variant	CCDS4126.1	ENST00000510025.7:c.394C>T	ENSP00000424940.3:p.Arg132Trp	26.1	NA	NA	NA	NA	NA	0	0	2	0	0	0
HSD17B4	AR	5:119509176:A:G	A	G	ENSG00000133835	missense_variant	CCDS4126.1	ENST00000510025.7:c.1369A>G	ENSP00000424940.3:p.Asn457Asp	25.8	NA	NA	NA	NA	NA	0	0	2	0	0	0
HSD17B4	AR	5:119541983:G:A	G	A	ENSG00000133835	missense_variant	CCDS4126.1	ENST00000510025.7:c.2200G>A	ENSP00000424940.3:p.Ala734Thr	25.7	NA	NA	NA	NA	NA	0	0	2	0	0	0
HSD17B4	AR	5:119531291:T:A	T	A	ENSG00000133835	missense_variant	CCDS4126.1	ENST00000510025.7:c.1880T>A	ENSP00000424940.3:p.Val627Glu	25.6	NA	NA	NA	NA	NA	0	0	2	0	0	0
HSD17B4	AR	5:119509243:A:G	A	G	ENSG00000133835	missense_variant	CCDS4126.1	ENST00000510025.7:c.1436A>G	ENSP00000424940.3:p.Lys479Arg	25	NA	NA	NA	NA	NA	0	0	2	0	0	0
HSD17B4	AR	5:119541924:T:C	T	C	ENSG00000133835	missense_variant	CCDS4126.1	ENST00000510025.7:c.2141T>C	ENSP00000424940.3:p.Leu714Pro	32	NA	NA	NA	NA	NA	0	0	3	0	0	0
HSD17B4	AR	5:119474458:T:C	T	C	ENSG00000133835	missense_variant	CCDS4126.1	ENST00000510025.7:c.278T>C	ENSP00000424940.3:p.Ile93Thr	32	NA	NA	NA	NA	NA	0	0	3	0	0	0
HSD17B4	AR	5:119525246:A:G	A	G	ENSG00000133835	missense_variant	CCDS4126.1	ENST00000510025.7:c.1534A>G	ENSP00000424940.3:p.Asn512Asp	29	NA	NA	NA	NA	NA	0	0	3	0	0	0
HSD17B4	AR	5:119474436:G:A	G	A	ENSG00000133835	missense_variant	CCDS4126.1	ENST00000510025.7:c.256G>A	ENSP00000424940.3:p.Ala86Thr	28.6	NA	NA	NA	NA	NA	0	0	3	0	0	0
HSD17B4	AR	5:119499360:A:G	A	G	ENSG00000133835	missense_variant	CCDS4126.1	ENST00000510025.7:c.1016A>G	ENSP00000424940.3:p.Tyr339Cys	27.5	NA	NA	NA	NA	NA	0	0	3	0	0	0
HSD17B4	AR	5:119477444:G:A	G	A	ENSG00000133835	missense_variant	CCDS4126.1	ENST00000510025.7:c.377G>A	ENSP00000424940.3:p.Gly126Asp	27.5	NA	NA	NA	NA	NA	0	0	3	0	0	0
HSD17B4	AR	5:119478865:T:C	T	C	ENSG00000133835	missense_variant	CCDS4126.1	ENST00000510025.7:c.466T>C	ENSP00000424940.3:p.Tyr156His	27.3	NA	NA	NA	NA	NA	0	0	3	0	0	0
HSD17B4	AR	5:119515009:C:T	C	T	ENSG00000133835	missense_variant	CCDS4126.1	ENST00000510025.7:c.1466C>T	ENSP00000424940.3:p.Pro489Leu	26.6	NA	NA	NA	NA	NA	0	0	3	0	0	0
HSD17B4	AR	5:119506869:G:A	G	A	ENSG00000133835	missense_variant	CCDS4126.1	ENST00000510025.7:c.1313G>A	ENSP00000424940.3:p.Gly438Asp	26.6	NA	NA	NA	NA	NA	0	0	3	0	0	0
HSD17B4	AR	5:119525931:A:G	A	G	ENSG00000133835	missense_variant	CCDS4126.1	ENST00000510025.7:c.1588A>G	ENSP00000424940.3:p.Ile530Val	26.3	NA	NA	NA	NA	NA	0	0	3	0	0	0
HSD17B4	AR	5:119478986:C:T	C	T	ENSG00000133835	missense_variant	CCDS4126.1	ENST00000510025.7:c.587C>T	ENSP00000424940.3:p.Ala196Val	26.3	NA	NA	NA	NA	NA	0	0	3	0	0	0
HSD17B4	AR	5:119541986:A:G	A	G	ENSG00000133835	missense_variant	CCDS4126.1	ENST00000510025.7:c.2203A>G	ENSP00000424940.3:p.Lys735Glu	26.1	NA	NA	NA	NA	NA	0	0	3	0	0	0
HSD17B4	AR	5:119541981:A:G	A	G	ENSG00000133835	missense_variant	CCDS4126.1	ENST00000510025.7:c.2198A>G	ENSP00000424940.3:p.Tyr733Cys	25.6	NA	NA	NA	NA	NA	0	0	3	0	0	0
HSD17B4	AR	5:119493820:C:A	C	A	ENSG00000133835	missense_variant	CCDS4126.1	ENST00000510025.7:c.742C>A	ENSP00000424940.3:p.Arg248Ser	25.2	NA	NA	NA	NA	NA	0	0	3	0	0	0
HSD17B4	AR	5:119531311:C:T	C	T	ENSG00000133835	missense_variant	CCDS4126.1	ENST00000510025.7:c.1900C>T	ENSP00000424940.3:p.Arg634Cys	29.2	NA	NA	NA	NA	NA	0	0	4	0	0	0
HSD17B4	AR	5:119531308:C:T	C	T	ENSG00000133835	missense_variant	CCDS4126.1	ENST00000510025.7:c.1897C>T	ENSP00000424940.3:p.Arg633Cys	28.3	NA	NA	NA	NA	NA	0	0	4	0	0	0
HSD17B4	AR	5:119509176:A:T	A	T	ENSG00000133835	missense_variant	CCDS4126.1	ENST00000510025.7:c.1369A>T	ENSP00000424940.3:p.Asn457Tyr	26.8	NA	NA	NA	NA	NA	0	0	4	0	0	0
HSD17B4	AR	5:119496570:T:C	T	C	ENSG00000133835	missense_variant	CCDS4126.1	ENST00000510025.7:c.896T>C	ENSP00000424940.3:p.Leu299Pro	26.7	NA	NA	NA	NA	NA	0	0	4	0	0	0
HSD17B4	AR	5:119479001:C:T	C	T	ENSG00000133835	missense_variant	CCDS4126.1	ENST00000510025.7:c.602C>T	ENSP00000424940.3:p.Thr201Ile	25.6	NA	NA	NA	NA	NA	0	0	4	0	0	0
HSD17B4	AR	5:119506868:G:A	G	A	ENSG00000133835	missense_variant	CCDS4126.1	ENST00000510025.7:c.1312G>A	ENSP00000424940.3:p.Gly438Ser	25.4	NA	NA	NA	NA	NA	0	0	4	0	0	0
HSD17B4	AR	5:119499480:T:A	T	A	ENSG00000133835	missense_variant	CCDS4126.1	ENST00000510025.7:c.1136T>A	ENSP00000424940.3:p.Val379Asp	28.6	NA	NA	NA	NA	NA	0	0	5	0	0	0
HSD17B4	AR	5:119477441:G:A	G	A	ENSG00000133835	missense_variant	CCDS4126.1	ENST00000510025.7:c.374G>A	ENSP00000424940.3:p.Arg125Gln	25.7	NA	NA	NA	NA	NA	0	0	5	0	0	0
HSD17B4	AR	5:119531312:G:A	G	A	ENSG00000133835	missense_variant	CCDS4126.1	ENST00000510025.7:c.1901G>A	ENSP00000424940.3:p.Arg634His	25.4	NA	NA	NA	NA	NA	0	0	5	0	0	0
HSD17B4	AR	5:119515027:A:G	A	G	ENSG00000133835	missense_variant	CCDS4126.1	ENST00000510025.7:c.1484A>G	ENSP00000424940.3:p.Asp495Gly	25.2	NA	NA	NA	NA	NA	0	0	5	0	0	0
HSD17B4	AR	5:119493923:C:A	C	A	ENSG00000133835	missense_variant	CCDS4126.1	ENST00000510025.7:c.845C>A	ENSP00000424940.3:p.Ala282Asp	25	NA	NA	NA	NA	NA	0	0	5	0	0	0
HSD17B4	AR	5:119527136:C:T	C	T	ENSG00000133835	missense_variant	CCDS4126.1	ENST00000510025.7:c.1684C>T	ENSP00000424940.3:p.Arg562Cys	31	NA	NA	NA	NA	NA	0	0	6	0	0	0
HSD17B4	AR	5:119499386:G:A	G	A	ENSG00000133835	missense_variant	CCDS4126.1	ENST00000510025.7:c.1042G>A	ENSP00000424940.3:p.Ala348Thr	27.5	NA	NA	NA	NA	NA	0	0	6	0	0	0
HSD17B4	AR	5:119531368:C:T	C	T	ENSG00000133835	missense_variant	CCDS4126.1	ENST00000510025.7:c.1957C>T	ENSP00000424940.3:p.His653Tyr	25.1	NA	NA	NA	NA	NA	0	0	8	0	0	0
HSD17B4	AR	5:119536447:G:A	G	A	ENSG00000133835	missense_variant	CCDS4126.1	ENST00000510025.7:c.2018G>A	ENSP00000424940.3:p.Gly673Glu	28.9	NA	NA	NA	NA	NA	0	0	10	0	0	0
HSD17B4	AR	5:119499381:T:C	T	C	ENSG00000133835	missense_variant	CCDS4126.1	ENST00000510025.7:c.1037T>C	ENSP00000424940.3:p.Met346Thr	25.9	NA	NA	NA	NA	NA	0	0	11	0	0	0
HSD17B4	AR	5:119525928:C:T	C	T	ENSG00000133835	missense_variant	CCDS4126.1	ENST00000510025.7:c.1585C>T	ENSP00000424940.3:p.Pro529Ser	26.4	NA	NA	NA	NA	NA	0	1	1	0	0	0
HSD17B4	AR	5:119525255:C:T	C	T	ENSG00000133835	missense_variant	CCDS4126.1	ENST00000510025.7:c.1543C>T	ENSP00000424940.3:p.His515Tyr	25.7	NA	NA	NA	NA	NA	0	1	1	0	0	0
HSF2BP	AR	17:44152772:C:T	C	T	ENST00000585683	missense_variant	CCDS59293.1	ENST00000585683.6:c.1444C>T	ENSP00000466618.1:p.Arg482Cys	26.8	3.81924e-05	8.00001	0.915321	0.336056	0.0064552	0	0	22	0	0	0
HSF2BP	AR	17:44152773:G:T	G	T	ENST00000585683	missense_variant	CCDS59293.1	ENST00000585683.6:c.1445G>T	ENSP00000466618.1:p.Arg482Leu	27.5	0.000114577	24	0.441602	0.194046	0.0228607	0	0	44	0	0	0
HSF2BP	AR	17:44154599:C:T	C	T	ENST00000585683	missense_variant	CCDS59293.1	ENST00000585683.6:c.1493C>T	ENSP00000466618.1:p.Ala498Val	26.3	2.86443e-05	6.00001	-0.799573	0.388027	0.0393405	0	0	10	0	0	0
HSF2BP	AR	17:44155311:G:A	G	A	ENST00000585683	missense_variant	CCDS59293.1	ENST00000585683.6:c.1670G>A	ENSP00000466618.1:p.Arg557Gln	31	2.38702e-05	5	-0.710962	0.425069	0.0944104	0	0	11	0	0	0
HSF2BP	AR	17:44149010:G:A	G	A	ENST00000585683	missense_variant	CCDS59293.1	ENST00000585683.6:c.1207G>A	ENSP00000466618.1:p.Gly403Arg	27.2	5.25145e-05	11	-0.344993	0.286591	0.228674	0	0	19	0	0	0
HSF2BP	AR	17:44152721:G:A	G	A	ENST00000585683	missense_variant	CCDS59293.1	ENST00000585683.6:c.1393G>A	ENSP00000466618.1:p.Glu465Lys	29.1	2.38702e-05	5	-0.358376	0.425146	0.399257	0	1	5	0	0	0
HSF2BP	AR	17:44154622:C:T	C	T	ENST00000585683	missense_variant	CCDS59293.1	ENST00000585683.6:c.1516C>T	ENSP00000466618.1:p.Arg506Trp	29.1	9.54809e-05	20	0.156541	0.212607	0.46155	0	0	35	0	0	0
HSF2BP	AR	17:44152743:T:A	T	A	ENST00000585683	missense_variant	CCDS59293.1	ENST00000585683.6:c.1415T>A	ENSP00000466618.1:p.Leu472His	28.4	2.38702e-05	5	-0.154819	0.425076	0.715698	0	0	11	0	0	0
HSF2BP	AR	17:44148905:G:T	G	T	ENST00000585683	missense_variant	CCDS59293.1	ENST00000585683.6:c.1102G>T	ENSP00000466618.1:p.Val368Phe	25.4	5.72885e-05	12	0.0684531	0.274403	0.803004	0	0	28	0	0	0
HSF2BP	AR	17:44154931:T:C	T	C	ENST00000585683	missense_variant	CCDS59293.1	ENST00000585683.6:c.1637T>C	ENSP00000466618.1:p.Leu546Pro	31	6.68366e-05	14	-0.0331711	0.254116	0.896143	0	0	19	0	0	0
HSF2BP	AR	17:44148944:C:T	C	T	ENST00000585683	missense_variant	CCDS59293.1	ENST00000585683.6:c.1141C>T	ENSP00000466618.1:p.Arg381Trp	26.6	4.29664e-05	9	-0.0205701	0.316843	0.948236	0	0	13	0	0	0
IGSF10	AR	3:151453425:C:G	C	G	ENST00000282466	missense_variant	CCDS3160.1	ENST00000282466.4:c.674G>C	ENSP00000282466.3:p.Cys225Ser	25.3	6.68366e-05	14	0.842299	0.253941	0.000910186	0	0	21	0	0	0
IGSF10	AR	3:151443726:C:A	C	A	ENST00000282466	missense_variant	CCDS3160.1	ENST00000282466.4:c.5221G>T	ENSP00000282466.3:p.Val1741Phe	25.6	9.54809e-05	20	-0.589026	0.212527	0.0055793	0	1	25	0	0	0
IGSF10	AR	3:151457072:A:T	A	T	ENST00000282466	missense_variant	CCDS3160.1	ENST00000282466.4:c.278T>A	ENSP00000282466.3:p.Ile93Asn	26	2.38702e-05	5	0.94575	0.424887	0.026022	0	0	5	0	0	0
IGSF10	AR	3:151457124:C:A	C	A	ENST00000282466	missense_variant	CCDS3160.1	ENST00000282466.4:c.226G>T	ENSP00000282466.3:p.Asp76Tyr	26.1	4.29668e-05	9	-0.688036	0.316683	0.0298078	0	2	13	0	0	0
IGSF10	AR	3:151443173:G:A	G	A	ENST00000282466	missense_variant	CCDS3160.1	ENST00000282466.4:c.5774C>T	ENSP00000282466.3:p.Ser1925Leu	28.2	2.38702e-05	5	0.609901	0.424888	0.151161	0	0	11	0	0	0
IGSF10	AR	3:151453632:C:T	C	T	ENST00000282466	missense_variant	CCDS3160.1	ENST00000282466.4:c.467G>A	ENSP00000282466.3:p.Arg156His	25.1	8.11595e-05	17	0.306178	0.230428	0.183936	0	0	23	0	0	0
IGSF10	AR	3:151453695:T:G	T	G	ENST00000282466	missense_variant	CCDS3160.1	ENST00000282466.4:c.404A>C	ENSP00000282466.3:p.His135Pro	25.8	0.000200525	42	-0.174057	0.146666	0.235322	0	1	76	0	0	0
IGSF10	AR	3:151457051:G:A	G	A	ENST00000282466	missense_variant	CCDS3160.1	ENST00000282466.4:c.299C>T	ENSP00000282466.3:p.Thr100Ile	25.1	2.86443e-05	6.00001	0.415064	0.387912	0.284622	0	0	10	0	0	0
IGSF10	AR	3:151458528:C:T	C	T	ENST00000282466	missense_variant	CCDS3160.1	ENST00000282466.4:c.182G>A	ENSP00000282466.3:p.Arg61His	27.7	7.63884e-05	16	0.236181	0.237557	0.320122	0	0	24	0	0	0
IGSF10	AR	3:151447711:G:A	G	A	ENST00000282466	missense_variant	CCDS3160.1	ENST00000282466.4:c.2270C>T	ENSP00000282466.3:p.Ala757Val	25.8	6.68366e-05	14	0.243933	0.253925	0.336728	0	0	25	0	0	0
IGSF10	AR	3:151458523:T:C	T	C	ENST00000282466	missense_variant	CCDS3160.1	ENST00000282466.4:c.187A>G	ENSP00000282466.3:p.Asn63Asp	26.1	2.38705e-05	5.00001	0.395672	0.42493	0.351777	0	0	13	0	0	0
IGSF10	AR	3:151438226:G:A	G	A	ENST00000282466	missense_variant	CCDS3160.1	ENST00000282466.4:c.6335C>T	ENSP00000282466.3:p.Ala2112Val	25.2	2.38702e-05	5	-0.365791	0.424898	0.389299	0	0	9	0	0	0
IGSF10	AR	3:151458585:T:C	T	C	ENST00000282466	missense_variant	CCDS3160.1	ENST00000282466.4:c.125A>G	ENSP00000282466.3:p.His42Arg	26.3	3.81924e-05	8.00001	0.266398	0.335911	0.427741	0	0	8	0	0	0
IGSF10	AR	3:151443831:C:G	C	G	ENST00000282466	missense_variant	CCDS3160.1	ENST00000282466.4:c.5116G>C	ENSP00000282466.3:p.Gly1706Arg	26	5.25165e-05	11	0.222847	0.28646	0.436606	0	0	25	0	0	0
IGSF10	AR	3:151445033:T:A	T	A	ENST00000282466	missense_variant	CCDS3160.1	ENST00000282466.4:c.4948A>T	ENSP00000282466.3:p.Ile1650Leu	25.2	0.000105029	22	0.154083	0.20258	0.446892	0	0	35	0	0	0
IGSF10	AR	3:151446956:G:A	G	A	ENST00000282466	missense_variant	CCDS3160.1	ENST00000282466.4:c.3025C>T	ENSP00000282466.3:p.Arg1009Cys	25.6	0.000105029	22	-0.145812	0.202583	0.47167	0	0	33	0	0	0
IGSF10	AR	3:151443719:T:C	T	C	ENST00000282466	missense_variant	CCDS3160.1	ENST00000282466.4:c.5228A>G	ENSP00000282466.3:p.Tyr1743Cys	28.1	3.34183e-05	7	0.243308	0.359145	0.498112	0	0	11	0	0	0
IGSF10	AR	3:151458529:G:A	G	A	ENST00000282466	missense_variant	CCDS3160.1	ENST00000282466.4:c.181C>T	ENSP00000282466.3:p.Arg61Cys	31	6.20649e-05	13	-0.1702	0.263542	0.518398	0	0	18	0	0	0
IGSF10	AR	3:151438517:A:G	A	G	ENST00000282466	missense_variant	CCDS3160.1	ENST00000282466.4:c.6044T>C	ENSP00000282466.3:p.Leu2015Ser	28.2	3.81924e-05	8.00001	0.191107	0.335937	0.56944	0	0	13	0	0	0
IGSF10	AR	3:151438193:T:C	T	C	ENST00000282466	missense_variant	CCDS3160.1	ENST00000282466.4:c.6368A>G	ENSP00000282466.3:p.Asn2123Ser	26.1	6.20626e-05	13	-0.145864	0.263529	0.57992	0	0	18	0	0	0
IGSF10	AR	3:151436702:A:C	A	C	ENST00000282466	missense_variant	CCDS3160.1	ENST00000282466.4:c.7859T>G	ENSP00000282466.3:p.Ile2620Ser	25.2	2.86489e-05	6	-0.118726	0.387836	0.759509	0	0	15	0	0	0
IGSF10	AR	3:151437302:A:G	A	G	ENST00000282466	missense_variant	CCDS3160.1	ENST00000282466.4:c.7259T>C	ENSP00000282466.3:p.Ile2420Thr	25.5	6.20626e-05	13	0.0737766	0.263659	0.779616	0	1	18	0	0	0
IGSF10	AR	3:151437942:C:T	C	T	ENST00000282466	missense_variant	CCDS3160.1	ENST00000282466.4:c.6619G>A	ENSP00000282466.3:p.Asp2207Asn	26.1	2.38702e-05	5	0.11617	0.424884	0.784534	0	0	8	0	0	0
IGSF10	AR	3:151437267:G:T	G	T	ENST00000282466	missense_variant	CCDS3160.1	ENST00000282466.4:c.7294C>A	ENSP00000282466.3:p.Pro2432Thr	25.4	0.000233928	49	-0.0349739	0.135784	0.796738	0	0	78	0	0	0
IGSF10	AR	3:151448860:A:C	A	C	ENST00000282466	missense_variant	CCDS3160.1	ENST00000282466.4:c.1121T>G	ENSP00000282466.3:p.Val374Gly	26.6	2.86443e-05	6.00001	-0.0950271	0.387875	0.806461	0	0	11	0	0	0
IGSF10	AR	3:151448336:A:G	A	G	ENST00000282466	missense_variant	CCDS3160.1	ENST00000282466.4:c.1645T>C	ENSP00000282466.3:p.Tyr549His	26.1	2.86443e-05	6.00001	-0.0905414	0.387928	0.815453	0	0	12	0	0	0
IGSF10	AR	3:151443723:A:G	A	G	ENST00000282466	missense_variant	CCDS3160.1	ENST00000282466.4:c.5224T>C	ENSP00000282466.3:p.Ser1742Pro	25.8	0.000257798	53.9999	0.0286271	0.129368	0.824871	0	1	92	0	0	1
IGSF10	AR	3:151448297:G:A	G	A	ENST00000282466	missense_variant	CCDS3160.1	ENST00000282466.4:c.1684C>T	ENSP00000282466.3:p.Leu562Phe	25.3	3.81924e-05	8.00001	0.0554789	0.335918	0.868821	0	0	15	0	0	0
IGSF10	AR	3:151443423:G:A	G	A	ENST00000282466	missense_variant	CCDS3160.1	ENST00000282466.4:c.5524C>T	ENSP00000282466.3:p.Pro1842Ser	26.5	0.000100255	21	-0.0323886	0.207361	0.87588	0	1	46	0	0	0
IGSF10	AR	3:151437098:T:C	T	C	ENST00000282466	missense_variant	CCDS3160.1	ENST00000282466.4:c.7463A>G	ENSP00000282466.3:p.Asn2488Ser	25.4	4.29664e-05	9	-0.0371365	0.316701	0.906654	0	0	13	0	0	0
IGSF10	AR	3:151453443:T:C	T	C	ENST00000282466	missense_variant	CCDS3160.1	ENST00000282466.4:c.656A>G	ENSP00000282466.3:p.Asn219Ser	25.3	7.63854e-05	16	-0.0126702	0.237533	0.95746	0	1	28	0	0	0
IGSF10	AR	3:151444967:C:T	C	T	ENST00000282466	missense_variant	CCDS3160.1	ENST00000282466.4:c.5014G>A	ENSP00000282466.3:p.Ala1672Thr	25.7	2.38705e-05	5.00001	0.0177301	0.424881	0.966714	0	1	11	0	0	0
IGSF10	AR	3:151453633:G:A	G	A	ENST00000282466	missense_variant	CCDS3160.1	ENST00000282466.4:c.466C>T	ENSP00000282466.3:p.Arg156Cys	28.5	2.86451e-05	6	8.27472e-06	0.387881	0.999983	0	0	9	0	0	0
IGSF10	AR	3:151453438:A:C	A	C	ENSG00000152580	missense_variant	CCDS3160.1	ENST00000282466.4:c.661T>G	ENSP00000282466.3:p.Trp221Gly	29.9	NA	NA	NA	NA	NA	0	0	1	0	0	0
IGSF10	AR	3:151448162:A:C	A	C	ENSG00000152580	missense_variant	CCDS3160.1	ENST00000282466.4:c.1819T>G	ENSP00000282466.3:p.Trp607Gly	29.4	NA	NA	NA	NA	NA	0	0	1	0	0	0
IGSF10	AR	3:151448456:A:G	A	G	ENSG00000152580	missense_variant	CCDS3160.1	ENST00000282466.4:c.1525T>C	ENSP00000282466.3:p.Trp509Arg	28.7	NA	NA	NA	NA	NA	0	0	1	0	0	0
IGSF10	AR	3:151438193:T:A	T	A	ENSG00000152580	missense_variant	CCDS3160.1	ENST00000282466.4:c.6368A>T	ENSP00000282466.3:p.Asn2123Ile	28.4	NA	NA	NA	NA	NA	0	0	1	0	0	0
IGSF10	AR	3:151438178:T:A	T	A	ENSG00000152580	missense_variant	CCDS3160.1	ENST00000282466.4:c.6383A>T	ENSP00000282466.3:p.Asp2128Val	28.3	NA	NA	NA	NA	NA	0	0	1	0	0	0
IGSF10	AR	3:151437797:G:A	G	A	ENSG00000152580	missense_variant	CCDS3160.1	ENST00000282466.4:c.6764C>T	ENSP00000282466.3:p.Ser2255Phe	28	NA	NA	NA	NA	NA	0	0	1	0	0	0
IGSF10	AR	3:151448425:G:T	G	T	ENSG00000152580	missense_variant	CCDS3160.1	ENST00000282466.4:c.1556C>A	ENSP00000282466.3:p.Ala519Asp	28	NA	NA	NA	NA	NA	0	0	1	0	0	0
IGSF10	AR	3:151437050:T:C	T	C	ENSG00000152580	missense_variant	CCDS3160.1	ENST00000282466.4:c.7511A>G	ENSP00000282466.3:p.Tyr2504Cys	28	NA	NA	NA	NA	NA	0	0	1	0	0	0
IGSF10	AR	3:151448824:A:G	A	G	ENSG00000152580	missense_variant	CCDS3160.1	ENST00000282466.4:c.1157T>C	ENSP00000282466.3:p.Leu386Pro	27.8	NA	NA	NA	NA	NA	0	0	1	0	0	0
IGSF10	AR	3:151448160:C:G	C	G	ENSG00000152580	missense_variant	CCDS3160.1	ENST00000282466.4:c.1821G>C	ENSP00000282466.3:p.Trp607Cys	27.8	NA	NA	NA	NA	NA	0	0	1	0	0	0
IGSF10	AR	3:151438442:A:G	A	G	ENSG00000152580	missense_variant	CCDS3160.1	ENST00000282466.4:c.6119T>C	ENSP00000282466.3:p.Ile2040Thr	27.7	NA	NA	NA	NA	NA	0	0	1	0	0	0
IGSF10	AR	3:151448422:G:C	G	C	ENSG00000152580	missense_variant	CCDS3160.1	ENST00000282466.4:c.1559C>G	ENSP00000282466.3:p.Pro520Arg	27.6	NA	NA	NA	NA	NA	0	0	1	0	0	0
IGSF10	AR	3:151443011:G:A	G	A	ENSG00000152580	missense_variant	CCDS3160.1	ENST00000282466.4:c.5936C>T	ENSP00000282466.3:p.Ser1979Phe	27.5	NA	NA	NA	NA	NA	0	0	1	0	0	0
IGSF10	AR	3:151457123:T:C	T	C	ENSG00000152580	missense_variant	CCDS3160.1	ENST00000282466.4:c.227A>G	ENSP00000282466.3:p.Asp76Gly	27.3	NA	NA	NA	NA	NA	0	0	1	0	0	0
IGSF10	AR	3:151444976:G:A	G	A	ENSG00000152580	missense_variant	CCDS3160.1	ENST00000282466.4:c.5005C>T	ENSP00000282466.3:p.Pro1669Ser	27.3	NA	NA	NA	NA	NA	0	0	1	0	0	0
IGSF10	AR	3:151453662:G:A	G	A	ENSG00000152580	missense_variant	CCDS3160.1	ENST00000282466.4:c.437C>T	ENSP00000282466.3:p.Pro146Leu	27.3	NA	NA	NA	NA	NA	0	0	1	0	0	0
IGSF10	AR	3:151448467:G:A	G	A	ENSG00000152580	missense_variant	CCDS3160.1	ENST00000282466.4:c.1514C>T	ENSP00000282466.3:p.Pro505Leu	27.3	NA	NA	NA	NA	NA	0	0	1	0	0	0
IGSF10	AR	3:151449046:G:A	G	A	ENSG00000152580	missense_variant	CCDS3160.1	ENST00000282466.4:c.935C>T	ENSP00000282466.3:p.Pro312Leu	27.2	NA	NA	NA	NA	NA	0	0	1	0	0	0
IGSF10	AR	3:151437924:A:C	A	C	ENSG00000152580	missense_variant	CCDS3160.1	ENST00000282466.4:c.6637T>G	ENSP00000282466.3:p.Cys2213Gly	27.1	NA	NA	NA	NA	NA	0	0	1	0	0	0
IGSF10	AR	3:151437551:G:C	G	C	ENSG00000152580	missense_variant	CCDS3160.1	ENST00000282466.4:c.7010C>G	ENSP00000282466.3:p.Pro2337Arg	27	NA	NA	NA	NA	NA	0	0	1	0	0	0
IGSF10	AR	3:151448668:A:C	A	C	ENSG00000152580	missense_variant	CCDS3160.1	ENST00000282466.4:c.1313T>G	ENSP00000282466.3:p.Leu438Arg	26.9	NA	NA	NA	NA	NA	0	0	1	0	0	0
IGSF10	AR	3:151436901:C:T	C	T	ENSG00000152580	missense_variant	CCDS3160.1	ENST00000282466.4:c.7660G>A	ENSP00000282466.3:p.Gly2554Arg	26.9	NA	NA	NA	NA	NA	0	0	1	0	0	0
IGSF10	AR	3:151437461:G:A	G	A	ENSG00000152580	missense_variant	CCDS3160.1	ENST00000282466.4:c.7100C>T	ENSP00000282466.3:p.Pro2367Leu	26.8	NA	NA	NA	NA	NA	0	0	1	0	0	0
IGSF10	AR	3:151443443:A:T	A	T	ENSG00000152580	missense_variant	CCDS3160.1	ENST00000282466.4:c.5504T>A	ENSP00000282466.3:p.Ile1835Lys	26.7	NA	NA	NA	NA	NA	0	0	1	0	0	0
IGSF10	AR	3:151444972:C:T	C	T	ENSG00000152580	missense_variant	CCDS3160.1	ENST00000282466.4:c.5009G>A	ENSP00000282466.3:p.Cys1670Tyr	26.6	NA	NA	NA	NA	NA	0	0	1	0	0	0
IGSF10	AR	3:151436751:T:C	T	C	ENSG00000152580	missense_variant	CCDS3160.1	ENST00000282466.4:c.7810A>G	ENSP00000282466.3:p.Lys2604Glu	26.5	NA	NA	NA	NA	NA	0	0	1	0	0	0
IGSF10	AR	3:151437725:A:C	A	C	ENSG00000152580	missense_variant	CCDS3160.1	ENST00000282466.4:c.6836T>G	ENSP00000282466.3:p.Ile2279Ser	26.4	NA	NA	NA	NA	NA	0	0	1	0	0	0
IGSF10	AR	3:151448704:G:C	G	C	ENSG00000152580	missense_variant	CCDS3160.1	ENST00000282466.4:c.1277C>G	ENSP00000282466.3:p.Pro426Arg	26.4	NA	NA	NA	NA	NA	0	0	1	0	0	0
IGSF10	AR	3:151443194:A:G	A	G	ENSG00000152580	missense_variant	CCDS3160.1	ENST00000282466.4:c.5753T>C	ENSP00000282466.3:p.Ile1918Thr	26.3	NA	NA	NA	NA	NA	0	0	1	0	0	0
IGSF10	AR	3:151437098:T:G	T	G	ENSG00000152580	missense_variant	CCDS3160.1	ENST00000282466.4:c.7463A>C	ENSP00000282466.3:p.Asn2488Thr	26.3	NA	NA	NA	NA	NA	0	0	1	0	0	0
IGSF10	AR	3:151443462:C:A	C	A	ENSG00000152580	missense_variant	CCDS3160.1	ENST00000282466.4:c.5485G>T	ENSP00000282466.3:p.Asp1829Tyr	26.3	NA	NA	NA	NA	NA	0	0	1	0	0	0
IGSF10	AR	3:151448419:T:C	T	C	ENSG00000152580	missense_variant	CCDS3160.1	ENST00000282466.4:c.1562A>G	ENSP00000282466.3:p.Tyr521Cys	26.2	NA	NA	NA	NA	NA	0	0	1	0	0	0
IGSF10	AR	3:151453555:A:G	A	G	ENSG00000152580	missense_variant	CCDS3160.1	ENST00000282466.4:c.544T>C	ENSP00000282466.3:p.Phe182Leu	26.2	NA	NA	NA	NA	NA	0	0	1	0	0	0
IGSF10	AR	3:151437618:C:G	C	G	ENSG00000152580	missense_variant	CCDS3160.1	ENST00000282466.4:c.6943G>C	ENSP00000282466.3:p.Ala2315Pro	26.1	NA	NA	NA	NA	NA	0	0	1	0	0	0
IGSF10	AR	3:151436918:A:T	A	T	ENSG00000152580	missense_variant	CCDS3160.1	ENST00000282466.4:c.7643T>A	ENSP00000282466.3:p.Leu2548His	26.1	NA	NA	NA	NA	NA	0	0	1	0	0	0
IGSF10	AR	3:151458582:C:A	C	A	ENSG00000152580	missense_variant	CCDS3160.1	ENST00000282466.4:c.128G>T	ENSP00000282466.3:p.Cys43Phe	26	NA	NA	NA	NA	NA	0	0	1	0	0	0
IGSF10	AR	3:151436873:T:C	T	C	ENSG00000152580	missense_variant	CCDS3160.1	ENST00000282466.4:c.7688A>G	ENSP00000282466.3:p.Glu2563Gly	26	NA	NA	NA	NA	NA	0	0	1	0	0	0
IGSF10	AR	3:151453663:G:A	G	A	ENSG00000152580	missense_variant	CCDS3160.1	ENST00000282466.4:c.436C>T	ENSP00000282466.3:p.Pro146Ser	25.9	NA	NA	NA	NA	NA	0	0	1	0	0	0
IGSF10	AR	3:151437903:C:T	C	T	ENSG00000152580	missense_variant	CCDS3160.1	ENST00000282466.4:c.6658G>A	ENSP00000282466.3:p.Gly2220Arg	25.9	NA	NA	NA	NA	NA	0	0	1	0	0	0
IGSF10	AR	3:151437828:T:C	T	C	ENSG00000152580	missense_variant	CCDS3160.1	ENST00000282466.4:c.6733A>G	ENSP00000282466.3:p.Thr2245Ala	25.8	NA	NA	NA	NA	NA	0	0	1	0	0	0
IGSF10	AR	3:151443357:A:G	A	G	ENSG00000152580	missense_variant	CCDS3160.1	ENST00000282466.4:c.5590T>C	ENSP00000282466.3:p.Cys1864Arg	25.8	NA	NA	NA	NA	NA	0	0	1	0	0	0
IGSF10	AR	3:151437309:C:T	C	T	ENSG00000152580	missense_variant	CCDS3160.1	ENST00000282466.4:c.7252G>A	ENSP00000282466.3:p.Gly2418Ser	25.8	NA	NA	NA	NA	NA	0	0	1	0	0	0
IGSF10	AR	3:151437566:T:G	T	G	ENSG00000152580	missense_variant	CCDS3160.1	ENST00000282466.4:c.6995A>C	ENSP00000282466.3:p.Glu2332Ala	25.7	NA	NA	NA	NA	NA	0	0	1	0	0	0
IGSF10	AR	3:151457124:C:G	C	G	ENSG00000152580	missense_variant	CCDS3160.1	ENST00000282466.4:c.226G>C	ENSP00000282466.3:p.Asp76His	25.7	NA	NA	NA	NA	NA	0	0	1	0	0	0
IGSF10	AR	3:151437554:C:T	C	T	ENSG00000152580	missense_variant	CCDS3160.1	ENST00000282466.4:c.7007G>A	ENSP00000282466.3:p.Arg2336Lys	25.7	NA	NA	NA	NA	NA	0	0	1	0	0	0
IGSF10	AR	3:151444955:G:A	G	A	ENSG00000152580	missense_variant	CCDS3160.1	ENST00000282466.4:c.5026C>T	ENSP00000282466.3:p.Pro1676Ser	25.7	NA	NA	NA	NA	NA	0	0	1	0	0	0
IGSF10	AR	3:151438502:T:A	T	A	ENSG00000152580	missense_variant	CCDS3160.1	ENST00000282466.4:c.6059A>T	ENSP00000282466.3:p.Asn2020Ile	25.7	NA	NA	NA	NA	NA	0	0	1	0	0	0
IGSF10	AR	3:151437485:C:T	C	T	ENSG00000152580	missense_variant	CCDS3160.1	ENST00000282466.4:c.7076G>A	ENSP00000282466.3:p.Cys2359Tyr	25.7	NA	NA	NA	NA	NA	0	0	1	0	0	0
IGSF10	AR	3:151453552:T:G	T	G	ENSG00000152580	missense_variant	CCDS3160.1	ENST00000282466.4:c.547A>C	ENSP00000282466.3:p.Lys183Gln	25.6	NA	NA	NA	NA	NA	0	0	1	0	0	0
IGSF10	AR	3:151443296:A:G	A	G	ENSG00000152580	missense_variant	CCDS3160.1	ENST00000282466.4:c.5651T>C	ENSP00000282466.3:p.Val1884Ala	25.6	NA	NA	NA	NA	NA	0	0	1	0	0	0
IGSF10	AR	3:151443798:C:T	C	T	ENSG00000152580	missense_variant	CCDS3160.1	ENST00000282466.4:c.5149G>A	ENSP00000282466.3:p.Asp1717Asn	25.6	NA	NA	NA	NA	NA	0	0	1	0	0	0
IGSF10	AR	3:151437810:C:T	C	T	ENSG00000152580	missense_variant	CCDS3160.1	ENST00000282466.4:c.6751G>A	ENSP00000282466.3:p.Ala2251Thr	25.5	NA	NA	NA	NA	NA	0	0	1	0	0	0
IGSF10	AR	3:151448303:C:G	C	G	ENSG00000152580	missense_variant	CCDS3160.1	ENST00000282466.4:c.1678G>C	ENSP00000282466.3:p.Asp560His	25.5	NA	NA	NA	NA	NA	0	0	1	0	0	0
IGSF10	AR	3:151438185:C:G	C	G	ENSG00000152580	missense_variant	CCDS3160.1	ENST00000282466.4:c.6376G>C	ENSP00000282466.3:p.Gly2126Arg	25.5	NA	NA	NA	NA	NA	0	0	1	0	0	0
IGSF10	AR	3:151448041:G:T	G	T	ENSG00000152580	missense_variant	CCDS3160.1	ENST00000282466.4:c.1940C>A	ENSP00000282466.3:p.Ala647Glu	25.5	NA	NA	NA	NA	NA	0	0	1	0	0	0
IGSF10	AR	3:151453543:A:G	A	G	ENSG00000152580	missense_variant	CCDS3160.1	ENST00000282466.4:c.556T>C	ENSP00000282466.3:p.Phe186Leu	25.4	NA	NA	NA	NA	NA	0	0	1	0	0	0
IGSF10	AR	3:151437659:C:T	C	T	ENSG00000152580	missense_variant	CCDS3160.1	ENST00000282466.4:c.6902G>A	ENSP00000282466.3:p.Arg2301Lys	25.4	NA	NA	NA	NA	NA	0	0	1	0	0	0
IGSF10	AR	3:151448014:A:C	A	C	ENSG00000152580	missense_variant	CCDS3160.1	ENST00000282466.4:c.1967T>G	ENSP00000282466.3:p.Leu656Trp	25.4	NA	NA	NA	NA	NA	0	0	1	0	0	0
IGSF10	AR	3:151453615:C:T	C	T	ENSG00000152580	missense_variant	CCDS3160.1	ENST00000282466.4:c.484G>A	ENSP00000282466.3:p.Gly162Arg	25.4	NA	NA	NA	NA	NA	0	0	1	0	0	0
IGSF10	AR	3:151453752:T:C	T	C	ENSG00000152580	missense_variant	CCDS3160.1	ENST00000282466.4:c.347A>G	ENSP00000282466.3:p.Lys116Arg	25.3	NA	NA	NA	NA	NA	0	0	1	0	0	0
IGSF10	AR	3:151437623:C:G	C	G	ENSG00000152580	missense_variant	CCDS3160.1	ENST00000282466.4:c.6938G>C	ENSP00000282466.3:p.Cys2313Ser	25.3	NA	NA	NA	NA	NA	0	0	1	0	0	0
IGSF10	AR	3:151438485:G:T	G	T	ENSG00000152580	missense_variant	CCDS3160.1	ENST00000282466.4:c.6076C>A	ENSP00000282466.3:p.Leu2026Met	25.2	NA	NA	NA	NA	NA	0	0	1	0	0	0
IGSF10	AR	3:151448177:C:G	C	G	ENSG00000152580	missense_variant	CCDS3160.1	ENST00000282466.4:c.1804G>C	ENSP00000282466.3:p.Asp602His	25.2	NA	NA	NA	NA	NA	0	0	1	0	0	0
IGSF10	AR	3:151449240:T:G	T	G	ENSG00000152580	missense_variant	CCDS3160.1	ENST00000282466.4:c.741A>C	ENSP00000282466.3:p.Arg247Ser	25.2	NA	NA	NA	NA	NA	0	0	1	0	0	0
IGSF10	AR	3:151448432:C:T	C	T	ENSG00000152580	missense_variant	CCDS3160.1	ENST00000282466.4:c.1549G>A	ENSP00000282466.3:p.Val517Met	25.1	NA	NA	NA	NA	NA	0	0	1	0	0	0
IGSF10	AR	3:151437695:C:T	C	T	ENSG00000152580	missense_variant	CCDS3160.1	ENST00000282466.4:c.6866G>A	ENSP00000282466.3:p.Arg2289Lys	25.1	NA	NA	NA	NA	NA	0	0	1	0	0	0
IGSF10	AR	3:151447760:T:A	T	A	ENSG00000152580	missense_variant	CCDS3160.1	ENST00000282466.4:c.2221A>T	ENSP00000282466.3:p.Arg741Trp	25.1	NA	NA	NA	NA	NA	0	0	1	0	0	0
IGSF10	AR	3:151443477:T:C	T	C	ENSG00000152580	missense_variant	CCDS3160.1	ENST00000282466.4:c.5470A>G	ENSP00000282466.3:p.Asn1824Asp	25.1	NA	NA	NA	NA	NA	0	0	1	0	0	0
IGSF10	AR	3:151437932:T:C	T	C	ENSG00000152580	missense_variant	CCDS3160.1	ENST00000282466.4:c.6629A>G	ENSP00000282466.3:p.Glu2210Gly	25	NA	NA	NA	NA	NA	0	0	1	0	0	0
IGSF10	AR	3:151453647:C:T	C	T	ENSG00000152580	missense_variant	CCDS3160.1	ENST00000282466.4:c.452G>A	ENSP00000282466.3:p.Gly151Glu	25	NA	NA	NA	NA	NA	0	0	1	0	0	0
IGSF10	AR	3:151443717:G:T	G	T	ENSG00000152580	missense_variant	CCDS3160.1	ENST00000282466.4:c.5230C>A	ENSP00000282466.3:p.Pro1744Thr	25	NA	NA	NA	NA	NA	0	0	1	0	0	0
IGSF10	AR	3:151437602:C:T	C	T	ENSG00000152580	missense_variant	CCDS3160.1	ENST00000282466.4:c.6959G>A	ENSP00000282466.3:p.Gly2320Glu	25	NA	NA	NA	NA	NA	0	0	1	0	0	0
IGSF10	AR	3:151436753:T:C	T	C	ENSG00000152580	missense_variant	CCDS3160.1	ENST00000282466.4:c.7808A>G	ENSP00000282466.3:p.Tyr2603Cys	28.6	NA	NA	NA	NA	NA	0	0	2	0	0	0
IGSF10	AR	3:151443707:A:T	A	T	ENSG00000152580	missense_variant	CCDS3160.1	ENST00000282466.4:c.5240T>A	ENSP00000282466.3:p.Ile1747Asn	28.4	NA	NA	NA	NA	NA	0	0	2	0	0	0
IGSF10	AR	3:151443041:G:A	G	A	ENSG00000152580	missense_variant	CCDS3160.1	ENST00000282466.4:c.5906C>T	ENSP00000282466.3:p.Pro1969Leu	28.1	NA	NA	NA	NA	NA	0	0	2	0	0	0
IGSF10	AR	3:151443648:A:C	A	C	ENSG00000152580	missense_variant	CCDS3160.1	ENST00000282466.4:c.5299T>G	ENSP00000282466.3:p.Cys1767Gly	27.8	NA	NA	NA	NA	NA	0	0	2	0	0	0
IGSF10	AR	3:151458616:G:A	G	A	ENSG00000152580	missense_variant	CCDS3160.1	ENST00000282466.4:c.94C>T	ENSP00000282466.3:p.Arg32Cys	27.5	NA	NA	NA	NA	NA	0	0	2	0	0	0
IGSF10	AR	3:151437486:A:C	A	C	ENSG00000152580	missense_variant	CCDS3160.1	ENST00000282466.4:c.7075T>G	ENSP00000282466.3:p.Cys2359Gly	27.2	NA	NA	NA	NA	NA	0	0	2	0	0	0
IGSF10	AR	3:151436927:G:T	G	T	ENSG00000152580	missense_variant	CCDS3160.1	ENST00000282466.4:c.7634C>A	ENSP00000282466.3:p.Ala2545Asp	27.1	NA	NA	NA	NA	NA	0	0	2	0	0	0
IGSF10	AR	3:151437089:A:G	A	G	ENSG00000152580	missense_variant	CCDS3160.1	ENST00000282466.4:c.7472T>C	ENSP00000282466.3:p.Leu2491Ser	26.9	NA	NA	NA	NA	NA	0	0	2	0	0	0
IGSF10	AR	3:151438247:T:C	T	C	ENSG00000152580	missense_variant	CCDS3160.1	ENST00000282466.4:c.6314A>G	ENSP00000282466.3:p.Tyr2105Cys	26.8	NA	NA	NA	NA	NA	0	0	2	0	0	0
IGSF10	AR	3:151448848:A:G	A	G	ENSG00000152580	missense_variant	CCDS3160.1	ENST00000282466.4:c.1133T>C	ENSP00000282466.3:p.Leu378Ser	26.7	NA	NA	NA	NA	NA	0	0	2	0	0	0
IGSF10	AR	3:151443057:A:G	A	G	ENSG00000152580	missense_variant	CCDS3160.1	ENST00000282466.4:c.5890T>C	ENSP00000282466.3:p.Ser1964Pro	26.3	NA	NA	NA	NA	NA	0	0	2	0	0	0
IGSF10	AR	3:151437092:G:A	G	A	ENSG00000152580	missense_variant	CCDS3160.1	ENST00000282466.4:c.7469C>T	ENSP00000282466.3:p.Thr2490Ile	26.3	NA	NA	NA	NA	NA	0	0	2	0	0	0
IGSF10	AR	3:151437096:C:T	C	T	ENSG00000152580	missense_variant	CCDS3160.1	ENST00000282466.4:c.7465G>A	ENSP00000282466.3:p.Gly2489Ser	26	NA	NA	NA	NA	NA	0	0	2	0	0	0
IGSF10	AR	3:151436877:A:C	A	C	ENSG00000152580	missense_variant	CCDS3160.1	ENST00000282466.4:c.7684T>G	ENSP00000282466.3:p.Trp2562Gly	26	NA	NA	NA	NA	NA	0	0	2	0	0	0
IGSF10	AR	3:151448407:T:A	T	A	ENSG00000152580	missense_variant	CCDS3160.1	ENST00000282466.4:c.1574A>T	ENSP00000282466.3:p.Asp525Val	25.9	NA	NA	NA	NA	NA	0	0	2	0	0	0
IGSF10	AR	3:151449200:G:A	G	A	ENSG00000152580	missense_variant	CCDS3160.1	ENST00000282466.4:c.781C>T	ENSP00000282466.3:p.Pro261Ser	25.8	NA	NA	NA	NA	NA	0	0	2	0	0	0
IGSF10	AR	3:151437630:A:C	A	C	ENSG00000152580	missense_variant	CCDS3160.1	ENST00000282466.4:c.6931T>G	ENSP00000282466.3:p.Phe2311Val	25.8	NA	NA	NA	NA	NA	0	0	2	0	0	0
IGSF10	AR	3:151443488:C:A	C	A	ENSG00000152580	missense_variant	CCDS3160.1	ENST00000282466.4:c.5459G>T	ENSP00000282466.3:p.Cys1820Phe	25.5	NA	NA	NA	NA	NA	0	0	2	0	0	0
IGSF10	AR	3:151437737:A:G	A	G	ENSG00000152580	missense_variant	CCDS3160.1	ENST00000282466.4:c.6824T>C	ENSP00000282466.3:p.Met2275Thr	25.4	NA	NA	NA	NA	NA	0	0	2	0	0	0
IGSF10	AR	3:151443833:T:A	T	A	ENSG00000152580	missense_variant	CCDS3160.1	ENST00000282466.4:c.5114A>T	ENSP00000282466.3:p.Asn1705Ile	25.4	NA	NA	NA	NA	NA	0	0	2	0	0	0
IGSF10	AR	3:151443792:C:T	C	T	ENSG00000152580	missense_variant	CCDS3160.1	ENST00000282466.4:c.5155G>A	ENSP00000282466.3:p.Gly1719Arg	25.4	NA	NA	NA	NA	NA	0	0	2	0	0	0
IGSF10	AR	3:151443429:C:T	C	T	ENSG00000152580	missense_variant	CCDS3160.1	ENST00000282466.4:c.5518G>A	ENSP00000282466.3:p.Ala1840Thr	25.3	NA	NA	NA	NA	NA	0	0	2	0	0	0
IGSF10	AR	3:151443083:A:G	A	G	ENSG00000152580	missense_variant	CCDS3160.1	ENST00000282466.4:c.5864T>C	ENSP00000282466.3:p.Phe1955Ser	25.1	NA	NA	NA	NA	NA	0	0	2	0	0	0
IGSF10	AR	3:151437821:A:G	A	G	ENSG00000152580	missense_variant	CCDS3160.1	ENST00000282466.4:c.6740T>C	ENSP00000282466.3:p.Ile2247Thr	25	NA	NA	NA	NA	NA	0	0	2	0	0	0
IGSF10	AR	3:151453384:C:T	C	T	ENSG00000152580	missense_variant	CCDS3160.1	ENST00000282466.4:c.715G>A	ENSP00000282466.3:p.Asp239Asn	34	NA	NA	NA	NA	NA	0	0	3	0	0	0
IGSF10	AR	3:151437884:T:C	T	C	ENSG00000152580	missense_variant	CCDS3160.1	ENST00000282466.4:c.6677A>G	ENSP00000282466.3:p.Tyr2226Cys	27.2	NA	NA	NA	NA	NA	0	0	3	0	0	0
IGSF10	AR	3:151437930:A:T	A	T	ENSG00000152580	missense_variant	CCDS3160.1	ENST00000282466.4:c.6631T>A	ENSP00000282466.3:p.Tyr2211Asn	27.2	NA	NA	NA	NA	NA	0	0	3	0	0	0
IGSF10	AR	3:151438025:G:C	G	C	ENSG00000152580	missense_variant	CCDS3160.1	ENST00000282466.4:c.6536C>G	ENSP00000282466.3:p.Ser2179Cys	26.3	NA	NA	NA	NA	NA	0	0	3	0	0	0
IGSF10	AR	3:151438533:C:G	C	G	ENSG00000152580	missense_variant	CCDS3160.1	ENST00000282466.4:c.6028G>C	ENSP00000282466.3:p.Asp2010His	26.1	NA	NA	NA	NA	NA	0	0	3	0	0	0
IGSF10	AR	3:151453674:T:G	T	G	ENSG00000152580	missense_variant	CCDS3160.1	ENST00000282466.4:c.425A>C	ENSP00000282466.3:p.Glu142Ala	26	NA	NA	NA	NA	NA	0	0	3	0	0	0
IGSF10	AR	3:151445032:A:G	A	G	ENSG00000152580	missense_variant	CCDS3160.1	ENST00000282466.4:c.4949T>C	ENSP00000282466.3:p.Ile1650Thr	25.9	NA	NA	NA	NA	NA	0	0	3	0	0	0
IGSF10	AR	3:151448290:T:G	T	G	ENSG00000152580	missense_variant	CCDS3160.1	ENST00000282466.4:c.1691A>C	ENSP00000282466.3:p.Tyr564Ser	25.7	NA	NA	NA	NA	NA	0	0	3	0	0	0
IGSF10	AR	3:151458522:T:C	T	C	ENSG00000152580	missense_variant	CCDS3160.1	ENST00000282466.4:c.188A>G	ENSP00000282466.3:p.Asn63Ser	25.7	NA	NA	NA	NA	NA	0	0	3	0	0	0
IGSF10	AR	3:151458615:C:T	C	T	ENSG00000152580	missense_variant	CCDS3160.1	ENST00000282466.4:c.95G>A	ENSP00000282466.3:p.Arg32His	25.6	NA	NA	NA	NA	NA	0	0	3	0	0	0
IGSF10	AR	3:151458586:G:A	G	A	ENSG00000152580	missense_variant	CCDS3160.1	ENST00000282466.4:c.124C>T	ENSP00000282466.3:p.His42Tyr	25.5	NA	NA	NA	NA	NA	0	0	3	0	0	0
IGSF10	AR	3:151437849:T:C	T	C	ENSG00000152580	missense_variant	CCDS3160.1	ENST00000282466.4:c.6712A>G	ENSP00000282466.3:p.Asn2238Asp	25.5	NA	NA	NA	NA	NA	0	0	3	0	0	0
IGSF10	AR	3:151437686:A:G	A	G	ENSG00000152580	missense_variant	CCDS3160.1	ENST00000282466.4:c.6875T>C	ENSP00000282466.3:p.Val2292Ala	25.5	NA	NA	NA	NA	NA	0	0	3	0	0	0
IGSF10	AR	3:151437477:C:A	C	A	ENSG00000152580	missense_variant	CCDS3160.1	ENST00000282466.4:c.7084G>T	ENSP00000282466.3:p.Asp2362Tyr	25.4	NA	NA	NA	NA	NA	0	0	3	0	0	0
IGSF10	AR	3:151437333:G:A	G	A	ENSG00000152580	missense_variant	CCDS3160.1	ENST00000282466.4:c.7228C>T	ENSP00000282466.3:p.Arg2410Cys	25.4	NA	NA	NA	NA	NA	0	0	3	0	0	0
IGSF10	AR	3:151437458:T:G	T	G	ENSG00000152580	missense_variant	CCDS3160.1	ENST00000282466.4:c.7103A>C	ENSP00000282466.3:p.Glu2368Ala	25.3	NA	NA	NA	NA	NA	0	0	3	0	0	0
IGSF10	AR	3:151438190:G:T	G	T	ENSG00000152580	missense_variant	CCDS3160.1	ENST00000282466.4:c.6371C>A	ENSP00000282466.3:p.Thr2124Asn	25.2	NA	NA	NA	NA	NA	0	0	3	0	0	0
IGSF10	AR	3:151443716:G:A	G	A	ENSG00000152580	missense_variant	CCDS3160.1	ENST00000282466.4:c.5231C>T	ENSP00000282466.3:p.Pro1744Leu	26.9	NA	NA	NA	NA	NA	0	0	4	0	0	0
IGSF10	AR	3:151448401:C:T	C	T	ENSG00000152580	missense_variant	CCDS3160.1	ENST00000282466.4:c.1580G>A	ENSP00000282466.3:p.Arg527Gln	25.6	NA	NA	NA	NA	NA	0	0	4	0	0	0
IGSF10	AR	3:151453687:G:A	G	A	ENSG00000152580	missense_variant	CCDS3160.1	ENST00000282466.4:c.412C>T	ENSP00000282466.3:p.His138Tyr	25.5	NA	NA	NA	NA	NA	0	0	4	0	0	0
IGSF10	AR	3:151453686:T:C	T	C	ENSG00000152580	missense_variant	CCDS3160.1	ENST00000282466.4:c.413A>G	ENSP00000282466.3:p.His138Arg	25.1	NA	NA	NA	NA	NA	0	0	4	0	0	0
IGSF10	AR	3:151437266:G:A	G	A	ENSG00000152580	missense_variant	CCDS3160.1	ENST00000282466.4:c.7295C>T	ENSP00000282466.3:p.Pro2432Leu	26.7	NA	NA	NA	NA	NA	0	0	5	0	0	0
IGSF10	AR	3:151448336:A:C	A	C	ENSG00000152580	missense_variant	CCDS3160.1	ENST00000282466.4:c.1645T>G	ENSP00000282466.3:p.Tyr549Asp	26.3	NA	NA	NA	NA	NA	0	0	5	0	0	0
IGSF10	AR	3:151436888:G:C	G	C	ENSG00000152580	missense_variant	CCDS3160.1	ENST00000282466.4:c.7673C>G	ENSP00000282466.3:p.Pro2558Arg	25.6	NA	NA	NA	NA	NA	0	0	5	0	0	0
IGSF10	AR	3:151436913:A:G	A	G	ENSG00000152580	missense_variant	CCDS3160.1	ENST00000282466.4:c.7648T>C	ENSP00000282466.3:p.Cys2550Arg	27.9	NA	NA	NA	NA	NA	0	0	6	0	0	0
IGSF10	AR	3:151436981:G:A	G	A	ENSG00000152580	missense_variant	CCDS3160.1	ENST00000282466.4:c.7580C>T	ENSP00000282466.3:p.Pro2527Leu	26.1	NA	NA	NA	NA	NA	0	0	6	0	0	0
IGSF10	AR	3:151453677:A:G	A	G	ENSG00000152580	missense_variant	CCDS3160.1	ENST00000282466.4:c.422T>C	ENSP00000282466.3:p.Ile141Thr	25.6	NA	NA	NA	NA	NA	0	0	6	0	0	0
IGSF10	AR	3:151437107:A:G	A	G	ENSG00000152580	missense_variant	CCDS3160.1	ENST00000282466.4:c.7454T>C	ENSP00000282466.3:p.Leu2485Ser	26.7	NA	NA	NA	NA	NA	0	0	7	0	0	0
IGSF10	AR	3:151457078:T:A	T	A	ENSG00000152580	missense_variant	CCDS3160.1	ENST00000282466.4:c.272A>T	ENSP00000282466.3:p.Asn91Ile	26.6	NA	NA	NA	NA	NA	0	0	7	0	0	0
IGSF10	AR	3:151437477:C:G	C	G	ENSG00000152580	missense_variant	CCDS3160.1	ENST00000282466.4:c.7084G>C	ENSP00000282466.3:p.Asp2362His	25.3	NA	NA	NA	NA	NA	0	0	7	0	0	0
IGSF10	AR	3:151448734:G:C	G	C	ENSG00000152580	missense_variant	CCDS3160.1	ENST00000282466.4:c.1247C>G	ENSP00000282466.3:p.Thr416Ser	25.4	NA	NA	NA	NA	NA	0	0	8	0	0	0
IGSF10	AR	3:151443818:A:T	A	T	ENSG00000152580	missense_variant	CCDS3160.1	ENST00000282466.4:c.5129T>A	ENSP00000282466.3:p.Ile1710Asn	28.1	NA	NA	NA	NA	NA	0	0	10	0	0	0
IGSF10	AR	3:151443158:A:G	A	G	ENSG00000152580	missense_variant	CCDS3160.1	ENST00000282466.4:c.5789T>C	ENSP00000282466.3:p.Val1930Ala	27.5	NA	NA	NA	NA	NA	0	0	12	0	0	0
IGSF10	AR	3:151437977:T:C	T	C	ENSG00000152580	missense_variant	CCDS3160.1	ENST00000282466.4:c.6584A>G	ENSP00000282466.3:p.Asn2195Ser	25.1	NA	NA	NA	NA	NA	0	0	13	0	0	0
IGSF10	AR	3:151453518:T:A	T	A	ENSG00000152580	missense_variant	CCDS3160.1	ENST00000282466.4:c.581A>T	ENSP00000282466.3:p.Asp194Val	27.3	NA	NA	NA	NA	NA	0	1	0	0	0	0
IGSF10	AR	3:151438463:A:C	A	C	ENSG00000152580	missense_variant	CCDS3160.1	ENST00000282466.4:c.6098T>G	ENSP00000282466.3:p.Leu2033Arg	25.3	NA	NA	NA	NA	NA	0	1	1	0	0	0
IGSF10	AR	3:151443780:A:G	A	G	ENSG00000152580	missense_variant	CCDS3160.1	ENST00000282466.4:c.5167T>C	ENSP00000282466.3:p.Cys1723Arg	25.3	NA	NA	NA	NA	NA	0	1	3	0	0	0
IGSF10	AR	3:151438424:A:C	A	C	ENSG00000152580	missense_variant	CCDS3160.1	ENST00000282466.4:c.6137T>G	ENSP00000282466.3:p.Phe2046Cys	25	NA	NA	NA	NA	NA	0	1	3	0	0	0
KASH5	AR	19:49407612:C:T	C	T	ENST00000447857	missense_variant,splice_region_variant	CCDS46140.1	ENST00000447857.8:c.934C>T	ENSP00000404220.2:p.Arg312Cys	29.9	0.000272126	57.0001	-0.204905	0.1263	0.104725	0	1	118	0	0	0
KASH5	AR	19:49398109:G:C	G	C	ENST00000447857	missense_variant	CCDS46140.1	ENST00000447857.8:c.595G>C	ENSP00000404220.2:p.Glu199Gln	25.4	4.29664e-05	9	0.497127	0.317678	0.117612	0	0	16	0	0	0
KASH5	AR	19:49394556:G:A	G	A	ENST00000447857	missense_variant	CCDS46140.1	ENST00000447857.8:c.124G>A	ENSP00000404220.2:p.Glu42Lys	27.2	2.38709e-05	5	-0.583384	0.426193	0.171054	0	1	9	0	0	0
KASH5	AR	19:49407613:G:A	G	A	ENST00000447857	missense_variant,splice_region_variant	CCDS46140.1	ENST00000447857.8:c.935G>A	ENSP00000404220.2:p.Arg312His	26.8	5.72885e-05	12	-0.268178	0.275133	0.329698	0	1	24	0	0	0
KASH5	AR	19:49409282:A:G	A	G	ENST00000447857	missense_variant,splice_region_variant	CCDS46140.1	ENST00000447857.8:c.1145A>G	ENSP00000404220.2:p.Gln382Arg	33	8.11603e-05	17	-0.221527	0.231187	0.337954	0	0	36	0	0	0
KASH5	AR	19:49398128:G:A	G	A	ENST00000447857	missense_variant	CCDS46140.1	ENST00000447857.8:c.614G>A	ENSP00000404220.2:p.Arg205His	25.1	2.38702e-05	5	-0.373597	0.426188	0.380703	0	1	7	0	0	0
KASH5	AR	19:49417419:T:C	T	C	ENST00000447857	missense_variant	CCDS46140.1	ENST00000447857.8:c.1598T>C	ENSP00000404220.2:p.Leu533Pro	28.3	0.000262572	54.9999	-0.0927631	0.128568	0.470597	0	3	98	0	0	0
KASH5	AR	19:49399134:C:T	C	T	ENST00000447857	missense_variant	CCDS46140.1	ENST00000447857.8:c.739C>T	ENSP00000404220.2:p.Arg247Trp	29.3	7.63854e-05	16	0.103542	0.238268	0.663881	0	0	41	0	0	0
KASH5	AR	19:49395262:G:A	G	A	ENST00000447857	missense_variant	CCDS46140.1	ENST00000447857.8:c.305G>A	ENSP00000404220.2:p.Arg102His	25.3	0.000997775	209	-0.021246	0.06599	0.747484	1	5	375	0	0	0
KASH5	AR	19:49394560:C:T	C	T	ENSG00000161609	missense_variant	CCDS46140.1	ENST00000447857.8:c.128C>T	ENSP00000404220.2:p.Ala43Val	28.3	NA	NA	NA	NA	NA	0	0	1	0	0	0
KASH5	AR	19:49395169:A:G	A	G	ENSG00000161609	missense_variant	CCDS46140.1	ENST00000447857.8:c.212A>G	ENSP00000404220.2:p.Asp71Gly	27.6	NA	NA	NA	NA	NA	0	0	1	0	0	0
KASH5	AR	19:49395201:G:C	G	C	ENSG00000161609	missense_variant	CCDS46140.1	ENST00000447857.8:c.244G>C	ENSP00000404220.2:p.Asp82His	26.5	NA	NA	NA	NA	NA	0	0	1	0	0	0
KASH5	AR	19:49395269:G:T	G	T	ENSG00000161609	missense_variant	CCDS46140.1	ENST00000447857.8:c.312G>T	ENSP00000404220.2:p.Trp104Cys	29.8	NA	NA	NA	NA	NA	0	0	1	0	0	0
KASH5	AR	19:49395786:A:G	A	G	ENSG00000161609	missense_variant	CCDS46140.1	ENST00000447857.8:c.353A>G	ENSP00000404220.2:p.Glu118Gly	35	NA	NA	NA	NA	NA	0	0	1	0	0	0
KASH5	AR	19:49395816:C:G	C	G	ENSG00000161609	missense_variant	CCDS46140.1	ENST00000447857.8:c.383C>G	ENSP00000404220.2:p.Ser128Cys	25.4	NA	NA	NA	NA	NA	0	0	1	0	0	0
KASH5	AR	19:49398017:A:T	A	T	ENSG00000161609	missense_variant	CCDS46140.1	ENST00000447857.8:c.503A>T	ENSP00000404220.2:p.Asp168Val	28.1	NA	NA	NA	NA	NA	0	0	1	0	0	0
KASH5	AR	19:49398037:C:T	C	T	ENSG00000161609	missense_variant	CCDS46140.1	ENST00000447857.8:c.523C>T	ENSP00000404220.2:p.Arg175Cys	25	NA	NA	NA	NA	NA	0	0	1	0	0	0
KASH5	AR	19:49398091:G:A	G	A	ENSG00000161609	missense_variant	CCDS46140.1	ENST00000447857.8:c.577G>A	ENSP00000404220.2:p.Gly193Arg	26.7	NA	NA	NA	NA	NA	0	0	1	0	0	0
KASH5	AR	19:49399063:A:T	A	T	ENSG00000161609	missense_variant	CCDS46140.1	ENST00000447857.8:c.668A>T	ENSP00000404220.2:p.Glu223Val	28	NA	NA	NA	NA	NA	0	0	1	0	0	0
KASH5	AR	19:49399066:A:T	A	T	ENSG00000161609	missense_variant	CCDS46140.1	ENST00000447857.8:c.671A>T	ENSP00000404220.2:p.Glu224Val	29.3	NA	NA	NA	NA	NA	0	0	1	0	0	0
KASH5	AR	19:49399135:G:C	G	C	ENSG00000161609	missense_variant	CCDS46140.1	ENST00000447857.8:c.740G>C	ENSP00000404220.2:p.Arg247Pro	28.6	NA	NA	NA	NA	NA	0	0	1	0	0	0
KASH5	AR	19:49399491:A:T	A	T	ENSG00000161609	missense_variant	CCDS46140.1	ENST00000447857.8:c.782A>T	ENSP00000404220.2:p.Glu261Val	29.7	NA	NA	NA	NA	NA	0	0	1	0	0	0
KASH5	AR	19:49417184:G:A	G	A	ENSG00000161609	missense_variant	CCDS46140.1	ENST00000447857.8:c.1465G>A	ENSP00000404220.2:p.Ala489Thr	25.6	NA	NA	NA	NA	NA	0	0	1	0	0	0
KASH5	AR	19:49397713:G:A	G	A	ENSG00000161609	missense_variant	CCDS46140.1	ENST00000447857.8:c.463G>A	ENSP00000404220.2:p.Glu155Lys	25.1	NA	NA	NA	NA	NA	0	0	2	0	0	0
KASH5	AR	19:49398026:T:A	T	A	ENSG00000161609	missense_variant	CCDS46140.1	ENST00000447857.8:c.512T>A	ENSP00000404220.2:p.Leu171His	26.7	NA	NA	NA	NA	NA	0	0	2	0	0	0
KASH5	AR	19:49398049:G:A	G	A	ENSG00000161609	missense_variant	CCDS46140.1	ENST00000447857.8:c.535G>A	ENSP00000404220.2:p.Glu179Lys	27.5	NA	NA	NA	NA	NA	0	0	2	0	0	0
KASH5	AR	19:49398067:C:T	C	T	ENSG00000161609	missense_variant	CCDS46140.1	ENST00000447857.8:c.553C>T	ENSP00000404220.2:p.Arg185Trp	27.1	NA	NA	NA	NA	NA	0	0	2	0	0	0
KASH5	AR	19:49399099:T:C	T	C	ENSG00000161609	missense_variant	CCDS46140.1	ENST00000447857.8:c.704T>C	ENSP00000404220.2:p.Leu235Pro	28.1	NA	NA	NA	NA	NA	0	0	2	0	0	0
KASH5	AR	19:49399505:G:A	G	A	ENSG00000161609	missense_variant	CCDS46140.1	ENST00000447857.8:c.796G>A	ENSP00000404220.2:p.Glu266Lys	29.9	NA	NA	NA	NA	NA	0	0	2	0	0	0
KASH5	AR	19:49409283:G:C	G	C	ENSG00000161609	missense_variant	CCDS46140.1	ENST00000447857.8:c.1146G>C	ENSP00000404220.2:p.Gln382His	35	NA	NA	NA	NA	NA	0	0	2	0	0	0
KASH5	AR	19:49417482:T:C	T	C	ENSG00000161609	missense_variant	CCDS46140.1	ENST00000447857.8:c.1661T>C	ENSP00000404220.2:p.Leu554Pro	27.5	NA	NA	NA	NA	NA	0	0	2	0	0	0
KASH5	AR	19:49394551:C:G	C	G	ENSG00000161609	missense_variant	CCDS46140.1	ENST00000447857.8:c.119C>G	ENSP00000404220.2:p.Thr40Arg	26.8	NA	NA	NA	NA	NA	0	0	3	0	0	0
KASH5	AR	19:49395788:G:A	G	A	ENSG00000161609	missense_variant	CCDS46140.1	ENST00000447857.8:c.355G>A	ENSP00000404220.2:p.Glu119Lys	31	NA	NA	NA	NA	NA	0	0	4	0	0	0
KASH5	AR	19:49399135:G:A	G	A	ENSG00000161609	missense_variant	CCDS46140.1	ENST00000447857.8:c.740G>A	ENSP00000404220.2:p.Arg247Gln	28	NA	NA	NA	NA	NA	0	0	4	0	0	0
KASH5	AR	19:49417211:G:T	G	T	ENSG00000161609	missense_variant	CCDS46140.1	ENST00000447857.8:c.1492G>T	ENSP00000404220.2:p.Val498Phe	25.8	NA	NA	NA	NA	NA	0	0	5	0	0	0
KASH5	AR	19:49395202:A:G	A	G	ENSG00000161609	missense_variant	CCDS46140.1	ENST00000447857.8:c.245A>G	ENSP00000404220.2:p.Asp82Gly	26.4	NA	NA	NA	NA	NA	0	0	6	0	0	0
KASH5	AR	19:49414951:G:T	G	T	ENSG00000161609	missense_variant	CCDS46140.1	ENST00000447857.8:c.1329G>T	ENSP00000404220.2:p.Trp443Cys	33	NA	NA	NA	NA	NA	0	0	6	0	0	0
KASH5	AR	19:49398038:G:A	G	A	ENSG00000161609	missense_variant	CCDS46140.1	ENST00000447857.8:c.524G>A	ENSP00000404220.2:p.Arg175His	26.4	NA	NA	NA	NA	NA	0	1	3	0	0	0
KHDRBS1	AD	1:32033309:A:G	A	G	ENST00000327300	missense_variant	CCDS350.1	ENST00000327300.12:c.746A>G	ENSP00000313829.7:p.Glu249Gly	32	2.38702e-05	5	-0.350879	0.425436	0.409512	0	0	5	0	0	0
KHDRBS1	AD	1:32042617:G:A	G	A	ENST00000327300	missense_variant	CCDS350.1	ENST00000327300.12:c.1325G>A	ENSP00000313829.7:p.Arg442His	25.3	2.86538e-05	5.99999	0.14044	0.388369	0.717639	0	0	12	0	0	0
KHDRBS1	AD	1:32014123:G:C	G	C	ENSG00000121774	missense_variant	CCDS350.1	ENST00000327300.12:c.128G>C	ENSP00000313829.7:p.Arg43Pro	32	NA	NA	NA	NA	NA	0	0	1	0	0	0
KHDRBS1	AD	1:32038594:G:A	G	A	ENSG00000121774	missense_variant	CCDS350.1	ENST00000327300.12:c.1150G>A	ENSP00000313829.7:p.Glu384Lys	32	NA	NA	NA	NA	NA	0	0	1	0	0	0
KHDRBS1	AD	1:32030354:G:A	G	A	ENSG00000121774	missense_variant	CCDS350.1	ENST00000327300.12:c.439G>A	ENSP00000313829.7:p.Asp147Asn	32	NA	NA	NA	NA	NA	0	0	1	0	0	0
KHDRBS1	AD	1:32033201:G:A	G	A	ENSG00000121774	missense_variant	CCDS350.1	ENST00000327300.12:c.638G>A	ENSP00000313829.7:p.Arg213His	31	NA	NA	NA	NA	NA	0	0	1	0	0	0
KHDRBS1	AD	1:32037890:G:A	G	A	ENSG00000121774	missense_variant	CCDS350.1	ENST00000327300.12:c.961G>A	ENSP00000313829.7:p.Gly321Arg	29.6	NA	NA	NA	NA	NA	0	0	1	0	0	0
KHDRBS1	AD	1:32038592:A:C	A	C	ENSG00000121774	missense_variant	CCDS350.1	ENST00000327300.12:c.1148A>C	ENSP00000313829.7:p.Tyr383Ser	29.2	NA	NA	NA	NA	NA	0	0	1	0	0	0
KHDRBS1	AD	1:32030336:G:T	G	T	ENSG00000121774	missense_variant	CCDS350.1	ENST00000327300.12:c.421G>T	ENSP00000313829.7:p.Asp141Tyr	29	NA	NA	NA	NA	NA	0	0	1	0	0	0
KHDRBS1	AD	1:32036982:C:T	C	T	ENSG00000121774	missense_variant	CCDS350.1	ENST00000327300.12:c.844C>T	ENSP00000313829.7:p.Arg282Cys	28.6	NA	NA	NA	NA	NA	0	0	1	0	0	0
KHDRBS1	AD	1:32037951:G:A	G	A	ENSG00000121774	missense_variant	CCDS350.1	ENST00000327300.12:c.1022G>A	ENSP00000313829.7:p.Gly341Asp	28.5	NA	NA	NA	NA	NA	0	0	1	0	0	0
KHDRBS1	AD	1:32037902:A:G	A	G	ENSG00000121774	missense_variant	CCDS350.1	ENST00000327300.12:c.973A>G	ENSP00000313829.7:p.Arg325Gly	28.4	NA	NA	NA	NA	NA	0	0	1	0	0	0
KHDRBS1	AD	1:32014204:C:G	C	G	ENSG00000121774	missense_variant	CCDS350.1	ENST00000327300.12:c.209C>G	ENSP00000313829.7:p.Ser70Trp	27.3	NA	NA	NA	NA	NA	0	0	1	0	0	0
KHDRBS1	AD	1:32030301:T:C	T	C	ENSG00000121774	missense_variant	CCDS350.1	ENST00000327300.12:c.386T>C	ENSP00000313829.7:p.Ile129Thr	27.1	NA	NA	NA	NA	NA	0	0	1	0	0	0
KHDRBS1	AD	1:32036983:G:T	G	T	ENSG00000121774	missense_variant	CCDS350.1	ENST00000327300.12:c.845G>T	ENSP00000313829.7:p.Arg282Leu	27	NA	NA	NA	NA	NA	0	0	1	0	0	0
KHDRBS1	AD	1:32033248:G:A	G	A	ENSG00000121774	missense_variant	CCDS350.1	ENST00000327300.12:c.685G>A	ENSP00000313829.7:p.Val229Ile	26.7	NA	NA	NA	NA	NA	0	0	1	0	0	0
KHDRBS1	AD	1:32031620:T:A	T	A	ENSG00000121774	missense_variant	CCDS350.1	ENST00000327300.12:c.604T>A	ENSP00000313829.7:p.Ser202Thr	26.7	NA	NA	NA	NA	NA	0	0	1	0	0	0
KHDRBS1	AD	1:32014342:C:T	C	T	ENSG00000121774	missense_variant	CCDS350.1	ENST00000327300.12:c.347C>T	ENSP00000313829.7:p.Pro116Leu	26.5	NA	NA	NA	NA	NA	0	0	1	0	0	0
KHDRBS1	AD	1:32031534:T:C	T	C	ENSG00000121774	missense_variant	CCDS350.1	ENST00000327300.12:c.518T>C	ENSP00000313829.7:p.Val173Ala	25.6	NA	NA	NA	NA	NA	0	0	1	0	0	0
KHDRBS1	AD	1:32033277:T:G	T	G	ENSG00000121774	missense_variant	CCDS350.1	ENST00000327300.12:c.714T>G	ENSP00000313829.7:p.Cys238Trp	25.5	NA	NA	NA	NA	NA	0	0	1	0	0	0
KHDRBS1	AD	1:32014024:G:A	G	A	ENSG00000121774	missense_variant	CCDS350.1	ENST00000327300.12:c.29G>A	ENSP00000313829.7:p.Arg10His	25.1	NA	NA	NA	NA	NA	0	0	1	0	0	0
KHDRBS1	AD	1:32038026:A:G	A	G	ENSG00000121774	missense_variant	CCDS350.1	ENST00000327300.12:c.1097A>G	ENSP00000313829.7:p.Tyr366Cys	31	NA	NA	NA	NA	NA	0	0	2	0	0	0
KHDRBS1	AD	1:32037857:C:T	C	T	ENSG00000121774	missense_variant	CCDS350.1	ENST00000327300.12:c.928C>T	ENSP00000313829.7:p.Arg310Trp	28.9	NA	NA	NA	NA	NA	0	0	2	0	0	0
KHDRBS1	AD	1:32037013:G:A	G	A	ENSG00000121774	missense_variant	CCDS350.1	ENST00000327300.12:c.875G>A	ENSP00000313829.7:p.Gly292Glu	27.8	NA	NA	NA	NA	NA	0	0	2	0	0	0
KHDRBS1	AD	1:32031587:A:G	A	G	ENSG00000121774	missense_variant	CCDS350.1	ENST00000327300.12:c.571A>G	ENSP00000313829.7:p.Thr191Ala	27.2	NA	NA	NA	NA	NA	0	0	2	0	0	0
KHDRBS1	AD	1:32037858:G:A	G	A	ENSG00000121774	missense_variant	CCDS350.1	ENST00000327300.12:c.929G>A	ENSP00000313829.7:p.Arg310Gln	26	NA	NA	NA	NA	NA	0	0	2	0	0	0
KHDRBS1	AD	1:32014276:C:G	C	G	ENSG00000121774	missense_variant	CCDS350.1	ENST00000327300.12:c.281C>G	ENSP00000313829.7:p.Ser94Trp	25	NA	NA	NA	NA	NA	0	0	2	0	0	0
KHDRBS1	AD	1:32030345:A:T	A	T	ENSG00000121774	missense_variant	CCDS350.1	ENST00000327300.12:c.430A>T	ENSP00000313829.7:p.Asn144Tyr	27	NA	NA	NA	NA	NA	0	0	3	0	0	0
KHDRBS1	AD	1:32014177:C:T	C	T	ENSG00000121774	missense_variant	CCDS350.1	ENST00000327300.12:c.182C>T	ENSP00000313829.7:p.Thr61Met	26	NA	NA	NA	NA	NA	0	0	3	0	0	0
KHDRBS1	AD	1:32037972:G:A	G	A	ENSG00000121774	missense_variant	CCDS350.1	ENST00000327300.12:c.1043G>A	ENSP00000313829.7:p.Arg348Gln	25.1	NA	NA	NA	NA	NA	0	0	3	0	0	0
KHDRBS1	AD	1:32037839:C:T	C	T	ENSG00000121774	missense_variant	CCDS350.1	ENST00000327300.12:c.910C>T	ENSP00000313829.7:p.Arg304Cys	29.7	NA	NA	NA	NA	NA	0	0	4	0	0	0
KHDRBS1	AD	1:32030333:G:T	G	T	ENSG00000121774	missense_variant	CCDS350.1	ENST00000327300.12:c.418G>T	ENSP00000313829.7:p.Asp140Tyr	29.4	NA	NA	NA	NA	NA	0	0	4	0	0	0
KHDRBS1	AD	1:32033302:G:A	G	A	ENSG00000121774	missense_variant	CCDS350.1	ENST00000327300.12:c.739G>A	ENSP00000313829.7:p.Ala247Thr	28.8	NA	NA	NA	NA	NA	0	0	4	0	0	0
KHDRBS1	AD	1:32037981:G:T	G	T	ENSG00000121774	missense_variant	CCDS350.1	ENST00000327300.12:c.1052G>T	ENSP00000313829.7:p.Gly351Val	26.6	NA	NA	NA	NA	NA	0	0	4	0	0	0
KHDRBS1	AD	1:32036989:G:A	G	A	ENSG00000121774	missense_variant	CCDS350.1	ENST00000327300.12:c.851G>A	ENSP00000313829.7:p.Arg284His	26	NA	NA	NA	NA	NA	0	0	5	0	0	0
KHDRBS1	AD	1:32030321:G:C	G	C	ENSG00000121774	missense_variant	CCDS350.1	ENST00000327300.12:c.406G>C	ENSP00000313829.7:p.Asp136His	27	NA	NA	NA	NA	NA	0	0	6	0	0	0
KHDRBS1	AD	1:32037010:G:A	G	A	ENSG00000121774	missense_variant	CCDS350.1	ENST00000327300.12:c.872G>A	ENSP00000313829.7:p.Arg291Gln	25.5	NA	NA	NA	NA	NA	0	1	1	0	0	0
LARS2	AR	3:45400318:G:A	G	A	ENST00000645846	missense_variant	CCDS2728.1	ENST00000645846.2:c.308G>A	ENSP00000495093.1:p.Arg103His	31	5.72935e-05	12	-0.610509	0.274285	0.0260268	0	1	27	0	0	0
LARS2	AR	3:45491668:G:A	G	A	ENST00000645846	missense_variant	CCDS2728.1	ENST00000645846.2:c.1391G>A	ENSP00000495093.1:p.Cys464Tyr	25.9	3.81924e-05	8.00001	-0.704453	0.335957	0.0360064	0	0	13	0	0	0
LARS2	AR	3:45400312:A:G	A	G	ENST00000645846	missense_variant	CCDS2728.1	ENST00000645846.2:c.302A>G	ENSP00000495093.1:p.His101Arg	25.8	9.54873e-05	20	-0.333813	0.212464	0.116147	0	0	36	0	0	0
LARS2	AR	3:45446952:A:G	A	G	ENST00000645846	missense_variant	CCDS2728.1	ENST00000645846.2:c.578A>G	ENSP00000495093.1:p.Tyr193Cys	27.1	2.3873e-05	5.00001	-0.589661	0.424905	0.165213	0	0	9	0	0	0
LARS2	AR	3:45419706:G:A	G	A	ENST00000645846	missense_variant	CCDS2728.1	ENST00000645846.2:c.493G>A	ENSP00000495093.1:p.Gly165Ser	25.2	2.86448e-05	6	0.513984	0.387956	0.185221	0	0	15	0	0	0
LARS2	AR	3:45458806:G:A	G	A	ENST00000645846	missense_variant	CCDS2728.1	ENST00000645846.2:c.670G>A	ENSP00000495093.1:p.Gly224Ser	29.9	3.81934e-05	7.99999	0.437367	0.335918	0.192914	0	0	11	0	0	0
LARS2	AR	3:45513187:C:T	C	T	ENST00000645846	missense_variant	CCDS2728.1	ENST00000645846.2:c.1813C>T	ENSP00000495093.1:p.Arg605Cys	28	9.54854e-05	20	0.256953	0.212477	0.22654	0	0	45	0	0	0
LARS2	AR	3:45400327:C:T	C	T	ENST00000645846	missense_variant	CCDS2728.1	ENST00000645846.2:c.317C>T	ENSP00000495093.1:p.Thr106Ile	25.4	2.86443e-05	6.00001	0.437703	0.387886	0.259137	0	0	11	0	0	0
LARS2	AR	3:45547402:G:C	G	C	ENST00000645846	missense_variant	CCDS2728.1	ENST00000645846.2:c.2584G>C	ENSP00000495093.1:p.Asp862His	25.7	3.81924e-05	8.00001	0.339992	0.336193	0.311872	0	0	17	0	0	0
LARS2	AR	3:45458818:C:T	C	T	ENST00000645846	missense_variant	CCDS2728.1	ENST00000645846.2:c.682C>T	ENSP00000495093.1:p.Arg228Cys	29.3	4.29705e-05	9	-0.198165	0.316759	0.531577	0	0	11	0	0	0
LARS2	AR	3:45417565:G:C	G	C	ENST00000645846	missense_variant	CCDS2728.1	ENST00000645846.2:c.447G>C	ENSP00000495093.1:p.Trp149Cys	29.3	3.81927e-05	8	0.209427	0.335904	0.532974	0	0	10	0	0	0
LARS2	AR	3:45458777:T:G	T	G	ENST00000645846	missense_variant	CCDS2728.1	ENST00000645846.2:c.641T>G	ENSP00000495093.1:p.Val214Gly	29.8	4.29664e-05	9	-0.131557	0.316731	0.677877	0	0	13	0	0	0
LARS2	AR	3:45491640:T:A	T	A	ENST00000645846	missense_variant	CCDS2728.1	ENST00000645846.2:c.1363T>A	ENSP00000495093.1:p.Trp455Arg	27.7	2.86443e-05	6.00001	-0.0546659	0.387861	0.887916	0	0	12	0	0	0
LARS2	AR	3:45400373:G:C	G	C	ENSG00000011376	missense_variant	CCDS2728.1	ENST00000645846.2:c.363G>C	ENSP00000495093.1:p.Gln121His	35	NA	NA	NA	NA	NA	0	0	1	0	0	0
LARS2	AR	3:45476627:G:A	G	A	ENSG00000011376	missense_variant	CCDS2728.1	ENST00000645846.2:c.1018G>A	ENSP00000495093.1:p.Asp340Asn	34	NA	NA	NA	NA	NA	0	0	1	0	0	0
LARS2	AR	3:45524108:G:A	G	A	ENSG00000011376	missense_variant	CCDS2728.1	ENST00000645846.2:c.2404G>A	ENSP00000495093.1:p.Gly802Ser	34	NA	NA	NA	NA	NA	0	0	1	0	0	0
LARS2	AR	3:45400293:G:A	G	A	ENSG00000011376	missense_variant	CCDS2728.1	ENST00000645846.2:c.283G>A	ENSP00000495093.1:p.Gly95Ser	34	NA	NA	NA	NA	NA	0	0	1	0	0	0
LARS2	AR	3:45458743:G:A	G	A	ENSG00000011376	missense_variant	CCDS2728.1	ENST00000645846.2:c.607G>A	ENSP00000495093.1:p.Ala203Thr	33	NA	NA	NA	NA	NA	0	0	1	0	0	0
LARS2	AR	3:45513136:G:A	G	A	ENSG00000011376	missense_variant	CCDS2728.1	ENST00000645846.2:c.1762G>A	ENSP00000495093.1:p.Glu588Lys	33	NA	NA	NA	NA	NA	0	0	1	0	0	0
LARS2	AR	3:45547369:G:A	G	A	ENSG00000011376	missense_variant	CCDS2728.1	ENST00000645846.2:c.2551G>A	ENSP00000495093.1:p.Gly851Ser	32	NA	NA	NA	NA	NA	0	0	1	0	0	0
LARS2	AR	3:45474308:G:T	G	T	ENSG00000011376	missense_variant	CCDS2728.1	ENST00000645846.2:c.816G>T	ENSP00000495093.1:p.Trp272Cys	32	NA	NA	NA	NA	NA	0	0	1	0	0	0
LARS2	AR	3:45458859:G:C	G	C	ENSG00000011376	missense_variant	CCDS2728.1	ENST00000645846.2:c.723G>C	ENSP00000495093.1:p.Trp241Cys	32	NA	NA	NA	NA	NA	0	0	1	0	0	0
LARS2	AR	3:45516266:G:T	G	T	ENSG00000011376	missense_variant	CCDS2728.1	ENST00000645846.2:c.2034G>T	ENSP00000495093.1:p.Trp678Cys	32	NA	NA	NA	NA	NA	0	0	1	0	0	0
LARS2	AR	3:45516144:G:A	G	A	ENSG00000011376	missense_variant	CCDS2728.1	ENST00000645846.2:c.1912G>A	ENSP00000495093.1:p.Glu638Lys	31	NA	NA	NA	NA	NA	0	0	1	0	0	0
LARS2	AR	3:45400293:G:T	G	T	ENSG00000011376	missense_variant	CCDS2728.1	ENST00000645846.2:c.283G>T	ENSP00000495093.1:p.Gly95Cys	31	NA	NA	NA	NA	NA	0	0	1	0	0	0
LARS2	AR	3:45458819:G:A	G	A	ENSG00000011376	missense_variant	CCDS2728.1	ENST00000645846.2:c.683G>A	ENSP00000495093.1:p.Arg228His	31	NA	NA	NA	NA	NA	0	0	1	0	0	0
LARS2	AR	3:45458857:T:C	T	C	ENSG00000011376	missense_variant	CCDS2728.1	ENST00000645846.2:c.721T>C	ENSP00000495093.1:p.Trp241Arg	31	NA	NA	NA	NA	NA	0	0	1	0	0	0
LARS2	AR	3:45516143:G:T	G	T	ENSG00000011376	missense_variant	CCDS2728.1	ENST00000645846.2:c.1911G>T	ENSP00000495093.1:p.Trp637Cys	30	NA	NA	NA	NA	NA	0	0	1	0	0	0
LARS2	AR	3:45458864:T:A	T	A	ENSG00000011376	missense_variant	CCDS2728.1	ENST00000645846.2:c.728T>A	ENSP00000495093.1:p.Ile243Asn	29.4	NA	NA	NA	NA	NA	0	0	1	0	0	0
LARS2	AR	3:45400365:G:A	G	A	ENSG00000011376	missense_variant	CCDS2728.1	ENST00000645846.2:c.355G>A	ENSP00000495093.1:p.Gly119Arg	29.3	NA	NA	NA	NA	NA	0	0	1	0	0	0
LARS2	AR	3:45496339:T:A	T	A	ENSG00000011376	missense_variant	CCDS2728.1	ENST00000645846.2:c.1588T>A	ENSP00000495093.1:p.Tyr530Asn	29.2	NA	NA	NA	NA	NA	0	0	1	0	0	0
LARS2	AR	3:45419671:A:G	A	G	ENSG00000011376	missense_variant	CCDS2728.1	ENST00000645846.2:c.458A>G	ENSP00000495093.1:p.Asn153Ser	29.1	NA	NA	NA	NA	NA	0	0	1	0	0	0
LARS2	AR	3:45446924:T:C	T	C	ENSG00000011376	missense_variant	CCDS2728.1	ENST00000645846.2:c.550T>C	ENSP00000495093.1:p.Trp184Arg	29	NA	NA	NA	NA	NA	0	0	1	0	0	0
LARS2	AR	3:45518041:T:C	T	C	ENSG00000011376	missense_variant	CCDS2728.1	ENST00000645846.2:c.2183T>C	ENSP00000495093.1:p.Leu728Pro	28.9	NA	NA	NA	NA	NA	0	0	1	0	0	0
LARS2	AR	3:45446901:C:T	C	T	ENSG00000011376	missense_variant	CCDS2728.1	ENST00000645846.2:c.527C>T	ENSP00000495093.1:p.Thr176Met	28.9	NA	NA	NA	NA	NA	0	0	1	0	0	0
LARS2	AR	3:45496348:T:G	T	G	ENSG00000011376	missense_variant	CCDS2728.1	ENST00000645846.2:c.1597T>G	ENSP00000495093.1:p.Tyr533Asp	28.7	NA	NA	NA	NA	NA	0	0	1	0	0	0
LARS2	AR	3:45500534:G:C	G	C	ENSG00000011376	missense_variant	CCDS2728.1	ENST00000645846.2:c.1715G>C	ENSP00000495093.1:p.Arg572Thr	28.6	NA	NA	NA	NA	NA	0	0	1	0	0	0
LARS2	AR	3:45474324:G:A	G	A	ENSG00000011376	missense_variant	CCDS2728.1	ENST00000645846.2:c.832G>A	ENSP00000495093.1:p.Gly278Ser	28.6	NA	NA	NA	NA	NA	0	0	1	0	0	0
LARS2	AR	3:45488781:A:T	A	T	ENSG00000011376	missense_variant	CCDS2728.1	ENST00000645846.2:c.1208A>T	ENSP00000495093.1:p.Asp403Val	28.1	NA	NA	NA	NA	NA	0	0	1	0	0	0
LARS2	AR	3:45400270:T:C	T	C	ENSG00000011376	missense_variant	CCDS2728.1	ENST00000645846.2:c.260T>C	ENSP00000495093.1:p.Leu87Pro	28.1	NA	NA	NA	NA	NA	0	0	1	0	0	0
LARS2	AR	3:45516249:G:C	G	C	ENSG00000011376	missense_variant	CCDS2728.1	ENST00000645846.2:c.2017G>C	ENSP00000495093.1:p.Glu673Gln	27.8	NA	NA	NA	NA	NA	0	0	1	0	0	0
LARS2	AR	3:45516154:G:C	G	C	ENSG00000011376	missense_variant	CCDS2728.1	ENST00000645846.2:c.1922G>C	ENSP00000495093.1:p.Ser641Thr	27.7	NA	NA	NA	NA	NA	0	0	1	0	0	0
LARS2	AR	3:45417498:G:A	G	A	ENSG00000011376	missense_variant	CCDS2728.1	ENST00000645846.2:c.380G>A	ENSP00000495093.1:p.Gly127Glu	27.4	NA	NA	NA	NA	NA	0	0	1	0	0	0
LARS2	AR	3:45400290:T:C	T	C	ENSG00000011376	missense_variant	CCDS2728.1	ENST00000645846.2:c.280T>C	ENSP00000495093.1:p.Ser94Pro	27.2	NA	NA	NA	NA	NA	0	0	1	0	0	0
LARS2	AR	3:45458822:C:T	C	T	ENSG00000011376	missense_variant	CCDS2728.1	ENST00000645846.2:c.686C>T	ENSP00000495093.1:p.Ser229Phe	27.2	NA	NA	NA	NA	NA	0	0	1	0	0	0
LARS2	AR	3:45458833:G:T	G	T	ENSG00000011376	missense_variant	CCDS2728.1	ENST00000645846.2:c.697G>T	ENSP00000495093.1:p.Val233Leu	27.1	NA	NA	NA	NA	NA	0	0	1	0	0	0
LARS2	AR	3:45458825:G:C	G	C	ENSG00000011376	missense_variant	CCDS2728.1	ENST00000645846.2:c.689G>C	ENSP00000495093.1:p.Gly230Ala	27.1	NA	NA	NA	NA	NA	0	0	1	0	0	0
LARS2	AR	3:45516151:T:C	T	C	ENSG00000011376	missense_variant	CCDS2728.1	ENST00000645846.2:c.1919T>C	ENSP00000495093.1:p.Met640Thr	26.9	NA	NA	NA	NA	NA	0	0	1	0	0	0
LARS2	AR	3:45419685:A:G	A	G	ENSG00000011376	missense_variant	CCDS2728.1	ENST00000645846.2:c.472A>G	ENSP00000495093.1:p.Arg158Gly	26.8	NA	NA	NA	NA	NA	0	0	1	0	0	0
LARS2	AR	3:45488796:T:G	T	G	ENSG00000011376	missense_variant	CCDS2728.1	ENST00000645846.2:c.1223T>G	ENSP00000495093.1:p.Leu408Arg	26.5	NA	NA	NA	NA	NA	0	0	1	0	0	0
LARS2	AR	3:45516268:A:G	A	G	ENSG00000011376	missense_variant	CCDS2728.1	ENST00000645846.2:c.2036A>G	ENSP00000495093.1:p.Asp679Gly	26.4	NA	NA	NA	NA	NA	0	0	1	0	0	0
LARS2	AR	3:45474271:C:G	C	G	ENSG00000011376	missense_variant	CCDS2728.1	ENST00000645846.2:c.779C>G	ENSP00000495093.1:p.Pro260Arg	26.2	NA	NA	NA	NA	NA	0	0	1	0	0	0
LARS2	AR	3:45500516:T:C	T	C	ENSG00000011376	missense_variant	CCDS2728.1	ENST00000645846.2:c.1697T>C	ENSP00000495093.1:p.Met566Thr	26.2	NA	NA	NA	NA	NA	0	0	1	0	0	0
LARS2	AR	3:45516241:C:A	C	A	ENSG00000011376	missense_variant	CCDS2728.1	ENST00000645846.2:c.2009C>A	ENSP00000495093.1:p.Ala670Asp	26.1	NA	NA	NA	NA	NA	0	0	1	0	0	0
LARS2	AR	3:45491691:G:A	G	A	ENSG00000011376	missense_variant	CCDS2728.1	ENST00000645846.2:c.1414G>A	ENSP00000495093.1:p.Val472Met	26.1	NA	NA	NA	NA	NA	0	0	1	0	0	0
LARS2	AR	3:45400342:T:C	T	C	ENSG00000011376	missense_variant	CCDS2728.1	ENST00000645846.2:c.332T>C	ENSP00000495093.1:p.Ile111Thr	26	NA	NA	NA	NA	NA	0	0	1	0	0	0
LARS2	AR	3:45516214:C:T	C	T	ENSG00000011376	missense_variant	CCDS2728.1	ENST00000645846.2:c.1982C>T	ENSP00000495093.1:p.Thr661Met	25.9	NA	NA	NA	NA	NA	0	0	1	0	0	0
LARS2	AR	3:45491644:G:T	G	T	ENSG00000011376	missense_variant	CCDS2728.1	ENST00000645846.2:c.1367G>T	ENSP00000495093.1:p.Gly456Val	25.9	NA	NA	NA	NA	NA	0	0	1	0	0	0
LARS2	AR	3:45400303:A:G	A	G	ENSG00000011376	missense_variant	CCDS2728.1	ENST00000645846.2:c.293A>G	ENSP00000495093.1:p.His98Arg	25.9	NA	NA	NA	NA	NA	0	0	1	0	0	0
LARS2	AR	3:45491758:C:G	C	G	ENSG00000011376	missense_variant	CCDS2728.1	ENST00000645846.2:c.1481C>G	ENSP00000495093.1:p.Pro494Arg	25.7	NA	NA	NA	NA	NA	0	0	1	0	0	0
LARS2	AR	3:45491665:A:C	A	C	ENSG00000011376	missense_variant	CCDS2728.1	ENST00000645846.2:c.1388A>C	ENSP00000495093.1:p.His463Pro	25.7	NA	NA	NA	NA	NA	0	0	1	0	0	0
LARS2	AR	3:45485701:C:T	C	T	ENSG00000011376	missense_variant	CCDS2728.1	ENST00000645846.2:c.1028C>T	ENSP00000495093.1:p.Thr343Met	25.6	NA	NA	NA	NA	NA	0	0	1	0	0	0
LARS2	AR	3:45485728:C:T	C	T	ENSG00000011376	missense_variant	CCDS2728.1	ENST00000645846.2:c.1055C>T	ENSP00000495093.1:p.Thr352Ile	25.5	NA	NA	NA	NA	NA	0	0	1	0	0	0
LARS2	AR	3:45491569:G:C	G	C	ENSG00000011376	missense_variant	CCDS2728.1	ENST00000645846.2:c.1292G>C	ENSP00000495093.1:p.Arg431Pro	25.4	NA	NA	NA	NA	NA	0	0	1	0	0	0
LARS2	AR	3:45394577:A:G	A	G	ENSG00000011376	missense_variant	CCDS2728.1	ENST00000645846.2:c.124A>G	ENSP00000495093.1:p.Ser42Gly	25.4	NA	NA	NA	NA	NA	0	0	1	0	0	0
LARS2	AR	3:45474294:A:G	A	G	ENSG00000011376	missense_variant	CCDS2728.1	ENST00000645846.2:c.802A>G	ENSP00000495093.1:p.Met268Val	25.4	NA	NA	NA	NA	NA	0	0	1	0	0	0
LARS2	AR	3:45476523:C:T	C	T	ENSG00000011376	missense_variant	CCDS2728.1	ENST00000645846.2:c.914C>T	ENSP00000495093.1:p.Ala305Val	25.3	NA	NA	NA	NA	NA	0	0	1	0	0	0
LARS2	AR	3:45474304:A:G	A	G	ENSG00000011376	missense_variant	CCDS2728.1	ENST00000645846.2:c.812A>G	ENSP00000495093.1:p.His271Arg	25.3	NA	NA	NA	NA	NA	0	0	1	0	0	0
LARS2	AR	3:45516243:C:T	C	T	ENSG00000011376	missense_variant	CCDS2728.1	ENST00000645846.2:c.2011C>T	ENSP00000495093.1:p.Pro671Ser	25.3	NA	NA	NA	NA	NA	0	0	1	0	0	0
LARS2	AR	3:45547414:G:T	G	T	ENSG00000011376	missense_variant	CCDS2728.1	ENST00000645846.2:c.2596G>T	ENSP00000495093.1:p.Val866Phe	25.2	NA	NA	NA	NA	NA	0	0	1	0	0	0
LARS2	AR	3:45458767:G:A	G	A	ENSG00000011376	missense_variant	CCDS2728.1	ENST00000645846.2:c.631G>A	ENSP00000495093.1:p.Asp211Asn	32	NA	NA	NA	NA	NA	0	0	2	0	0	0
LARS2	AR	3:45491524:G:A	G	A	ENSG00000011376	missense_variant	CCDS2728.1	ENST00000645846.2:c.1247G>A	ENSP00000495093.1:p.Gly416Asp	28.1	NA	NA	NA	NA	NA	0	0	2	0	0	0
LARS2	AR	3:45400321:T:G	T	G	ENSG00000011376	missense_variant	CCDS2728.1	ENST00000645846.2:c.311T>G	ENSP00000495093.1:p.Val104Gly	27.9	NA	NA	NA	NA	NA	0	0	2	0	0	0
LARS2	AR	3:45491635:G:T	G	T	ENSG00000011376	missense_variant	CCDS2728.1	ENST00000645846.2:c.1358G>T	ENSP00000495093.1:p.Arg453Leu	27.9	NA	NA	NA	NA	NA	0	0	2	0	0	0
LARS2	AR	3:45400317:C:G	C	G	ENSG00000011376	missense_variant	CCDS2728.1	ENST00000645846.2:c.307C>G	ENSP00000495093.1:p.Arg103Gly	27.3	NA	NA	NA	NA	NA	0	0	2	0	0	0
LARS2	AR	3:45419700:C:T	C	T	ENSG00000011376	missense_variant	CCDS2728.1	ENST00000645846.2:c.487C>T	ENSP00000495093.1:p.Arg163Cys	26.3	NA	NA	NA	NA	NA	0	0	2	0	0	0
LARS2	AR	3:45491586:G:A	G	A	ENSG00000011376	missense_variant	CCDS2728.1	ENST00000645846.2:c.1309G>A	ENSP00000495093.1:p.Gly437Arg	26.3	NA	NA	NA	NA	NA	0	0	2	0	0	0
LARS2	AR	3:45485712:G:T	G	T	ENSG00000011376	missense_variant	CCDS2728.1	ENST00000645846.2:c.1039G>T	ENSP00000495093.1:p.Ala347Ser	26.2	NA	NA	NA	NA	NA	0	0	2	0	0	0
LARS2	AR	3:45417507:C:T	C	T	ENSG00000011376	missense_variant	CCDS2728.1	ENST00000645846.2:c.389C>T	ENSP00000495093.1:p.Ala130Val	26	NA	NA	NA	NA	NA	0	0	2	0	0	0
LARS2	AR	3:45400276:T:C	T	C	ENSG00000011376	missense_variant	CCDS2728.1	ENST00000645846.2:c.266T>C	ENSP00000495093.1:p.Met89Thr	25.9	NA	NA	NA	NA	NA	0	0	2	0	0	0
LARS2	AR	3:45547358:A:G	A	G	ENSG00000011376	missense_variant	CCDS2728.1	ENST00000645846.2:c.2540A>G	ENSP00000495093.1:p.Asn847Ser	25.8	NA	NA	NA	NA	NA	0	0	2	0	0	0
LARS2	AR	3:45476517:C:T	C	T	ENSG00000011376	missense_variant	CCDS2728.1	ENST00000645846.2:c.908C>T	ENSP00000495093.1:p.Pro303Leu	25.7	NA	NA	NA	NA	NA	0	0	2	0	0	0
LARS2	AR	3:45541856:G:T	G	T	ENSG00000011376	missense_variant	CCDS2728.1	ENST00000645846.2:c.2432G>T	ENSP00000495093.1:p.Cys811Phe	25.5	NA	NA	NA	NA	NA	0	0	2	0	0	0
LARS2	AR	3:45394617:C:T	C	T	ENSG00000011376	missense_variant	CCDS2728.1	ENST00000645846.2:c.164C>T	ENSP00000495093.1:p.Thr55Ile	25.4	NA	NA	NA	NA	NA	0	0	2	0	0	0
LARS2	AR	3:45400326:A:G	A	G	ENSG00000011376	missense_variant	CCDS2728.1	ENST00000645846.2:c.316A>G	ENSP00000495093.1:p.Thr106Ala	25.4	NA	NA	NA	NA	NA	0	0	2	0	0	0
LARS2	AR	3:45547360:A:G	A	G	ENSG00000011376	missense_variant	CCDS2728.1	ENST00000645846.2:c.2542A>G	ENSP00000495093.1:p.Lys848Glu	25.4	NA	NA	NA	NA	NA	0	0	2	0	0	0
LARS2	AR	3:45419682:A:T	A	T	ENSG00000011376	missense_variant	CCDS2728.1	ENST00000645846.2:c.469A>T	ENSP00000495093.1:p.Met157Leu	25.3	NA	NA	NA	NA	NA	0	0	2	0	0	0
LARS2	AR	3:45458801:A:G	A	G	ENSG00000011376	missense_variant	CCDS2728.1	ENST00000645846.2:c.665A>G	ENSP00000495093.1:p.Glu222Gly	25.2	NA	NA	NA	NA	NA	0	0	2	0	0	0
LARS2	AR	3:45400287:C:T	C	T	ENSG00000011376	missense_variant	CCDS2728.1	ENST00000645846.2:c.277C>T	ENSP00000495093.1:p.Pro93Ser	25.1	NA	NA	NA	NA	NA	0	0	2	0	0	0
LARS2	AR	3:45496373:G:A	G	A	ENSG00000011376	missense_variant	CCDS2728.1	ENST00000645846.2:c.1622G>A	ENSP00000495093.1:p.Ser541Asn	32	NA	NA	NA	NA	NA	0	0	3	0	0	0
LARS2	AR	3:45516219:C:T	C	T	ENSG00000011376	missense_variant	CCDS2728.1	ENST00000645846.2:c.1987C>T	ENSP00000495093.1:p.Arg663Trp	31	NA	NA	NA	NA	NA	0	0	3	0	0	0
LARS2	AR	3:45400335:G:A	G	A	ENSG00000011376	missense_variant	CCDS2728.1	ENST00000645846.2:c.325G>A	ENSP00000495093.1:p.Asp109Asn	29.8	NA	NA	NA	NA	NA	0	0	3	0	0	0
LARS2	AR	3:45500489:A:G	A	G	ENSG00000011376	missense_variant	CCDS2728.1	ENST00000645846.2:c.1670A>G	ENSP00000495093.1:p.Tyr557Cys	29.8	NA	NA	NA	NA	NA	0	0	3	0	0	0
LARS2	AR	3:45496340:A:G	A	G	ENSG00000011376	missense_variant	CCDS2728.1	ENST00000645846.2:c.1589A>G	ENSP00000495093.1:p.Tyr530Cys	29.8	NA	NA	NA	NA	NA	0	0	3	0	0	0
LARS2	AR	3:45491568:C:T	C	T	ENSG00000011376	missense_variant	CCDS2728.1	ENST00000645846.2:c.1291C>T	ENSP00000495093.1:p.Arg431Trp	28.9	NA	NA	NA	NA	NA	0	0	3	0	0	0
LARS2	AR	3:45491637:T:C	T	C	ENSG00000011376	missense_variant	CCDS2728.1	ENST00000645846.2:c.1360T>C	ENSP00000495093.1:p.Tyr454His	26.8	NA	NA	NA	NA	NA	0	0	3	0	0	0
LARS2	AR	3:45491758:C:T	C	T	ENSG00000011376	missense_variant	CCDS2728.1	ENST00000645846.2:c.1481C>T	ENSP00000495093.1:p.Pro494Leu	26.3	NA	NA	NA	NA	NA	0	0	3	0	0	0
LARS2	AR	3:45500567:T:C	T	C	ENSG00000011376	missense_variant	CCDS2728.1	ENST00000645846.2:c.1748T>C	ENSP00000495093.1:p.Met583Thr	26.1	NA	NA	NA	NA	NA	0	0	3	0	0	0
LARS2	AR	3:45500492:T:C	T	C	ENSG00000011376	missense_variant	CCDS2728.1	ENST00000645846.2:c.1673T>C	ENSP00000495093.1:p.Ile558Thr	25.6	NA	NA	NA	NA	NA	0	0	3	0	0	0
LARS2	AR	3:45417533:G:A	G	A	ENSG00000011376	missense_variant	CCDS2728.1	ENST00000645846.2:c.415G>A	ENSP00000495093.1:p.Ala139Thr	25.2	NA	NA	NA	NA	NA	0	0	3	0	0	0
LARS2	AR	3:45547493:C:T	C	T	ENSG00000011376	missense_variant	CCDS2728.1	ENST00000645846.2:c.2675C>T	ENSP00000495093.1:p.Pro892Leu	25	NA	NA	NA	NA	NA	0	0	3	0	0	0
LARS2	AR	3:45400317:C:T	C	T	ENSG00000011376	missense_variant	CCDS2728.1	ENST00000645846.2:c.307C>T	ENSP00000495093.1:p.Arg103Cys	29.4	NA	NA	NA	NA	NA	0	0	4	0	0	0
LARS2	AR	3:45446960:G:A	G	A	ENSG00000011376	missense_variant	CCDS2728.1	ENST00000645846.2:c.586G>A	ENSP00000495093.1:p.Gly196Arg	28.6	NA	NA	NA	NA	NA	0	0	4	0	0	0
LARS2	AR	3:45400308:G:A	G	A	ENSG00000011376	missense_variant	CCDS2728.1	ENST00000645846.2:c.298G>A	ENSP00000495093.1:p.Gly100Ser	28.2	NA	NA	NA	NA	NA	0	0	4	0	0	0
LARS2	AR	3:45417482:G:A	G	A	ENSG00000011376	missense_variant	CCDS2728.1	ENST00000645846.2:c.364G>A	ENSP00000495093.1:p.Val122Ile	25	NA	NA	NA	NA	NA	0	0	4	0	0	0
LARS2	AR	3:45491694:C:T	C	T	ENSG00000011376	missense_variant	CCDS2728.1	ENST00000645846.2:c.1417C>T	ENSP00000495093.1:p.Pro473Ser	25	NA	NA	NA	NA	NA	0	0	4	0	0	0
LARS2	AR	3:45419728:G:C	G	C	ENSG00000011376	missense_variant	CCDS2728.1	ENST00000645846.2:c.515G>C	ENSP00000495093.1:p.Arg172Thr	32	NA	NA	NA	NA	NA	0	0	5	0	0	0
LARS2	AR	3:45446903:T:A	T	A	ENSG00000011376	missense_variant	CCDS2728.1	ENST00000645846.2:c.529T>A	ENSP00000495093.1:p.Cys177Ser	27.9	NA	NA	NA	NA	NA	0	0	7	0	0	0
LARS2	AR	3:45496315:A:G	A	G	ENSG00000011376	missense_variant	CCDS2728.1	ENST00000645846.2:c.1564A>G	ENSP00000495093.1:p.Thr522Ala	25.7	NA	NA	NA	NA	NA	0	0	7	0	0	0
LARS2	AR	3:45517939:G:A	G	A	ENSG00000011376	missense_variant	CCDS2728.1	ENST00000645846.2:c.2081G>A	ENSP00000495093.1:p.Arg694Gln	31	NA	NA	NA	NA	NA	0	0	9	0	0	0
LARS2	AR	3:45491634:C:T	C	T	ENSG00000011376	missense_variant	CCDS2728.1	ENST00000645846.2:c.1357C>T	ENSP00000495093.1:p.Arg453Trp	27.3	NA	NA	NA	NA	NA	0	1	5	0	0	0
LARS2	AR	3:45394605:A:G	A	G	ENSG00000011376	missense_variant	CCDS2728.1	ENST00000645846.2:c.152A>G	ENSP00000495093.1:p.Tyr51Cys	27.5	NA	NA	NA	NA	NA	1	1	5	0	0	0
LHCGR	AR	2:48731228:T:C	T	C	ENST00000294954	missense_variant,splice_region_variant	CCDS1842.1	ENST00000294954.12:c.232A>G	ENSP00000294954.6:p.Ile78Val	29.2	0.000138478	29.0001	0.462506	0.17675	0.00887789	0	0	48	0	0	0
LHCGR	AR	2:48688185:C:G	C	G	ENST00000294954	missense_variant	CCDS1842.1	ENST00000294954.12:c.1612G>C	ENSP00000294954.6:p.Ala538Pro	26.2	5.72885e-05	12	0.543018	0.274738	0.0480994	0	0	25	0	0	0
LHCGR	AR	2:48688575:T:C	T	C	ENST00000294954	missense_variant	CCDS1842.1	ENST00000294954.12:c.1222A>G	ENSP00000294954.6:p.Met408Val	25	3.81924e-05	8.00001	-0.523639	0.336509	0.119686	0	1	10	0	0	0
LHCGR	AR	2:48688287:C:T	C	T	ENST00000294954	missense_variant	CCDS1842.1	ENST00000294954.12:c.1510G>A	ENSP00000294954.6:p.Gly504Ser	25.9	3.34183e-05	7	-0.537825	0.359692	0.134853	0	0	10	0	0	0
LHCGR	AR	2:48755580:G:A	G	A	ENST00000294954	missense_variant	CCDS1842.1	ENST00000294954.12:c.92C>T	ENSP00000294954.6:p.Pro31Leu	28.5	2.38705e-05	5.00001	-0.557811	0.425581	0.189958	0	0	8	0	0	0
LHCGR	AR	2:48687941:T:C	T	C	ENST00000294954	missense_variant	CCDS1842.1	ENST00000294954.12:c.1856A>G	ENSP00000294954.6:p.Asn619Ser	25.5	2.38705e-05	5.00001	-0.373722	0.425667	0.379961	0	0	10	0	0	0
LHCGR	AR	2:48688658:A:G	A	G	ENST00000294954	missense_variant	CCDS1842.1	ENST00000294954.12:c.1139T>C	ENSP00000294954.6:p.Val380Ala	26.2	2.86443e-05	6.00001	0.307086	0.38847	0.429235	0	0	13	0	0	0
LHCGR	AR	2:48723685:T:C	T	C	ENST00000294954	missense_variant	CCDS1842.1	ENST00000294954.12:c.395A>G	ENSP00000294954.6:p.Asn132Ser	25	3.34189e-05	6.99999	0.091839	0.359656	0.798451	0	0	13	0	0	0
LHCGR	AR	2:48688613:C:T	C	T	ENST00000294954	missense_variant	CCDS1842.1	ENST00000294954.12:c.1184G>A	ENSP00000294954.6:p.Arg395His	26.7	2.38702e-05	5	-0.0576987	0.425606	0.892163	0	0	7	0	0	0
LHCGR	AR	2:48688635:G:A	G	A	ENST00000294954	missense_variant	CCDS1842.1	ENST00000294954.12:c.1162C>T	ENSP00000294954.6:p.Arg388Cys	31	2.38702e-05	5	0.0176421	0.425572	0.966933	0	0	14	0	0	0
LHCGR	AR	2:48688584:C:T	C	T	ENSG00000138039	missense_variant	CCDS1842.1	ENST00000294954.12:c.1213G>A	ENSP00000294954.6:p.Asp405Asn	32	NA	NA	NA	NA	NA	0	0	1	0	0	0
LHCGR	AR	2:48708948:A:G	A	G	ENSG00000138039	missense_variant	CCDS1842.1	ENST00000294954.12:c.680T>C	ENSP00000294954.6:p.Leu227Ser	29.4	NA	NA	NA	NA	NA	0	0	1	0	0	0
LHCGR	AR	2:48688402:C:A	C	A	ENSG00000138039	missense_variant	CCDS1842.1	ENST00000294954.12:c.1395G>T	ENSP00000294954.6:p.Trp465Cys	28	NA	NA	NA	NA	NA	0	0	1	0	0	0
LHCGR	AR	2:48688259:A:T	A	T	ENSG00000138039	missense_variant	CCDS1842.1	ENST00000294954.12:c.1538T>A	ENSP00000294954.6:p.Ile513Asn	27.9	NA	NA	NA	NA	NA	0	0	1	0	0	0
LHCGR	AR	2:48698787:T:A	T	A	ENSG00000138039	missense_variant	CCDS1842.1	ENST00000294954.12:c.694A>T	ENSP00000294954.6:p.Thr232Ser	27.9	NA	NA	NA	NA	NA	0	0	1	0	0	0
LHCGR	AR	2:48688043:A:C	A	C	ENSG00000138039	missense_variant	CCDS1842.1	ENST00000294954.12:c.1754T>G	ENSP00000294954.6:p.Ile585Ser	27.8	NA	NA	NA	NA	NA	0	0	1	0	0	0
LHCGR	AR	2:48755580:G:C	G	C	ENSG00000138039	missense_variant	CCDS1842.1	ENST00000294954.12:c.92C>G	ENSP00000294954.6:p.Pro31Arg	27.7	NA	NA	NA	NA	NA	0	0	1	0	0	0
LHCGR	AR	2:48688257:A:C	A	C	ENSG00000138039	missense_variant	CCDS1842.1	ENST00000294954.12:c.1540T>G	ENSP00000294954.6:p.Cys514Gly	27.5	NA	NA	NA	NA	NA	0	0	1	0	0	0
LHCGR	AR	2:48687956:A:C	A	C	ENSG00000138039	missense_variant	CCDS1842.1	ENST00000294954.12:c.1841T>G	ENSP00000294954.6:p.Ile614Ser	27.1	NA	NA	NA	NA	NA	0	0	1	0	0	0
LHCGR	AR	2:48729204:A:G	A	G	ENSG00000138039	missense_variant	CCDS1842.1	ENST00000294954.12:c.257T>C	ENSP00000294954.6:p.Leu86Pro	27	NA	NA	NA	NA	NA	0	0	1	0	0	0
LHCGR	AR	2:48687944:G:A	G	A	ENSG00000138039	missense_variant	CCDS1842.1	ENST00000294954.12:c.1853C>T	ENSP00000294954.6:p.Ala618Val	26.9	NA	NA	NA	NA	NA	0	0	1	0	0	0
LHCGR	AR	2:48714046:T:G	T	G	ENSG00000138039	missense_variant	CCDS1842.1	ENST00000294954.12:c.545A>C	ENSP00000294954.6:p.Tyr182Ser	26.7	NA	NA	NA	NA	NA	0	0	1	0	0	0
LHCGR	AR	2:48688250:G:C	G	C	ENSG00000138039	missense_variant	CCDS1842.1	ENST00000294954.12:c.1547C>G	ENSP00000294954.6:p.Pro516Arg	26.7	NA	NA	NA	NA	NA	0	0	1	0	0	0
LHCGR	AR	2:48688544:A:C	A	C	ENSG00000138039	missense_variant	CCDS1842.1	ENST00000294954.12:c.1253T>G	ENSP00000294954.6:p.Val418Gly	26.7	NA	NA	NA	NA	NA	0	0	1	0	0	0
LHCGR	AR	2:48688281:T:C	T	C	ENSG00000138039	missense_variant	CCDS1842.1	ENST00000294954.12:c.1516A>G	ENSP00000294954.6:p.Ser506Gly	26.6	NA	NA	NA	NA	NA	0	0	1	0	0	0
LHCGR	AR	2:48688737:C:T	C	T	ENSG00000138039	missense_variant	CCDS1842.1	ENST00000294954.12:c.1060G>A	ENSP00000294954.6:p.Glu354Lys	26.6	NA	NA	NA	NA	NA	0	0	1	0	0	0
LHCGR	AR	2:48687900:C:G	C	G	ENSG00000138039	missense_variant	CCDS1842.1	ENST00000294954.12:c.1897G>C	ENSP00000294954.6:p.Asp633His	26.6	NA	NA	NA	NA	NA	0	0	1	0	0	0
LHCGR	AR	2:48698733:C:G	C	G	ENSG00000138039	missense_variant	CCDS1842.1	ENST00000294954.12:c.748G>C	ENSP00000294954.6:p.Ala250Pro	26.6	NA	NA	NA	NA	NA	0	0	1	0	0	0
LHCGR	AR	2:48723689:A:G	A	G	ENSG00000138039	missense_variant	CCDS1842.1	ENST00000294954.12:c.391T>C	ENSP00000294954.6:p.Cys131Arg	26.5	NA	NA	NA	NA	NA	0	0	1	0	0	0
LHCGR	AR	2:48725731:T:A	T	A	ENSG00000138039	missense_variant	CCDS1842.1	ENST00000294954.12:c.328A>T	ENSP00000294954.6:p.Asn110Tyr	26.4	NA	NA	NA	NA	NA	0	0	1	0	0	0
LHCGR	AR	2:48688730:A:T	A	T	ENSG00000138039	missense_variant	CCDS1842.1	ENST00000294954.12:c.1067T>A	ENSP00000294954.6:p.Ile356Asn	26.4	NA	NA	NA	NA	NA	0	0	1	0	0	0
LHCGR	AR	2:48731285:G:A	G	A	ENSG00000138039	missense_variant	CCDS1842.1	ENST00000294954.12:c.175C>T	ENSP00000294954.6:p.Leu59Phe	26.2	NA	NA	NA	NA	NA	0	0	1	0	0	0
LHCGR	AR	2:48688008:G:A	G	A	ENSG00000138039	missense_variant	CCDS1842.1	ENST00000294954.12:c.1789C>T	ENSP00000294954.6:p.Pro597Ser	26.1	NA	NA	NA	NA	NA	0	0	1	0	0	0
LHCGR	AR	2:48688085:A:G	A	G	ENSG00000138039	missense_variant	CCDS1842.1	ENST00000294954.12:c.1712T>C	ENSP00000294954.6:p.Met571Thr	26	NA	NA	NA	NA	NA	0	0	1	0	0	0
LHCGR	AR	2:48688770:A:T	A	T	ENSG00000138039	missense_variant	CCDS1842.1	ENST00000294954.12:c.1027T>A	ENSP00000294954.6:p.Cys343Ser	26	NA	NA	NA	NA	NA	0	0	1	0	0	0
LHCGR	AR	2:48688166:G:T	G	T	ENSG00000138039	missense_variant	CCDS1842.1	ENST00000294954.12:c.1631C>A	ENSP00000294954.6:p.Ala544Asp	25.9	NA	NA	NA	NA	NA	0	0	1	0	0	0
LHCGR	AR	2:48688596:G:C	G	C	ENSG00000138039	missense_variant	CCDS1842.1	ENST00000294954.12:c.1201C>G	ENSP00000294954.6:p.Leu401Val	25.9	NA	NA	NA	NA	NA	0	0	1	0	0	0
LHCGR	AR	2:48725704:A:G	A	G	ENSG00000138039	missense_variant	CCDS1842.1	ENST00000294954.12:c.355T>C	ENSP00000294954.6:p.Phe119Leu	25.9	NA	NA	NA	NA	NA	0	0	1	0	0	0
LHCGR	AR	2:48688799:T:C	T	C	ENSG00000138039	missense_variant	CCDS1842.1	ENST00000294954.12:c.998A>G	ENSP00000294954.6:p.Tyr333Cys	25.8	NA	NA	NA	NA	NA	0	0	1	0	0	0
LHCGR	AR	2:48723510:A:T	A	T	ENSG00000138039	missense_variant	CCDS1842.1	ENST00000294954.12:c.482T>A	ENSP00000294954.6:p.Ile161Lys	25.8	NA	NA	NA	NA	NA	0	0	1	0	0	0
LHCGR	AR	2:48688352:T:C	T	C	ENSG00000138039	missense_variant	CCDS1842.1	ENST00000294954.12:c.1445A>G	ENSP00000294954.6:p.His482Arg	25.7	NA	NA	NA	NA	NA	0	0	1	0	0	0
LHCGR	AR	2:48731257:G:A	G	A	ENSG00000138039	missense_variant	CCDS1842.1	ENST00000294954.12:c.203C>T	ENSP00000294954.6:p.Ala68Val	25.6	NA	NA	NA	NA	NA	0	0	1	0	0	0
LHCGR	AR	2:48698760:C:A	C	A	ENSG00000138039	missense_variant	CCDS1842.1	ENST00000294954.12:c.721G>T	ENSP00000294954.6:p.Gly241Cys	25.6	NA	NA	NA	NA	NA	0	0	1	0	0	0
LHCGR	AR	2:48723686:T:C	T	C	ENSG00000138039	missense_variant	CCDS1842.1	ENST00000294954.12:c.394A>G	ENSP00000294954.6:p.Asn132Asp	25.5	NA	NA	NA	NA	NA	0	0	1	0	0	0
LHCGR	AR	2:48688734:C:T	C	T	ENSG00000138039	missense_variant	CCDS1842.1	ENST00000294954.12:c.1063G>A	ENSP00000294954.6:p.Asp355Asn	25.5	NA	NA	NA	NA	NA	0	0	1	0	0	0
LHCGR	AR	2:48687868:G:C	G	C	ENSG00000138039	missense_variant	CCDS1842.1	ENST00000294954.12:c.1929C>G	ENSP00000294954.6:p.Cys643Trp	25.4	NA	NA	NA	NA	NA	0	0	1	0	0	0
LHCGR	AR	2:48688692:T:G	T	G	ENSG00000138039	missense_variant	CCDS1842.1	ENST00000294954.12:c.1105A>C	ENSP00000294954.6:p.Ile369Leu	25.3	NA	NA	NA	NA	NA	0	0	1	0	0	0
LHCGR	AR	2:48729184:C:T	C	T	ENSG00000138039	missense_variant	CCDS1842.1	ENST00000294954.12:c.277G>A	ENSP00000294954.6:p.Ala93Thr	25.2	NA	NA	NA	NA	NA	0	0	1	0	0	0
LHCGR	AR	2:48688248:T:C	T	C	ENSG00000138039	missense_variant	CCDS1842.1	ENST00000294954.12:c.1549A>G	ENSP00000294954.6:p.Met517Val	25.2	NA	NA	NA	NA	NA	0	0	1	0	0	0
LHCGR	AR	2:48698679:G:A	G	A	ENSG00000138039	missense_variant	CCDS1842.1	ENST00000294954.12:c.802C>T	ENSP00000294954.6:p.Leu268Phe	25.1	NA	NA	NA	NA	NA	0	0	1	0	0	0
LHCGR	AR	2:48687992:G:T	G	T	ENSG00000138039	missense_variant	CCDS1842.1	ENST00000294954.12:c.1805C>A	ENSP00000294954.6:p.Thr602Asn	25.1	NA	NA	NA	NA	NA	0	0	1	0	0	0
LHCGR	AR	2:48688574:A:G	A	G	ENSG00000138039	missense_variant	CCDS1842.1	ENST00000294954.12:c.1223T>C	ENSP00000294954.6:p.Met408Thr	25.1	NA	NA	NA	NA	NA	0	0	1	0	0	0
LHCGR	AR	2:48687947:C:G	C	G	ENSG00000138039	missense_variant	CCDS1842.1	ENST00000294954.12:c.1850G>C	ENSP00000294954.6:p.Cys617Ser	25.1	NA	NA	NA	NA	NA	0	0	1	0	0	0
LHCGR	AR	2:48688072:G:C	G	C	ENSG00000138039	missense_variant	CCDS1842.1	ENST00000294954.12:c.1725C>G	ENSP00000294954.6:p.Ile575Met	25	NA	NA	NA	NA	NA	0	0	1	0	0	0
LHCGR	AR	2:48688532:G:T	G	T	ENSG00000138039	missense_variant	CCDS1842.1	ENST00000294954.12:c.1265C>A	ENSP00000294954.6:p.Thr422Asn	25	NA	NA	NA	NA	NA	0	0	1	0	0	0
LHCGR	AR	2:48713995:A:G	A	G	ENSG00000138039	missense_variant	CCDS1842.1	ENST00000294954.12:c.596T>C	ENSP00000294954.6:p.Leu199Pro	25	NA	NA	NA	NA	NA	0	0	1	0	0	0
LHCGR	AR	2:48688739:C:G	C	G	ENSG00000138039	missense_variant	CCDS1842.1	ENST00000294954.12:c.1058G>C	ENSP00000294954.6:p.Cys353Ser	25	NA	NA	NA	NA	NA	0	0	1	0	0	0
LHCGR	AR	2:48687935:A:G	A	G	ENSG00000138039	missense_variant	CCDS1842.1	ENST00000294954.12:c.1862T>C	ENSP00000294954.6:p.Phe621Ser	29.7	NA	NA	NA	NA	NA	0	0	2	0	0	0
LHCGR	AR	2:48688326:A:G	A	G	ENSG00000138039	missense_variant	CCDS1842.1	ENST00000294954.12:c.1471T>C	ENSP00000294954.6:p.Trp491Arg	29	NA	NA	NA	NA	NA	0	0	2	0	0	0
LHCGR	AR	2:48723662:C:G	C	G	ENSG00000138039	missense_variant	CCDS1842.1	ENST00000294954.12:c.418G>C	ENSP00000294954.6:p.Asp140His	28.4	NA	NA	NA	NA	NA	0	0	2	0	0	0
LHCGR	AR	2:48688040:G:T	G	T	ENSG00000138039	missense_variant	CCDS1842.1	ENST00000294954.12:c.1757C>A	ENSP00000294954.6:p.Ser586Tyr	26.9	NA	NA	NA	NA	NA	0	0	2	0	0	0
LHCGR	AR	2:48698648:T:A	T	A	ENSG00000138039	missense_variant	CCDS1842.1	ENST00000294954.12:c.833A>T	ENSP00000294954.6:p.His278Leu	26.9	NA	NA	NA	NA	NA	0	0	2	0	0	0
LHCGR	AR	2:48688019:G:T	G	T	ENSG00000138039	missense_variant	CCDS1842.1	ENST00000294954.12:c.1778C>A	ENSP00000294954.6:p.Ala593Asp	26.6	NA	NA	NA	NA	NA	0	0	2	0	0	0
LHCGR	AR	2:48688044:T:A	T	A	ENSG00000138039	missense_variant	CCDS1842.1	ENST00000294954.12:c.1753A>T	ENSP00000294954.6:p.Ile585Phe	26.6	NA	NA	NA	NA	NA	0	0	2	0	0	0
LHCGR	AR	2:48698733:C:T	C	T	ENSG00000138039	missense_variant	CCDS1842.1	ENST00000294954.12:c.748G>A	ENSP00000294954.6:p.Ala250Thr	26.6	NA	NA	NA	NA	NA	0	0	2	0	0	0
LHCGR	AR	2:48723655:G:C	G	C	ENSG00000138039	missense_variant	CCDS1842.1	ENST00000294954.12:c.425C>G	ENSP00000294954.6:p.Thr142Arg	26.1	NA	NA	NA	NA	NA	0	0	2	0	0	0
LHCGR	AR	2:48688388:T:C	T	C	ENSG00000138039	missense_variant	CCDS1842.1	ENST00000294954.12:c.1409A>G	ENSP00000294954.6:p.Tyr470Cys	26	NA	NA	NA	NA	NA	0	0	2	0	0	0
LHCGR	AR	2:48714052:T:C	T	C	ENSG00000138039	missense_variant	CCDS1842.1	ENST00000294954.12:c.539A>G	ENSP00000294954.6:p.Lys180Arg	25.8	NA	NA	NA	NA	NA	0	0	2	0	0	0
LHCGR	AR	2:48688328:C:T	C	T	ENSG00000138039	missense_variant	CCDS1842.1	ENST00000294954.12:c.1469G>A	ENSP00000294954.6:p.Gly490Glu	25.6	NA	NA	NA	NA	NA	0	0	2	0	0	0
LHCGR	AR	2:48687989:T:C	T	C	ENSG00000138039	missense_variant	CCDS1842.1	ENST00000294954.12:c.1808A>G	ENSP00000294954.6:p.Asn603Ser	25.4	NA	NA	NA	NA	NA	0	0	2	0	0	0
LHCGR	AR	2:48708978:G:C	G	C	ENSG00000138039	missense_variant	CCDS1842.1	ENST00000294954.12:c.650C>G	ENSP00000294954.6:p.Ala217Gly	25.3	NA	NA	NA	NA	NA	0	0	2	0	0	0
LHCGR	AR	2:48688793:A:G	A	G	ENSG00000138039	missense_variant	CCDS1842.1	ENST00000294954.12:c.1004T>C	ENSP00000294954.6:p.Phe335Ser	25.1	NA	NA	NA	NA	NA	0	0	2	0	0	0
LHCGR	AR	2:48688181:A:G	A	G	ENSG00000138039	missense_variant	CCDS1842.1	ENST00000294954.12:c.1616T>C	ENSP00000294954.6:p.Phe539Ser	29.7	NA	NA	NA	NA	NA	0	0	3	0	0	0
LHCGR	AR	2:48688001:A:T	A	T	ENSG00000138039	missense_variant	CCDS1842.1	ENST00000294954.12:c.1796T>A	ENSP00000294954.6:p.Ile599Asn	27.8	NA	NA	NA	NA	NA	0	0	3	0	0	0
LHCGR	AR	2:48688430:G:C	G	C	ENSG00000138039	missense_variant	CCDS1842.1	ENST00000294954.12:c.1367C>G	ENSP00000294954.6:p.Thr456Ser	26.9	NA	NA	NA	NA	NA	0	0	3	0	0	0
LHCGR	AR	2:48688055:C:G	C	G	ENSG00000138039	missense_variant	CCDS1842.1	ENST00000294954.12:c.1742G>C	ENSP00000294954.6:p.Cys581Ser	25.7	NA	NA	NA	NA	NA	0	0	3	0	0	0
LHCGR	AR	2:48708957:G:A	G	A	ENSG00000138039	missense_variant	CCDS1842.1	ENST00000294954.12:c.671C>T	ENSP00000294954.6:p.Pro224Leu	25.4	NA	NA	NA	NA	NA	0	0	3	0	0	0
LHCGR	AR	2:48723679:C:T	C	T	ENSG00000138039	missense_variant	CCDS1842.1	ENST00000294954.12:c.401G>A	ENSP00000294954.6:p.Gly134Asp	25.3	NA	NA	NA	NA	NA	0	0	3	0	0	0
LHCGR	AR	2:48725740:T:C	T	C	ENSG00000138039	missense_variant	CCDS1842.1	ENST00000294954.12:c.319A>G	ENSP00000294954.6:p.Asn107Asp	26.3	NA	NA	NA	NA	NA	0	0	4	0	0	0
LHCGR	AR	2:48688745:T:G	T	G	ENSG00000138039	missense_variant	CCDS1842.1	ENST00000294954.12:c.1052A>C	ENSP00000294954.6:p.Asn351Thr	25.7	NA	NA	NA	NA	NA	0	0	4	0	0	0
LHCGR	AR	2:48688595:A:G	A	G	ENSG00000138039	missense_variant	CCDS1842.1	ENST00000294954.12:c.1202T>C	ENSP00000294954.6:p.Leu401Pro	29.8	NA	NA	NA	NA	NA	0	0	5	0	0	0
LHCGR	AR	2:48698703:G:A	G	A	ENSG00000138039	missense_variant	CCDS1842.1	ENST00000294954.12:c.778C>T	ENSP00000294954.6:p.Pro260Ser	26.5	NA	NA	NA	NA	NA	0	0	5	0	0	0
LHCGR	AR	2:48725718:A:C	A	C	ENSG00000138039	missense_variant	CCDS1842.1	ENST00000294954.12:c.341T>G	ENSP00000294954.6:p.Ile114Ser	25.3	NA	NA	NA	NA	NA	0	0	5	0	0	0
LHCGR	AR	2:48714001:G:A	G	A	ENSG00000138039	missense_variant	CCDS1842.1	ENST00000294954.12:c.590C>T	ENSP00000294954.6:p.Thr197Met	25.2	NA	NA	NA	NA	NA	0	0	5	0	0	0
LHCGR	AR	2:48687929:T:G	T	G	ENSG00000138039	missense_variant	CCDS1842.1	ENST00000294954.12:c.1868A>C	ENSP00000294954.6:p.Tyr623Ser	27.8	NA	NA	NA	NA	NA	0	0	6	0	0	0
LHCGR	AR	2:48731249:C:G	C	G	ENSG00000138039	missense_variant	CCDS1842.1	ENST00000294954.12:c.211G>C	ENSP00000294954.6:p.Gly71Arg	25.7	NA	NA	NA	NA	NA	0	0	6	0	0	0
LHCGR	AR	2:48688193:T:C	T	C	ENSG00000138039	missense_variant	CCDS1842.1	ENST00000294954.12:c.1604A>G	ENSP00000294954.6:p.Asn535Ser	25.5	NA	NA	NA	NA	NA	0	0	6	0	0	0
LHCGR	AR	2:48688172:A:G	A	G	ENSG00000138039	missense_variant	CCDS1842.1	ENST00000294954.12:c.1625T>C	ENSP00000294954.6:p.Ile542Thr	26.7	NA	NA	NA	NA	NA	0	0	7	0	0	0
LHCGR	AR	2:48698750:G:C	G	C	ENSG00000138039	missense_variant	CCDS1842.1	ENST00000294954.12:c.731C>G	ENSP00000294954.6:p.Ser244Cys	25.7	NA	NA	NA	NA	NA	0	0	7	0	0	0
LHCGR	AR	2:48687884:A:G	A	G	ENSG00000138039	missense_variant	CCDS1842.1	ENST00000294954.12:c.1913T>C	ENSP00000294954.6:p.Leu638Pro	27.4	NA	NA	NA	NA	NA	0	0	8	0	0	0
LHCGR	AR	2:48688544:A:G	A	G	ENSG00000138039	missense_variant	CCDS1842.1	ENST00000294954.12:c.1253T>C	ENSP00000294954.6:p.Val418Ala	26.8	NA	NA	NA	NA	NA	0	0	8	0	0	0
LHCGR	AR	2:48688482:A:G	A	G	ENSG00000138039	missense_variant	CCDS1842.1	ENST00000294954.12:c.1315T>C	ENSP00000294954.6:p.Cys439Arg	26.8	NA	NA	NA	NA	NA	0	0	8	0	0	0
LHCGR	AR	2:48687939:G:C	G	C	ENSG00000138039	missense_variant	CCDS1842.1	ENST00000294954.12:c.1858C>G	ENSP00000294954.6:p.Pro620Ala	25.6	NA	NA	NA	NA	NA	0	0	10	0	0	0
LHX8	AD	1:75143132:G:A	G	A	ENST00000356261	missense_variant	CCDS58008.1	ENST00000356261.4:c.374G>A	ENSP00000348597.3:p.Arg125His	25.4	2.86448e-05	6	-1.30616	0.388395	0.000771081	0	1	11	0	0	0
LHX8	AD	1:75143937:G:C	G	C	ENST00000356261	missense_variant	CCDS58008.1	ENST00000356261.4:c.673G>C	ENSP00000348597.3:p.Asp225His	29.1	2.86445e-05	5.99999	-0.0738165	0.388394	0.849266	0	0	11	0	0	0
LHX8	AD	1:75141105:A:G	A	G	ENSG00000162624	missense_variant	CCDS58008.1	ENST00000356261.4:c.358A>G	ENSP00000348597.3:p.Arg120Gly	33	NA	NA	NA	NA	NA	0	0	1	0	0	0
LHX8	AD	1:75148594:A:T	A	T	ENSG00000162624	missense_variant	CCDS58008.1	ENST00000356261.4:c.692A>T	ENSP00000348597.3:p.Gln231Leu	32	NA	NA	NA	NA	NA	0	0	1	0	0	0
LHX8	AD	1:75156918:G:A	G	A	ENSG00000162624	missense_variant	CCDS58008.1	ENST00000356261.4:c.806G>A	ENSP00000348597.3:p.Arg269His	31	NA	NA	NA	NA	NA	0	0	1	0	0	0
LHX8	AD	1:75157059:T:C	T	C	ENSG00000162624	missense_variant	CCDS58008.1	ENST00000356261.4:c.947T>C	ENSP00000348597.3:p.Leu316Pro	28.9	NA	NA	NA	NA	NA	0	0	1	0	0	0
LHX8	AD	1:75143916:G:A	G	A	ENSG00000162624	missense_variant	CCDS58008.1	ENST00000356261.4:c.652G>A	ENSP00000348597.3:p.Ala218Thr	28.5	NA	NA	NA	NA	NA	0	0	1	0	0	0
LHX8	AD	1:75143167:G:C	G	C	ENSG00000162624	missense_variant	CCDS58008.1	ENST00000356261.4:c.409G>C	ENSP00000348597.3:p.Asp137His	27.7	NA	NA	NA	NA	NA	0	0	1	0	0	0
LHX8	AD	1:75148657:C:T	C	T	ENSG00000162624	missense_variant	CCDS58008.1	ENST00000356261.4:c.755C>T	ENSP00000348597.3:p.Thr252Ile	27	NA	NA	NA	NA	NA	0	0	1	0	0	0
LHX8	AD	1:75143146:G:A	G	A	ENSG00000162624	missense_variant	CCDS58008.1	ENST00000356261.4:c.388G>A	ENSP00000348597.3:p.Gly130Arg	26.6	NA	NA	NA	NA	NA	0	0	1	0	0	0
LHX8	AD	1:75141036:A:T	A	T	ENSG00000162624	missense_variant	CCDS58008.1	ENST00000356261.4:c.289A>T	ENSP00000348597.3:p.Thr97Ser	25.9	NA	NA	NA	NA	NA	0	0	1	0	0	0
LHX8	AD	1:75137167:C:T	C	T	ENSG00000162624	missense_variant	CCDS58008.1	ENST00000356261.4:c.143C>T	ENSP00000348597.3:p.Ser48Leu	25.2	NA	NA	NA	NA	NA	0	0	1	0	0	0
LHX8	AD	1:75143289:A:C	A	C	ENSG00000162624	missense_variant	CCDS58008.1	ENST00000356261.4:c.531A>C	ENSP00000348597.3:p.Arg177Ser	25	NA	NA	NA	NA	NA	0	0	1	0	0	0
LHX8	AD	1:75143311:G:T	G	T	ENSG00000162624	missense_variant	CCDS58008.1	ENST00000356261.4:c.553G>T	ENSP00000348597.3:p.Asp185Tyr	32	NA	NA	NA	NA	NA	0	0	2	0	0	0
LHX8	AD	1:75141061:G:A	G	A	ENSG00000162624	missense_variant	CCDS58008.1	ENST00000356261.4:c.314G>A	ENSP00000348597.3:p.Cys105Tyr	29.2	NA	NA	NA	NA	NA	0	0	2	0	0	0
LHX8	AD	1:75143944:T:G	T	G	ENSG00000162624	missense_variant	CCDS58008.1	ENST00000356261.4:c.680T>G	ENSP00000348597.3:p.Leu227Arg	28	NA	NA	NA	NA	NA	0	0	2	0	0	0
LHX8	AD	1:75143943:C:G	C	G	ENSG00000162624	missense_variant	CCDS58008.1	ENST00000356261.4:c.679C>G	ENSP00000348597.3:p.Leu227Val	26	NA	NA	NA	NA	NA	0	0	2	0	0	0
LHX8	AD	1:75148610:G:C	G	C	ENSG00000162624	missense_variant	CCDS58008.1	ENST00000356261.4:c.708G>C	ENSP00000348597.3:p.Gln236His	25.8	NA	NA	NA	NA	NA	0	0	2	0	0	0
LHX8	AD	1:75143138:C:G	C	G	ENSG00000162624	missense_variant	CCDS58008.1	ENST00000356261.4:c.380C>G	ENSP00000348597.3:p.Ser127Cys	25.8	NA	NA	NA	NA	NA	0	0	2	0	0	0
LHX8	AD	1:75143164:A:G	A	G	ENSG00000162624	missense_variant	CCDS58008.1	ENST00000356261.4:c.406A>G	ENSP00000348597.3:p.Thr136Ala	25.4	NA	NA	NA	NA	NA	0	0	2	0	0	0
LHX8	AD	1:75141010:G:A	G	A	ENSG00000162624	missense_variant	CCDS58008.1	ENST00000356261.4:c.263G>A	ENSP00000348597.3:p.Arg88Gln	26.3	NA	NA	NA	NA	NA	0	0	3	0	0	0
LHX8	AD	1:75148605:G:A	G	A	ENSG00000162624	missense_variant	CCDS58008.1	ENST00000356261.4:c.703G>A	ENSP00000348597.3:p.Ala235Thr	25.2	NA	NA	NA	NA	NA	0	0	3	0	0	0
LHX8	AD	1:75141009:C:T	C	T	ENSG00000162624	missense_variant	CCDS58008.1	ENST00000356261.4:c.262C>T	ENSP00000348597.3:p.Arg88Trp	29.8	NA	NA	NA	NA	NA	0	0	5	0	0	0
LHX8	AD	1:75148603:T:A	T	A	ENSG00000162624	missense_variant	CCDS58008.1	ENST00000356261.4:c.701T>A	ENSP00000348597.3:p.Phe234Tyr	25.4	NA	NA	NA	NA	NA	0	0	7	0	0	0
LHX8	AD	1:75156917:C:T	C	T	ENSG00000162624	missense_variant	CCDS58008.1	ENST00000356261.4:c.805C>T	ENSP00000348597.3:p.Arg269Cys	28.8	NA	NA	NA	NA	NA	0	1	0	0	0	0
LMNA	AD	1:156135268:C:T	C	T	ENST00000368300	missense_variant	CCDS1129.1	ENST00000368300.9:c.892C>T	ENSP00000357283.4:p.Arg298Cys	27.2	5.25145e-05	11	0.68475	0.286836	0.016975	0	0	23	0	0	0
LMNA	AD	1:156134869:G:A	G	A	ENST00000368300	missense_variant	CCDS1129.1	ENST00000368300.9:c.704G>A	ENSP00000357283.4:p.Arg235His	25.4	3.34183e-05	7	-0.686991	0.359557	0.056048	0	0	10	0	0	0
LMNA	AD	1:156136335:C:T	C	T	ENST00000368300	missense_variant	CCDS1129.1	ENST00000368300.9:c.1279C>T	ENSP00000357283.4:p.Arg427Cys	26.8	2.86443e-05	6.00001	-0.644478	0.38836	0.0970175	0	1	13	0	0	0
LMNA	AD	1:156135991:C:T	C	T	ENST00000368300	missense_variant	CCDS1129.1	ENST00000368300.9:c.1027C>T	ENSP00000357283.4:p.Arg343Trp	25.8	2.38702e-05	5	-0.562372	0.425502	0.186279	1	2	6	0	0	0
LMNA	AD	1:156138651:C:T	C	T	ENST00000368300	missense_variant	CCDS1129.1	ENST00000368300.9:c.1862C>T	ENSP00000357283.4:p.Thr621Met	25.2	2.86443e-05	6.00001	0.480375	0.388414	0.216175	0	0	8	0	0	0
LMNA	AD	1:156136359:C:T	C	T	ENST00000368300	missense_variant	CCDS1129.1	ENST00000368300.9:c.1303C>T	ENSP00000357283.4:p.Arg435Cys	26.7	4.29664e-05	9	0.340061	0.317151	0.283613	0	0	11	0	0	0
LMNA	AD	1:156136257:C:T	C	T	ENST00000368300	missense_variant	CCDS1129.1	ENST00000368300.9:c.1201C>T	ENSP00000357283.4:p.Arg401Cys	28.3	2.86443e-05	6.00001	0.415199	0.388399	0.285069	0	0	13	0	0	0
LMNA	AD	1:156136374:G:A	G	A	ENST00000368300	missense_variant	CCDS1129.1	ENST00000368300.9:c.1318G>A	ENSP00000357283.4:p.Val440Met	26.2	2.86443e-05	6.00001	0.298508	0.388351	0.442098	0	0	11	0	0	0
LMNA	AD	1:156138537:C:T	C	T	ENST00000368300	missense_variant	CCDS1129.1	ENST00000368300.9:c.1748C>T	ENSP00000357283.4:p.Ser583Leu	27.1	3.34183e-05	7	0.210843	0.359576	0.557629	0	0	15	0	0	0
LMNA	AD	1:156137679:G:A	G	A	ENST00000368300	missense_variant	CCDS1129.1	ENST00000368300.9:c.1634G>A	ENSP00000357283.4:p.Arg545His	26.2	0.000329409	69	0.0567463	0.114562	0.620366	0	3	134	0	0	0
LMNA	AD	1:156138668:C:T	C	T	ENST00000368300	missense_variant	CCDS1129.1	ENST00000368300.9:c.1879C>T	ENSP00000357283.4:p.Arg627Cys	28.2	6.20626e-05	13	0.0656658	0.263845	0.803453	0	0	17	0	0	0
LMNA	AD	1:156137191:G:A	G	A	ENST00000368300	missense_variant	CCDS1129.1	ENST00000368300.9:c.1567G>A	ENSP00000357283.4:p.Gly523Arg	32	9.07077e-05	19	0.0523619	0.21825	0.810394	0	0	32	0	0	0
LMNA	AD	1:156138539:C:T	C	T	ENST00000368300	missense_variant	CCDS1129.1	ENST00000368300.9:c.1750C>T	ENSP00000357283.4:p.Arg584Cys	28.4	2.86443e-05	6.00001	0.0679744	0.388377	0.861063	0	0	9	0	0	0
LMNA	AD	1:156134812:G:A	G	A	ENST00000368300	missense_variant	CCDS1129.1	ENST00000368300.9:c.647G>A	ENSP00000357283.4:p.Arg216His	29.9	4.29664e-05	9	0.0541589	0.317149	0.864406	0	0	14	0	0	0
LMNA	AD	1:156134974:A:G	A	G	ENSG00000160789	missense_variant	CCDS1129.1	ENST00000368300.9:c.809A>G	ENSP00000357283.4:p.Lys270Arg	35	NA	NA	NA	NA	NA	0	0	1	0	0	0
LMNA	AD	1:156136435:A:C	A	C	ENSG00000160789	missense_variant	CCDS1129.1	ENST00000368300.9:c.1379A>C	ENSP00000357283.4:p.Glu460Ala	33	NA	NA	NA	NA	NA	0	0	1	0	0	0
LMNA	AD	1:156137027:C:T	C	T	ENSG00000160789	missense_variant	CCDS1129.1	ENST00000368300.9:c.1487C>T	ENSP00000357283.4:p.Thr496Met	33	NA	NA	NA	NA	NA	0	0	1	0	0	0
LMNA	AD	1:156136976:T:C	T	C	ENSG00000160789	missense_variant	CCDS1129.1	ENST00000368300.9:c.1436T>C	ENSP00000357283.4:p.Leu479Pro	32	NA	NA	NA	NA	NA	0	0	1	0	0	0
LMNA	AD	1:156136984:C:T	C	T	ENSG00000160789	missense_variant	CCDS1129.1	ENST00000368300.9:c.1444C>T	ENSP00000357283.4:p.Arg482Trp	32	NA	NA	NA	NA	NA	0	0	1	0	0	0
LMNA	AD	1:156136952:G:T	G	T	ENSG00000160789	missense_variant	CCDS1129.1	ENST00000368300.9:c.1412G>T	ENSP00000357283.4:p.Arg471Leu	32	NA	NA	NA	NA	NA	0	0	1	0	0	0
LMNA	AD	1:156134883:C:T	C	T	ENSG00000160789	missense_variant	CCDS1129.1	ENST00000368300.9:c.718C>T	ENSP00000357283.4:p.Arg240Trp	31	NA	NA	NA	NA	NA	0	0	1	0	0	0
LMNA	AD	1:156136419:C:T	C	T	ENSG00000160789	missense_variant	CCDS1129.1	ENST00000368300.9:c.1363C>T	ENSP00000357283.4:p.Arg455Cys	31	NA	NA	NA	NA	NA	0	0	1	0	0	0
LMNA	AD	1:156136093:C:T	C	T	ENSG00000160789	missense_variant	CCDS1129.1	ENST00000368300.9:c.1129C>T	ENSP00000357283.4:p.Arg377Cys	29.5	NA	NA	NA	NA	NA	0	0	1	0	0	0
LMNA	AD	1:156138701:G:T	G	T	ENSG00000160789	missense_variant	CCDS1129.1	ENST00000368300.9:c.1912G>T	ENSP00000357283.4:p.Gly638Trp	29.4	NA	NA	NA	NA	NA	0	0	1	0	0	0
LMNA	AD	1:156130727:G:T	G	T	ENSG00000160789	missense_variant	CCDS1129.1	ENST00000368300.9:c.467G>T	ENSP00000357283.4:p.Arg156Leu	29.4	NA	NA	NA	NA	NA	0	0	1	0	0	0
LMNA	AD	1:156134896:C:T	C	T	ENSG00000160789	missense_variant	CCDS1129.1	ENST00000368300.9:c.731C>T	ENSP00000357283.4:p.Ala244Val	27.2	NA	NA	NA	NA	NA	0	0	1	0	0	0
LMNA	AD	1:156135290:A:G	A	G	ENSG00000160789	missense_variant	CCDS1129.1	ENST00000368300.9:c.914A>G	ENSP00000357283.4:p.Gln305Arg	27.1	NA	NA	NA	NA	NA	0	0	1	0	0	0
LMNA	AD	1:156134931:G:A	G	A	ENSG00000160789	missense_variant	CCDS1129.1	ENST00000368300.9:c.766G>A	ENSP00000357283.4:p.Val256Met	26.4	NA	NA	NA	NA	NA	0	0	1	0	0	0
LMNA	AD	1:156134890:C:T	C	T	ENSG00000160789	missense_variant	CCDS1129.1	ENST00000368300.9:c.725C>T	ENSP00000357283.4:p.Ala242Val	26	NA	NA	NA	NA	NA	0	0	1	0	0	0
LMNA	AD	1:156136985:G:A	G	A	ENSG00000160789	missense_variant	CCDS1129.1	ENST00000368300.9:c.1445G>A	ENSP00000357283.4:p.Arg482Gln	25.6	NA	NA	NA	NA	NA	0	0	1	0	0	0
LMNA	AD	1:156130726:C:T	C	T	ENSG00000160789	missense_variant	CCDS1129.1	ENST00000368300.9:c.466C>T	ENSP00000357283.4:p.Arg156Cys	25.5	NA	NA	NA	NA	NA	0	0	1	0	0	0
LMNA	AD	1:156136230:A:C	A	C	ENSG00000160789	missense_variant	CCDS1129.1	ENST00000368300.9:c.1174A>C	ENSP00000357283.4:p.Ser392Arg	25.3	NA	NA	NA	NA	NA	0	0	1	0	0	0
LMNA	AD	1:156134839:G:A	G	A	ENSG00000160789	missense_variant	CCDS1129.1	ENST00000368300.9:c.674G>A	ENSP00000357283.4:p.Arg225Gln	25.3	NA	NA	NA	NA	NA	0	0	1	0	0	0
LMNA	AD	1:156136117:G:A	G	A	ENSG00000160789	missense_variant	CCDS1129.1	ENST00000368300.9:c.1153G>A	ENSP00000357283.4:p.Glu385Lys	25.2	NA	NA	NA	NA	NA	0	0	1	0	0	0
LMNA	AD	1:156136989:C:A	C	A	ENSG00000160789	missense_variant	CCDS1129.1	ENST00000368300.9:c.1449C>A	ENSP00000357283.4:p.Phe483Leu	25.1	NA	NA	NA	NA	NA	0	0	1	0	0	0
LMNA	AD	1:156130741:G:C	G	C	ENSG00000160789	missense_variant	CCDS1129.1	ENST00000368300.9:c.481G>C	ENSP00000357283.4:p.Glu161Gln	25	NA	NA	NA	NA	NA	0	0	1	0	0	0
LMNA	AD	1:156135949:C:T	C	T	ENSG00000160789	missense_variant	CCDS1129.1	ENST00000368300.9:c.985C>T	ENSP00000357283.4:p.Arg329Cys	25	NA	NA	NA	NA	NA	0	0	1	0	0	0
LMNA	AD	1:156136312:G:T	G	T	ENSG00000160789	missense_variant	CCDS1129.1	ENST00000368300.9:c.1256G>T	ENSP00000357283.4:p.Arg419Leu	31	NA	NA	NA	NA	NA	0	0	2	0	0	0
LMNA	AD	1:156134826:C:T	C	T	ENSG00000160789	missense_variant	CCDS1129.1	ENST00000368300.9:c.661C>T	ENSP00000357283.4:p.Arg221Cys	31	NA	NA	NA	NA	NA	0	0	2	0	0	0
LMNA	AD	1:156136951:C:T	C	T	ENSG00000160789	missense_variant	CCDS1129.1	ENST00000368300.9:c.1411C>T	ENSP00000357283.4:p.Arg471Cys	31	NA	NA	NA	NA	NA	0	0	2	0	0	0
LMNA	AD	1:156135269:G:T	G	T	ENSG00000160789	missense_variant	CCDS1129.1	ENST00000368300.9:c.893G>T	ENSP00000357283.4:p.Arg298Leu	31	NA	NA	NA	NA	NA	0	0	2	0	0	0
LMNA	AD	1:156135296:G:T	G	T	ENSG00000160789	missense_variant	CCDS1129.1	ENST00000368300.9:c.920G>T	ENSP00000357283.4:p.Ser307Ile	28.9	NA	NA	NA	NA	NA	0	0	2	0	0	0
LMNA	AD	1:156136369:G:A	G	A	ENSG00000160789	missense_variant	CCDS1129.1	ENST00000368300.9:c.1313G>A	ENSP00000357283.4:p.Gly438Glu	27.7	NA	NA	NA	NA	NA	0	0	2	0	0	0
LMNA	AD	1:156135262:C:T	C	T	ENSG00000160789	missense_variant	CCDS1129.1	ENST00000368300.9:c.886C>T	ENSP00000357283.4:p.Arg296Cys	27.3	NA	NA	NA	NA	NA	0	0	2	0	0	0
LMNA	AD	1:156135955:C:T	C	T	ENSG00000160789	missense_variant	CCDS1129.1	ENST00000368300.9:c.991C>T	ENSP00000357283.4:p.Arg331Trp	26.6	NA	NA	NA	NA	NA	0	0	2	0	0	0
LMNA	AD	1:156134824:G:A	G	A	ENSG00000160789	missense_variant	CCDS1129.1	ENST00000368300.9:c.659G>A	ENSP00000357283.4:p.Arg220His	26	NA	NA	NA	NA	NA	0	0	2	0	0	0
LMNA	AD	1:156136966:G:T	G	T	ENSG00000160789	missense_variant	CCDS1129.1	ENST00000368300.9:c.1426G>T	ENSP00000357283.4:p.Asp476Tyr	25.7	NA	NA	NA	NA	NA	0	0	2	0	0	0
LMNA	AD	1:156130658:G:A	G	A	ENSG00000160789	missense_variant	CCDS1129.1	ENST00000368300.9:c.398G>A	ENSP00000357283.4:p.Arg133Gln	25.6	NA	NA	NA	NA	NA	0	0	2	0	0	0
LMNA	AD	1:156134499:C:G	C	G	ENSG00000160789	missense_variant	CCDS1129.1	ENST00000368300.9:c.610C>G	ENSP00000357283.4:p.Leu204Val	25.5	NA	NA	NA	NA	NA	0	0	2	0	0	0
LMNA	AD	1:156134851:T:C	T	C	ENSG00000160789	missense_variant	CCDS1129.1	ENST00000368300.9:c.686T>C	ENSP00000357283.4:p.Ile229Thr	25.1	NA	NA	NA	NA	NA	0	0	2	0	0	0
LMNA	AD	1:156136372:G:A	G	A	ENSG00000160789	missense_variant	CCDS1129.1	ENST00000368300.9:c.1316G>A	ENSP00000357283.4:p.Arg439His	25	NA	NA	NA	NA	NA	0	0	2	0	0	0
LMNA	AD	1:156136312:G:A	G	A	ENSG00000160789	missense_variant	CCDS1129.1	ENST00000368300.9:c.1256G>A	ENSP00000357283.4:p.Arg419His	32	NA	NA	NA	NA	NA	0	0	3	0	0	0
LMNA	AD	1:156134811:C:T	C	T	ENSG00000160789	missense_variant	CCDS1129.1	ENST00000368300.9:c.646C>T	ENSP00000357283.4:p.Arg216Cys	32	NA	NA	NA	NA	NA	0	0	3	0	0	0
LMNA	AD	1:156137203:C:T	C	T	ENSG00000160789	missense_variant	CCDS1129.1	ENST00000368300.9:c.1579C>T	ENSP00000357283.4:p.Arg527Cys	32	NA	NA	NA	NA	NA	0	0	3	0	0	0
LMNA	AD	1:156135913:G:A	G	A	ENSG00000160789	missense_variant	CCDS1129.1	ENST00000368300.9:c.949G>A	ENSP00000357283.4:p.Glu317Lys	32	NA	NA	NA	NA	NA	0	0	3	0	0	0
LMNA	AD	1:156130756:C:T	C	T	ENSG00000160789	missense_variant	CCDS1129.1	ENST00000368300.9:c.496C>T	ENSP00000357283.4:p.Arg166Trp	30	NA	NA	NA	NA	NA	0	0	3	0	0	0
LMNA	AD	1:156138545:G:A	G	A	ENSG00000160789	missense_variant	CCDS1129.1	ENST00000368300.9:c.1756G>A	ENSP00000357283.4:p.Val586Met	26.4	NA	NA	NA	NA	NA	0	0	3	0	0	0
LMNA	AD	1:156138660:G:A	G	A	ENSG00000160789	missense_variant	CCDS1129.1	ENST00000368300.9:c.1871G>A	ENSP00000357283.4:p.Arg624His	25.5	NA	NA	NA	NA	NA	0	0	3	0	0	0
LMNA	AD	1:156137011:G:A	G	A	ENSG00000160789	missense_variant	CCDS1129.1	ENST00000368300.9:c.1471G>A	ENSP00000357283.4:p.Ala491Thr	32	NA	NA	NA	NA	NA	0	0	4	0	0	0
LMNA	AD	1:156138669:G:A	G	A	ENSG00000160789	missense_variant	CCDS1129.1	ENST00000368300.9:c.1880G>A	ENSP00000357283.4:p.Arg627His	31	NA	NA	NA	NA	NA	0	0	4	0	0	0
LMNA	AD	1:156136311:C:T	C	T	ENSG00000160789	missense_variant	CCDS1129.1	ENST00000368300.9:c.1255C>T	ENSP00000357283.4:p.Arg419Cys	29.7	NA	NA	NA	NA	NA	0	0	4	0	0	0
LMNA	AD	1:156135269:G:A	G	A	ENSG00000160789	missense_variant	CCDS1129.1	ENST00000368300.9:c.893G>A	ENSP00000357283.4:p.Arg298His	31	NA	NA	NA	NA	NA	0	0	5	0	0	0
LMNA	AD	1:156137678:C:T	C	T	ENSG00000160789	missense_variant	CCDS1129.1	ENST00000368300.9:c.1633C>T	ENSP00000357283.4:p.Arg545Cys	31	NA	NA	NA	NA	NA	0	0	5	0	0	0
LMNA	AD	1:156136414:G:A	G	A	ENSG00000160789	missense_variant	CCDS1129.1	ENST00000368300.9:c.1358G>A	ENSP00000357283.4:p.Arg453Gln	26.1	NA	NA	NA	NA	NA	0	0	5	0	0	0
LMNA	AD	1:156136044:G:C	G	C	ENSG00000160789	missense_variant	CCDS1129.1	ENST00000368300.9:c.1080G>C	ENSP00000357283.4:p.Gln360His	31	NA	NA	NA	NA	NA	0	0	6	0	0	0
LMNA	AD	1:156137207:C:T	C	T	ENSG00000160789	missense_variant	CCDS1129.1	ENST00000368300.9:c.1583C>T	ENSP00000357283.4:p.Thr528Met	27.6	NA	NA	NA	NA	NA	0	0	6	0	0	0
LMNA	AD	1:156136380:G:A	G	A	ENSG00000160789	missense_variant	CCDS1129.1	ENST00000368300.9:c.1324G>A	ENSP00000357283.4:p.Val442Met	27.7	NA	NA	NA	NA	NA	0	0	7	0	0	0
LMNA	AD	1:156134904:G:A	G	A	ENSG00000160789	missense_variant	CCDS1129.1	ENST00000368300.9:c.739G>A	ENSP00000357283.4:p.Glu247Lys	25.9	NA	NA	NA	NA	NA	0	0	7	0	0	0
LMNA	AD	1:156135956:G:A	G	A	ENSG00000160789	missense_variant	CCDS1129.1	ENST00000368300.9:c.992G>A	ENSP00000357283.4:p.Arg331Gln	26.1	NA	NA	NA	NA	NA	0	0	8	0	0	0
LMNA	AD	1:156130727:G:A	G	A	ENSG00000160789	missense_variant	CCDS1129.1	ENST00000368300.9:c.467G>A	ENSP00000357283.4:p.Arg156His	26.6	NA	NA	NA	NA	NA	0	0	10	0	0	0
LMNA	AD	1:156138540:G:A	G	A	ENSG00000160789	missense_variant	CCDS1129.1	ENST00000368300.9:c.1751G>A	ENSP00000357283.4:p.Arg584His	28.8	NA	NA	NA	NA	NA	0	0	12	0	0	0
LMNA	AD	1:156134823:C:T	C	T	ENSG00000160789	missense_variant	CCDS1129.1	ENST00000368300.9:c.658C>T	ENSP00000357283.4:p.Arg220Cys	31	NA	NA	NA	NA	NA	0	1	9	0	0	0
LRPPRC	AR	2:43948506:T:C	T	C	ENST00000260665	missense_variant	CCDS33189.1	ENST00000260665.12:c.1748A>G	ENSP00000260665.7:p.Tyr583Cys	28	3.34228e-05	7	0.695559	0.359728	0.0531655	0	0	10	0	0	0
LRPPRC	AR	2:43975152:T:G	T	G	ENST00000260665	missense_variant	CCDS33189.1	ENST00000260665.12:c.803A>C	ENSP00000260665.7:p.Asp268Ala	28.7	0.00011458	23.9999	0.352551	0.194272	0.0695665	0	0	48	0	0	0
LRPPRC	AR	2:43945413:G:A	G	A	ENST00000260665	missense_variant	CCDS33189.1	ENST00000260665.12:c.2215C>T	ENSP00000260665.7:p.Arg739Cys	29.1	3.34304e-05	6.99999	-0.429133	0.359955	0.233188	0	0	12	0	0	0
LRPPRC	AR	2:43905752:G:C	G	C	ENST00000260665	missense_variant	CCDS33189.1	ENST00000260665.12:c.3304C>G	ENSP00000260665.7:p.Leu1102Val	26.4	2.38727e-05	4.99999	-0.464871	0.425609	0.274724	0	0	10	0	0	0
LRPPRC	AR	2:43899292:T:C	T	C	ENST00000260665	missense_variant	CCDS33189.1	ENST00000260665.12:c.3752A>G	ENSP00000260665.7:p.Tyr1251Cys	29.6	5.25155e-05	11	-0.282784	0.28692	0.324337	0	0	21	0	0	0
LRPPRC	AR	2:43905706:C:T	C	T	ENST00000260665	missense_variant	CCDS33189.1	ENST00000260665.12:c.3350G>A	ENSP00000260665.7:p.Arg1117Gln	25	2.38723e-05	5.00001	-0.395378	0.425549	0.352837	0	0	11	0	0	0
LRPPRC	AR	2:43905751:A:G	A	G	ENST00000260665	missense_variant	CCDS33189.1	ENST00000260665.12:c.3305T>C	ENSP00000260665.7:p.Leu1102Pro	29	2.86454e-05	6.00001	0.330245	0.388495	0.39529	0	0	14	0	0	0
LRPPRC	AR	2:43918384:A:T	A	T	ENST00000260665	missense_variant	CCDS33189.1	ENST00000260665.12:c.2911T>A	ENSP00000260665.7:p.Trp971Arg	32	3.81967e-05	7.99999	0.275189	0.336455	0.413409	0	1	13	0	0	0
LRPPRC	AR	2:43975153:C:G	C	G	ENST00000260665	missense_variant	CCDS33189.1	ENST00000260665.12:c.802G>C	ENSP00000260665.7:p.Asp268His	26.5	0.000167096	34.9999	0.100284	0.160878	0.533051	0	1	73	0	0	0
LRPPRC	AR	2:43979891:G:A	G	A	ENST00000260665	missense_variant	CCDS33189.1	ENST00000260665.12:c.404C>T	ENSP00000260665.7:p.Pro135Leu	26	2.38707e-05	5	0.255739	0.425591	0.547906	0	0	5	0	0	0
LRPPRC	AR	2:43889852:G:A	G	A	ENST00000260665	missense_variant	CCDS33189.1	ENST00000260665.12:c.4010C>T	ENSP00000260665.7:p.Ala1337Val	25	4.29717e-05	8.99999	-0.16107	0.317305	0.611719	0	0	16	0	0	0
LRPPRC	AR	2:43945400:G:A	G	A	ENST00000260665	missense_variant	CCDS33189.1	ENST00000260665.12:c.2228C>T	ENSP00000260665.7:p.Ser743Phe	32	9.07155e-05	19	-0.0823891	0.218358	0.705942	0	1	34	0	0	0
LRPPRC	AR	2:43925945:G:A	G	A	ENST00000260665	missense_variant	CCDS33189.1	ENST00000260665.12:c.2753C>T	ENSP00000260665.7:p.Ala918Val	29.8	6.20798e-05	13	-0.0897012	0.263962	0.733988	0	0	27	0	0	0
LRPPRC	AR	2:43949659:T:A	T	A	ENST00000260665	missense_variant,splice_region_variant	CCDS33189.1	ENST00000260665.12:c.1678A>T	ENSP00000260665.7:p.Ile560Leu	29.1	0.000725689	152	0.0207501	0.0772386	0.788199	0	3	295	0	0	0
LRPPRC	AR	2:43977046:A:G	A	G	ENST00000260665	missense_variant	CCDS33189.1	ENST00000260665.12:c.598T>C	ENSP00000260665.7:p.Tyr200His	28.7	2.86456e-05	5.99999	-0.0995004	0.388474	0.79785	0	0	14	0	0	0
LRPPRC	AR	2:43975215:T:A	T	A	ENST00000260665	missense_variant,splice_region_variant	CCDS33189.1	ENST00000260665.12:c.740A>T	ENSP00000260665.7:p.Asp247Val	25	3.34189e-05	6.99999	0.0520723	0.359701	0.884896	0	0	17	0	0	0
LRPPRC	AR	2:43905707:G:A	G	A	ENST00000260665	missense_variant	CCDS33189.1	ENST00000260665.12:c.3349C>T	ENSP00000260665.7:p.Arg1117Trp	32	2.86489e-05	6	0.0295589	0.388491	0.93935	0	0	7	0	0	0
LRPPRC	AR	2:43977159:T:G	T	G	ENST00000260665	missense_variant	CCDS33189.1	ENST00000260665.12:c.587A>C	ENSP00000260665.7:p.Asn196Thr	26.5	0.000463127	97.0001	0.00116568	0.0966687	0.990379	1	3	144	0	0	0
LRPPRC	AR	2:43976994:C:T	C	T	ENSG00000138095	missense_variant	CCDS33189.1	ENST00000260665.12:c.650G>A	ENSP00000260665.7:p.Ser217Asn	35	NA	NA	NA	NA	NA	0	0	1	0	0	0
LRPPRC	AR	2:43934190:C:G	C	G	ENSG00000138095	missense_variant	CCDS33189.1	ENST00000260665.12:c.2736G>C	ENSP00000260665.7:p.Glu912Asp	35	NA	NA	NA	NA	NA	0	0	1	0	0	0
LRPPRC	AR	2:43934191:T:G	T	G	ENSG00000138095	missense_variant	CCDS33189.1	ENST00000260665.12:c.2735A>C	ENSP00000260665.7:p.Glu912Ala	35	NA	NA	NA	NA	NA	0	0	1	0	0	0
LRPPRC	AR	2:43889735:G:A	G	A	ENSG00000138095	missense_variant	CCDS33189.1	ENST00000260665.12:c.4127C>T	ENSP00000260665.7:p.Pro1376Leu	33	NA	NA	NA	NA	NA	0	0	1	0	0	0
LRPPRC	AR	2:43888656:C:T	C	T	ENSG00000138095	missense_variant	CCDS33189.1	ENST00000260665.12:c.4129G>A	ENSP00000260665.7:p.Glu1377Lys	32	NA	NA	NA	NA	NA	0	0	1	0	0	0
LRPPRC	AR	2:43974679:G:C	G	C	ENSG00000138095	missense_variant	CCDS33189.1	ENST00000260665.12:c.944C>G	ENSP00000260665.7:p.Ala315Gly	32	NA	NA	NA	NA	NA	0	0	1	0	0	0
LRPPRC	AR	2:43918260:G:C	G	C	ENSG00000138095	missense_variant	CCDS33189.1	ENST00000260665.12:c.3035C>G	ENSP00000260665.7:p.Pro1012Arg	32	NA	NA	NA	NA	NA	0	0	1	0	0	0
LRPPRC	AR	2:43918363:A:G	A	G	ENSG00000138095	missense_variant	CCDS33189.1	ENST00000260665.12:c.2932T>C	ENSP00000260665.7:p.Trp978Arg	31	NA	NA	NA	NA	NA	0	0	1	0	0	0
LRPPRC	AR	2:43925109:A:G	A	G	ENSG00000138095	missense_variant	CCDS33189.1	ENST00000260665.12:c.2854T>C	ENSP00000260665.7:p.Cys952Arg	31	NA	NA	NA	NA	NA	0	0	1	0	0	0
LRPPRC	AR	2:43918025:C:G	C	G	ENSG00000138095	missense_variant	CCDS33189.1	ENST00000260665.12:c.3148G>C	ENSP00000260665.7:p.Gly1050Arg	30	NA	NA	NA	NA	NA	0	0	1	0	0	0
LRPPRC	AR	2:43899558:G:A	G	A	ENSG00000138095	missense_variant	CCDS33189.1	ENST00000260665.12:c.3617C>T	ENSP00000260665.7:p.Ser1206Leu	29.9	NA	NA	NA	NA	NA	0	0	1	0	0	0
LRPPRC	AR	2:43974716:G:A	G	A	ENSG00000138095	missense_variant	CCDS33189.1	ENST00000260665.12:c.907C>T	ENSP00000260665.7:p.Arg303Cys	29.7	NA	NA	NA	NA	NA	0	0	1	0	0	0
LRPPRC	AR	2:43977252:T:C	T	C	ENSG00000138095	missense_variant	CCDS33189.1	ENST00000260665.12:c.494A>G	ENSP00000260665.7:p.Tyr165Cys	29.4	NA	NA	NA	NA	NA	0	0	1	0	0	0
LRPPRC	AR	2:43948135:G:T	G	T	ENSG00000138095	missense_variant	CCDS33189.1	ENST00000260665.12:c.1907C>A	ENSP00000260665.7:p.Pro636His	29	NA	NA	NA	NA	NA	0	0	1	0	0	0
LRPPRC	AR	2:43896699:C:T	C	T	ENSG00000138095	missense_variant	CCDS33189.1	ENST00000260665.12:c.3835G>A	ENSP00000260665.7:p.Ala1279Thr	28.3	NA	NA	NA	NA	NA	0	0	1	0	0	0
LRPPRC	AR	2:43946182:T:C	T	C	ENSG00000138095	missense_variant	CCDS33189.1	ENST00000260665.12:c.2141A>G	ENSP00000260665.7:p.Tyr714Cys	28.1	NA	NA	NA	NA	NA	0	0	1	0	0	0
LRPPRC	AR	2:43889750:G:C	G	C	ENSG00000138095	missense_variant	CCDS33189.1	ENST00000260665.12:c.4112C>G	ENSP00000260665.7:p.Pro1371Arg	28	NA	NA	NA	NA	NA	0	0	1	0	0	0
LRPPRC	AR	2:43934210:C:T	C	T	ENSG00000138095	missense_variant	CCDS33189.1	ENST00000260665.12:c.2716G>A	ENSP00000260665.7:p.Glu906Lys	27.9	NA	NA	NA	NA	NA	0	0	1	0	0	0
LRPPRC	AR	2:43949643:T:G	T	G	ENSG00000138095	missense_variant	CCDS33189.1	ENST00000260665.12:c.1694A>C	ENSP00000260665.7:p.Tyr565Ser	27.8	NA	NA	NA	NA	NA	0	0	1	0	0	0
LRPPRC	AR	2:43975155:G:C	G	C	ENSG00000138095	missense_variant	CCDS33189.1	ENST00000260665.12:c.800C>G	ENSP00000260665.7:p.Pro267Arg	27.8	NA	NA	NA	NA	NA	0	0	1	0	0	0
LRPPRC	AR	2:43948135:G:C	G	C	ENSG00000138095	missense_variant	CCDS33189.1	ENST00000260665.12:c.1907C>G	ENSP00000260665.7:p.Pro636Arg	27.8	NA	NA	NA	NA	NA	0	0	1	0	0	0
LRPPRC	AR	2:43925921:A:C	A	C	ENSG00000138095	missense_variant	CCDS33189.1	ENST00000260665.12:c.2777T>G	ENSP00000260665.7:p.Phe926Cys	27.7	NA	NA	NA	NA	NA	0	0	1	0	0	0
LRPPRC	AR	2:43918272:G:T	G	T	ENSG00000138095	missense_variant	CCDS33189.1	ENST00000260665.12:c.3023C>A	ENSP00000260665.7:p.Pro1008Gln	27.7	NA	NA	NA	NA	NA	0	0	1	0	0	0
LRPPRC	AR	2:43977006:A:G	A	G	ENSG00000138095	missense_variant	CCDS33189.1	ENST00000260665.12:c.638T>C	ENSP00000260665.7:p.Ile213Thr	27.6	NA	NA	NA	NA	NA	0	0	1	0	0	0
LRPPRC	AR	2:43889864:T:A	T	A	ENSG00000138095	missense_variant	CCDS33189.1	ENST00000260665.12:c.3998A>T	ENSP00000260665.7:p.Asp1333Val	27.3	NA	NA	NA	NA	NA	0	0	1	0	0	0
LRPPRC	AR	2:43901333:C:T	C	T	ENSG00000138095	missense_variant	CCDS33189.1	ENST00000260665.12:c.3556G>A	ENSP00000260665.7:p.Ala1186Thr	27.3	NA	NA	NA	NA	NA	0	0	1	0	0	0
LRPPRC	AR	2:43899307:T:A	T	A	ENSG00000138095	missense_variant	CCDS33189.1	ENST00000260665.12:c.3737A>T	ENSP00000260665.7:p.Asn1246Ile	27.2	NA	NA	NA	NA	NA	0	0	1	0	0	0
LRPPRC	AR	2:43925100:C:G	C	G	ENSG00000138095	missense_variant	CCDS33189.1	ENST00000260665.12:c.2863G>C	ENSP00000260665.7:p.Asp955His	27.1	NA	NA	NA	NA	NA	0	0	1	0	0	0
LRPPRC	AR	2:43943745:C:T	C	T	ENSG00000138095	missense_variant	CCDS33189.1	ENST00000260665.12:c.2446G>A	ENSP00000260665.7:p.Gly816Arg	27.1	NA	NA	NA	NA	NA	0	0	1	0	0	0
LRPPRC	AR	2:43925930:A:T	A	T	ENSG00000138095	missense_variant	CCDS33189.1	ENST00000260665.12:c.2768T>A	ENSP00000260665.7:p.Leu923His	27.1	NA	NA	NA	NA	NA	0	0	1	0	0	0
LRPPRC	AR	2:43918345:C:G	C	G	ENSG00000138095	missense_variant	CCDS33189.1	ENST00000260665.12:c.2950G>C	ENSP00000260665.7:p.Glu984Gln	26.9	NA	NA	NA	NA	NA	0	0	1	0	0	0
LRPPRC	AR	2:43974294:A:C	A	C	ENSG00000138095	missense_variant	CCDS33189.1	ENST00000260665.12:c.1011T>G	ENSP00000260665.7:p.Asp337Glu	26.9	NA	NA	NA	NA	NA	0	0	1	0	0	0
LRPPRC	AR	2:43925947:T:A	T	A	ENSG00000138095	missense_variant	CCDS33189.1	ENST00000260665.12:c.2751A>T	ENSP00000260665.7:p.Arg917Ser	26.8	NA	NA	NA	NA	NA	0	0	1	0	0	0
LRPPRC	AR	2:43979913:G:A	G	A	ENSG00000138095	missense_variant	CCDS33189.1	ENST00000260665.12:c.382C>T	ENSP00000260665.7:p.Arg128Cys	26.8	NA	NA	NA	NA	NA	0	0	1	0	0	0
LRPPRC	AR	2:43889840:T:C	T	C	ENSG00000138095	missense_variant	CCDS33189.1	ENST00000260665.12:c.4022A>G	ENSP00000260665.7:p.Tyr1341Cys	26.8	NA	NA	NA	NA	NA	0	0	1	0	0	0
LRPPRC	AR	2:43979849:A:C	A	C	ENSG00000138095	missense_variant	CCDS33189.1	ENST00000260665.12:c.446T>G	ENSP00000260665.7:p.Ile149Arg	26.8	NA	NA	NA	NA	NA	0	0	1	0	0	0
LRPPRC	AR	2:43949632:G:A	G	A	ENSG00000138095	missense_variant	CCDS33189.1	ENST00000260665.12:c.1705C>T	ENSP00000260665.7:p.Arg569Cys	26.7	NA	NA	NA	NA	NA	0	0	1	0	0	0
LRPPRC	AR	2:43974716:G:C	G	C	ENSG00000138095	missense_variant	CCDS33189.1	ENST00000260665.12:c.907C>G	ENSP00000260665.7:p.Arg303Gly	26.7	NA	NA	NA	NA	NA	0	0	1	0	0	0
LRPPRC	AR	2:43977013:C:T	C	T	ENSG00000138095	missense_variant	CCDS33189.1	ENST00000260665.12:c.631G>A	ENSP00000260665.7:p.Gly211Arg	26.5	NA	NA	NA	NA	NA	0	0	1	0	0	0
LRPPRC	AR	2:43977183:A:G	A	G	ENSG00000138095	missense_variant	CCDS33189.1	ENST00000260665.12:c.563T>C	ENSP00000260665.7:p.Met188Thr	26.4	NA	NA	NA	NA	NA	0	0	1	0	0	0
LRPPRC	AR	2:43889850:T:C	T	C	ENSG00000138095	missense_variant	CCDS33189.1	ENST00000260665.12:c.4012A>G	ENSP00000260665.7:p.Lys1338Glu	26.2	NA	NA	NA	NA	NA	0	0	1	0	0	0
LRPPRC	AR	2:43901348:T:C	T	C	ENSG00000138095	missense_variant	CCDS33189.1	ENST00000260665.12:c.3541A>G	ENSP00000260665.7:p.Asn1181Asp	26.2	NA	NA	NA	NA	NA	0	0	1	0	0	0
LRPPRC	AR	2:43975146:T:G	T	G	ENSG00000138095	missense_variant	CCDS33189.1	ENST00000260665.12:c.809A>C	ENSP00000260665.7:p.Tyr270Ser	26.1	NA	NA	NA	NA	NA	0	0	1	0	0	0
LRPPRC	AR	2:43979913:G:C	G	C	ENSG00000138095	missense_variant	CCDS33189.1	ENST00000260665.12:c.382C>G	ENSP00000260665.7:p.Arg128Gly	26	NA	NA	NA	NA	NA	0	0	1	0	0	0
LRPPRC	AR	2:43976188:G:C	G	C	ENSG00000138095	missense_variant	CCDS33189.1	ENST00000260665.12:c.692C>G	ENSP00000260665.7:p.Thr231Arg	26	NA	NA	NA	NA	NA	0	0	1	0	0	0
LRPPRC	AR	2:43899316:C:G	C	G	ENSG00000138095	missense_variant	CCDS33189.1	ENST00000260665.12:c.3728G>C	ENSP00000260665.7:p.Arg1243Thr	25.9	NA	NA	NA	NA	NA	0	0	1	0	0	0
LRPPRC	AR	2:43894596:G:T	G	T	ENSG00000138095	missense_variant	CCDS33189.1	ENST00000260665.12:c.3934C>A	ENSP00000260665.7:p.Pro1312Thr	25.9	NA	NA	NA	NA	NA	0	0	1	0	0	0
LRPPRC	AR	2:43977012:C:T	C	T	ENSG00000138095	missense_variant	CCDS33189.1	ENST00000260665.12:c.632G>A	ENSP00000260665.7:p.Gly211Glu	25.9	NA	NA	NA	NA	NA	0	0	1	0	0	0
LRPPRC	AR	2:43948136:G:C	G	C	ENSG00000138095	missense_variant	CCDS33189.1	ENST00000260665.12:c.1906C>G	ENSP00000260665.7:p.Pro636Ala	25.8	NA	NA	NA	NA	NA	0	0	1	0	0	0
LRPPRC	AR	2:43975150:T:A	T	A	ENSG00000138095	missense_variant	CCDS33189.1	ENST00000260665.12:c.805A>T	ENSP00000260665.7:p.Thr269Ser	25.8	NA	NA	NA	NA	NA	0	0	1	0	0	0
LRPPRC	AR	2:43975123:C:T	C	T	ENSG00000138095	missense_variant	CCDS33189.1	ENST00000260665.12:c.832G>A	ENSP00000260665.7:p.Ala278Thr	25.7	NA	NA	NA	NA	NA	0	0	1	0	0	0
LRPPRC	AR	2:43974692:T:A	T	A	ENSG00000138095	missense_variant	CCDS33189.1	ENST00000260665.12:c.931A>T	ENSP00000260665.7:p.Ser311Cys	25.6	NA	NA	NA	NA	NA	0	0	1	0	0	0
LRPPRC	AR	2:43974169:T:C	T	C	ENSG00000138095	missense_variant	CCDS33189.1	ENST00000260665.12:c.1136A>G	ENSP00000260665.7:p.His379Arg	25.6	NA	NA	NA	NA	NA	0	0	1	0	0	0
LRPPRC	AR	2:43975181:C:T	C	T	ENSG00000138095	missense_variant	CCDS33189.1	ENST00000260665.12:c.774G>A	ENSP00000260665.7:p.Met258Ile	25.5	NA	NA	NA	NA	NA	0	0	1	0	0	0
LRPPRC	AR	2:43899238:T:C	T	C	ENSG00000138095	missense_variant	CCDS33189.1	ENST00000260665.12:c.3806A>G	ENSP00000260665.7:p.Asp1269Gly	25.4	NA	NA	NA	NA	NA	0	0	1	0	0	0
LRPPRC	AR	2:43905746:C:G	C	G	ENSG00000138095	missense_variant	CCDS33189.1	ENST00000260665.12:c.3310G>C	ENSP00000260665.7:p.Asp1104His	25.4	NA	NA	NA	NA	NA	0	0	1	0	0	0
LRPPRC	AR	2:43973618:T:A	T	A	ENSG00000138095	missense_variant	CCDS33189.1	ENST00000260665.12:c.1358A>T	ENSP00000260665.7:p.Lys453Ile	25.4	NA	NA	NA	NA	NA	0	0	1	0	0	0
LRPPRC	AR	2:43974166:C:T	C	T	ENSG00000138095	missense_variant	CCDS33189.1	ENST00000260665.12:c.1139G>A	ENSP00000260665.7:p.Cys380Tyr	25.4	NA	NA	NA	NA	NA	0	0	1	0	0	0
LRPPRC	AR	2:43974259:T:A	T	A	ENSG00000138095	missense_variant	CCDS33189.1	ENST00000260665.12:c.1046A>T	ENSP00000260665.7:p.Lys349Ile	25.3	NA	NA	NA	NA	NA	0	0	1	0	0	0
LRPPRC	AR	2:43979855:T:C	T	C	ENSG00000138095	missense_variant	CCDS33189.1	ENST00000260665.12:c.440A>G	ENSP00000260665.7:p.His147Arg	25.3	NA	NA	NA	NA	NA	0	0	1	0	0	0
LRPPRC	AR	2:43934804:T:C	T	C	ENSG00000138095	missense_variant	CCDS33189.1	ENST00000260665.12:c.2579A>G	ENSP00000260665.7:p.Asp860Gly	25.2	NA	NA	NA	NA	NA	0	0	1	0	0	0
LRPPRC	AR	2:43946138:C:A	C	A	ENSG00000138095	missense_variant	CCDS33189.1	ENST00000260665.12:c.2185G>T	ENSP00000260665.7:p.Asp729Tyr	25.2	NA	NA	NA	NA	NA	0	0	1	0	0	0
LRPPRC	AR	2:43973669:G:C	G	C	ENSG00000138095	missense_variant	CCDS33189.1	ENST00000260665.12:c.1307C>G	ENSP00000260665.7:p.Pro436Arg	25.2	NA	NA	NA	NA	NA	0	0	1	0	0	0
LRPPRC	AR	2:43973848:T:C	T	C	ENSG00000138095	missense_variant	CCDS33189.1	ENST00000260665.12:c.1208A>G	ENSP00000260665.7:p.His403Arg	25.2	NA	NA	NA	NA	NA	0	0	1	0	0	0
LRPPRC	AR	2:43975111:C:T	C	T	ENSG00000138095	missense_variant	CCDS33189.1	ENST00000260665.12:c.844G>A	ENSP00000260665.7:p.Asp282Asn	25.1	NA	NA	NA	NA	NA	0	0	1	0	0	0
LRPPRC	AR	2:43934808:G:C	G	C	ENSG00000138095	missense_variant	CCDS33189.1	ENST00000260665.12:c.2575C>G	ENSP00000260665.7:p.His859Asp	25.1	NA	NA	NA	NA	NA	0	0	1	0	0	0
LRPPRC	AR	2:43948489:T:A	T	A	ENSG00000138095	missense_variant	CCDS33189.1	ENST00000260665.12:c.1765A>T	ENSP00000260665.7:p.Ile589Phe	25.1	NA	NA	NA	NA	NA	0	0	1	0	0	0
LRPPRC	AR	2:43974266:T:C	T	C	ENSG00000138095	missense_variant	CCDS33189.1	ENST00000260665.12:c.1039A>G	ENSP00000260665.7:p.Thr347Ala	25	NA	NA	NA	NA	NA	0	0	1	0	0	0
LRPPRC	AR	2:43979910:T:G	T	G	ENSG00000138095	missense_variant	CCDS33189.1	ENST00000260665.12:c.385A>C	ENSP00000260665.7:p.Ser129Arg	25	NA	NA	NA	NA	NA	0	0	1	0	0	0
LRPPRC	AR	2:43948412:C:T	C	T	ENSG00000138095	missense_variant	CCDS33189.1	ENST00000260665.12:c.1842G>A	ENSP00000260665.7:p.Met614Ile	34	NA	NA	NA	NA	NA	0	0	2	0	0	0
LRPPRC	AR	2:43934192:C:T	C	T	ENSG00000138095	missense_variant	CCDS33189.1	ENST00000260665.12:c.2734G>A	ENSP00000260665.7:p.Glu912Lys	32	NA	NA	NA	NA	NA	0	0	2	0	0	0
LRPPRC	AR	2:43925960:G:T	G	T	ENSG00000138095	missense_variant	CCDS33189.1	ENST00000260665.12:c.2738C>A	ENSP00000260665.7:p.Thr913Asn	32	NA	NA	NA	NA	NA	0	0	2	0	0	0
LRPPRC	AR	2:43948135:G:A	G	A	ENSG00000138095	missense_variant	CCDS33189.1	ENST00000260665.12:c.1907C>T	ENSP00000260665.7:p.Pro636Leu	31	NA	NA	NA	NA	NA	0	0	2	0	0	0
LRPPRC	AR	2:43949658:A:G	A	G	ENSG00000138095	missense_variant	CCDS33189.1	ENST00000260665.12:c.1679T>C	ENSP00000260665.7:p.Ile560Thr	31	NA	NA	NA	NA	NA	0	0	2	0	0	0
LRPPRC	AR	2:43946230:G:A	G	A	ENSG00000138095	missense_variant	CCDS33189.1	ENST00000260665.12:c.2093C>T	ENSP00000260665.7:p.Ala698Val	29.3	NA	NA	NA	NA	NA	0	0	2	0	0	0
LRPPRC	AR	2:43950581:A:G	A	G	ENSG00000138095	missense_variant	CCDS33189.1	ENST00000260665.12:c.1669T>C	ENSP00000260665.7:p.Trp557Arg	28.9	NA	NA	NA	NA	NA	0	0	2	0	0	0
LRPPRC	AR	2:43899271:A:T	A	T	ENSG00000138095	missense_variant	CCDS33189.1	ENST00000260665.12:c.3773T>A	ENSP00000260665.7:p.Phe1258Tyr	28.4	NA	NA	NA	NA	NA	0	0	2	0	0	0
LRPPRC	AR	2:43934200:T:G	T	G	ENSG00000138095	missense_variant	CCDS33189.1	ENST00000260665.12:c.2726A>C	ENSP00000260665.7:p.Lys909Thr	28	NA	NA	NA	NA	NA	0	0	2	0	0	0
LRPPRC	AR	2:43957445:G:A	G	A	ENSG00000138095	missense_variant	CCDS33189.1	ENST00000260665.12:c.1589C>T	ENSP00000260665.7:p.Ser530Leu	27.9	NA	NA	NA	NA	NA	0	0	2	0	0	0
LRPPRC	AR	2:43905778:G:A	G	A	ENSG00000138095	missense_variant	CCDS33189.1	ENST00000260665.12:c.3278C>T	ENSP00000260665.7:p.Ala1093Val	27.6	NA	NA	NA	NA	NA	0	0	2	0	0	0
LRPPRC	AR	2:43976144:C:T	C	T	ENSG00000138095	missense_variant	CCDS33189.1	ENST00000260665.12:c.736G>A	ENSP00000260665.7:p.Gly246Ser	27.5	NA	NA	NA	NA	NA	0	0	2	0	0	0
LRPPRC	AR	2:43946219:T:C	T	C	ENSG00000138095	missense_variant	CCDS33189.1	ENST00000260665.12:c.2104A>G	ENSP00000260665.7:p.Lys702Glu	27.4	NA	NA	NA	NA	NA	0	0	2	0	0	0
LRPPRC	AR	2:43977250:T:C	T	C	ENSG00000138095	missense_variant	CCDS33189.1	ENST00000260665.12:c.496A>G	ENSP00000260665.7:p.Asn166Asp	27.4	NA	NA	NA	NA	NA	0	0	2	0	0	0
LRPPRC	AR	2:43905739:G:A	G	A	ENSG00000138095	missense_variant	CCDS33189.1	ENST00000260665.12:c.3317C>T	ENSP00000260665.7:p.Ala1106Val	27.3	NA	NA	NA	NA	NA	0	0	2	0	0	0
LRPPRC	AR	2:43889843:A:G	A	G	ENSG00000138095	missense_variant	CCDS33189.1	ENST00000260665.12:c.4019T>C	ENSP00000260665.7:p.Leu1340Pro	26.3	NA	NA	NA	NA	NA	0	0	2	0	0	0
LRPPRC	AR	2:43977001:C:T	C	T	ENSG00000138095	missense_variant	CCDS33189.1	ENST00000260665.12:c.643G>A	ENSP00000260665.7:p.Gly215Ser	26.2	NA	NA	NA	NA	NA	0	0	2	0	0	0
LRPPRC	AR	2:43899227:G:C	G	C	ENSG00000138095	missense_variant	CCDS33189.1	ENST00000260665.12:c.3817C>G	ENSP00000260665.7:p.Leu1273Val	26.1	NA	NA	NA	NA	NA	0	0	2	0	0	0
LRPPRC	AR	2:43976150:T:C	T	C	ENSG00000138095	missense_variant	CCDS33189.1	ENST00000260665.12:c.730A>G	ENSP00000260665.7:p.Arg244Gly	25.9	NA	NA	NA	NA	NA	0	0	2	0	0	0
LRPPRC	AR	2:43948429:G:A	G	A	ENSG00000138095	missense_variant	CCDS33189.1	ENST00000260665.12:c.1825C>T	ENSP00000260665.7:p.His609Tyr	25.7	NA	NA	NA	NA	NA	0	0	2	0	0	0
LRPPRC	AR	2:43948513:C:A	C	A	ENSG00000138095	missense_variant	CCDS33189.1	ENST00000260665.12:c.1741G>T	ENSP00000260665.7:p.Val581Phe	25.7	NA	NA	NA	NA	NA	0	0	2	0	0	0
LRPPRC	AR	2:43899330:G:C	G	C	ENSG00000138095	missense_variant	CCDS33189.1	ENST00000260665.12:c.3714C>G	ENSP00000260665.7:p.Ser1238Arg	25.4	NA	NA	NA	NA	NA	0	0	2	0	0	0
LRPPRC	AR	2:43975173:G:A	G	A	ENSG00000138095	missense_variant	CCDS33189.1	ENST00000260665.12:c.782C>T	ENSP00000260665.7:p.Ala261Val	25.3	NA	NA	NA	NA	NA	0	0	2	0	0	0
LRPPRC	AR	2:43973621:T:A	T	A	ENSG00000138095	missense_variant	CCDS33189.1	ENST00000260665.12:c.1355A>T	ENSP00000260665.7:p.Glu452Val	28.8	NA	NA	NA	NA	NA	0	0	3	0	0	0
LRPPRC	AR	2:43946209:T:C	T	C	ENSG00000138095	missense_variant	CCDS33189.1	ENST00000260665.12:c.2114A>G	ENSP00000260665.7:p.Tyr705Cys	28.6	NA	NA	NA	NA	NA	0	0	3	0	0	0
LRPPRC	AR	2:43975110:T:A	T	A	ENSG00000138095	missense_variant	CCDS33189.1	ENST00000260665.12:c.845A>T	ENSP00000260665.7:p.Asp282Val	28.4	NA	NA	NA	NA	NA	0	0	3	0	0	0
LRPPRC	AR	2:43925942:C:G	C	G	ENSG00000138095	missense_variant	CCDS33189.1	ENST00000260665.12:c.2756G>C	ENSP00000260665.7:p.Arg919Pro	27	NA	NA	NA	NA	NA	0	0	3	0	0	0
LRPPRC	AR	2:43977166:G:T	G	T	ENSG00000138095	missense_variant	CCDS33189.1	ENST00000260665.12:c.580C>A	ENSP00000260665.7:p.Gln194Lys	26.8	NA	NA	NA	NA	NA	0	0	3	0	0	0
LRPPRC	AR	2:43943885:T:G	T	G	ENSG00000138095	missense_variant	CCDS33189.1	ENST00000260665.12:c.2306A>C	ENSP00000260665.7:p.Asn769Thr	26	NA	NA	NA	NA	NA	0	0	3	0	0	0
LRPPRC	AR	2:43943793:C:T	C	T	ENSG00000138095	missense_variant	CCDS33189.1	ENST00000260665.12:c.2398G>A	ENSP00000260665.7:p.Gly800Ser	25.9	NA	NA	NA	NA	NA	0	0	3	0	0	0
LRPPRC	AR	2:43889790:G:A	G	A	ENSG00000138095	missense_variant	CCDS33189.1	ENST00000260665.12:c.4072C>T	ENSP00000260665.7:p.Arg1358Cys	25.8	NA	NA	NA	NA	NA	0	0	3	0	0	0
LRPPRC	AR	2:43973839:G:T	G	T	ENSG00000138095	missense_variant	CCDS33189.1	ENST00000260665.12:c.1217C>A	ENSP00000260665.7:p.Pro406His	25.5	NA	NA	NA	NA	NA	0	0	3	0	0	0
LRPPRC	AR	2:43948424:C:G	C	G	ENSG00000138095	missense_variant	CCDS33189.1	ENST00000260665.12:c.1830G>C	ENSP00000260665.7:p.Gln610His	25.2	NA	NA	NA	NA	NA	0	0	3	0	0	0
LRPPRC	AR	2:43977252:T:G	T	G	ENSG00000138095	missense_variant	CCDS33189.1	ENST00000260665.12:c.494A>C	ENSP00000260665.7:p.Tyr165Ser	28.6	NA	NA	NA	NA	NA	0	0	4	0	0	0
LRPPRC	AR	2:43918329:C:G	C	G	ENSG00000138095	missense_variant	CCDS33189.1	ENST00000260665.12:c.2966G>C	ENSP00000260665.7:p.Arg989Pro	27.8	NA	NA	NA	NA	NA	0	0	4	0	0	0
LRPPRC	AR	2:43945350:T:C	T	C	ENSG00000138095	missense_variant	CCDS33189.1	ENST00000260665.12:c.2278A>G	ENSP00000260665.7:p.Lys760Glu	26.3	NA	NA	NA	NA	NA	0	0	4	0	0	0
LRPPRC	AR	2:43946171:T:C	T	C	ENSG00000138095	missense_variant	CCDS33189.1	ENST00000260665.12:c.2152A>G	ENSP00000260665.7:p.Ile718Val	25.7	NA	NA	NA	NA	NA	0	0	4	0	0	0
LRPPRC	AR	2:43925087:T:C	T	C	ENSG00000138095	missense_variant	CCDS33189.1	ENST00000260665.12:c.2876A>G	ENSP00000260665.7:p.Tyr959Cys	25.5	NA	NA	NA	NA	NA	0	0	4	0	0	0
LRPPRC	AR	2:43934269:C:T	C	T	ENSG00000138095	missense_variant	CCDS33189.1	ENST00000260665.12:c.2657G>A	ENSP00000260665.7:p.Gly886Asp	25.3	NA	NA	NA	NA	NA	0	0	4	0	0	0
LRPPRC	AR	2:43977231:T:C	T	C	ENSG00000138095	missense_variant	CCDS33189.1	ENST00000260665.12:c.515A>G	ENSP00000260665.7:p.Tyr172Cys	29.9	NA	NA	NA	NA	NA	0	0	5	0	0	0
LRPPRC	AR	2:43973645:G:A	G	A	ENSG00000138095	missense_variant	CCDS33189.1	ENST00000260665.12:c.1331C>T	ENSP00000260665.7:p.Pro444Leu	27.4	NA	NA	NA	NA	NA	0	0	5	0	0	0
LRPPRC	AR	2:43934236:G:A	G	A	ENSG00000138095	missense_variant	CCDS33189.1	ENST00000260665.12:c.2690C>T	ENSP00000260665.7:p.Ala897Val	26.9	NA	NA	NA	NA	NA	0	0	5	0	0	0
LRPPRC	AR	2:43977175:C:T	C	T	ENSG00000138095	missense_variant	CCDS33189.1	ENST00000260665.12:c.571G>A	ENSP00000260665.7:p.Ala191Thr	26.7	NA	NA	NA	NA	NA	0	0	5	0	0	0
LRPPRC	AR	2:43979888:T:A	T	A	ENSG00000138095	missense_variant	CCDS33189.1	ENST00000260665.12:c.407A>T	ENSP00000260665.7:p.Glu136Val	26.1	NA	NA	NA	NA	NA	0	0	5	0	0	0
LRPPRC	AR	2:43889774:A:G	A	G	ENSG00000138095	missense_variant	CCDS33189.1	ENST00000260665.12:c.4088T>C	ENSP00000260665.7:p.Leu1363Pro	25.8	NA	NA	NA	NA	NA	0	0	5	0	0	0
LRPPRC	AR	2:43945388:T:C	T	C	ENSG00000138095	missense_variant	CCDS33189.1	ENST00000260665.12:c.2240A>G	ENSP00000260665.7:p.Asp747Gly	25	NA	NA	NA	NA	NA	0	0	5	0	0	0
LRPPRC	AR	2:43973876:A:T	A	T	ENSG00000138095	missense_variant	CCDS33189.1	ENST00000260665.12:c.1180T>A	ENSP00000260665.7:p.Cys394Ser	25.6	NA	NA	NA	NA	NA	0	0	6	0	0	0
LRPPRC	AR	2:43995874:C:T	C	T	ENSG00000138095	missense_variant	CCDS33189.1	ENST00000260665.12:c.74G>A	ENSP00000260665.7:p.Arg25His	25	NA	NA	NA	NA	NA	0	0	6	0	0	0
LRPPRC	AR	2:43905779:C:T	C	T	ENSG00000138095	missense_variant	CCDS33189.1	ENST00000260665.12:c.3277G>A	ENSP00000260665.7:p.Ala1093Thr	32	NA	NA	NA	NA	NA	0	0	7	0	0	0
LRPPRC	AR	2:43918330:G:A	G	A	ENSG00000138095	missense_variant	CCDS33189.1	ENST00000260665.12:c.2965C>T	ENSP00000260665.7:p.Arg989Cys	32	NA	NA	NA	NA	NA	0	0	7	0	0	0
LRPPRC	AR	2:43899286:G:A	G	A	ENSG00000138095	missense_variant	CCDS33189.1	ENST00000260665.12:c.3758C>T	ENSP00000260665.7:p.Pro1253Leu	31	NA	NA	NA	NA	NA	0	0	7	0	0	0
LRPPRC	AR	2:43943732:G:A	G	A	ENSG00000138095	missense_variant	CCDS33189.1	ENST00000260665.12:c.2459C>T	ENSP00000260665.7:p.Pro820Leu	26.7	NA	NA	NA	NA	NA	0	0	7	0	0	0
LRPPRC	AR	2:43934251:T:C	T	C	ENSG00000138095	missense_variant	CCDS33189.1	ENST00000260665.12:c.2675A>G	ENSP00000260665.7:p.Tyr892Cys	28.8	NA	NA	NA	NA	NA	0	0	9	0	0	0
LRPPRC	AR	2:43946228:G:C	G	C	ENSG00000138095	missense_variant	CCDS33189.1	ENST00000260665.12:c.2095C>G	ENSP00000260665.7:p.Leu699Val	26.6	NA	NA	NA	NA	NA	0	1	0	0	0	0
LRPPRC	AR	2:43976200:T:G	T	G	ENSG00000138095	missense_variant	CCDS33189.1	ENST00000260665.12:c.680A>C	ENSP00000260665.7:p.Asp227Ala	31	NA	NA	NA	NA	NA	0	1	1	0	0	0
MCM8	AR	20:5967477:G:A	G	A	ENST00000610722	missense_variant	CCDS13094.1	ENST00000610722.4:c.917G>A	ENSP00000478141.1:p.Arg306Gln	25.9	8.59328e-05	18	-0.76685	0.224756	0.00064506	0	0	25	0	0	0
MCM8	AR	20:5982993:G:A	G	A	ENST00000610722	missense_variant	CCDS13094.1	ENST00000610722.4:c.1561G>A	ENSP00000478141.1:p.Asp521Asn	31	0.000105029	22	-0.591422	0.203281	0.00362135	0	0	33	0	0	0
MCM8	AR	20:5993556:C:T	C	T	ENST00000610722	missense_variant	CCDS13094.1	ENST00000610722.4:c.2291C>T	ENSP00000478141.1:p.Ser764Phe	26.8	5.2515e-05	11	0.640905	0.287786	0.025946	0	0	24	0	0	0
MCM8	AR	20:5958617:G:A	G	A	ENST00000610722	missense_variant	CCDS13094.1	ENST00000610722.4:c.680G>A	ENSP00000478141.1:p.Arg227His	31	3.34186e-05	6.99999	-0.785713	0.360336	0.02922	0	1	11	0	0	0
MCM8	AR	20:5984927:G:A	G	A	ENST00000610722	missense_variant	CCDS13094.1	ENST00000610722.4:c.1880G>A	ENSP00000478141.1:p.Arg627His	28.4	2.38705e-05	5.00001	0.886504	0.426381	0.0376045	0	0	7	0	0	0
MCM8	AR	20:5994359:G:A	G	A	ENST00000610722	missense_variant	CCDS13094.1	ENST00000610722.4:c.2491G>A	ENSP00000478141.1:p.Gly831Ser	28.3	0.000171875	35.9999	-0.310144	0.15892	0.0509882	0	2	54	0	0	0
MCM8	AR	20:5973120:A:G	A	G	ENST00000610722	missense_variant	CCDS13094.1	ENST00000610722.4:c.1319A>G	ENSP00000478141.1:p.Asn440Ser	25.1	0.000143221	29.9999	0.297611	0.174079	0.0873333	0	0	55	0	0	0
MCM8	AR	20:5985980:G:T	G	T	ENST00000610722	missense_variant	CCDS13094.1	ENST00000610722.4:c.2012G>T	ENSP00000478141.1:p.Gly671Val	28.2	0.000358053	74.9999	0.1778	0.110139	0.106457	0	1	145	0	0	0
MCM8	AR	20:5993666:C:T	C	T	ENST00000610722	missense_variant	CCDS13094.1	ENST00000610722.4:c.2401C>T	ENSP00000478141.1:p.Arg801Trp	27.1	2.38705e-05	5.00001	-0.67243	0.426348	0.114752	0	1	13	0	0	0
MCM8	AR	20:5985923:T:G	T	G	ENST00000610722	missense_variant,splice_region_variant	CCDS13094.1	ENST00000610722.4:c.1955T>G	ENSP00000478141.1:p.Val652Gly	32	0.000210058	44	-0.200037	0.143888	0.16446	0	2	81	0	0	0
MCM8	AR	20:5983017:G:A	G	A	ENST00000610722	missense_variant	CCDS13094.1	ENST00000610722.4:c.1585G>A	ENSP00000478141.1:p.Ala529Thr	29.7	5.72885e-05	12	-0.375206	0.2752	0.172758	0	2	23	0	0	0
MCM8	AR	20:5955247:A:G	A	G	ENST00000610722	missense_variant	CCDS13094.1	ENST00000610722.4:c.482A>G	ENSP00000478141.1:p.His161Arg	25.7	0.000969177	203	-0.0913059	0.0669855	0.17286	0	3	382	0	0	0
MCM8	AR	20:5987348:A:G	A	G	ENST00000610722	missense_variant	CCDS13094.1	ENST00000610722.4:c.2230A>G	ENSP00000478141.1:p.Met744Val	25	4.29676e-05	8.99999	0.313589	0.317792	0.323754	0	0	12	0	0	0
MCM8	AR	20:5977925:C:T	C	T	ENST00000610722	missense_variant	CCDS13094.1	ENST00000610722.4:c.1445C>T	ENSP00000478141.1:p.Thr482Met	26.1	3.34183e-05	7	-0.266063	0.360345	0.460299	0	0	18	0	0	0
MCM8	AR	20:5984819:T:C	T	C	ENST00000610722	missense_variant	CCDS13094.1	ENST00000610722.4:c.1772T>C	ENSP00000478141.1:p.Phe591Ser	29.9	0.000420116	88	-0.0505695	0.101676	0.618936	0	1	158	0	0	0
MCM8	AR	20:5987286:G:A	G	A	ENST00000610722	missense_variant	CCDS13094.1	ENST00000610722.4:c.2168G>A	ENSP00000478141.1:p.Arg723Gln	32	2.38702e-05	5	-0.123136	0.426389	0.772743	0	0	9	0	0	0
MCM8	AR	20:5984785:G:A	G	A	ENST00000610722	missense_variant	CCDS13094.1	ENST00000610722.4:c.1738G>A	ENSP00000478141.1:p.Gly580Arg	28.2	3.82004e-05	8	-0.0899556	0.337105	0.789587	0	0	22	0	0	0
MCM8	AR	20:5955229:G:A	G	A	ENST00000610722	missense_variant	CCDS13094.1	ENST00000610722.4:c.464G>A	ENSP00000478141.1:p.Cys155Tyr	26.5	0.000611078	128	0.0216118	0.0843264	0.797729	1	3	226	0	0	0
MCM8	AR	20:5986058:G:A	G	A	ENST00000610722	missense_variant	CCDS13094.1	ENST00000610722.4:c.2090G>A	ENSP00000478141.1:p.Arg697Gln	32	4.29664e-05	9	0.0782764	0.317864	0.805483	0	0	18	0	0	0
MCM8	AR	20:5986131:G:T	G	T	ENST00000610722	missense_variant	CCDS13094.1	ENST00000610722.4:c.2163G>T	ENSP00000478141.1:p.Glu721Asp	35	2.86448e-05	6	0.0917254	0.389637	0.813888	0	0	9	0	0	0
MCM8	AR	20:5984807:T:G	T	G	ENST00000610722	missense_variant	CCDS13094.1	ENST00000610722.4:c.1760T>G	ENSP00000478141.1:p.Phe587Cys	29.9	0.000157546	32.9999	-0.0128583	0.166046	0.938275	0	1	61	0	0	0
MCM8	AR	20:5958619:G:T	G	T	ENST00000610722	missense_variant	CCDS13094.1	ENST00000610722.4:c.682G>T	ENSP00000478141.1:p.Val228Phe	27.5	0.000133673	27.9999	-0.0078904	0.18019	0.965072	0	0	52	0	0	0
MCM8	AR	20:5955235:G:A	G	A	ENSG00000125885	missense_variant	CCDS13094.1	ENST00000610722.4:c.470G>A	ENSP00000478141.1:p.Gly157Asp	27.6	NA	NA	NA	NA	NA	0	0	1	0	0	0
MCM8	AR	20:5955247:A:C	A	C	ENSG00000125885	missense_variant	CCDS13094.1	ENST00000610722.4:c.482A>C	ENSP00000478141.1:p.His161Pro	26.6	NA	NA	NA	NA	NA	0	0	1	0	0	0
MCM8	AR	20:5957210:G:A	G	A	ENSG00000125885	missense_variant	CCDS13094.1	ENST00000610722.4:c.571G>A	ENSP00000478141.1:p.Val191Met	31	NA	NA	NA	NA	NA	0	0	1	0	0	0
MCM8	AR	20:5958584:G:C	G	C	ENSG00000125885	missense_variant	CCDS13094.1	ENST00000610722.4:c.647G>C	ENSP00000478141.1:p.Gly216Ala	27.4	NA	NA	NA	NA	NA	0	0	1	0	0	0
MCM8	AR	20:5963275:G:A	G	A	ENSG00000125885	missense_variant	CCDS13094.1	ENST00000610722.4:c.791G>A	ENSP00000478141.1:p.Cys264Tyr	32	NA	NA	NA	NA	NA	0	0	1	0	0	0
MCM8	AR	20:5963293:G:C	G	C	ENSG00000125885	missense_variant	CCDS13094.1	ENST00000610722.4:c.809G>C	ENSP00000478141.1:p.Arg270Pro	26.5	NA	NA	NA	NA	NA	0	0	1	0	0	0
MCM8	AR	20:5967444:A:G	A	G	ENSG00000125885	missense_variant	CCDS13094.1	ENST00000610722.4:c.884A>G	ENSP00000478141.1:p.Glu295Gly	27.3	NA	NA	NA	NA	NA	0	0	1	0	0	0
MCM8	AR	20:5967476:C:T	C	T	ENSG00000125885	missense_variant	CCDS13094.1	ENST00000610722.4:c.916C>T	ENSP00000478141.1:p.Arg306Trp	27.9	NA	NA	NA	NA	NA	0	0	1	0	0	0
MCM8	AR	20:5967495:A:C	A	C	ENSG00000125885	missense_variant	CCDS13094.1	ENST00000610722.4:c.935A>C	ENSP00000478141.1:p.Glu312Ala	27.4	NA	NA	NA	NA	NA	0	0	1	0	0	0
MCM8	AR	20:5967497:T:C	T	C	ENSG00000125885	missense_variant	CCDS13094.1	ENST00000610722.4:c.937T>C	ENSP00000478141.1:p.Cys313Arg	28.5	NA	NA	NA	NA	NA	0	0	1	0	0	0
MCM8	AR	20:5967537:G:C	G	C	ENSG00000125885	missense_variant	CCDS13094.1	ENST00000610722.4:c.977G>C	ENSP00000478141.1:p.Gly326Ala	26.5	NA	NA	NA	NA	NA	0	0	1	0	0	0
MCM8	AR	20:5967974:A:G	A	G	ENSG00000125885	missense_variant	CCDS13094.1	ENST00000610722.4:c.1172A>G	ENSP00000478141.1:p.Tyr391Cys	28.1	NA	NA	NA	NA	NA	0	0	1	0	0	0
MCM8	AR	20:5973057:T:C	T	C	ENSG00000125885	missense_variant	CCDS13094.1	ENST00000610722.4:c.1256T>C	ENSP00000478141.1:p.Leu419Pro	32	NA	NA	NA	NA	NA	0	0	1	0	0	0
MCM8	AR	20:5973129:C:A	C	A	ENSG00000125885	missense_variant	CCDS13094.1	ENST00000610722.4:c.1328C>A	ENSP00000478141.1:p.Pro443Gln	25.5	NA	NA	NA	NA	NA	0	0	1	0	0	0
MCM8	AR	20:5973135:G:A	G	A	ENSG00000125885	missense_variant	CCDS13094.1	ENST00000610722.4:c.1334G>A	ENSP00000478141.1:p.Arg445Gln	32	NA	NA	NA	NA	NA	0	0	1	0	0	0
MCM8	AR	20:5973195:A:G	A	G	ENSG00000125885	missense_variant	CCDS13094.1	ENST00000610722.4:c.1394A>G	ENSP00000478141.1:p.Gln465Arg	33	NA	NA	NA	NA	NA	0	0	1	0	0	0
MCM8	AR	20:5977901:G:T	G	T	ENSG00000125885	missense_variant	CCDS13094.1	ENST00000610722.4:c.1421G>T	ENSP00000478141.1:p.Gly474Val	27.8	NA	NA	NA	NA	NA	0	0	1	0	0	0
MCM8	AR	20:5977907:A:G	A	G	ENSG00000125885	missense_variant	CCDS13094.1	ENST00000610722.4:c.1427A>G	ENSP00000478141.1:p.Tyr476Cys	27.4	NA	NA	NA	NA	NA	0	0	1	0	0	0
MCM8	AR	20:5977970:C:T	C	T	ENSG00000125885	missense_variant	CCDS13094.1	ENST00000610722.4:c.1490C>T	ENSP00000478141.1:p.Ser497Phe	26.4	NA	NA	NA	NA	NA	0	0	1	0	0	0
MCM8	AR	20:5977993:G:T	G	T	ENSG00000125885	missense_variant	CCDS13094.1	ENST00000610722.4:c.1513G>T	ENSP00000478141.1:p.Gly505Cys	32	NA	NA	NA	NA	NA	0	0	1	0	0	0
MCM8	AR	20:5983029:G:T	G	T	ENSG00000125885	missense_variant	CCDS13094.1	ENST00000610722.4:c.1597G>T	ENSP00000478141.1:p.Ala533Ser	27.6	NA	NA	NA	NA	NA	0	0	1	0	0	0
MCM8	AR	20:5983034:G:A	G	A	ENSG00000125885	missense_variant	CCDS13094.1	ENST00000610722.4:c.1602G>A	ENSP00000478141.1:p.Met534Ile	28.9	NA	NA	NA	NA	NA	0	0	1	0	0	0
MCM8	AR	20:5983087:C:G	C	G	ENSG00000125885	missense_variant	CCDS13094.1	ENST00000610722.4:c.1655C>G	ENSP00000478141.1:p.Ala552Gly	26.3	NA	NA	NA	NA	NA	0	0	1	0	0	0
MCM8	AR	20:5983105:C:T	C	T	ENSG00000125885	missense_variant	CCDS13094.1	ENST00000610722.4:c.1673C>T	ENSP00000478141.1:p.Ala558Val	26.2	NA	NA	NA	NA	NA	0	0	1	0	0	0
MCM8	AR	20:5984814:G:T	G	T	ENSG00000125885	missense_variant	CCDS13094.1	ENST00000610722.4:c.1767G>T	ENSP00000478141.1:p.Leu589Phe	27.1	NA	NA	NA	NA	NA	0	0	1	0	0	0
MCM8	AR	20:5984815:G:T	G	T	ENSG00000125885	missense_variant	CCDS13094.1	ENST00000610722.4:c.1768G>T	ENSP00000478141.1:p.Val590Phe	32	NA	NA	NA	NA	NA	0	0	1	0	0	0
MCM8	AR	20:5984852:A:T	A	T	ENSG00000125885	missense_variant	CCDS13094.1	ENST00000610722.4:c.1805A>T	ENSP00000478141.1:p.Asp602Val	29.2	NA	NA	NA	NA	NA	0	0	1	0	0	0
MCM8	AR	20:5984998:A:G	A	G	ENSG00000125885	missense_variant	CCDS13094.1	ENST00000610722.4:c.1951A>G	ENSP00000478141.1:p.Lys651Glu	27.7	NA	NA	NA	NA	NA	0	0	1	0	0	0
MCM8	AR	20:5985989:G:C	G	C	ENSG00000125885	missense_variant	CCDS13094.1	ENST00000610722.4:c.2021G>C	ENSP00000478141.1:p.Arg674Pro	31	NA	NA	NA	NA	NA	0	0	1	0	0	0
MCM8	AR	20:5985989:G:T	G	T	ENSG00000125885	missense_variant	CCDS13094.1	ENST00000610722.4:c.2021G>T	ENSP00000478141.1:p.Arg674Leu	29.8	NA	NA	NA	NA	NA	0	0	1	0	0	0
MCM8	AR	20:5985995:A:G	A	G	ENSG00000125885	missense_variant	CCDS13094.1	ENST00000610722.4:c.2027A>G	ENSP00000478141.1:p.Tyr676Cys	28.6	NA	NA	NA	NA	NA	0	0	1	0	0	0
MCM8	AR	20:5986012:T:G	T	G	ENSG00000125885	missense_variant	CCDS13094.1	ENST00000610722.4:c.2044T>G	ENSP00000478141.1:p.Ser682Ala	25.6	NA	NA	NA	NA	NA	0	0	1	0	0	0
MCM8	AR	20:5986120:C:T	C	T	ENSG00000125885	missense_variant	CCDS13094.1	ENST00000610722.4:c.2152C>T	ENSP00000478141.1:p.Arg718Cys	31	NA	NA	NA	NA	NA	0	0	1	0	0	0
MCM8	AR	20:5987289:C:T	C	T	ENSG00000125885	missense_variant	CCDS13094.1	ENST00000610722.4:c.2171C>T	ENSP00000478141.1:p.Ala724Val	28.1	NA	NA	NA	NA	NA	0	0	1	0	0	0
MCM8	AR	20:5987301:T:C	T	C	ENSG00000125885	missense_variant	CCDS13094.1	ENST00000610722.4:c.2183T>C	ENSP00000478141.1:p.Leu728Ser	31	NA	NA	NA	NA	NA	0	0	1	0	0	0
MCM8	AR	20:5987349:T:C	T	C	ENSG00000125885	missense_variant	CCDS13094.1	ENST00000610722.4:c.2231T>C	ENSP00000478141.1:p.Met744Thr	26.6	NA	NA	NA	NA	NA	0	0	1	0	0	0
MCM8	AR	20:5993511:T:C	T	C	ENSG00000125885	missense_variant	CCDS13094.1	ENST00000610722.4:c.2246T>C	ENSP00000478141.1:p.Leu749Pro	25.6	NA	NA	NA	NA	NA	0	0	1	0	0	0
MCM8	AR	20:5993613:T:G	T	G	ENSG00000125885	missense_variant	CCDS13094.1	ENST00000610722.4:c.2348T>G	ENSP00000478141.1:p.Leu783Arg	28.3	NA	NA	NA	NA	NA	0	0	1	0	0	0
MCM8	AR	20:5993695:G:C	G	C	ENSG00000125885	missense_variant	CCDS13094.1	ENST00000610722.4:c.2430G>C	ENSP00000478141.1:p.Gln810His	27.7	NA	NA	NA	NA	NA	0	0	1	0	0	0
MCM8	AR	20:5955133:T:G	T	G	ENSG00000125885	missense_variant	CCDS13094.1	ENST00000610722.4:c.368T>G	ENSP00000478141.1:p.Val123Gly	27.4	NA	NA	NA	NA	NA	0	0	2	0	0	0
MCM8	AR	20:5958704:G:A	G	A	ENSG00000125885	missense_variant	CCDS13094.1	ENST00000610722.4:c.767G>A	ENSP00000478141.1:p.Gly256Glu	27.3	NA	NA	NA	NA	NA	0	0	2	0	0	0
MCM8	AR	20:5967533:C:T	C	T	ENSG00000125885	missense_variant	CCDS13094.1	ENST00000610722.4:c.973C>T	ENSP00000478141.1:p.Pro325Ser	25.6	NA	NA	NA	NA	NA	0	0	2	0	0	0
MCM8	AR	20:5973062:A:G	A	G	ENSG00000125885	missense_variant	CCDS13094.1	ENST00000610722.4:c.1261A>G	ENSP00000478141.1:p.Lys421Glu	29.7	NA	NA	NA	NA	NA	0	0	2	0	0	0
MCM8	AR	20:5973110:G:T	G	T	ENSG00000125885	missense_variant	CCDS13094.1	ENST00000610722.4:c.1309G>T	ENSP00000478141.1:p.Asp437Tyr	29.3	NA	NA	NA	NA	NA	0	0	2	0	0	0
MCM8	AR	20:5973134:C:T	C	T	ENSG00000125885	missense_variant	CCDS13094.1	ENST00000610722.4:c.1333C>T	ENSP00000478141.1:p.Arg445Trp	29.5	NA	NA	NA	NA	NA	0	0	2	0	0	0
MCM8	AR	20:5977943:C:T	C	T	ENSG00000125885	missense_variant	CCDS13094.1	ENST00000610722.4:c.1463C>T	ENSP00000478141.1:p.Thr488Met	26.6	NA	NA	NA	NA	NA	0	0	2	0	0	0
MCM8	AR	20:5985988:C:T	C	T	ENSG00000125885	missense_variant	CCDS13094.1	ENST00000610722.4:c.2020C>T	ENSP00000478141.1:p.Arg674Trp	26.5	NA	NA	NA	NA	NA	0	0	2	0	0	0
MCM8	AR	20:5985989:G:A	G	A	ENSG00000125885	missense_variant	CCDS13094.1	ENST00000610722.4:c.2021G>A	ENSP00000478141.1:p.Arg674Gln	29.5	NA	NA	NA	NA	NA	0	0	2	0	0	0
MCM8	AR	20:5986115:T:C	T	C	ENSG00000125885	missense_variant	CCDS13094.1	ENST00000610722.4:c.2147T>C	ENSP00000478141.1:p.Leu716Ser	31	NA	NA	NA	NA	NA	0	0	2	0	0	0
MCM8	AR	20:5986121:G:A	G	A	ENSG00000125885	missense_variant	CCDS13094.1	ENST00000610722.4:c.2153G>A	ENSP00000478141.1:p.Arg718His	32	NA	NA	NA	NA	NA	0	0	2	0	0	0
MCM8	AR	20:5987292:G:C	G	C	ENSG00000125885	missense_variant	CCDS13094.1	ENST00000610722.4:c.2174G>C	ENSP00000478141.1:p.Arg725Thr	27.4	NA	NA	NA	NA	NA	0	0	2	0	0	0
MCM8	AR	20:5987327:G:T	G	T	ENSG00000125885	missense_variant	CCDS13094.1	ENST00000610722.4:c.2209G>T	ENSP00000478141.1:p.Ala737Ser	27.4	NA	NA	NA	NA	NA	0	0	2	0	0	0
MCM8	AR	20:5993624:G:A	G	A	ENSG00000125885	missense_variant	CCDS13094.1	ENST00000610722.4:c.2359G>A	ENSP00000478141.1:p.Ala787Thr	26.7	NA	NA	NA	NA	NA	0	0	2	0	0	0
MCM8	AR	20:5994341:G:A	G	A	ENSG00000125885	missense_variant	CCDS13094.1	ENST00000610722.4:c.2473G>A	ENSP00000478141.1:p.Gly825Ser	27.4	NA	NA	NA	NA	NA	0	0	2	0	0	0
MCM8	AR	20:5952519:T:G	T	G	ENSG00000125885	missense_variant	CCDS13094.1	ENST00000610722.4:c.244T>G	ENSP00000478141.1:p.Phe82Val	25.7	NA	NA	NA	NA	NA	0	0	3	0	0	0
MCM8	AR	20:5957229:G:A	G	A	ENSG00000125885	missense_variant	CCDS13094.1	ENST00000610722.4:c.590G>A	ENSP00000478141.1:p.Arg197Lys	36	NA	NA	NA	NA	NA	0	0	3	0	0	0
MCM8	AR	20:5968010:T:G	T	G	ENSG00000125885	missense_variant	CCDS13094.1	ENST00000610722.4:c.1208T>G	ENSP00000478141.1:p.Phe403Cys	32	NA	NA	NA	NA	NA	0	0	3	0	0	0
MCM8	AR	20:5977898:G:A	G	A	ENSG00000125885	missense_variant	CCDS13094.1	ENST00000610722.4:c.1418G>A	ENSP00000478141.1:p.Arg473His	31	NA	NA	NA	NA	NA	0	0	3	0	0	0
MCM8	AR	20:5977916:G:T	G	T	ENSG00000125885	missense_variant	CCDS13094.1	ENST00000610722.4:c.1436G>T	ENSP00000478141.1:p.Gly479Val	28.1	NA	NA	NA	NA	NA	0	0	3	0	0	0
MCM8	AR	20:5983051:G:C	G	C	ENSG00000125885	missense_variant	CCDS13094.1	ENST00000610722.4:c.1619G>C	ENSP00000478141.1:p.Ser540Thr	27	NA	NA	NA	NA	NA	0	0	3	0	0	0
MCM8	AR	20:5994318:T:G	T	G	ENSG00000125885	missense_variant	CCDS13094.1	ENST00000610722.4:c.2450T>G	ENSP00000478141.1:p.Phe817Cys	32	NA	NA	NA	NA	NA	0	0	3	0	0	0
MCM8	AR	20:5994372:A:C	A	C	ENSG00000125885	missense_variant	CCDS13094.1	ENST00000610722.4:c.2504A>C	ENSP00000478141.1:p.Tyr835Ser	25.5	NA	NA	NA	NA	NA	0	0	3	0	0	0
MCM8	AR	20:5977999:C:G	C	G	ENSG00000125885	missense_variant	CCDS13094.1	ENST00000610722.4:c.1519C>G	ENSP00000478141.1:p.Leu507Val	25.4	NA	NA	NA	NA	NA	0	0	4	0	0	0
MCM8	AR	20:5983122:G:A	G	A	ENSG00000125885	missense_variant	CCDS13094.1	ENST00000610722.4:c.1690G>A	ENSP00000478141.1:p.Gly564Arg	29.8	NA	NA	NA	NA	NA	0	0	4	0	0	0
MCM8	AR	20:5984843:A:T	A	T	ENSG00000125885	missense_variant	CCDS13094.1	ENST00000610722.4:c.1796A>T	ENSP00000478141.1:p.Glu599Val	25.4	NA	NA	NA	NA	NA	0	0	4	0	0	0
MCM8	AR	20:5958671:G:A	G	A	ENSG00000125885	missense_variant	CCDS13094.1	ENST00000610722.4:c.734G>A	ENSP00000478141.1:p.Cys245Tyr	28.3	NA	NA	NA	NA	NA	0	0	5	0	0	0
MCM8	AR	20:5985998:T:G	T	G	ENSG00000125885	missense_variant	CCDS13094.1	ENST00000610722.4:c.2030T>G	ENSP00000478141.1:p.Val677Gly	27.5	NA	NA	NA	NA	NA	0	0	5	0	0	0
MCM8	AR	20:5994321:T:C	T	C	ENSG00000125885	missense_variant	CCDS13094.1	ENST00000610722.4:c.2453T>C	ENSP00000478141.1:p.Ile818Thr	25.8	NA	NA	NA	NA	NA	0	0	5	0	0	0
MCM8	AR	20:5984792:C:T	C	T	ENSG00000125885	missense_variant	CCDS13094.1	ENST00000610722.4:c.1745C>T	ENSP00000478141.1:p.Ala582Val	27.8	NA	NA	NA	NA	NA	0	0	6	0	0	0
MCM8	AR	20:5985983:A:G	A	G	ENSG00000125885	missense_variant	CCDS13094.1	ENST00000610722.4:c.2015A>G	ENSP00000478141.1:p.Tyr672Cys	29.6	NA	NA	NA	NA	NA	0	0	6	0	0	0
MCM8	AR	20:5967492:T:C	T	C	ENSG00000125885	missense_variant	CCDS13094.1	ENST00000610722.4:c.932T>C	ENSP00000478141.1:p.Ile311Thr	26.2	NA	NA	NA	NA	NA	0	0	7	0	0	0
MCM8	AR	20:5983159:A:C	A	C	ENSG00000125885	missense_variant	CCDS13094.1	ENST00000610722.4:c.1727A>C	ENSP00000478141.1:p.Asn576Thr	27.3	NA	NA	NA	NA	NA	0	0	7	0	0	0
MCM8	AR	20:5985979:G:T	G	T	ENSG00000125885	missense_variant	CCDS13094.1	ENST00000610722.4:c.2011G>T	ENSP00000478141.1:p.Gly671Cys	25.6	NA	NA	NA	NA	NA	0	0	7	0	0	0
MCM8	AR	20:5977903:G:A	G	A	ENSG00000125885	missense_variant	CCDS13094.1	ENST00000610722.4:c.1423G>A	ENSP00000478141.1:p.Val475Met	26.2	NA	NA	NA	NA	NA	0	0	9	0	0	0
MCM8	AR	20:5967524:A:C	A	C	ENSG00000125885	missense_variant	CCDS13094.1	ENST00000610722.4:c.964A>C	ENSP00000478141.1:p.Ser322Arg	25.5	NA	NA	NA	NA	NA	0	1	4	0	0	0
MCM9	AR	6:118917741:C:T	C	T	ENST00000619706	missense_variant	CCDS56447.1	ENST00000619706.5:c.724G>A	ENSP00000480469.1:p.Gly242Arg	25.7	4.77404e-05	9.99999	0.746592	0.300837	0.0130752	0	0	21	0	0	0
MCM9	AR	6:118913303:C:T	C	T	ENST00000619706	missense_variant	CCDS56447.1	ENST00000619706.5:c.1022G>A	ENSP00000480469.1:p.Arg341Gln	32	0.000238702	50	-0.295396	0.134554	0.0281371	0	1	83	0	0	0
MCM9	AR	6:118917726:G:A	G	A	ENST00000619706	missense_variant	CCDS56447.1	ENST00000619706.5:c.739C>T	ENSP00000480469.1:p.Arg247Trp	28.4	2.38702e-05	5	0.865105	0.425386	0.0419827	0	0	15	0	0	0
MCM9	AR	6:118923888:T:C	T	C	ENST00000619706	missense_variant	CCDS56447.1	ENST00000619706.5:c.544A>G	ENSP00000480469.1:p.Lys182Glu	27.9	0.000114577	24	-0.284253	0.194198	0.143269	0	1	55	0	0	0
MCM9	AR	6:118922019:T:C	T	C	ENST00000619706	missense_variant	CCDS56447.1	ENST00000619706.5:c.689A>G	ENSP00000480469.1:p.Asp230Gly	32	6.20655e-05	13	-0.272831	0.263859	0.301134	0	0	21	0	0	0
MCM9	AR	6:118913347:C:T	C	T	ENST00000619706	missense_variant	CCDS56447.1	ENST00000619706.5:c.978G>A	ENSP00000480469.1:p.Met326Ile	25.2	8.59328e-05	18	-0.194034	0.224238	0.386872	0	0	33	0	0	0
MCM9	AR	6:118917699:G:A	G	A	ENST00000619706	missense_variant	CCDS56447.1	ENST00000619706.5:c.766C>T	ENSP00000480469.1:p.Arg256Cys	28	2.38705e-05	5.00001	0.327787	0.425453	0.441037	0	0	15	0	0	0
MCM9	AR	6:118924005:G:A	G	A	ENST00000619706	missense_variant	CCDS56447.1	ENST00000619706.5:c.427C>T	ENSP00000480469.1:p.Arg143Trp	31	3.34183e-05	7	-0.276681	0.359541	0.441573	0	1	10	0	0	0
MCM9	AR	6:118931662:T:C	T	C	ENST00000619706	missense_variant	CCDS56447.1	ENST00000619706.5:c.62A>G	ENSP00000480469.1:p.His21Arg	26.1	2.86443e-05	6.00001	-0.286095	0.388316	0.46127	0	0	11	0	0	0
MCM9	AR	6:118911661:G:C	G	C	ENST00000619706	missense_variant	CCDS56447.1	ENST00000619706.5:c.1139C>G	ENSP00000480469.1:p.Ser380Cys	25.7	3.81931e-05	8	0.223487	0.336361	0.506417	0	0	14	0	0	0
MCM9	AR	6:118911724:G:T	G	T	ENST00000619706	missense_variant	CCDS56447.1	ENST00000619706.5:c.1076C>A	ENSP00000480469.1:p.Ser359Tyr	27.8	2.86443e-05	6.00001	0.0916821	0.388343	0.813367	0	0	13	0	0	0
MCM9	AR	6:118922022:A:C	A	C	ENST00000619706	missense_variant	CCDS56447.1	ENST00000619706.5:c.686T>G	ENSP00000480469.1:p.Val229Gly	31	9.54827e-05	20	0.0487991	0.21274	0.818571	0	0	44	0	0	0
MCM9	AR	6:118911650:C:G	C	G	ENSG00000111877	missense_variant	CCDS56447.1	ENST00000619706.5:c.1150G>C	ENSP00000480469.1:p.Gly384Arg	35	NA	NA	NA	NA	NA	0	0	1	0	0	0
MCM9	AR	6:118917563:G:A	G	A	ENSG00000111877	missense_variant	CCDS56447.1	ENST00000619706.5:c.902C>T	ENSP00000480469.1:p.Ala301Val	33	NA	NA	NA	NA	NA	0	0	1	0	0	0
MCM9	AR	6:118924127:C:A	C	A	ENSG00000111877	missense_variant	CCDS56447.1	ENST00000619706.5:c.305G>T	ENSP00000480469.1:p.Gly102Val	33	NA	NA	NA	NA	NA	0	0	1	0	0	0
MCM9	AR	6:118924121:G:A	G	A	ENSG00000111877	missense_variant	CCDS56447.1	ENST00000619706.5:c.311C>T	ENSP00000480469.1:p.Pro104Leu	29	NA	NA	NA	NA	NA	0	0	1	0	0	0
MCM9	AR	6:118913304:G:A	G	A	ENSG00000111877	missense_variant	CCDS56447.1	ENST00000619706.5:c.1021C>T	ENSP00000480469.1:p.Arg341Trp	27.7	NA	NA	NA	NA	NA	0	0	1	0	0	0
MCM9	AR	6:118931572:T:A	T	A	ENSG00000111877	missense_variant	CCDS56447.1	ENST00000619706.5:c.152A>T	ENSP00000480469.1:p.Asn51Ile	27.6	NA	NA	NA	NA	NA	0	0	1	0	0	0
MCM9	AR	6:118923825:T:G	T	G	ENSG00000111877	missense_variant	CCDS56447.1	ENST00000619706.5:c.607A>C	ENSP00000480469.1:p.Lys203Gln	27.4	NA	NA	NA	NA	NA	0	0	1	0	0	0
MCM9	AR	6:118923999:A:G	A	G	ENSG00000111877	missense_variant	CCDS56447.1	ENST00000619706.5:c.433T>C	ENSP00000480469.1:p.Tyr145His	27.3	NA	NA	NA	NA	NA	0	0	1	0	0	0
MCM9	AR	6:118923860:G:A	G	A	ENSG00000111877	missense_variant	CCDS56447.1	ENST00000619706.5:c.572C>T	ENSP00000480469.1:p.Ser191Leu	26.6	NA	NA	NA	NA	NA	0	0	1	0	0	0
MCM9	AR	6:118931663:G:A	G	A	ENSG00000111877	missense_variant	CCDS56447.1	ENST00000619706.5:c.61C>T	ENSP00000480469.1:p.His21Tyr	26.4	NA	NA	NA	NA	NA	0	0	1	0	0	0
MCM9	AR	6:118924098:C:T	C	T	ENSG00000111877	missense_variant	CCDS56447.1	ENST00000619706.5:c.334G>A	ENSP00000480469.1:p.Glu112Lys	26.3	NA	NA	NA	NA	NA	0	0	1	0	0	0
MCM9	AR	6:118911704:C:T	C	T	ENSG00000111877	missense_variant	CCDS56447.1	ENST00000619706.5:c.1096G>A	ENSP00000480469.1:p.Ala366Thr	26.3	NA	NA	NA	NA	NA	0	0	1	0	0	0
MCM9	AR	6:118923899:C:T	C	T	ENSG00000111877	missense_variant	CCDS56447.1	ENST00000619706.5:c.533G>A	ENSP00000480469.1:p.Cys178Tyr	26.3	NA	NA	NA	NA	NA	0	0	1	0	0	0
MCM9	AR	6:118931434:T:C	T	C	ENSG00000111877	missense_variant	CCDS56447.1	ENST00000619706.5:c.290A>G	ENSP00000480469.1:p.His97Arg	26.2	NA	NA	NA	NA	NA	0	0	1	0	0	0
MCM9	AR	6:118923941:T:A	T	A	ENSG00000111877	missense_variant	CCDS56447.1	ENST00000619706.5:c.491A>T	ENSP00000480469.1:p.Tyr164Phe	25.9	NA	NA	NA	NA	NA	0	0	1	0	0	0
MCM9	AR	6:118931692:T:G	T	G	ENSG00000111877	missense_variant	CCDS56447.1	ENST00000619706.5:c.32A>C	ENSP00000480469.1:p.Gln11Pro	25.8	NA	NA	NA	NA	NA	0	0	1	0	0	0
MCM9	AR	6:118917705:C:A	C	A	ENSG00000111877	missense_variant	CCDS56447.1	ENST00000619706.5:c.760G>T	ENSP00000480469.1:p.Asp254Tyr	25.8	NA	NA	NA	NA	NA	0	0	1	0	0	0
MCM9	AR	6:118931561:C:T	C	T	ENSG00000111877	missense_variant	CCDS56447.1	ENST00000619706.5:c.163G>A	ENSP00000480469.1:p.Gly55Arg	25.8	NA	NA	NA	NA	NA	0	0	1	0	0	0
MCM9	AR	6:118923982:G:C	G	C	ENSG00000111877	missense_variant	CCDS56447.1	ENST00000619706.5:c.450C>G	ENSP00000480469.1:p.Cys150Trp	25.7	NA	NA	NA	NA	NA	0	0	1	0	0	0
MCM9	AR	6:118913409:T:C	T	C	ENSG00000111877	missense_variant	CCDS56447.1	ENST00000619706.5:c.916A>G	ENSP00000480469.1:p.Ile306Val	25.6	NA	NA	NA	NA	NA	0	0	1	0	0	0
MCM9	AR	6:118931516:C:G	C	G	ENSG00000111877	missense_variant	CCDS56447.1	ENST00000619706.5:c.208G>C	ENSP00000480469.1:p.Asp70His	25.4	NA	NA	NA	NA	NA	0	0	1	0	0	0
MCM9	AR	6:118911722:G:C	G	C	ENSG00000111877	missense_variant	CCDS56447.1	ENST00000619706.5:c.1078C>G	ENSP00000480469.1:p.Gln360Glu	25.4	NA	NA	NA	NA	NA	0	0	1	0	0	0
MCM9	AR	6:118917716:G:A	G	A	ENSG00000111877	missense_variant	CCDS56447.1	ENST00000619706.5:c.749C>T	ENSP00000480469.1:p.Pro250Leu	25	NA	NA	NA	NA	NA	0	0	1	0	0	0
MCM9	AR	6:118913340:C:A	C	A	ENSG00000111877	missense_variant	CCDS56447.1	ENST00000619706.5:c.985G>T	ENSP00000480469.1:p.Ala329Ser	25	NA	NA	NA	NA	NA	0	0	1	0	0	0
MCM9	AR	6:118924008:C:G	C	G	ENSG00000111877	missense_variant	CCDS56447.1	ENST00000619706.5:c.424G>C	ENSP00000480469.1:p.Glu142Gln	25	NA	NA	NA	NA	NA	0	0	1	0	0	0
MCM9	AR	6:118931686:A:C	A	C	ENSG00000111877	missense_variant	CCDS56447.1	ENST00000619706.5:c.38T>G	ENSP00000480469.1:p.Phe13Cys	29.4	NA	NA	NA	NA	NA	0	0	2	0	0	0
MCM9	AR	6:118924013:T:A	T	A	ENSG00000111877	missense_variant	CCDS56447.1	ENST00000619706.5:c.419A>T	ENSP00000480469.1:p.Glu140Val	28.9	NA	NA	NA	NA	NA	0	0	2	0	0	0
MCM9	AR	6:118931593:G:A	G	A	ENSG00000111877	missense_variant	CCDS56447.1	ENST00000619706.5:c.131C>T	ENSP00000480469.1:p.Ala44Val	28.2	NA	NA	NA	NA	NA	0	0	2	0	0	0
MCM9	AR	6:118931594:C:G	C	G	ENSG00000111877	missense_variant	CCDS56447.1	ENST00000619706.5:c.130G>C	ENSP00000480469.1:p.Ala44Pro	26.8	NA	NA	NA	NA	NA	0	0	2	0	0	0
MCM9	AR	6:118913417:C:T	C	T	ENSG00000111877	missense_variant	CCDS56447.1	ENST00000619706.5:c.908G>A	ENSP00000480469.1:p.Arg303Lys	26.7	NA	NA	NA	NA	NA	0	0	2	0	0	0
MCM9	AR	6:118917683:A:G	A	G	ENSG00000111877	missense_variant	CCDS56447.1	ENST00000619706.5:c.782T>C	ENSP00000480469.1:p.Ile261Thr	26.4	NA	NA	NA	NA	NA	0	0	2	0	0	0
MCM9	AR	6:118924089:G:T	G	T	ENSG00000111877	missense_variant	CCDS56447.1	ENST00000619706.5:c.343C>A	ENSP00000480469.1:p.Pro115Thr	26	NA	NA	NA	NA	NA	0	0	2	0	0	0
MCM9	AR	6:118923819:G:C	G	C	ENSG00000111877	missense_variant	CCDS56447.1	ENST00000619706.5:c.613C>G	ENSP00000480469.1:p.Gln205Glu	25.7	NA	NA	NA	NA	NA	0	0	2	0	0	0
MCM9	AR	6:118931572:T:C	T	C	ENSG00000111877	missense_variant	CCDS56447.1	ENST00000619706.5:c.152A>G	ENSP00000480469.1:p.Asn51Ser	25.6	NA	NA	NA	NA	NA	0	0	2	0	0	0
MCM9	AR	6:118923983:C:T	C	T	ENSG00000111877	missense_variant	CCDS56447.1	ENST00000619706.5:c.449G>A	ENSP00000480469.1:p.Cys150Tyr	25.6	NA	NA	NA	NA	NA	0	0	2	0	0	0
MCM9	AR	6:118917723:A:C	A	C	ENSG00000111877	missense_variant	CCDS56447.1	ENST00000619706.5:c.742T>G	ENSP00000480469.1:p.Trp248Gly	30	NA	NA	NA	NA	NA	0	0	3	0	0	0
MCM9	AR	6:118911742:T:A	T	A	ENSG00000111877	missense_variant	CCDS56447.1	ENST00000619706.5:c.1058A>T	ENSP00000480469.1:p.Asp353Val	28.9	NA	NA	NA	NA	NA	0	0	3	0	0	0
MCM9	AR	6:118924089:G:A	G	A	ENSG00000111877	missense_variant	CCDS56447.1	ENST00000619706.5:c.343C>T	ENSP00000480469.1:p.Pro115Ser	26.4	NA	NA	NA	NA	NA	0	0	3	0	0	0
MCM9	AR	6:118924082:G:A	G	A	ENSG00000111877	missense_variant	CCDS56447.1	ENST00000619706.5:c.350C>T	ENSP00000480469.1:p.Thr117Ile	26.3	NA	NA	NA	NA	NA	0	0	3	0	0	0
MCM9	AR	6:118931440:T:C	T	C	ENSG00000111877	missense_variant	CCDS56447.1	ENST00000619706.5:c.284A>G	ENSP00000480469.1:p.Asn95Ser	25.4	NA	NA	NA	NA	NA	0	0	3	0	0	0
MCM9	AR	6:118924001:T:C	T	C	ENSG00000111877	missense_variant	CCDS56447.1	ENST00000619706.5:c.431A>G	ENSP00000480469.1:p.Asp144Gly	28.4	NA	NA	NA	NA	NA	0	0	4	0	0	0
MCM9	AR	6:118922025:A:G	A	G	ENSG00000111877	missense_variant	CCDS56447.1	ENST00000619706.5:c.683T>C	ENSP00000480469.1:p.Leu228Ser	27.9	NA	NA	NA	NA	NA	0	0	4	0	0	0
MCM9	AR	6:118917725:C:T	C	T	ENSG00000111877	missense_variant	CCDS56447.1	ENST00000619706.5:c.740G>A	ENSP00000480469.1:p.Arg247Gln	26.6	NA	NA	NA	NA	NA	0	0	4	0	0	0
MCM9	AR	6:118923818:T:G	T	G	ENSG00000111877	missense_variant	CCDS56447.1	ENST00000619706.5:c.614A>C	ENSP00000480469.1:p.Gln205Pro	26.6	NA	NA	NA	NA	NA	0	0	4	0	0	0
MCM9	AR	6:118931633:C:T	C	T	ENSG00000111877	missense_variant	CCDS56447.1	ENST00000619706.5:c.91G>A	ENSP00000480469.1:p.Glu31Lys	26.5	NA	NA	NA	NA	NA	0	0	4	0	0	0
MCM9	AR	6:118917675:T:G	T	G	ENSG00000111877	missense_variant	CCDS56447.1	ENST00000619706.5:c.790A>C	ENSP00000480469.1:p.Lys264Gln	26.3	NA	NA	NA	NA	NA	0	0	4	0	0	0
MCM9	AR	6:118923960:C:T	C	T	ENSG00000111877	missense_variant	CCDS56447.1	ENST00000619706.5:c.472G>A	ENSP00000480469.1:p.Ala158Thr	26	NA	NA	NA	NA	NA	0	0	4	0	0	0
MCM9	AR	6:118913340:C:T	C	T	ENSG00000111877	missense_variant	CCDS56447.1	ENST00000619706.5:c.985G>A	ENSP00000480469.1:p.Ala329Thr	25.8	NA	NA	NA	NA	NA	0	0	4	0	0	0
MCM9	AR	6:118917570:G:A	G	A	ENSG00000111877	missense_variant	CCDS56447.1	ENST00000619706.5:c.895C>T	ENSP00000480469.1:p.Pro299Ser	25.2	NA	NA	NA	NA	NA	0	0	4	0	0	0
MCM9	AR	6:118913346:C:A	C	A	ENSG00000111877	missense_variant	CCDS56447.1	ENST00000619706.5:c.979G>T	ENSP00000480469.1:p.Val327Leu	25	NA	NA	NA	NA	NA	0	0	4	0	0	0
MCM9	AR	6:118913420:C:T	C	T	ENSG00000111877	missense_variant	CCDS56447.1	ENST00000619706.5:c.905G>A	ENSP00000480469.1:p.Gly302Glu	32	NA	NA	NA	NA	NA	0	0	6	0	0	0
MCM9	AR	6:118931710:T:G	T	G	ENSG00000111877	missense_variant	CCDS56447.1	ENST00000619706.5:c.14A>C	ENSP00000480469.1:p.Gln5Pro	26.3	NA	NA	NA	NA	NA	0	0	6	0	0	0
MCM9	AR	6:118924038:G:C	G	C	ENSG00000111877	missense_variant	CCDS56447.1	ENST00000619706.5:c.394C>G	ENSP00000480469.1:p.Arg132Gly	27.6	NA	NA	NA	NA	NA	0	0	7	0	0	0
MCM9	AR	6:118911719:A:G	A	G	ENSG00000111877	missense_variant	CCDS56447.1	ENST00000619706.5:c.1081T>C	ENSP00000480469.1:p.Phe361Leu	25	NA	NA	NA	NA	NA	0	0	8	0	0	0
MCM9	AR	6:118922073:G:A	G	A	ENSG00000111877	missense_variant	CCDS56447.1	ENST00000619706.5:c.635C>T	ENSP00000480469.1:p.Ser212Phe	31	NA	NA	NA	NA	NA	0	0	9	0	0	0
MEIOB	AR	16:1839287:C:T	C	T	ENST00000325962	missense_variant	CCDS53983.1	ENST00000325962.9:c.1186G>A	ENSP00000314484.3:p.Gly396Arg	26.6	0.000443986	93	0.162485	0.0976436	0.0960993	0	0	154	0	0	2
MEIOB	AR	16:1853057:T:C	T	C	ENST00000325962	missense_variant	CCDS53983.1	ENST00000325962.9:c.760A>G	ENSP00000314484.3:p.Ile254Val	26	5.25155e-05	11	-0.32024	0.286646	0.26391	0	0	18	0	0	0
MEIOB	AR	16:1839256:G:A	G	A	ENST00000325962	missense_variant,splice_region_variant	CCDS53983.1	ENST00000325962.9:c.1217C>T	ENSP00000314484.3:p.Thr406Met	33	6.68366e-05	14	-0.109548	0.25409	0.666368	0	0	26	0	0	0
MEIOB	AR	16:1854115:G:A	G	A	ENST00000325962	missense_variant	CCDS53983.1	ENST00000325962.9:c.614C>T	ENSP00000314484.3:p.Ser205Phe	26.1	2.86481e-05	6	0.119506	0.388046	0.758106	0	0	12	0	0	0
MEIOB	AR	16:1865826:C:A	C	A	ENST00000325962	missense_variant	CCDS53983.1	ENST00000325962.9:c.79G>T	ENSP00000314484.3:p.Gly27Cys	26.9	2.86451e-05	6	0.0858048	0.388156	0.825048	0	0	11	0	0	0
MEIOB	AR	16:1862078:G:A	G	A	ENST00000325962	missense_variant	CCDS53983.1	ENST00000325962.9:c.166C>T	ENSP00000314484.3:p.Arg56Trp	32	0.000162324	34.0001	-0.0153778	0.163053	0.924862	0	1	66	0	0	0
MEIOB	AR	16:1837792:A:G	A	G	ENSG00000162039	missense_variant	CCDS53983.1	ENST00000325962.9:c.1297T>C	ENSP00000314484.3:p.Tyr433His	26.4	NA	NA	NA	NA	NA	0	0	1	0	0	0
MEIOB	AR	16:1837799:G:T	G	T	ENSG00000162039	missense_variant	CCDS53983.1	ENST00000325962.9:c.1290C>A	ENSP00000314484.3:p.Ser430Arg	26	NA	NA	NA	NA	NA	0	0	1	0	0	0
MEIOB	AR	16:1837813:G:C	G	C	ENSG00000162039	missense_variant	CCDS53983.1	ENST00000325962.9:c.1276C>G	ENSP00000314484.3:p.Leu426Val	25.9	NA	NA	NA	NA	NA	0	0	1	0	0	0
MEIOB	AR	16:1839257:T:C	T	C	ENSG00000162039	missense_variant	CCDS53983.1	ENST00000325962.9:c.1216A>G	ENSP00000314484.3:p.Thr406Ala	28.6	NA	NA	NA	NA	NA	0	0	1	0	0	0
MEIOB	AR	16:1839271:T:A	T	A	ENSG00000162039	missense_variant	CCDS53983.1	ENST00000325962.9:c.1202A>T	ENSP00000314484.3:p.Glu401Val	28.4	NA	NA	NA	NA	NA	0	0	1	0	0	0
MEIOB	AR	16:1839275:C:G	C	G	ENSG00000162039	missense_variant	CCDS53983.1	ENST00000325962.9:c.1198G>C	ENSP00000314484.3:p.Glu400Gln	25.7	NA	NA	NA	NA	NA	0	0	1	0	0	0
MEIOB	AR	16:1839311:T:G	T	G	ENSG00000162039	missense_variant	CCDS53983.1	ENST00000325962.9:c.1162A>C	ENSP00000314484.3:p.Thr388Pro	27.8	NA	NA	NA	NA	NA	0	0	1	0	0	0
MEIOB	AR	16:1841886:A:T	A	T	ENSG00000162039	missense_variant	CCDS53983.1	ENST00000325962.9:c.968T>A	ENSP00000314484.3:p.Ile323Asn	26.7	NA	NA	NA	NA	NA	0	0	1	0	0	0
MEIOB	AR	16:1841893:A:C	A	C	ENSG00000162039	missense_variant	CCDS53983.1	ENST00000325962.9:c.961T>G	ENSP00000314484.3:p.Tyr321Asp	26.4	NA	NA	NA	NA	NA	0	0	1	0	0	0
MEIOB	AR	16:1841959:C:G	C	G	ENSG00000162039	missense_variant	CCDS53983.1	ENST00000325962.9:c.895G>C	ENSP00000314484.3:p.Asp299His	25.4	NA	NA	NA	NA	NA	0	0	1	0	0	0
MEIOB	AR	16:1841967:G:C	G	C	ENSG00000162039	missense_variant	CCDS53983.1	ENST00000325962.9:c.887C>G	ENSP00000314484.3:p.Thr296Arg	25.1	NA	NA	NA	NA	NA	0	0	1	0	0	0
MEIOB	AR	16:1853060:T:G	T	G	ENSG00000162039	missense_variant	CCDS53983.1	ENST00000325962.9:c.757A>C	ENSP00000314484.3:p.Thr253Pro	25.7	NA	NA	NA	NA	NA	0	0	1	0	0	0
MEIOB	AR	16:1853098:T:A	T	A	ENSG00000162039	missense_variant	CCDS53983.1	ENST00000325962.9:c.719A>T	ENSP00000314484.3:p.Lys240Ile	25.8	NA	NA	NA	NA	NA	0	0	1	0	0	0
MEIOB	AR	16:1853221:G:C	G	C	ENSG00000162039	missense_variant	CCDS53983.1	ENST00000325962.9:c.680C>G	ENSP00000314484.3:p.Thr227Arg	33	NA	NA	NA	NA	NA	0	0	1	0	0	0
MEIOB	AR	16:1853230:G:A	G	A	ENSG00000162039	missense_variant	CCDS53983.1	ENST00000325962.9:c.671C>T	ENSP00000314484.3:p.Pro224Leu	28.9	NA	NA	NA	NA	NA	0	0	1	0	0	0
MEIOB	AR	16:1854175:G:A	G	A	ENSG00000162039	missense_variant	CCDS53983.1	ENST00000325962.9:c.554C>T	ENSP00000314484.3:p.Thr185Ile	32	NA	NA	NA	NA	NA	0	0	1	0	0	0
MEIOB	AR	16:1854196:C:T	C	T	ENSG00000162039	missense_variant	CCDS53983.1	ENST00000325962.9:c.533G>A	ENSP00000314484.3:p.Gly178Glu	25.2	NA	NA	NA	NA	NA	0	0	1	0	0	0
MEIOB	AR	16:1857754:A:C	A	C	ENSG00000162039	missense_variant	CCDS53983.1	ENST00000325962.9:c.509T>G	ENSP00000314484.3:p.Val170Gly	29.5	NA	NA	NA	NA	NA	0	0	1	0	0	0
MEIOB	AR	16:1857754:A:T	A	T	ENSG00000162039	missense_variant	CCDS53983.1	ENST00000325962.9:c.509T>A	ENSP00000314484.3:p.Val170Glu	29.9	NA	NA	NA	NA	NA	0	0	1	0	0	0
MEIOB	AR	16:1857775:A:C	A	C	ENSG00000162039	missense_variant	CCDS53983.1	ENST00000325962.9:c.488T>G	ENSP00000314484.3:p.Leu163Arg	28.8	NA	NA	NA	NA	NA	0	0	1	0	0	0
MEIOB	AR	16:1857818:C:T	C	T	ENSG00000162039	missense_variant	CCDS53983.1	ENST00000325962.9:c.445G>A	ENSP00000314484.3:p.Asp149Asn	28.5	NA	NA	NA	NA	NA	0	0	1	0	0	0
MEIOB	AR	16:1857823:G:A	G	A	ENSG00000162039	missense_variant	CCDS53983.1	ENST00000325962.9:c.440C>T	ENSP00000314484.3:p.Ser147Phe	29.4	NA	NA	NA	NA	NA	0	0	1	0	0	0
MEIOB	AR	16:1857835:G:T	G	T	ENSG00000162039	missense_variant	CCDS53983.1	ENST00000325962.9:c.428C>A	ENSP00000314484.3:p.Pro143His	28.7	NA	NA	NA	NA	NA	0	0	1	0	0	0
MEIOB	AR	16:1857836:G:C	G	C	ENSG00000162039	missense_variant	CCDS53983.1	ENST00000325962.9:c.427C>G	ENSP00000314484.3:p.Pro143Ala	26.8	NA	NA	NA	NA	NA	0	0	1	0	0	0
MEIOB	AR	16:1857916:A:G	A	G	ENSG00000162039	missense_variant	CCDS53983.1	ENST00000325962.9:c.347T>C	ENSP00000314484.3:p.Leu116Ser	29.8	NA	NA	NA	NA	NA	0	0	1	0	0	0
MEIOB	AR	16:1860410:T:C	T	C	ENSG00000162039	missense_variant	CCDS53983.1	ENST00000325962.9:c.325A>G	ENSP00000314484.3:p.Thr109Ala	26.7	NA	NA	NA	NA	NA	0	0	1	0	0	0
MEIOB	AR	16:1860475:A:G	A	G	ENSG00000162039	missense_variant	CCDS53983.1	ENST00000325962.9:c.260T>C	ENSP00000314484.3:p.Val87Ala	31	NA	NA	NA	NA	NA	0	0	1	0	0	0
MEIOB	AR	16:1862027:A:C	A	C	ENSG00000162039	missense_variant	CCDS53983.1	ENST00000325962.9:c.217T>G	ENSP00000314484.3:p.Tyr73Asp	26.7	NA	NA	NA	NA	NA	0	0	1	0	0	0
MEIOB	AR	16:1862074:T:A	T	A	ENSG00000162039	missense_variant	CCDS53983.1	ENST00000325962.9:c.170A>T	ENSP00000314484.3:p.Asp57Val	29.7	NA	NA	NA	NA	NA	0	0	1	0	0	0
MEIOB	AR	16:1862077:C:T	C	T	ENSG00000162039	missense_variant	CCDS53983.1	ENST00000325962.9:c.167G>A	ENSP00000314484.3:p.Arg56Gln	27.1	NA	NA	NA	NA	NA	0	0	1	0	0	0
MEIOB	AR	16:1865795:C:T	C	T	ENSG00000162039	missense_variant	CCDS53983.1	ENST00000325962.9:c.110G>A	ENSP00000314484.3:p.Gly37Asp	25.8	NA	NA	NA	NA	NA	0	0	1	0	0	0
MEIOB	AR	16:1865805:C:A	C	A	ENSG00000162039	missense_variant	CCDS53983.1	ENST00000325962.9:c.100G>T	ENSP00000314484.3:p.Asp34Tyr	28	NA	NA	NA	NA	NA	0	0	1	0	0	0
MEIOB	AR	16:1865807:G:T	G	T	ENSG00000162039	missense_variant	CCDS53983.1	ENST00000325962.9:c.98C>A	ENSP00000314484.3:p.Thr33Lys	26.4	NA	NA	NA	NA	NA	0	0	1	0	0	0
MEIOB	AR	16:1865817:T:A	T	A	ENSG00000162039	missense_variant	CCDS53983.1	ENST00000325962.9:c.88A>T	ENSP00000314484.3:p.Ile30Phe	27.2	NA	NA	NA	NA	NA	0	0	1	0	0	0
MEIOB	AR	16:1837813:G:T	G	T	ENSG00000162039	missense_variant	CCDS53983.1	ENST00000325962.9:c.1276C>A	ENSP00000314484.3:p.Leu426Ile	26.2	NA	NA	NA	NA	NA	0	0	2	0	0	0
MEIOB	AR	16:1841958:T:G	T	G	ENSG00000162039	missense_variant	CCDS53983.1	ENST00000325962.9:c.896A>C	ENSP00000314484.3:p.Asp299Ala	27.6	NA	NA	NA	NA	NA	0	0	2	0	0	0
MEIOB	AR	16:1853059:G:T	G	T	ENSG00000162039	missense_variant	CCDS53983.1	ENST00000325962.9:c.758C>A	ENSP00000314484.3:p.Thr253Asn	25.2	NA	NA	NA	NA	NA	0	0	2	0	0	0
MEIOB	AR	16:1862102:T:C	T	C	ENSG00000162039	missense_variant	CCDS53983.1	ENST00000325962.9:c.142A>G	ENSP00000314484.3:p.Arg48Gly	26.7	NA	NA	NA	NA	NA	0	0	2	0	0	0
MEIOB	AR	16:1841854:C:T	C	T	ENSG00000162039	missense_variant	CCDS53983.1	ENST00000325962.9:c.1000G>A	ENSP00000314484.3:p.Asp334Asn	25.4	NA	NA	NA	NA	NA	0	0	3	0	0	0
MEIOB	AR	16:1854172:G:A	G	A	ENSG00000162039	missense_variant	CCDS53983.1	ENST00000325962.9:c.557C>T	ENSP00000314484.3:p.Ser186Leu	28.2	NA	NA	NA	NA	NA	0	0	3	0	0	0
MEIOB	AR	16:1857736:G:A	G	A	ENSG00000162039	missense_variant	CCDS53983.1	ENST00000325962.9:c.527C>T	ENSP00000314484.3:p.Ser176Leu	26.7	NA	NA	NA	NA	NA	0	0	3	0	0	0
MEIOB	AR	16:1860469:A:G	A	G	ENSG00000162039	missense_variant	CCDS53983.1	ENST00000325962.9:c.266T>C	ENSP00000314484.3:p.Ile89Thr	28.1	NA	NA	NA	NA	NA	0	0	3	0	0	0
MEIOB	AR	16:1865809:T:A	T	A	ENSG00000162039	missense_variant	CCDS53983.1	ENST00000325962.9:c.96A>T	ENSP00000314484.3:p.Lys32Asn	26.6	NA	NA	NA	NA	NA	0	0	3	0	0	0
MEIOB	AR	16:1865819:A:C	A	C	ENSG00000162039	missense_variant	CCDS53983.1	ENST00000325962.9:c.86T>G	ENSP00000314484.3:p.Val29Gly	28.1	NA	NA	NA	NA	NA	0	0	3	0	0	0
MEIOB	AR	16:1865826:C:T	C	T	ENSG00000162039	missense_variant	CCDS53983.1	ENST00000325962.9:c.79G>A	ENSP00000314484.3:p.Gly27Ser	26.9	NA	NA	NA	NA	NA	0	0	3	0	0	0
MEIOB	AR	16:1841853:T:C	T	C	ENSG00000162039	missense_variant	CCDS53983.1	ENST00000325962.9:c.1001A>G	ENSP00000314484.3:p.Asp334Gly	25	NA	NA	NA	NA	NA	0	0	4	0	0	0
MEIOB	AR	16:1853090:T:C	T	C	ENSG00000162039	missense_variant	CCDS53983.1	ENST00000325962.9:c.727A>G	ENSP00000314484.3:p.Asn243Asp	27.3	NA	NA	NA	NA	NA	0	0	4	0	0	0
MEIOB	AR	16:1853093:G:A	G	A	ENSG00000162039	missense_variant	CCDS53983.1	ENST00000325962.9:c.724C>T	ENSP00000314484.3:p.Arg242Trp	32	NA	NA	NA	NA	NA	0	0	4	0	0	0
MEIOB	AR	16:1860409:G:A	G	A	ENSG00000162039	missense_variant	CCDS53983.1	ENST00000325962.9:c.326C>T	ENSP00000314484.3:p.Thr109Ile	26.3	NA	NA	NA	NA	NA	0	0	5	0	0	0
MEIOB	AR	16:1857866:C:A	C	A	ENSG00000162039	missense_variant	CCDS53983.1	ENST00000325962.9:c.397G>T	ENSP00000314484.3:p.Asp133Tyr	26.9	NA	NA	NA	NA	NA	0	0	6	0	0	0
MEIOB	AR	16:1853063:T:C	T	C	ENSG00000162039	missense_variant	CCDS53983.1	ENST00000325962.9:c.754A>G	ENSP00000314484.3:p.Lys252Glu	28.9	NA	NA	NA	NA	NA	0	0	9	0	0	0
MEIOB	AR	16:1861991:C:T	C	T	ENSG00000162039	missense_variant	CCDS53983.1	ENST00000325962.9:c.253G>A	ENSP00000314484.3:p.Asp85Asn	26.1	NA	NA	NA	NA	NA	0	1	1	0	0	0
MRPS22	AR	3:139351005:A:G	A	G	ENST00000680020	missense_variant	CCDS3107.1	ENST00000680020.1:c.677A>G	ENSP00000505414.1:p.Asp226Gly	29.6	3.81949e-05	8	0.563448	0.335944	0.0935018	0	0	16	0	0	0
MRPS22	AR	3:139352689:T:C	T	C	ENST00000680020	missense_variant	CCDS3107.1	ENST00000680020.1:c.775T>C	ENSP00000505414.1:p.Tyr259His	26.8	2.86443e-05	6.00001	-0.522899	0.387887	0.177635	0	1	7	0	0	0
MRPS22	AR	3:139350197:A:G	A	G	ENST00000680020	missense_variant	CCDS3107.1	ENST00000680020.1:c.523A>G	ENSP00000505414.1:p.Arg175Gly	27.8	0.000138447	28.9999	0.168776	0.176451	0.338818	0	0	47	0	0	0
MRPS22	AR	3:139348265:G:A	G	A	ENST00000680020	missense_variant	CCDS3107.1	ENST00000680020.1:c.445G>A	ENSP00000505414.1:p.Glu149Lys	25.5	6.20626e-05	13	0.102235	0.263502	0.698028	0	0	25	0	0	0
MRPS22	AR	3:139350183:G:A	G	A	ENST00000680020	missense_variant	CCDS3107.1	ENST00000680020.1:c.509G>A	ENSP00000505414.1:p.Arg170His	32	0.000143223	30.0001	0.0467485	0.173494	0.787581	0	1	68	0	0	0
MRPS22	AR	3:139355790:G:T	G	T	ENSG00000175110	missense_variant	CCDS3107.1	ENST00000680020.1:c.987G>T	ENSP00000505414.1:p.Lys329Asn	35	NA	NA	NA	NA	NA	0	0	1	0	0	0
MRPS22	AR	3:139348322:C:T	C	T	ENSG00000175110	missense_variant	CCDS3107.1	ENST00000680020.1:c.502C>T	ENSP00000505414.1:p.Arg168Trp	33	NA	NA	NA	NA	NA	0	0	1	0	0	0
MRPS22	AR	3:139351034:G:A	G	A	ENSG00000175110	missense_variant	CCDS3107.1	ENST00000680020.1:c.706G>A	ENSP00000505414.1:p.Glu236Lys	33	NA	NA	NA	NA	NA	0	0	1	0	0	0
MRPS22	AR	3:139350273:A:G	A	G	ENSG00000175110	missense_variant	CCDS3107.1	ENST00000680020.1:c.599A>G	ENSP00000505414.1:p.Glu200Gly	29	NA	NA	NA	NA	NA	0	0	1	0	0	0
MRPS22	AR	3:139351040:G:C	G	C	ENSG00000175110	missense_variant	CCDS3107.1	ENST00000680020.1:c.712G>C	ENSP00000505414.1:p.Asp238His	28.6	NA	NA	NA	NA	NA	0	0	1	0	0	0
MRPS22	AR	3:139348283:A:G	A	G	ENSG00000175110	missense_variant	CCDS3107.1	ENST00000680020.1:c.463A>G	ENSP00000505414.1:p.Lys155Glu	28.2	NA	NA	NA	NA	NA	0	0	1	0	0	0
MRPS22	AR	3:139346965:T:G	T	G	ENSG00000175110	missense_variant	CCDS3107.1	ENST00000680020.1:c.260T>G	ENSP00000505414.1:p.Leu87Trp	28.1	NA	NA	NA	NA	NA	0	0	1	0	0	0
MRPS22	AR	3:139351033:T:G	T	G	ENSG00000175110	missense_variant	CCDS3107.1	ENST00000680020.1:c.705T>G	ENSP00000505414.1:p.Phe235Leu	28	NA	NA	NA	NA	NA	0	0	1	0	0	0
MRPS22	AR	3:139351014:A:G	A	G	ENSG00000175110	missense_variant	CCDS3107.1	ENST00000680020.1:c.686A>G	ENSP00000505414.1:p.Asn229Ser	27.5	NA	NA	NA	NA	NA	0	0	1	0	0	0
MRPS22	AR	3:139352728:G:A	G	A	ENSG00000175110	missense_variant	CCDS3107.1	ENST00000680020.1:c.814G>A	ENSP00000505414.1:p.Val272Met	27.1	NA	NA	NA	NA	NA	0	0	1	0	0	0
MRPS22	AR	3:139348319:C:T	C	T	ENSG00000175110	missense_variant	CCDS3107.1	ENST00000680020.1:c.499C>T	ENSP00000505414.1:p.His167Tyr	26.7	NA	NA	NA	NA	NA	0	0	1	0	0	0
MRPS22	AR	3:139355774:G:A	G	A	ENSG00000175110	missense_variant	CCDS3107.1	ENST00000680020.1:c.971G>A	ENSP00000505414.1:p.Gly324Glu	26.6	NA	NA	NA	NA	NA	0	0	1	0	0	0
MRPS22	AR	3:139352789:A:G	A	G	ENSG00000175110	missense_variant	CCDS3107.1	ENST00000680020.1:c.875A>G	ENSP00000505414.1:p.Asp292Gly	26.6	NA	NA	NA	NA	NA	0	0	1	0	0	0
MRPS22	AR	3:139351010:C:T	C	T	ENSG00000175110	missense_variant	CCDS3107.1	ENST00000680020.1:c.682C>T	ENSP00000505414.1:p.Leu228Phe	26.3	NA	NA	NA	NA	NA	0	0	1	0	0	0
MRPS22	AR	3:139356971:A:C	A	C	ENSG00000175110	missense_variant	CCDS3107.1	ENST00000680020.1:c.1040A>C	ENSP00000505414.1:p.Gln347Pro	26.2	NA	NA	NA	NA	NA	0	0	1	0	0	0
MRPS22	AR	3:139350218:C:T	C	T	ENSG00000175110	missense_variant	CCDS3107.1	ENST00000680020.1:c.544C>T	ENSP00000505414.1:p.Arg182Cys	32	NA	NA	NA	NA	NA	0	0	2	0	0	0
MRPS22	AR	3:139350219:G:A	G	A	ENSG00000175110	missense_variant	CCDS3107.1	ENST00000680020.1:c.545G>A	ENSP00000505414.1:p.Arg182His	32	NA	NA	NA	NA	NA	0	0	2	0	0	0
MRPS22	AR	3:139352663:A:G	A	G	ENSG00000175110	missense_variant	CCDS3107.1	ENST00000680020.1:c.749A>G	ENSP00000505414.1:p.Tyr250Cys	28.3	NA	NA	NA	NA	NA	0	0	2	0	0	0
MRPS22	AR	3:139350194:G:A	G	A	ENSG00000175110	missense_variant	CCDS3107.1	ENST00000680020.1:c.520G>A	ENSP00000505414.1:p.Val174Ile	27.6	NA	NA	NA	NA	NA	0	0	2	0	0	0
MRPS22	AR	3:139352672:T:C	T	C	ENSG00000175110	missense_variant	CCDS3107.1	ENST00000680020.1:c.758T>C	ENSP00000505414.1:p.Ile253Thr	26	NA	NA	NA	NA	NA	0	0	2	0	0	0
MRPS22	AR	3:139348224:G:A	G	A	ENSG00000175110	missense_variant	CCDS3107.1	ENST00000680020.1:c.404G>A	ENSP00000505414.1:p.Arg135Gln	28.2	NA	NA	NA	NA	NA	0	0	3	0	0	0
MRPS22	AR	3:139351053:A:C	A	C	ENSG00000175110	missense_variant	CCDS3107.1	ENST00000680020.1:c.725A>C	ENSP00000505414.1:p.Tyr242Ser	28.1	NA	NA	NA	NA	NA	0	0	3	0	0	0
MRPS22	AR	3:139350182:C:G	C	G	ENSG00000175110	missense_variant	CCDS3107.1	ENST00000680020.1:c.508C>G	ENSP00000505414.1:p.Arg170Gly	29.5	NA	NA	NA	NA	NA	0	0	5	0	0	0
MRPS22	AR	3:139348161:C:G	C	G	ENSG00000175110	missense_variant	CCDS3107.1	ENST00000680020.1:c.341C>G	ENSP00000505414.1:p.Ala114Gly	32	NA	NA	NA	NA	NA	0	0	6	0	0	0
MRPS22	AR	3:139350279:G:A	G	A	ENSG00000175110	missense_variant	CCDS3107.1	ENST00000680020.1:c.605G>A	ENSP00000505414.1:p.Arg202His	31	NA	NA	NA	NA	NA	0	0	6	0	0	0
MRPS22	AR	3:139350182:C:T	C	T	ENSG00000175110	missense_variant	CCDS3107.1	ENST00000680020.1:c.508C>T	ENSP00000505414.1:p.Arg170Cys	31	NA	NA	NA	NA	NA	0	0	8	0	0	0
MRPS22	AR	3:139350204:C:G	C	G	ENSG00000175110	missense_variant	CCDS3107.1	ENST00000680020.1:c.530C>G	ENSP00000505414.1:p.Pro177Arg	26.7	NA	NA	NA	NA	NA	0	1	1	0	0	0
MSH4	AR	1:75881341:T:C	T	C	ENST00000263187	missense_variant	CCDS670.1	ENST00000263187.4:c.1877T>C	ENSP00000263187.3:p.Phe626Ser	29.8	6.68366e-05	14	-0.586151	0.254254	0.0211456	0	0	19	0	0	0
MSH4	AR	1:75878241:A:G	A	G	ENST00000263187	missense_variant	CCDS670.1	ENST00000263187.4:c.1463A>G	ENSP00000263187.3:p.Tyr488Cys	29	6.20667e-05	13	0.48584	0.263871	0.0655919	0	0	17	0	0	0
MSH4	AR	1:75890730:C:T	C	T	ENST00000263187	missense_variant	CCDS670.1	ENST00000263187.4:c.2261C>T	ENSP00000263187.3:p.Ser754Leu	29	6.2075e-05	13	0.358082	0.263872	0.174772	0	0	15	0	0	0
MSH4	AR	1:75816435:T:A	T	A	ENST00000263187	missense_variant	CCDS670.1	ENST00000263187.4:c.878T>A	ENSP00000263187.3:p.Val293Asp	29.9	2.86443e-05	6.00001	-0.359457	0.388394	0.354709	0	1	6	0	0	0
MSH4	AR	1:75878246:G:T	G	T	ENST00000263187	missense_variant	CCDS670.1	ENST00000263187.4:c.1468G>T	ENSP00000263187.3:p.Val490Leu	25.9	2.86445e-05	5.99999	0.16864	0.388479	0.664212	0	0	8	0	0	0
MSH4	AR	1:75878283:G:A	G	A	ENST00000263187	missense_variant	CCDS670.1	ENST00000263187.4:c.1505G>A	ENSP00000263187.3:p.Arg502Lys	25.3	0.000105031	22	0.0846621	0.202848	0.67641	0	0	34	0	0	0
MSH4	AR	1:75881302:T:C	T	C	ENST00000263187	missense_variant	CCDS670.1	ENST00000263187.4:c.1838T>C	ENSP00000263187.3:p.Leu613Pro	28.6	2.38839e-05	5	-0.0829707	0.425494	0.845394	0	0	6	0	0	0
MSH4	AR	1:75879055:G:A	G	A	ENSG00000057468	missense_variant	CCDS670.1	ENST00000263187.4:c.1604G>A	ENSP00000263187.3:p.Arg535Gln	29.6	NA	NA	NA	NA	NA	0	0	1	0	0	0
MSH4	AR	1:75883812:G:A	G	A	ENSG00000057468	missense_variant	CCDS670.1	ENST00000263187.4:c.2098G>A	ENSP00000263187.3:p.Ala700Thr	29	NA	NA	NA	NA	NA	0	0	1	0	0	0
MSH4	AR	1:75880132:A:G	A	G	ENSG00000057468	missense_variant	CCDS670.1	ENST00000263187.4:c.1760A>G	ENSP00000263187.3:p.Glu587Gly	29	NA	NA	NA	NA	NA	0	0	1	0	0	0
MSH4	AR	1:75880081:C:T	C	T	ENSG00000057468	missense_variant	CCDS670.1	ENST00000263187.4:c.1709C>T	ENSP00000263187.3:p.Thr570Ile	28.9	NA	NA	NA	NA	NA	0	0	1	0	0	0
MSH4	AR	1:75880119:G:C	G	C	ENSG00000057468	missense_variant	CCDS670.1	ENST00000263187.4:c.1747G>C	ENSP00000263187.3:p.Glu583Gln	28.7	NA	NA	NA	NA	NA	0	0	1	0	0	0
MSH4	AR	1:75890703:A:G	A	G	ENSG00000057468	missense_variant	CCDS670.1	ENST00000263187.4:c.2234A>G	ENSP00000263187.3:p.Tyr745Cys	28.6	NA	NA	NA	NA	NA	0	0	1	0	0	0
MSH4	AR	1:75883675:T:C	T	C	ENSG00000057468	missense_variant	CCDS670.1	ENST00000263187.4:c.1961T>C	ENSP00000263187.3:p.Leu654Pro	28.5	NA	NA	NA	NA	NA	0	0	1	0	0	0
MSH4	AR	1:75810730:G:C	G	C	ENSG00000057468	missense_variant	CCDS670.1	ENST00000263187.4:c.622G>C	ENSP00000263187.3:p.Glu208Gln	28.4	NA	NA	NA	NA	NA	0	0	1	0	0	0
MSH4	AR	1:75878243:G:A	G	A	ENSG00000057468	missense_variant	CCDS670.1	ENST00000263187.4:c.1465G>A	ENSP00000263187.3:p.Ala489Thr	28.3	NA	NA	NA	NA	NA	0	0	1	0	0	0
MSH4	AR	1:75883645:T:C	T	C	ENSG00000057468	missense_variant	CCDS670.1	ENST00000263187.4:c.1931T>C	ENSP00000263187.3:p.Leu644Ser	28.3	NA	NA	NA	NA	NA	0	0	1	0	0	0
MSH4	AR	1:75878172:T:A	T	A	ENSG00000057468	missense_variant	CCDS670.1	ENST00000263187.4:c.1394T>A	ENSP00000263187.3:p.Ile465Asn	28.2	NA	NA	NA	NA	NA	0	0	1	0	0	0
MSH4	AR	1:75807037:G:A	G	A	ENSG00000057468	missense_variant	CCDS670.1	ENST00000263187.4:c.484G>A	ENSP00000263187.3:p.Glu162Lys	28.1	NA	NA	NA	NA	NA	0	0	1	0	0	0
MSH4	AR	1:75807080:T:G	T	G	ENSG00000057468	missense_variant	CCDS670.1	ENST00000263187.4:c.527T>G	ENSP00000263187.3:p.Ile176Ser	28	NA	NA	NA	NA	NA	0	0	1	0	0	0
MSH4	AR	1:75881338:C:T	C	T	ENSG00000057468	missense_variant	CCDS670.1	ENST00000263187.4:c.1874C>T	ENSP00000263187.3:p.Ser625Leu	27.9	NA	NA	NA	NA	NA	0	0	1	0	0	0
MSH4	AR	1:75816470:G:A	G	A	ENSG00000057468	missense_variant	CCDS670.1	ENST00000263187.4:c.913G>A	ENSP00000263187.3:p.Gly305Ser	27.4	NA	NA	NA	NA	NA	0	0	1	0	0	0
MSH4	AR	1:75815070:G:A	G	A	ENSG00000057468	missense_variant	CCDS670.1	ENST00000263187.4:c.749G>A	ENSP00000263187.3:p.Gly250Glu	27.4	NA	NA	NA	NA	NA	0	0	1	0	0	0
MSH4	AR	1:75878291:T:C	T	C	ENSG00000057468	missense_variant	CCDS670.1	ENST00000263187.4:c.1513T>C	ENSP00000263187.3:p.Tyr505His	27	NA	NA	NA	NA	NA	0	0	1	0	0	0
MSH4	AR	1:75878297:G:C	G	C	ENSG00000057468	missense_variant	CCDS670.1	ENST00000263187.4:c.1519G>C	ENSP00000263187.3:p.Glu507Gln	26.9	NA	NA	NA	NA	NA	0	0	1	0	0	0
MSH4	AR	1:75883774:C:A	C	A	ENSG00000057468	missense_variant	CCDS670.1	ENST00000263187.4:c.2060C>A	ENSP00000263187.3:p.Ser687Tyr	26.9	NA	NA	NA	NA	NA	0	0	1	0	0	0
MSH4	AR	1:75883669:C:T	C	T	ENSG00000057468	missense_variant	CCDS670.1	ENST00000263187.4:c.1955C>T	ENSP00000263187.3:p.Pro652Leu	26.8	NA	NA	NA	NA	NA	0	0	1	0	0	0
MSH4	AR	1:75815057:A:G	A	G	ENSG00000057468	missense_variant	CCDS670.1	ENST00000263187.4:c.736A>G	ENSP00000263187.3:p.Asn246Asp	26.6	NA	NA	NA	NA	NA	0	0	1	0	0	0
MSH4	AR	1:75898031:T:A	T	A	ENSG00000057468	missense_variant	CCDS670.1	ENST00000263187.4:c.2480T>A	ENSP00000263187.3:p.Ile827Asn	26.6	NA	NA	NA	NA	NA	0	0	1	0	0	0
MSH4	AR	1:75816411:A:T	A	T	ENSG00000057468	missense_variant	CCDS670.1	ENST00000263187.4:c.854A>T	ENSP00000263187.3:p.Tyr285Phe	26.4	NA	NA	NA	NA	NA	0	0	1	0	0	0
MSH4	AR	1:75898064:C:T	C	T	ENSG00000057468	missense_variant	CCDS670.1	ENST00000263187.4:c.2513C>T	ENSP00000263187.3:p.Thr838Ile	26.1	NA	NA	NA	NA	NA	0	0	1	0	0	0
MSH4	AR	1:75810776:A:C	A	C	ENSG00000057468	missense_variant	CCDS670.1	ENST00000263187.4:c.668A>C	ENSP00000263187.3:p.Lys223Thr	26.1	NA	NA	NA	NA	NA	0	0	1	0	0	0
MSH4	AR	1:75890715:A:G	A	G	ENSG00000057468	missense_variant	CCDS670.1	ENST00000263187.4:c.2246A>G	ENSP00000263187.3:p.Asn749Ser	26	NA	NA	NA	NA	NA	0	0	1	0	0	0
MSH4	AR	1:75883806:A:C	A	C	ENSG00000057468	missense_variant	CCDS670.1	ENST00000263187.4:c.2092A>C	ENSP00000263187.3:p.Ile698Leu	26	NA	NA	NA	NA	NA	0	0	1	0	0	0
MSH4	AR	1:75898064:C:A	C	A	ENSG00000057468	missense_variant	CCDS670.1	ENST00000263187.4:c.2513C>A	ENSP00000263187.3:p.Thr838Lys	26	NA	NA	NA	NA	NA	0	0	1	0	0	0
MSH4	AR	1:75816428:A:C	A	C	ENSG00000057468	missense_variant	CCDS670.1	ENST00000263187.4:c.871A>C	ENSP00000263187.3:p.Asn291His	25.7	NA	NA	NA	NA	NA	0	0	1	0	0	0
MSH4	AR	1:75880083:T:C	T	C	ENSG00000057468	missense_variant	CCDS670.1	ENST00000263187.4:c.1711T>C	ENSP00000263187.3:p.Ser571Pro	25.6	NA	NA	NA	NA	NA	0	0	1	0	0	0
MSH4	AR	1:75807023:T:C	T	C	ENSG00000057468	missense_variant	CCDS670.1	ENST00000263187.4:c.470T>C	ENSP00000263187.3:p.Ile157Thr	25.5	NA	NA	NA	NA	NA	0	0	1	0	0	0
MSH4	AR	1:75883819:T:C	T	C	ENSG00000057468	missense_variant	CCDS670.1	ENST00000263187.4:c.2105T>C	ENSP00000263187.3:p.Ile702Thr	25.3	NA	NA	NA	NA	NA	0	0	1	0	0	0
MSH4	AR	1:75897962:A:G	A	G	ENSG00000057468	missense_variant	CCDS670.1	ENST00000263187.4:c.2411A>G	ENSP00000263187.3:p.Tyr804Cys	25.2	NA	NA	NA	NA	NA	0	0	1	0	0	0
MSH4	AR	1:75897967:A:C	A	C	ENSG00000057468	missense_variant	CCDS670.1	ENST00000263187.4:c.2416A>C	ENSP00000263187.3:p.Asn806His	25	NA	NA	NA	NA	NA	0	0	1	0	0	0
MSH4	AR	1:75822426:T:G	T	G	ENSG00000057468	missense_variant	CCDS670.1	ENST00000263187.4:c.1007T>G	ENSP00000263187.3:p.Phe336Cys	32	NA	NA	NA	NA	NA	0	0	2	0	0	0
MSH4	AR	1:75883752:G:A	G	A	ENSG00000057468	missense_variant	CCDS670.1	ENST00000263187.4:c.2038G>A	ENSP00000263187.3:p.Gly680Arg	31	NA	NA	NA	NA	NA	0	0	2	0	0	0
MSH4	AR	1:75879007:T:C	T	C	ENSG00000057468	missense_variant	CCDS670.1	ENST00000263187.4:c.1556T>C	ENSP00000263187.3:p.Leu519Pro	29.6	NA	NA	NA	NA	NA	0	0	2	0	0	0
MSH4	AR	1:75883632:T:C	T	C	ENSG00000057468	missense_variant	CCDS670.1	ENST00000263187.4:c.1918T>C	ENSP00000263187.3:p.Phe640Leu	29.4	NA	NA	NA	NA	NA	0	0	2	0	0	0
MSH4	AR	1:75879058:G:T	G	T	ENSG00000057468	missense_variant	CCDS670.1	ENST00000263187.4:c.1607G>T	ENSP00000263187.3:p.Gly536Val	28.8	NA	NA	NA	NA	NA	0	0	2	0	0	0
MSH4	AR	1:75881355:A:C	A	C	ENSG00000057468	missense_variant	CCDS670.1	ENST00000263187.4:c.1891A>C	ENSP00000263187.3:p.Thr631Pro	27.5	NA	NA	NA	NA	NA	0	0	2	0	0	0
MSH4	AR	1:75867532:A:G	A	G	ENSG00000057468	missense_variant	CCDS670.1	ENST00000263187.4:c.1249A>G	ENSP00000263187.3:p.Lys417Glu	27.2	NA	NA	NA	NA	NA	0	0	2	0	0	0
MSH4	AR	1:75883734:A:C	A	C	ENSG00000057468	missense_variant	CCDS670.1	ENST00000263187.4:c.2020A>C	ENSP00000263187.3:p.Asn674His	26.5	NA	NA	NA	NA	NA	0	0	2	0	0	0
MSH4	AR	1:75890732:C:T	C	T	ENSG00000057468	missense_variant	CCDS670.1	ENST00000263187.4:c.2263C>T	ENSP00000263187.3:p.Leu755Phe	25.5	NA	NA	NA	NA	NA	0	0	2	0	0	0
MSH4	AR	1:75890810:C:G	C	G	ENSG00000057468	missense_variant	CCDS670.1	ENST00000263187.4:c.2341C>G	ENSP00000263187.3:p.Leu781Val	25.4	NA	NA	NA	NA	NA	0	0	2	0	0	0
MSH4	AR	1:75879028:C:G	C	G	ENSG00000057468	missense_variant	CCDS670.1	ENST00000263187.4:c.1577C>G	ENSP00000263187.3:p.Pro526Arg	25.1	NA	NA	NA	NA	NA	0	0	2	0	0	0
MSH4	AR	1:75867588:G:T	G	T	ENSG00000057468	missense_variant	CCDS670.1	ENST00000263187.4:c.1305G>T	ENSP00000263187.3:p.Lys435Asn	34	NA	NA	NA	NA	NA	0	0	3	0	0	0
MSH4	AR	1:75881368:A:G	A	G	ENSG00000057468	missense_variant	CCDS670.1	ENST00000263187.4:c.1904A>G	ENSP00000263187.3:p.Tyr635Cys	32	NA	NA	NA	NA	NA	0	0	3	0	0	0
MSH4	AR	1:75889331:G:A	G	A	ENSG00000057468	missense_variant	CCDS670.1	ENST00000263187.4:c.2188G>A	ENSP00000263187.3:p.Glu730Lys	31	NA	NA	NA	NA	NA	0	0	3	0	0	0
MSH4	AR	1:75867527:A:T	A	T	ENSG00000057468	missense_variant	CCDS670.1	ENST00000263187.4:c.1244A>T	ENSP00000263187.3:p.Glu415Val	29.5	NA	NA	NA	NA	NA	0	0	3	0	0	0
MSH4	AR	1:75912760:T:C	T	C	ENSG00000057468	missense_variant	CCDS670.1	ENST00000263187.4:c.2684T>C	ENSP00000263187.3:p.Leu895Pro	28.7	NA	NA	NA	NA	NA	0	0	3	0	0	0
MSH4	AR	1:75816449:T:C	T	C	ENSG00000057468	missense_variant	CCDS670.1	ENST00000263187.4:c.892T>C	ENSP00000263187.3:p.Ser298Pro	28.5	NA	NA	NA	NA	NA	0	0	3	0	0	0
MSH4	AR	1:75912766:A:T	A	T	ENSG00000057468	missense_variant	CCDS670.1	ENST00000263187.4:c.2690A>T	ENSP00000263187.3:p.Gln897Leu	27.9	NA	NA	NA	NA	NA	0	0	3	0	0	0
MSH4	AR	1:75880058:A:C	A	C	ENSG00000057468	missense_variant	CCDS670.1	ENST00000263187.4:c.1686A>C	ENSP00000263187.3:p.Lys562Asn	26.6	NA	NA	NA	NA	NA	0	0	3	0	0	0
MSH4	AR	1:75867548:T:C	T	C	ENSG00000057468	missense_variant	CCDS670.1	ENST00000263187.4:c.1265T>C	ENSP00000263187.3:p.Ile422Thr	26.2	NA	NA	NA	NA	NA	0	0	3	0	0	0
MSH4	AR	1:75848275:C:T	C	T	ENSG00000057468	missense_variant	CCDS670.1	ENST00000263187.4:c.1229C>T	ENSP00000263187.3:p.Thr410Met	32	NA	NA	NA	NA	NA	0	0	4	0	0	0
MSH4	AR	1:75822474:G:A	G	A	ENSG00000057468	missense_variant	CCDS670.1	ENST00000263187.4:c.1055G>A	ENSP00000263187.3:p.Arg352His	31	NA	NA	NA	NA	NA	0	0	5	0	0	0
MSH4	AR	1:75867572:T:C	T	C	ENSG00000057468	missense_variant	CCDS670.1	ENST00000263187.4:c.1289T>C	ENSP00000263187.3:p.Leu430Pro	29	NA	NA	NA	NA	NA	0	0	5	0	0	0
MSH4	AR	1:75822468:G:A	G	A	ENSG00000057468	missense_variant	CCDS670.1	ENST00000263187.4:c.1049G>A	ENSP00000263187.3:p.Arg350Gln	31	NA	NA	NA	NA	NA	0	0	6	0	0	0
MSH4	AR	1:75881330:G:A	G	A	ENSG00000057468	missense_variant	CCDS670.1	ENST00000263187.4:c.1866G>A	ENSP00000263187.3:p.Met622Ile	26	NA	NA	NA	NA	NA	0	0	6	0	0	0
MSH4	AR	1:75897989:A:T	A	T	ENSG00000057468	missense_variant	CCDS670.1	ENST00000263187.4:c.2438A>T	ENSP00000263187.3:p.Glu813Val	25.4	NA	NA	NA	NA	NA	0	0	7	0	0	0
MSH4	AR	1:75816531:A:C	A	C	ENSG00000057468	missense_variant	CCDS670.1	ENST00000263187.4:c.974A>C	ENSP00000263187.3:p.Asn325Thr	26.5	NA	NA	NA	NA	NA	0	0	8	0	0	0
MSH4	AR	1:75883624:G:A	G	A	ENSG00000057468	missense_variant	CCDS670.1	ENST00000263187.4:c.1910G>A	ENSP00000263187.3:p.Arg637Gln	32	NA	NA	NA	NA	NA	0	1	5	0	0	0
MSH5	AR	6:31743924:C:T	C	T	ENST00000375750	missense_variant	CCDS4720.1	ENST00000375750.9:c.436C>T	ENSP00000364903.3:p.Arg146Cys	29.1	5.72885e-05	12	-0.41142	0.2746	0.134068	0	1	23	0	0	0
MSH5	AR	6:31759509:C:T	C	T	ENST00000375750	missense_variant	CCDS4720.1	ENST00000375750.9:c.1492C>T	ENSP00000364903.3:p.Arg498Trp	25.4	2.38702e-05	5	0.439784	0.42539	0.301213	0	0	7	0	0	0
MSH5	AR	6:31741212:A:G	A	G	ENST00000375750	missense_variant	CCDS4720.1	ENST00000375750.9:c.197A>G	ENSP00000364903.3:p.Tyr66Cys	26.4	3.81931e-05	8	-0.307796	0.33629	0.360051	0	1	14	0	0	0
MSH5	AR	6:31743925:G:A	G	A	ENST00000375750	missense_variant	CCDS4720.1	ENST00000375750.9:c.437G>A	ENSP00000364903.3:p.Arg146His	29	6.20626e-05	13	-0.186674	0.263842	0.479242	0	0	29	0	0	0
MSH5	AR	6:31745317:T:G	T	G	ENST00000375750	missense_variant,splice_region_variant	CCDS4720.1	ENST00000375750.9:c.764T>G	ENSP00000364903.3:p.Phe255Cys	31	4.29685e-05	9.00001	-0.22382	0.317169	0.480387	0	0	14	0	0	0
MSH5	AR	6:31744238:G:A	G	A	ENST00000375750	missense_variant	CCDS4720.1	ENST00000375750.9:c.586G>A	ENSP00000364903.3:p.Gly196Arg	28	8.11588e-05	17	-0.135406	0.23074	0.557315	0	0	31	0	0	0
MSH5	AR	6:31758279:C:T	C	T	ENST00000375750	missense_variant	CCDS4720.1	ENST00000375750.9:c.1129C>T	ENSP00000364903.3:p.Leu377Phe	25.5	9.54809e-05	20	-0.0940974	0.212723	0.658238	0	0	33	0	0	0
MSH5	AR	6:31759462:G:A	G	A	ENST00000375750	missense_variant	CCDS4720.1	ENST00000375750.9:c.1445G>A	ENSP00000364903.3:p.Arg482Gln	28	2.86443e-05	6.00001	0.160797	0.388319	0.678811	0	0	10	0	0	0
MSH5	AR	6:31744226:C:G	C	G	ENST00000375750	missense_variant	CCDS4720.1	ENST00000375750.9:c.574C>G	ENSP00000364903.3:p.Arg192Gly	25.7	2.38705e-05	5.00001	0.173612	0.425375	0.683172	0	0	9	0	0	0
MSH5	AR	6:31759872:C:T	C	T	ENST00000375750	missense_variant	CCDS4720.1	ENST00000375750.9:c.1582C>T	ENSP00000364903.3:p.Arg528Cys	28.7	3.81924e-05	8.00001	-0.117652	0.336321	0.726472	0	0	13	0	0	0
MSH5	AR	6:31759786:A:G	A	G	ENST00000375750	missense_variant,splice_region_variant	CCDS4720.1	ENST00000375750.9:c.1496A>G	ENSP00000364903.3:p.Asp499Gly	28.2	0.000305539	64	0.0261894	0.118931	0.82571	0	0	118	0	0	0
MSH5	AR	6:31758273:G:A	G	A	ENST00000375750	missense_variant	CCDS4720.1	ENST00000375750.9:c.1123G>A	ENSP00000364903.3:p.Ala375Thr	25.2	4.77404e-05	9.99999	-0.0324559	0.300814	0.91408	0	0	12	0	0	0
MSH5	AR	6:31744581:G:C	G	C	ENSG00000204410	missense_variant	CCDS4720.1	ENST00000375750.9:c.683G>C	ENSP00000364903.3:p.Ser228Thr	35	NA	NA	NA	NA	NA	0	0	1	0	0	0
MSH5	AR	6:31761261:C:T	C	T	ENSG00000204410	missense_variant	CCDS4720.1	ENST00000375750.9:c.2036C>T	ENSP00000364903.3:p.Thr679Met	32	NA	NA	NA	NA	NA	0	0	1	0	0	0
MSH5	AR	6:31753336:A:G	A	G	ENSG00000204410	missense_variant	CCDS4720.1	ENST00000375750.9:c.848A>G	ENSP00000364903.3:p.Glu283Gly	32	NA	NA	NA	NA	NA	0	0	1	0	0	0
MSH5	AR	6:31745292:G:A	G	A	ENSG00000204410	missense_variant	CCDS4720.1	ENST00000375750.9:c.739G>A	ENSP00000364903.3:p.Gly247Arg	32	NA	NA	NA	NA	NA	0	0	1	0	0	0
MSH5	AR	6:31760828:G:A	G	A	ENSG00000204410	missense_variant	CCDS4720.1	ENST00000375750.9:c.1951G>A	ENSP00000364903.3:p.Asp651Asn	32	NA	NA	NA	NA	NA	0	0	1	0	0	0
MSH5	AR	6:31761854:T:G	T	G	ENSG00000204410	missense_variant	CCDS4720.1	ENST00000375750.9:c.2218T>G	ENSP00000364903.3:p.Phe740Val	32	NA	NA	NA	NA	NA	0	0	1	0	0	0
MSH5	AR	6:31758552:A:G	A	G	ENSG00000204410	missense_variant	CCDS4720.1	ENST00000375750.9:c.1148A>G	ENSP00000364903.3:p.Asp383Gly	32	NA	NA	NA	NA	NA	0	0	1	0	0	0
MSH5	AR	6:31761472:G:A	G	A	ENSG00000204410	missense_variant	CCDS4720.1	ENST00000375750.9:c.2038G>A	ENSP00000364903.3:p.Val680Met	31	NA	NA	NA	NA	NA	0	0	1	0	0	0
MSH5	AR	6:31758865:A:G	A	G	ENSG00000204410	missense_variant	CCDS4720.1	ENST00000375750.9:c.1316A>G	ENSP00000364903.3:p.Tyr439Cys	31	NA	NA	NA	NA	NA	0	0	1	0	0	0
MSH5	AR	6:31761944:C:T	C	T	ENSG00000204410	missense_variant	CCDS4720.1	ENST00000375750.9:c.2308C>T	ENSP00000364903.3:p.Arg770Cys	30	NA	NA	NA	NA	NA	0	0	1	0	0	0
MSH5	AR	6:31753369:T:C	T	C	ENSG00000204410	missense_variant	CCDS4720.1	ENST00000375750.9:c.881T>C	ENSP00000364903.3:p.Phe294Ser	29.6	NA	NA	NA	NA	NA	0	0	1	0	0	0
MSH5	AR	6:31758229:T:C	T	C	ENSG00000204410	missense_variant	CCDS4720.1	ENST00000375750.9:c.1079T>C	ENSP00000364903.3:p.Phe360Ser	29.5	NA	NA	NA	NA	NA	0	0	1	0	0	0
MSH5	AR	6:31759921:A:G	A	G	ENSG00000204410	missense_variant	CCDS4720.1	ENST00000375750.9:c.1631A>G	ENSP00000364903.3:p.Tyr544Cys	29.5	NA	NA	NA	NA	NA	0	0	1	0	0	0
MSH5	AR	6:31761242:T:C	T	C	ENSG00000204410	missense_variant	CCDS4720.1	ENST00000375750.9:c.2017T>C	ENSP00000364903.3:p.Phe673Leu	29.4	NA	NA	NA	NA	NA	0	0	1	0	0	0
MSH5	AR	6:31759449:T:C	T	C	ENSG00000204410	missense_variant	CCDS4720.1	ENST00000375750.9:c.1432T>C	ENSP00000364903.3:p.Tyr478His	29.4	NA	NA	NA	NA	NA	0	0	1	0	0	0
MSH5	AR	6:31758772:G:A	G	A	ENSG00000204410	missense_variant	CCDS4720.1	ENST00000375750.9:c.1223G>A	ENSP00000364903.3:p.Arg408Gln	28.8	NA	NA	NA	NA	NA	0	0	1	0	0	0
MSH5	AR	6:31759921:A:C	A	C	ENSG00000204410	missense_variant	CCDS4720.1	ENST00000375750.9:c.1631A>C	ENSP00000364903.3:p.Tyr544Ser	28.8	NA	NA	NA	NA	NA	0	0	1	0	0	0
MSH5	AR	6:31758853:G:T	G	T	ENSG00000204410	missense_variant	CCDS4720.1	ENST00000375750.9:c.1304G>T	ENSP00000364903.3:p.Cys435Phe	28.7	NA	NA	NA	NA	NA	0	0	1	0	0	0
MSH5	AR	6:31758255:G:C	G	C	ENSG00000204410	missense_variant	CCDS4720.1	ENST00000375750.9:c.1105G>C	ENSP00000364903.3:p.Asp369His	28.4	NA	NA	NA	NA	NA	0	0	1	0	0	0
MSH5	AR	6:31759813:T:C	T	C	ENSG00000204410	missense_variant	CCDS4720.1	ENST00000375750.9:c.1523T>C	ENSP00000364903.3:p.Leu508Pro	28.2	NA	NA	NA	NA	NA	0	0	1	0	0	0
MSH5	AR	6:31759462:G:T	G	T	ENSG00000204410	missense_variant	CCDS4720.1	ENST00000375750.9:c.1445G>T	ENSP00000364903.3:p.Arg482Leu	28	NA	NA	NA	NA	NA	0	0	1	0	0	0
MSH5	AR	6:31744194:G:C	G	C	ENSG00000204410	missense_variant	CCDS4720.1	ENST00000375750.9:c.542G>C	ENSP00000364903.3:p.Arg181Pro	27.9	NA	NA	NA	NA	NA	0	0	1	0	0	0
MSH5	AR	6:31761222:C:T	C	T	ENSG00000204410	missense_variant	CCDS4720.1	ENST00000375750.9:c.1997C>T	ENSP00000364903.3:p.Ser666Leu	27.9	NA	NA	NA	NA	NA	0	0	1	0	0	0
MSH5	AR	6:31741208:T:C	T	C	ENSG00000204410	missense_variant	CCDS4720.1	ENST00000375750.9:c.193T>C	ENSP00000364903.3:p.Tyr65His	27.8	NA	NA	NA	NA	NA	0	0	1	0	0	0
MSH5	AR	6:31760110:G:A	G	A	ENSG00000204410	missense_variant	CCDS4720.1	ENST00000375750.9:c.1706G>A	ENSP00000364903.3:p.Cys569Tyr	27.8	NA	NA	NA	NA	NA	0	0	1	0	0	0
MSH5	AR	6:31759909:G:C	G	C	ENSG00000204410	missense_variant	CCDS4720.1	ENST00000375750.9:c.1619G>C	ENSP00000364903.3:p.Arg540Pro	27.6	NA	NA	NA	NA	NA	0	0	1	0	0	0
MSH5	AR	6:31762143:T:A	T	A	ENSG00000204410	missense_variant	CCDS4720.1	ENST00000375750.9:c.2351T>A	ENSP00000364903.3:p.Ile784Asn	27.5	NA	NA	NA	NA	NA	0	0	1	0	0	0
MSH5	AR	6:31747417:G:A	G	A	ENSG00000204410	missense_variant	CCDS4720.1	ENST00000375750.9:c.797G>A	ENSP00000364903.3:p.Gly266Glu	27.5	NA	NA	NA	NA	NA	0	0	1	0	0	0
MSH5	AR	6:31753306:G:C	G	C	ENSG00000204410	missense_variant	CCDS4720.1	ENST00000375750.9:c.818G>C	ENSP00000364903.3:p.Trp273Ser	27.5	NA	NA	NA	NA	NA	0	0	1	0	0	0
MSH5	AR	6:31761213:C:T	C	T	ENSG00000204410	missense_variant	CCDS4720.1	ENST00000375750.9:c.1988C>T	ENSP00000364903.3:p.Thr663Ile	27.3	NA	NA	NA	NA	NA	0	0	1	0	0	0
MSH5	AR	6:31743994:C:T	C	T	ENSG00000204410	missense_variant	CCDS4720.1	ENST00000375750.9:c.506C>T	ENSP00000364903.3:p.Ser169Phe	27.2	NA	NA	NA	NA	NA	0	0	1	0	0	0
MSH5	AR	6:31758778:T:C	T	C	ENSG00000204410	missense_variant	CCDS4720.1	ENST00000375750.9:c.1229T>C	ENSP00000364903.3:p.Leu410Pro	27.2	NA	NA	NA	NA	NA	0	0	1	0	0	0
MSH5	AR	6:31744563:T:C	T	C	ENSG00000204410	missense_variant	CCDS4720.1	ENST00000375750.9:c.665T>C	ENSP00000364903.3:p.Ile222Thr	26.8	NA	NA	NA	NA	NA	0	0	1	0	0	0
MSH5	AR	6:31753360:T:C	T	C	ENSG00000204410	missense_variant	CCDS4720.1	ENST00000375750.9:c.872T>C	ENSP00000364903.3:p.Ile291Thr	26.7	NA	NA	NA	NA	NA	0	0	1	0	0	0
MSH5	AR	6:31760095:C:G	C	G	ENSG00000204410	missense_variant	CCDS4720.1	ENST00000375750.9:c.1691C>G	ENSP00000364903.3:p.Pro564Arg	26.7	NA	NA	NA	NA	NA	0	0	1	0	0	0
MSH5	AR	6:31758252:T:C	T	C	ENSG00000204410	missense_variant	CCDS4720.1	ENST00000375750.9:c.1102T>C	ENSP00000364903.3:p.Ser368Pro	26.6	NA	NA	NA	NA	NA	0	0	1	0	0	0
MSH5	AR	6:31759804:T:G	T	G	ENSG00000204410	missense_variant	CCDS4720.1	ENST00000375750.9:c.1514T>G	ENSP00000364903.3:p.Met505Arg	26.5	NA	NA	NA	NA	NA	0	0	1	0	0	0
MSH5	AR	6:31759962:A:T	A	T	ENSG00000204410	missense_variant	CCDS4720.1	ENST00000375750.9:c.1672A>T	ENSP00000364903.3:p.Ile558Phe	26.4	NA	NA	NA	NA	NA	0	0	1	0	0	0
MSH5	AR	6:31744006:C:T	C	T	ENSG00000204410	missense_variant	CCDS4720.1	ENST00000375750.9:c.518C>T	ENSP00000364903.3:p.Pro173Leu	26.1	NA	NA	NA	NA	NA	0	0	1	0	0	0
MSH5	AR	6:31753414:T:C	T	C	ENSG00000204410	missense_variant	CCDS4720.1	ENST00000375750.9:c.926T>C	ENSP00000364903.3:p.Leu309Pro	25.9	NA	NA	NA	NA	NA	0	0	1	0	0	0
MSH5	AR	6:31758211:C:T	C	T	ENSG00000204410	missense_variant	CCDS4720.1	ENST00000375750.9:c.1061C>T	ENSP00000364903.3:p.Pro354Leu	25.9	NA	NA	NA	NA	NA	0	0	1	0	0	0
MSH5	AR	6:31761506:G:C	G	C	ENSG00000204410	missense_variant	CCDS4720.1	ENST00000375750.9:c.2072G>C	ENSP00000364903.3:p.Arg691Pro	25.8	NA	NA	NA	NA	NA	0	0	1	0	0	0
MSH5	AR	6:31753437:C:T	C	T	ENSG00000204410	missense_variant	CCDS4720.1	ENST00000375750.9:c.949C>T	ENSP00000364903.3:p.Pro317Ser	25.7	NA	NA	NA	NA	NA	0	0	1	0	0	0
MSH5	AR	6:31742910:C:T	C	T	ENSG00000204410	missense_variant	CCDS4720.1	ENST00000375750.9:c.305C>T	ENSP00000364903.3:p.Thr102Met	25.5	NA	NA	NA	NA	NA	0	0	1	0	0	0
MSH5	AR	6:31742895:C:A	C	A	ENSG00000204410	missense_variant	CCDS4720.1	ENST00000375750.9:c.290C>A	ENSP00000364903.3:p.Pro97His	25.5	NA	NA	NA	NA	NA	0	0	1	0	0	0
MSH5	AR	6:31753378:C:G	C	G	ENSG00000204410	missense_variant	CCDS4720.1	ENST00000375750.9:c.890C>G	ENSP00000364903.3:p.Pro297Arg	25.4	NA	NA	NA	NA	NA	0	0	1	0	0	0
MSH5	AR	6:31760198:G:C	G	C	ENSG00000204410	missense_variant	CCDS4720.1	ENST00000375750.9:c.1794G>C	ENSP00000364903.3:p.Lys598Asn	25.4	NA	NA	NA	NA	NA	0	0	1	0	0	0
MSH5	AR	6:31743915:A:C	A	C	ENSG00000204410	missense_variant	CCDS4720.1	ENST00000375750.9:c.427A>C	ENSP00000364903.3:p.Ser143Arg	25.3	NA	NA	NA	NA	NA	0	0	1	0	0	0
MSH5	AR	6:31753603:G:T	G	T	ENSG00000204410	missense_variant	CCDS4720.1	ENST00000375750.9:c.988G>T	ENSP00000364903.3:p.Val330Phe	25.2	NA	NA	NA	NA	NA	0	0	1	0	0	0
MSH5	AR	6:31761204:A:G	A	G	ENSG00000204410	missense_variant	CCDS4720.1	ENST00000375750.9:c.1979A>G	ENSP00000364903.3:p.Asn660Ser	25.2	NA	NA	NA	NA	NA	0	0	1	0	0	0
MSH5	AR	6:31761936:T:C	T	C	ENSG00000204410	missense_variant	CCDS4720.1	ENST00000375750.9:c.2300T>C	ENSP00000364903.3:p.Leu767Pro	25.1	NA	NA	NA	NA	NA	0	0	1	0	0	0
MSH5	AR	6:31761520:C:T	C	T	ENSG00000204410	missense_variant	CCDS4720.1	ENST00000375750.9:c.2086C>T	ENSP00000364903.3:p.Arg696Cys	25	NA	NA	NA	NA	NA	0	0	1	0	0	0
MSH5	AR	6:31761861:A:G	A	G	ENSG00000204410	missense_variant	CCDS4720.1	ENST00000375750.9:c.2225A>G	ENSP00000364903.3:p.Tyr742Cys	32	NA	NA	NA	NA	NA	0	0	2	0	0	0
MSH5	AR	6:31744209:T:C	T	C	ENSG00000204410	missense_variant	CCDS4720.1	ENST00000375750.9:c.557T>C	ENSP00000364903.3:p.Leu186Pro	29.7	NA	NA	NA	NA	NA	0	0	2	0	0	0
MSH5	AR	6:31759450:A:G	A	G	ENSG00000204410	missense_variant	CCDS4720.1	ENST00000375750.9:c.1433A>G	ENSP00000364903.3:p.Tyr478Cys	29.7	NA	NA	NA	NA	NA	0	0	2	0	0	0
MSH5	AR	6:31743975:G:A	G	A	ENSG00000204410	missense_variant	CCDS4720.1	ENST00000375750.9:c.487G>A	ENSP00000364903.3:p.Glu163Lys	29.2	NA	NA	NA	NA	NA	0	0	2	0	0	0
MSH5	AR	6:31761611:A:G	A	G	ENSG00000204410	missense_variant	CCDS4720.1	ENST00000375750.9:c.2177A>G	ENSP00000364903.3:p.Tyr726Cys	28	NA	NA	NA	NA	NA	0	0	2	0	0	0
MSH5	AR	6:31760125:T:G	T	G	ENSG00000204410	missense_variant	CCDS4720.1	ENST00000375750.9:c.1721T>G	ENSP00000364903.3:p.Val574Gly	28	NA	NA	NA	NA	NA	0	0	2	0	0	0
MSH5	AR	6:31758177:G:A	G	A	ENSG00000204410	missense_variant	CCDS4720.1	ENST00000375750.9:c.1027G>A	ENSP00000364903.3:p.Ala343Thr	27.7	NA	NA	NA	NA	NA	0	0	2	0	0	0
MSH5	AR	6:31753580:G:A	G	A	ENSG00000204410	missense_variant	CCDS4720.1	ENST00000375750.9:c.965G>A	ENSP00000364903.3:p.Arg322His	27.4	NA	NA	NA	NA	NA	0	0	2	0	0	0
MSH5	AR	6:31759122:G:A	G	A	ENSG00000204410	missense_variant	CCDS4720.1	ENST00000375750.9:c.1352G>A	ENSP00000364903.3:p.Arg451His	26.8	NA	NA	NA	NA	NA	0	0	2	0	0	0
MSH5	AR	6:31759846:T:C	T	C	ENSG00000204410	missense_variant	CCDS4720.1	ENST00000375750.9:c.1556T>C	ENSP00000364903.3:p.Leu519Ser	26.6	NA	NA	NA	NA	NA	0	0	2	0	0	0
MSH5	AR	6:31760835:A:G	A	G	ENSG00000204410	missense_variant	CCDS4720.1	ENST00000375750.9:c.1958A>G	ENSP00000364903.3:p.Asn653Ser	26.5	NA	NA	NA	NA	NA	0	0	2	0	0	0
MSH5	AR	6:31753327:A:C	A	C	ENSG00000204410	missense_variant	CCDS4720.1	ENST00000375750.9:c.839A>C	ENSP00000364903.3:p.Asp280Ala	26.4	NA	NA	NA	NA	NA	0	0	2	0	0	0
MSH5	AR	6:31758579:G:T	G	T	ENSG00000204410	missense_variant	CCDS4720.1	ENST00000375750.9:c.1175G>T	ENSP00000364903.3:p.Arg392Leu	25.7	NA	NA	NA	NA	NA	0	0	2	0	0	0
MSH5	AR	6:31759881:G:A	G	A	ENSG00000204410	missense_variant	CCDS4720.1	ENST00000375750.9:c.1591G>A	ENSP00000364903.3:p.Val531Ile	25.2	NA	NA	NA	NA	NA	0	0	2	0	0	0
MSH5	AR	6:31759453:G:A	G	A	ENSG00000204410	missense_variant	CCDS4720.1	ENST00000375750.9:c.1436G>A	ENSP00000364903.3:p.Arg479His	31	NA	NA	NA	NA	NA	0	0	3	0	0	0
MSH5	AR	6:31760711:G:A	G	A	ENSG00000204410	missense_variant	CCDS4720.1	ENST00000375750.9:c.1834G>A	ENSP00000364903.3:p.Ala612Thr	31	NA	NA	NA	NA	NA	0	0	3	0	0	0
MSH5	AR	6:31753348:G:A	G	A	ENSG00000204410	missense_variant	CCDS4720.1	ENST00000375750.9:c.860G>A	ENSP00000364903.3:p.Arg287His	30	NA	NA	NA	NA	NA	0	0	3	0	0	0
MSH5	AR	6:31760802:C:T	C	T	ENSG00000204410	missense_variant	CCDS4720.1	ENST00000375750.9:c.1925C>T	ENSP00000364903.3:p.Ser642Phe	27.3	NA	NA	NA	NA	NA	0	0	3	0	0	0
MSH5	AR	6:31759510:G:A	G	A	ENSG00000204410	missense_variant	CCDS4720.1	ENST00000375750.9:c.1493G>A	ENSP00000364903.3:p.Arg498Gln	27.1	NA	NA	NA	NA	NA	0	0	3	0	0	0
MSH5	AR	6:31744012:A:G	A	G	ENSG00000204410	missense_variant	CCDS4720.1	ENST00000375750.9:c.524A>G	ENSP00000364903.3:p.Asp175Gly	27.1	NA	NA	NA	NA	NA	0	0	3	0	0	0
MSH5	AR	6:31745293:G:A	G	A	ENSG00000204410	missense_variant	CCDS4720.1	ENST00000375750.9:c.740G>A	ENSP00000364903.3:p.Gly247Glu	27	NA	NA	NA	NA	NA	0	0	3	0	0	0
MSH5	AR	6:31761496:G:A	G	A	ENSG00000204410	missense_variant	CCDS4720.1	ENST00000375750.9:c.2062G>A	ENSP00000364903.3:p.Ala688Thr	26.4	NA	NA	NA	NA	NA	0	0	3	0	0	0
MSH5	AR	6:31758810:G:T	G	T	ENSG00000204410	missense_variant	CCDS4720.1	ENST00000375750.9:c.1261G>T	ENSP00000364903.3:p.Ala421Ser	26.3	NA	NA	NA	NA	NA	0	0	3	0	0	0
MSH5	AR	6:31758205:C:T	C	T	ENSG00000204410	missense_variant	CCDS4720.1	ENST00000375750.9:c.1055C>T	ENSP00000364903.3:p.Ser352Phe	25.5	NA	NA	NA	NA	NA	0	0	3	0	0	0
MSH5	AR	6:31761485:C:T	C	T	ENSG00000204410	missense_variant	CCDS4720.1	ENST00000375750.9:c.2051C>T	ENSP00000364903.3:p.Ala684Val	25.3	NA	NA	NA	NA	NA	0	0	3	0	0	0
MSH5	AR	6:31744002:A:T	A	T	ENSG00000204410	missense_variant	CCDS4720.1	ENST00000375750.9:c.514A>T	ENSP00000364903.3:p.Ile172Phe	25.2	NA	NA	NA	NA	NA	0	0	3	0	0	0
MSH5	AR	6:31758202:G:A	G	A	ENSG00000204410	missense_variant	CCDS4720.1	ENST00000375750.9:c.1052G>A	ENSP00000364903.3:p.Arg351His	29	NA	NA	NA	NA	NA	0	0	4	0	0	0
MSH5	AR	6:31753314:C:T	C	T	ENSG00000204410	missense_variant	CCDS4720.1	ENST00000375750.9:c.826C>T	ENSP00000364903.3:p.Arg276Cys	28	NA	NA	NA	NA	NA	0	0	4	0	0	0
MSH5	AR	6:31759908:C:T	C	T	ENSG00000204410	missense_variant	CCDS4720.1	ENST00000375750.9:c.1618C>T	ENSP00000364903.3:p.Arg540Trp	27.9	NA	NA	NA	NA	NA	0	0	4	0	0	0
MSH5	AR	6:31760778:G:A	G	A	ENSG00000204410	missense_variant	CCDS4720.1	ENST00000375750.9:c.1901G>A	ENSP00000364903.3:p.Arg634Gln	27.6	NA	NA	NA	NA	NA	0	0	4	0	0	0
MSH5	AR	6:31753609:G:A	G	A	ENSG00000204410	missense_variant	CCDS4720.1	ENST00000375750.9:c.994G>A	ENSP00000364903.3:p.Asp332Asn	27.5	NA	NA	NA	NA	NA	0	0	4	0	0	0
MSH5	AR	6:31761234:T:C	T	C	ENSG00000204410	missense_variant	CCDS4720.1	ENST00000375750.9:c.2009T>C	ENSP00000364903.3:p.Ile670Thr	26.9	NA	NA	NA	NA	NA	0	0	4	0	0	0
MSH5	AR	6:31758769:A:G	A	G	ENSG00000204410	missense_variant	CCDS4720.1	ENST00000375750.9:c.1220A>G	ENSP00000364903.3:p.Lys407Arg	26.6	NA	NA	NA	NA	NA	0	0	4	0	0	0
MSH5	AR	6:31753356:G:A	G	A	ENSG00000204410	missense_variant	CCDS4720.1	ENST00000375750.9:c.868G>A	ENSP00000364903.3:p.Val290Ile	25	NA	NA	NA	NA	NA	0	0	4	0	0	0
MSH5	AR	6:31753347:C:T	C	T	ENSG00000204410	missense_variant	CCDS4720.1	ENST00000375750.9:c.859C>T	ENSP00000364903.3:p.Arg287Cys	32	NA	NA	NA	NA	NA	0	0	5	0	0	0
MSH5	AR	6:31744227:G:A	G	A	ENSG00000204410	missense_variant	CCDS4720.1	ENST00000375750.9:c.575G>A	ENSP00000364903.3:p.Arg192Gln	26.9	NA	NA	NA	NA	NA	0	0	5	0	0	0
MSH5	AR	6:31758283:T:C	T	C	ENSG00000204410	missense_variant	CCDS4720.1	ENST00000375750.9:c.1133T>C	ENSP00000364903.3:p.Ile378Thr	26.8	NA	NA	NA	NA	NA	0	0	5	0	0	0
MSH5	AR	6:31743978:A:G	A	G	ENSG00000204410	missense_variant	CCDS4720.1	ENST00000375750.9:c.490A>G	ENSP00000364903.3:p.Lys164Glu	26.5	NA	NA	NA	NA	NA	0	0	5	0	0	0
MSH5	AR	6:31758231:C:T	C	T	ENSG00000204410	missense_variant	CCDS4720.1	ENST00000375750.9:c.1081C>T	ENSP00000364903.3:p.Arg361Trp	26.1	NA	NA	NA	NA	NA	0	0	5	0	0	0
MSH5	AR	6:31745265:C:T	C	T	ENSG00000204410	missense_variant	CCDS4720.1	ENST00000375750.9:c.712C>T	ENSP00000364903.3:p.His238Tyr	26	NA	NA	NA	NA	NA	0	0	5	0	0	0
MSH5	AR	6:31744232:A:G	A	G	ENSG00000204410	missense_variant	CCDS4720.1	ENST00000375750.9:c.580A>G	ENSP00000364903.3:p.Arg194Gly	26.9	NA	NA	NA	NA	NA	0	0	6	0	0	0
MSH5	AR	6:31758783:G:C	G	C	ENSG00000204410	missense_variant	CCDS4720.1	ENST00000375750.9:c.1234G>C	ENSP00000364903.3:p.Gly412Arg	27.1	NA	NA	NA	NA	NA	0	0	13	0	0	0
MSH5	AR	6:31759972:G:T	G	T	ENSG00000204410	missense_variant	CCDS4720.1	ENST00000375750.9:c.1682G>T	ENSP00000364903.3:p.Gly561Val	27.2	NA	NA	NA	NA	NA	0	1	2	0	0	0
MSH5	AR	6:31760792:G:A	G	A	ENSG00000204410	missense_variant	CCDS4720.1	ENST00000375750.9:c.1915G>A	ENSP00000364903.3:p.Glu639Lys	32	NA	NA	NA	NA	NA	1	1	1	0	0	0
NANOS3	AD	19:13877711:G:C	G	C	ENST00000339133	missense_variant	CCDS42511.1	ENST00000339133.6:c.463G>C	ENSP00000341992.4:p.Asp155His	26.9	2.38702e-05	5	0.0396002	0.426187	0.925969	0	0	6	0	0	0
NANOS3	AD	19:13877252:G:T	G	T	ENSG00000187556	missense_variant	CCDS42511.1	ENST00000339133.6:c.4G>T	ENSP00000341992.4:p.Gly2Trp	27.5	NA	NA	NA	NA	NA	0	0	1	0	0	0
NANOS3	AD	19:13877253:G:T	G	T	ENSG00000187556	missense_variant	CCDS42511.1	ENST00000339133.6:c.5G>T	ENSP00000341992.4:p.Gly2Val	25.2	NA	NA	NA	NA	NA	0	0	1	0	0	0
NANOS3	AD	19:13877274:A:G	A	G	ENSG00000187556	missense_variant	CCDS42511.1	ENST00000339133.6:c.26A>G	ENSP00000341992.4:p.Asp9Gly	26.2	NA	NA	NA	NA	NA	0	0	1	0	0	0
NANOS3	AD	19:13877498:G:A	G	A	ENSG00000187556	missense_variant	CCDS42511.1	ENST00000339133.6:c.250G>A	ENSP00000341992.4:p.Gly84Ser	28.3	NA	NA	NA	NA	NA	0	0	1	0	0	0
NANOS3	AD	19:13877571:G:A	G	A	ENSG00000187556	missense_variant	CCDS42511.1	ENST00000339133.6:c.323G>A	ENSP00000341992.4:p.Arg108Gln	31	NA	NA	NA	NA	NA	0	0	1	0	0	0
NANOS3	AD	19:13877606:G:A	G	A	ENSG00000187556	missense_variant	CCDS42511.1	ENST00000339133.6:c.358G>A	ENSP00000341992.4:p.Glu120Lys	26.5	NA	NA	NA	NA	NA	0	0	1	0	0	0
NANOS3	AD	19:13877687:G:A	G	A	ENSG00000187556	missense_variant	CCDS42511.1	ENST00000339133.6:c.439G>A	ENSP00000341992.4:p.Ala147Thr	25.8	NA	NA	NA	NA	NA	0	0	1	0	0	0
NANOS3	AD	19:13877706:G:C	G	C	ENSG00000187556	missense_variant	CCDS42511.1	ENST00000339133.6:c.458G>C	ENSP00000341992.4:p.Arg153Pro	29	NA	NA	NA	NA	NA	0	0	1	0	0	0
NANOS3	AD	19:13877706:G:T	G	T	ENSG00000187556	missense_variant	CCDS42511.1	ENST00000339133.6:c.458G>T	ENSP00000341992.4:p.Arg153Leu	27.5	NA	NA	NA	NA	NA	0	0	1	0	0	0
NANOS3	AD	19:13877594:G:A	G	A	ENSG00000187556	missense_variant	CCDS42511.1	ENST00000339133.6:c.346G>A	ENSP00000341992.4:p.Gly116Ser	25.4	NA	NA	NA	NA	NA	0	0	4	0	0	0
NBN	AR	8:89981411:T:C	T	C	ENST00000265433	missense_variant	CCDS6249.1	ENST00000265433.8:c.284A>G	ENSP00000265433.4:p.Asp95Gly	26.5	6.20626e-05	13	0.531324	0.263575	0.0438167	0	0	26	0	0	0
NBN	AR	8:89971211:A:G	A	G	ENST00000265433	missense_variant	CCDS6249.1	ENST00000265433.8:c.664T>C	ENSP00000265433.4:p.Phe222Leu	28.4	6.20626e-05	13	-0.362897	0.263545	0.168517	0	0	25	0	0	0
NBN	AR	8:89955307:T:C	T	C	ENST00000265433	missense_variant	CCDS6249.1	ENST00000265433.8:c.1373A>G	ENSP00000265433.4:p.Tyr458Cys	26.5	2.38702e-05	5	0.537539	0.424951	0.205892	0	0	6	0	0	0
NBN	AR	8:89980758:C:T	C	T	ENST00000265433	missense_variant	CCDS6249.1	ENST00000265433.8:c.456G>A	ENSP00000265433.4:p.Met152Ile	25.9	0.00033896	70.9999	-0.105721	0.112813	0.348688	0	1	129	0	0	0
NBN	AR	8:89943272:C:G	C	G	ENST00000265433	missense_variant	CCDS6249.1	ENST00000265433.8:c.2165G>C	ENSP00000265433.4:p.Trp722Ser	28.8	3.34186e-05	6.99999	-0.12923	0.359115	0.718955	0	0	11	0	0	0
NBN	AR	8:89971204:C:T	C	T	ENST00000265433	missense_variant	CCDS6249.1	ENST00000265433.8:c.671G>A	ENSP00000265433.4:p.Gly224Glu	25.1	2.86443e-05	6.00001	0.124017	0.38802	0.749261	0	0	12	0	0	0
NBN	AR	8:89946237:T:C	T	C	ENST00000265433	missense_variant	CCDS6249.1	ENST00000265433.8:c.1973A>G	ENSP00000265433.4:p.Glu658Gly	27.6	7.16271e-05	15	0.0590821	0.245372	0.809721	0	0	37	0	0	0
NBN	AR	8:89971192:A:C	A	C	ENST00000265433	missense_variant	CCDS6249.1	ENST00000265433.8:c.683T>G	ENSP00000265433.4:p.Ile228Arg	26.5	0.000133673	27.9999	0.0175847	0.179598	0.922002	0	0	48	0	0	0
NBN	AR	8:89981471:C:G	C	G	ENST00000265433	missense_variant	CCDS6249.1	ENST00000265433.8:c.224G>C	ENSP00000265433.4:p.Gly75Ala	25.7	6.68373e-05	14	0.00591299	0.254067	0.981432	0	0	18	0	0	0
NBN	AR	8:89943254:T:C	T	C	ENSG00000104320	missense_variant	CCDS6249.1	ENST00000265433.8:c.2183A>G	ENSP00000265433.4:p.Glu728Gly	34	NA	NA	NA	NA	NA	0	0	1	0	0	0
NBN	AR	8:89937036:C:A	C	A	ENSG00000104320	missense_variant	CCDS6249.1	ENST00000265433.8:c.2224G>T	ENSP00000265433.4:p.Asp742Tyr	32	NA	NA	NA	NA	NA	0	0	1	0	0	0
NBN	AR	8:89937059:G:A	G	A	ENSG00000104320	missense_variant	CCDS6249.1	ENST00000265433.8:c.2201C>T	ENSP00000265433.4:p.Ala734Val	31	NA	NA	NA	NA	NA	0	0	1	0	0	0
NBN	AR	8:89982780:T:C	T	C	ENSG00000104320	missense_variant	CCDS6249.1	ENST00000265433.8:c.113A>G	ENSP00000265433.4:p.Asp38Gly	29.6	NA	NA	NA	NA	NA	0	0	1	0	0	0
NBN	AR	8:89980807:C:A	C	A	ENSG00000104320	missense_variant	CCDS6249.1	ENST00000265433.8:c.407G>T	ENSP00000265433.4:p.Gly136Val	29	NA	NA	NA	NA	NA	0	0	1	0	0	0
NBN	AR	8:89980855:A:G	A	G	ENSG00000104320	missense_variant	CCDS6249.1	ENST00000265433.8:c.359T>C	ENSP00000265433.4:p.Leu120Ser	28.4	NA	NA	NA	NA	NA	0	0	1	0	0	0
NBN	AR	8:89970556:T:C	T	C	ENSG00000104320	missense_variant	CCDS6249.1	ENST00000265433.8:c.704A>G	ENSP00000265433.4:p.His235Arg	28	NA	NA	NA	NA	NA	0	0	1	0	0	0
NBN	AR	8:89971273:T:C	T	C	ENSG00000104320	missense_variant	CCDS6249.1	ENST00000265433.8:c.602A>G	ENSP00000265433.4:p.Asp201Gly	27.9	NA	NA	NA	NA	NA	0	0	1	0	0	0
NBN	AR	8:89982765:C:T	C	T	ENSG00000104320	missense_variant	CCDS6249.1	ENST00000265433.8:c.128G>A	ENSP00000265433.4:p.Arg43Gln	27.4	NA	NA	NA	NA	NA	0	0	1	0	0	0
NBN	AR	8:89982816:A:G	A	G	ENSG00000104320	missense_variant	CCDS6249.1	ENST00000265433.8:c.77T>C	ENSP00000265433.4:p.Val26Ala	27.4	NA	NA	NA	NA	NA	0	0	1	0	0	0
NBN	AR	8:89946157:A:G	A	G	ENSG00000104320	missense_variant	CCDS6249.1	ENST00000265433.8:c.2053T>C	ENSP00000265433.4:p.Phe685Leu	27.3	NA	NA	NA	NA	NA	0	0	1	0	0	0
NBN	AR	8:89971243:T:C	T	C	ENSG00000104320	missense_variant	CCDS6249.1	ENST00000265433.8:c.632A>G	ENSP00000265433.4:p.Asp211Gly	26.9	NA	NA	NA	NA	NA	0	0	1	0	0	0
NBN	AR	8:89946157:A:C	A	C	ENSG00000104320	missense_variant	CCDS6249.1	ENST00000265433.8:c.2053T>G	ENSP00000265433.4:p.Phe685Val	26.6	NA	NA	NA	NA	NA	0	0	1	0	0	0
NBN	AR	8:89943338:G:C	G	C	ENSG00000104320	missense_variant	CCDS6249.1	ENST00000265433.8:c.2099C>G	ENSP00000265433.4:p.Pro700Arg	26.6	NA	NA	NA	NA	NA	0	0	1	0	0	0
NBN	AR	8:89981375:C:T	C	T	ENSG00000104320	missense_variant	CCDS6249.1	ENST00000265433.8:c.320G>A	ENSP00000265433.4:p.Arg107Lys	26.5	NA	NA	NA	NA	NA	0	0	1	0	0	0
NBN	AR	8:89981399:A:G	A	G	ENSG00000104320	missense_variant	CCDS6249.1	ENST00000265433.8:c.296T>C	ENSP00000265433.4:p.Phe99Ser	26.5	NA	NA	NA	NA	NA	0	0	1	0	0	0
NBN	AR	8:89982769:T:G	T	G	ENSG00000104320	missense_variant	CCDS6249.1	ENST00000265433.8:c.124A>C	ENSP00000265433.4:p.Ser42Arg	26.4	NA	NA	NA	NA	NA	0	0	1	0	0	0
NBN	AR	8:89953653:T:G	T	G	ENSG00000104320	missense_variant	CCDS6249.1	ENST00000265433.8:c.1436A>C	ENSP00000265433.4:p.Lys479Thr	26.3	NA	NA	NA	NA	NA	0	0	1	0	0	0
NBN	AR	8:89978298:C:G	C	G	ENSG00000104320	missense_variant	CCDS6249.1	ENST00000265433.8:c.506G>C	ENSP00000265433.4:p.Arg169Pro	26.3	NA	NA	NA	NA	NA	0	0	1	0	0	0
NBN	AR	8:89978314:C:T	C	T	ENSG00000104320	missense_variant	CCDS6249.1	ENST00000265433.8:c.490G>A	ENSP00000265433.4:p.Ala164Thr	26.2	NA	NA	NA	NA	NA	0	0	1	0	0	0
NBN	AR	8:89937047:G:C	G	C	ENSG00000104320	missense_variant	CCDS6249.1	ENST00000265433.8:c.2213C>G	ENSP00000265433.4:p.Ser738Cys	26	NA	NA	NA	NA	NA	0	0	1	0	0	0
NBN	AR	8:89982759:T:C	T	C	ENSG00000104320	missense_variant	CCDS6249.1	ENST00000265433.8:c.134A>G	ENSP00000265433.4:p.His45Arg	26	NA	NA	NA	NA	NA	0	0	1	0	0	0
NBN	AR	8:89958731:T:C	T	C	ENSG00000104320	missense_variant	CCDS6249.1	ENST00000265433.8:c.1118A>G	ENSP00000265433.4:p.Asp373Gly	25.8	NA	NA	NA	NA	NA	0	0	1	0	0	0
NBN	AR	8:89970554:T:C	T	C	ENSG00000104320	missense_variant	CCDS6249.1	ENST00000265433.8:c.706A>G	ENSP00000265433.4:p.Lys236Glu	25.8	NA	NA	NA	NA	NA	0	0	1	0	0	0
NBN	AR	8:89943345:T:C	T	C	ENSG00000104320	missense_variant	CCDS6249.1	ENST00000265433.8:c.2092A>G	ENSP00000265433.4:p.Lys698Glu	25.6	NA	NA	NA	NA	NA	0	0	1	0	0	0
NBN	AR	8:89937045:G:C	G	C	ENSG00000104320	missense_variant	CCDS6249.1	ENST00000265433.8:c.2215C>G	ENSP00000265433.4:p.Leu739Val	25.6	NA	NA	NA	NA	NA	0	0	1	0	0	0
NBN	AR	8:89958728:G:A	G	A	ENSG00000104320	missense_variant	CCDS6249.1	ENST00000265433.8:c.1121C>T	ENSP00000265433.4:p.Thr374Ile	25.5	NA	NA	NA	NA	NA	0	0	1	0	0	0
NBN	AR	8:89980829:T:C	T	C	ENSG00000104320	missense_variant	CCDS6249.1	ENST00000265433.8:c.385A>G	ENSP00000265433.4:p.Asn129Asp	25.4	NA	NA	NA	NA	NA	0	0	1	0	0	0
NBN	AR	8:89935607:T:C	T	C	ENSG00000104320	missense_variant	CCDS6249.1	ENST00000265433.8:c.2240A>G	ENSP00000265433.4:p.Asn747Ser	25.3	NA	NA	NA	NA	NA	0	0	1	0	0	0
NBN	AR	8:89955310:T:A	T	A	ENSG00000104320	missense_variant	CCDS6249.1	ENST00000265433.8:c.1370A>T	ENSP00000265433.4:p.Asn457Ile	25.3	NA	NA	NA	NA	NA	0	0	1	0	0	0
NBN	AR	8:89970520:C:T	C	T	ENSG00000104320	missense_variant	CCDS6249.1	ENST00000265433.8:c.740G>A	ENSP00000265433.4:p.Gly247Glu	25.3	NA	NA	NA	NA	NA	0	0	1	0	0	0
NBN	AR	8:89984555:T:G	T	G	ENSG00000104320	missense_variant	CCDS6249.1	ENST00000265433.8:c.7A>C	ENSP00000265433.4:p.Lys3Gln	25.1	NA	NA	NA	NA	NA	0	0	1	0	0	0
NBN	AR	8:89980813:T:G	T	G	ENSG00000104320	missense_variant	CCDS6249.1	ENST00000265433.8:c.401A>C	ENSP00000265433.4:p.Gln134Pro	25.1	NA	NA	NA	NA	NA	0	0	1	0	0	0
NBN	AR	8:89953626:G:C	G	C	ENSG00000104320	missense_variant	CCDS6249.1	ENST00000265433.8:c.1463C>G	ENSP00000265433.4:p.Ser488Cys	25	NA	NA	NA	NA	NA	0	0	1	0	0	0
NBN	AR	8:89946154:T:C	T	C	ENSG00000104320	missense_variant	CCDS6249.1	ENST00000265433.8:c.2056A>G	ENSP00000265433.4:p.Lys686Glu	26.9	NA	NA	NA	NA	NA	0	0	2	0	0	0
NBN	AR	8:89981466:A:T	A	T	ENSG00000104320	missense_variant	CCDS6249.1	ENST00000265433.8:c.229T>A	ENSP00000265433.4:p.Phe77Ile	26.3	NA	NA	NA	NA	NA	0	0	2	0	0	0
NBN	AR	8:89982789:A:G	A	G	ENSG00000104320	missense_variant	CCDS6249.1	ENST00000265433.8:c.104T>C	ENSP00000265433.4:p.Ile35Thr	26.2	NA	NA	NA	NA	NA	0	0	2	0	0	0
NBN	AR	8:89971274:C:G	C	G	ENSG00000104320	missense_variant	CCDS6249.1	ENST00000265433.8:c.601G>C	ENSP00000265433.4:p.Asp201His	25.6	NA	NA	NA	NA	NA	0	0	2	0	0	0
NBN	AR	8:89981460:T:G	T	G	ENSG00000104320	missense_variant	CCDS6249.1	ENST00000265433.8:c.235A>C	ENSP00000265433.4:p.Asn79His	25.4	NA	NA	NA	NA	NA	0	0	2	0	0	0
NBN	AR	8:89980879:G:A	G	A	ENSG00000104320	missense_variant	CCDS6249.1	ENST00000265433.8:c.335C>T	ENSP00000265433.4:p.Pro112Leu	28.4	NA	NA	NA	NA	NA	0	0	3	0	0	0
NBN	AR	8:89964475:A:G	A	G	ENSG00000104320	missense_variant	CCDS6249.1	ENST00000265433.8:c.929T>C	ENSP00000265433.4:p.Ile310Thr	26.4	NA	NA	NA	NA	NA	0	0	3	0	0	0
NBN	AR	8:89943329:A:G	A	G	ENSG00000104320	missense_variant	CCDS6249.1	ENST00000265433.8:c.2108T>C	ENSP00000265433.4:p.Ile703Thr	26.2	NA	NA	NA	NA	NA	0	0	3	0	0	0
NBN	AR	8:89981475:A:G	A	G	ENSG00000104320	missense_variant	CCDS6249.1	ENST00000265433.8:c.220T>C	ENSP00000265433.4:p.Tyr74His	28.9	NA	NA	NA	NA	NA	0	0	4	0	0	0
NBN	AR	8:89982735:G:C	G	C	ENSG00000104320	missense_variant	CCDS6249.1	ENST00000265433.8:c.158C>G	ENSP00000265433.4:p.Ser53Cys	28.1	NA	NA	NA	NA	NA	0	0	4	0	0	0
NBN	AR	8:89971282:G:A	G	A	ENSG00000104320	missense_variant	CCDS6249.1	ENST00000265433.8:c.593C>T	ENSP00000265433.4:p.Pro198Leu	27.5	NA	NA	NA	NA	NA	0	0	4	0	0	0
NBN	AR	8:89971279:G:C	G	C	ENSG00000104320	missense_variant	CCDS6249.1	ENST00000265433.8:c.596C>G	ENSP00000265433.4:p.Pro199Arg	26.6	NA	NA	NA	NA	NA	0	0	4	0	0	0
NBN	AR	8:89980864:G:A	G	A	ENSG00000104320	missense_variant	CCDS6249.1	ENST00000265433.8:c.350C>T	ENSP00000265433.4:p.Ser117Phe	32	NA	NA	NA	NA	NA	0	0	5	0	0	0
NBN	AR	8:89982774:G:A	G	A	ENSG00000104320	missense_variant	CCDS6249.1	ENST00000265433.8:c.119C>T	ENSP00000265433.4:p.Ser40Leu	28.3	NA	NA	NA	NA	NA	0	0	5	0	0	0
NBN	AR	8:89978295:G:A	G	A	ENSG00000104320	missense_variant	CCDS6249.1	ENST00000265433.8:c.509C>T	ENSP00000265433.4:p.Pro170Leu	27.6	NA	NA	NA	NA	NA	0	0	5	0	0	0
NBN	AR	8:89978281:C:G	C	G	ENSG00000104320	missense_variant	CCDS6249.1	ENST00000265433.8:c.523G>C	ENSP00000265433.4:p.Glu175Gln	26	NA	NA	NA	NA	NA	0	0	5	0	0	0
NBN	AR	8:89964466:G:A	G	A	ENSG00000104320	missense_variant	CCDS6249.1	ENST00000265433.8:c.938C>T	ENSP00000265433.4:p.Ala313Val	25.8	NA	NA	NA	NA	NA	0	0	5	0	0	0
NBN	AR	8:89964410:C:T	C	T	ENSG00000104320	missense_variant	CCDS6249.1	ENST00000265433.8:c.994G>A	ENSP00000265433.4:p.Gly332Arg	34	NA	NA	NA	NA	NA	0	0	6	0	0	0
NBN	AR	8:89981393:A:G	A	G	ENSG00000104320	missense_variant	CCDS6249.1	ENST00000265433.8:c.302T>C	ENSP00000265433.4:p.Val101Ala	25.9	NA	NA	NA	NA	NA	0	0	6	0	0	0
NBN	AR	8:89978268:T:A	T	A	ENSG00000104320	missense_variant	CCDS6249.1	ENST00000265433.8:c.536A>T	ENSP00000265433.4:p.Glu179Val	28.2	NA	NA	NA	NA	NA	0	0	9	0	0	0
NBN	AR	8:89981468:G:T	G	T	ENSG00000104320	missense_variant	CCDS6249.1	ENST00000265433.8:c.227C>A	ENSP00000265433.4:p.Thr76Asn	26.1	NA	NA	NA	NA	NA	0	2	6	0	0	0
NHEJ1	AD	2:219146711:T:C	T	C	ENST00000356853	missense_variant	CCDS2432.1	ENST00000356853.10:c.557A>G	ENSP00000349313.5:p.Glu186Gly	27.9	3.34205e-05	6.99999	-0.148476	0.359635	0.679715	0	0	13	0	0	0
NHEJ1	AD	2:219147680:T:A	T	A	ENSG00000187736	missense_variant	CCDS2432.1	ENST00000356853.10:c.506A>T	ENSP00000349313.5:p.Glu169Val	34	NA	NA	NA	NA	NA	0	0	1	0	0	0
NHEJ1	AD	2:219157672:G:A	G	A	ENSG00000187736	missense_variant	CCDS2432.1	ENST00000356853.10:c.190C>T	ENSP00000349313.5:p.Arg64Trp	32	NA	NA	NA	NA	NA	0	0	1	0	0	0
NHEJ1	AD	2:219147659:C:T	C	T	ENSG00000187736	missense_variant	CCDS2432.1	ENST00000356853.10:c.527G>A	ENSP00000349313.5:p.Arg176Gln	32	NA	NA	NA	NA	NA	0	0	1	0	0	0
NHEJ1	AD	2:219147731:T:C	T	C	ENSG00000187736	missense_variant	CCDS2432.1	ENST00000356853.10:c.455A>G	ENSP00000349313.5:p.Glu152Gly	30	NA	NA	NA	NA	NA	0	0	1	0	0	0
NHEJ1	AD	2:219147686:T:C	T	C	ENSG00000187736	missense_variant	CCDS2432.1	ENST00000356853.10:c.500A>G	ENSP00000349313.5:p.Tyr167Cys	28.9	NA	NA	NA	NA	NA	0	0	1	0	0	0
NHEJ1	AD	2:219146727:T:C	T	C	ENSG00000187736	missense_variant	CCDS2432.1	ENST00000356853.10:c.541A>G	ENSP00000349313.5:p.Thr181Ala	28.4	NA	NA	NA	NA	NA	0	0	1	0	0	0
NHEJ1	AD	2:219157680:A:G	A	G	ENSG00000187736	missense_variant	CCDS2432.1	ENST00000356853.10:c.182T>C	ENSP00000349313.5:p.Leu61Pro	28.3	NA	NA	NA	NA	NA	0	0	1	0	0	0
NHEJ1	AD	2:219158242:G:A	G	A	ENSG00000187736	missense_variant	CCDS2432.1	ENST00000356853.10:c.121C>T	ENSP00000349313.5:p.Leu41Phe	27.3	NA	NA	NA	NA	NA	0	0	1	0	0	0
NHEJ1	AD	2:219147786:G:T	G	T	ENSG00000187736	missense_variant	CCDS2432.1	ENST00000356853.10:c.400C>A	ENSP00000349313.5:p.His134Asn	27.2	NA	NA	NA	NA	NA	0	0	1	0	0	0
NHEJ1	AD	2:219157617:G:A	G	A	ENSG00000187736	missense_variant	CCDS2432.1	ENST00000356853.10:c.245C>T	ENSP00000349313.5:p.Pro82Leu	26.8	NA	NA	NA	NA	NA	0	0	1	0	0	0
NHEJ1	AD	2:219157671:C:T	C	T	ENSG00000187736	missense_variant	CCDS2432.1	ENST00000356853.10:c.191G>A	ENSP00000349313.5:p.Arg64Gln	26.7	NA	NA	NA	NA	NA	0	0	1	0	0	0
NHEJ1	AD	2:219147705:C:G	C	G	ENSG00000187736	missense_variant	CCDS2432.1	ENST00000356853.10:c.481G>C	ENSP00000349313.5:p.Asp161His	26.6	NA	NA	NA	NA	NA	0	0	1	0	0	0
NHEJ1	AD	2:219078142:T:G	T	G	ENSG00000187736	missense_variant	CCDS2432.1	ENST00000356853.10:c.653A>C	ENSP00000349313.5:p.Tyr218Ser	26.5	NA	NA	NA	NA	NA	0	0	1	0	0	0
NHEJ1	AD	2:219157518:A:T	A	T	ENSG00000187736	missense_variant	CCDS2432.1	ENST00000356853.10:c.344T>A	ENSP00000349313.5:p.Leu115His	26.4	NA	NA	NA	NA	NA	0	0	1	0	0	0
NHEJ1	AD	2:219158253:A:G	A	G	ENSG00000187736	missense_variant	CCDS2432.1	ENST00000356853.10:c.110T>C	ENSP00000349313.5:p.Leu37Ser	26.3	NA	NA	NA	NA	NA	0	0	1	0	0	0
NHEJ1	AD	2:219158292:A:G	A	G	ENSG00000187736	missense_variant	CCDS2432.1	ENST00000356853.10:c.71T>C	ENSP00000349313.5:p.Leu24Ser	26.2	NA	NA	NA	NA	NA	0	0	1	0	0	0
NHEJ1	AD	2:219147660:G:C	G	C	ENSG00000187736	missense_variant	CCDS2432.1	ENST00000356853.10:c.526C>G	ENSP00000349313.5:p.Arg176Gly	25.9	NA	NA	NA	NA	NA	0	0	1	0	0	0
NHEJ1	AD	2:219147767:A:G	A	G	ENSG00000187736	missense_variant	CCDS2432.1	ENST00000356853.10:c.419T>C	ENSP00000349313.5:p.Met140Thr	25.7	NA	NA	NA	NA	NA	0	0	1	0	0	0
NHEJ1	AD	2:219157497:T:G	T	G	ENSG00000187736	missense_variant	CCDS2432.1	ENST00000356853.10:c.365A>C	ENSP00000349313.5:p.His122Pro	25.1	NA	NA	NA	NA	NA	0	0	1	0	0	0
NHEJ1	AD	2:219157614:A:C	A	C	ENSG00000187736	missense_variant	CCDS2432.1	ENST00000356853.10:c.248T>G	ENSP00000349313.5:p.Leu83Trp	25.1	NA	NA	NA	NA	NA	0	0	1	0	0	0
NHEJ1	AD	2:219076394:C:T	C	T	ENSG00000187736	missense_variant	CCDS2432.1	ENST00000356853.10:c.887G>A	ENSP00000349313.5:p.Gly296Asp	25	NA	NA	NA	NA	NA	0	0	1	0	0	0
NHEJ1	AD	2:219157521:C:T	C	T	ENSG00000187736	missense_variant	CCDS2432.1	ENST00000356853.10:c.341G>A	ENSP00000349313.5:p.Gly114Asp	25	NA	NA	NA	NA	NA	0	0	1	0	0	0
NHEJ1	AD	2:219146735:C:T	C	T	ENSG00000187736	missense_variant	CCDS2432.1	ENST00000356853.10:c.533G>A	ENSP00000349313.5:p.Arg178Gln	29.4	NA	NA	NA	NA	NA	0	0	2	0	0	0
NHEJ1	AD	2:219147717:G:A	G	A	ENSG00000187736	missense_variant	CCDS2432.1	ENST00000356853.10:c.469C>T	ENSP00000349313.5:p.Leu157Phe	27.5	NA	NA	NA	NA	NA	0	0	2	0	0	0
NHEJ1	AD	2:219078142:T:C	T	C	ENSG00000187736	missense_variant	CCDS2432.1	ENST00000356853.10:c.653A>G	ENSP00000349313.5:p.Tyr218Cys	26.9	NA	NA	NA	NA	NA	0	0	2	0	0	0
NHEJ1	AD	2:219157516:G:A	G	A	ENSG00000187736	missense_variant	CCDS2432.1	ENST00000356853.10:c.346C>T	ENSP00000349313.5:p.Pro116Ser	25.6	NA	NA	NA	NA	NA	0	0	2	0	0	0
NHEJ1	AD	2:219158290:C:T	C	T	ENSG00000187736	missense_variant	CCDS2432.1	ENST00000356853.10:c.73G>A	ENSP00000349313.5:p.Ala25Thr	25.1	NA	NA	NA	NA	NA	0	0	2	0	0	0
NHEJ1	AD	2:219146727:T:A	T	A	ENSG00000187736	missense_variant	CCDS2432.1	ENST00000356853.10:c.541A>T	ENSP00000349313.5:p.Thr181Ser	29	NA	NA	NA	NA	NA	0	0	3	0	0	0
NHEJ1	AD	2:219147776:C:G	C	G	ENSG00000187736	missense_variant	CCDS2432.1	ENST00000356853.10:c.410G>C	ENSP00000349313.5:p.Arg137Pro	26.5	NA	NA	NA	NA	NA	0	0	3	0	0	0
NHEJ1	AD	2:219157624:G:A	G	A	ENSG00000187736	missense_variant	CCDS2432.1	ENST00000356853.10:c.238C>T	ENSP00000349313.5:p.Leu80Phe	25.3	NA	NA	NA	NA	NA	0	0	10	0	0	0
NHEJ1	AD	2:219157516:G:C	G	C	ENSG00000187736	missense_variant	CCDS2432.1	ENST00000356853.10:c.346C>G	ENSP00000349313.5:p.Pro116Ala	25	NA	NA	NA	NA	NA	0	2	4	0	0	0
NOBOX	AD	7:144399832:C:T	C	T	ENST00000467773	missense_variant	CCDS47736.2	ENST00000467773.1:c.1079G>A	ENSP00000419457.1:p.Arg360Gln	29.2	0.000730429	153	0.277017	0.0768283	0.000311365	0	3	267	0	0	0
NOBOX	AD	7:144400253:G:A	G	A	ENST00000467773	missense_variant	CCDS47736.2	ENST00000467773.1:c.904C>T	ENSP00000419457.1:p.Arg302Cys	28.6	2.86443e-05	6.00001	0.67635	0.387628	0.0810121	0	0	6	0	0	0
NOBOX	AD	7:144399847:C:T	C	T	ENST00000467773	missense_variant	CCDS47736.2	ENST00000467773.1:c.1064G>A	ENSP00000419457.1:p.Arg355His	31	4.77418e-05	10	0.200929	0.300267	0.503389	0	0	13	0	0	0
NOBOX	AD	7:144400267:G:A	G	A	ENST00000467773	missense_variant	CCDS47736.2	ENST00000467773.1:c.890C>T	ENSP00000419457.1:p.Pro297Leu	29.5	5.72885e-05	12	0.121103	0.274109	0.658631	0	0	21	0	0	0
NOBOX	AD	7:144400312:T:C	T	C	ENSG00000106410	missense_variant	CCDS47736.2	ENST00000467773.1:c.845A>G	ENSP00000419457.1:p.Asp282Gly	32	NA	NA	NA	NA	NA	0	0	1	0	0	0
NOBOX	AD	7:144399847:C:G	C	G	ENSG00000106410	missense_variant	CCDS47736.2	ENST00000467773.1:c.1064G>C	ENSP00000419457.1:p.Arg355Pro	32	NA	NA	NA	NA	NA	0	0	1	0	0	0
NOBOX	AD	7:144400214:G:A	G	A	ENSG00000106410	missense_variant	CCDS47736.2	ENST00000467773.1:c.943C>T	ENSP00000419457.1:p.Arg315Cys	29.9	NA	NA	NA	NA	NA	0	0	1	0	0	0
NOBOX	AD	7:144399836:A:G	A	G	ENSG00000106410	missense_variant	CCDS47736.2	ENST00000467773.1:c.1075T>C	ENSP00000419457.1:p.Trp359Arg	29.7	NA	NA	NA	NA	NA	0	0	1	0	0	0
NOBOX	AD	7:144399844:C:A	C	A	ENSG00000106410	missense_variant	CCDS47736.2	ENST00000467773.1:c.1067G>T	ENSP00000419457.1:p.Arg356Leu	28.9	NA	NA	NA	NA	NA	0	0	1	0	0	0
NOBOX	AD	7:144400301:C:T	C	T	ENSG00000106410	missense_variant	CCDS47736.2	ENST00000467773.1:c.856G>A	ENSP00000419457.1:p.Glu286Lys	27.8	NA	NA	NA	NA	NA	0	0	1	0	0	0
NOBOX	AD	7:144400252:C:T	C	T	ENSG00000106410	missense_variant	CCDS47736.2	ENST00000467773.1:c.905G>A	ENSP00000419457.1:p.Arg302His	27.5	NA	NA	NA	NA	NA	0	0	1	0	0	0
NOBOX	AD	7:144400210:A:G	A	G	ENSG00000106410	missense_variant	CCDS47736.2	ENST00000467773.1:c.947T>C	ENSP00000419457.1:p.Ile316Thr	27.1	NA	NA	NA	NA	NA	0	0	1	0	0	0
NOBOX	AD	7:144401051:C:T	C	T	ENSG00000106410	missense_variant	CCDS47736.2	ENST00000467773.1:c.839G>A	ENSP00000419457.1:p.Arg280His	26.2	NA	NA	NA	NA	NA	0	0	1	0	0	0
NOBOX	AD	7:144400256:T:C	T	C	ENSG00000106410	missense_variant	CCDS47736.2	ENST00000467773.1:c.901A>G	ENSP00000419457.1:p.Lys301Glu	26	NA	NA	NA	NA	NA	0	0	1	0	0	0
NOBOX	AD	7:144400250:G:C	G	C	ENSG00000106410	missense_variant	CCDS47736.2	ENST00000467773.1:c.907C>G	ENSP00000419457.1:p.Arg303Gly	25.6	NA	NA	NA	NA	NA	0	0	1	0	0	0
NOBOX	AD	7:144400231:A:G	A	G	ENSG00000106410	missense_variant	CCDS47736.2	ENST00000467773.1:c.926T>C	ENSP00000419457.1:p.Val309Ala	25.5	NA	NA	NA	NA	NA	0	0	1	0	0	0
NOBOX	AD	7:144399058:G:A	G	A	ENSG00000106410	missense_variant	CCDS47736.2	ENST00000467773.1:c.1361C>T	ENSP00000419457.1:p.Pro454Leu	25.5	NA	NA	NA	NA	NA	0	0	1	0	0	0
NOBOX	AD	7:144400226:C:T	C	T	ENSG00000106410	missense_variant	CCDS47736.2	ENST00000467773.1:c.931G>A	ENSP00000419457.1:p.Val311Met	25.3	NA	NA	NA	NA	NA	0	0	1	0	0	0
NOBOX	AD	7:144398546:C:T	C	T	ENSG00000106410	missense_variant	CCDS47736.2	ENST00000467773.1:c.1510G>A	ENSP00000419457.1:p.Glu504Lys	25.1	NA	NA	NA	NA	NA	0	0	1	0	0	0
NOBOX	AD	7:144401177:C:T	C	T	ENSG00000106410	missense_variant	CCDS47736.2	ENST00000467773.1:c.713G>A	ENSP00000419457.1:p.Gly238Asp	25	NA	NA	NA	NA	NA	0	0	1	0	0	0
NOBOX	AD	7:144400206:C:T	C	T	ENSG00000106410	missense_variant	CCDS47736.2	ENST00000467773.1:c.951G>A	ENSP00000419457.1:p.Met317Ile	34	NA	NA	NA	NA	NA	0	0	2	0	0	0
NOBOX	AD	7:144401052:G:A	G	A	ENSG00000106410	missense_variant	CCDS47736.2	ENST00000467773.1:c.838C>T	ENSP00000419457.1:p.Arg280Cys	29.2	NA	NA	NA	NA	NA	0	0	2	0	0	0
NOBOX	AD	7:144399049:A:C	A	C	ENSG00000106410	missense_variant	CCDS47736.2	ENST00000467773.1:c.1370T>G	ENSP00000419457.1:p.Leu457Arg	25.9	NA	NA	NA	NA	NA	0	0	2	0	0	0
NOBOX	AD	7:144400295:C:G	C	G	ENSG00000106410	missense_variant	CCDS47736.2	ENST00000467773.1:c.862G>C	ENSP00000419457.1:p.Glu288Gln	25.6	NA	NA	NA	NA	NA	0	0	2	0	0	0
NOBOX	AD	7:144400213:C:T	C	T	ENSG00000106410	missense_variant	CCDS47736.2	ENST00000467773.1:c.944G>A	ENSP00000419457.1:p.Arg315His	28	NA	NA	NA	NA	NA	0	0	3	0	0	0
NOBOX	AD	7:144401063:C:T	C	T	ENSG00000106410	missense_variant	CCDS47736.2	ENST00000467773.1:c.827G>A	ENSP00000419457.1:p.Arg276Gln	27.5	NA	NA	NA	NA	NA	0	0	3	0	0	0
NOBOX	AD	7:144401060:G:A	G	A	ENSG00000106410	missense_variant	CCDS47736.2	ENST00000467773.1:c.830C>T	ENSP00000419457.1:p.Thr277Ile	25.6	NA	NA	NA	NA	NA	0	0	3	0	0	0
NOBOX	AD	7:144401048:G:A	G	A	ENSG00000106410	missense_variant	CCDS47736.2	ENST00000467773.1:c.842C>T	ENSP00000419457.1:p.Ser281Leu	33	NA	NA	NA	NA	NA	0	0	5	0	0	0
NOBOX	AD	7:144399848:G:A	G	A	ENSG00000106410	missense_variant	CCDS47736.2	ENST00000467773.1:c.1063C>T	ENSP00000419457.1:p.Arg355Cys	33	NA	NA	NA	NA	NA	0	1	2	0	0	0
NOBOX	AD	7:144401597:C:A	C	A	ENSG00000106410	missense_variant	CCDS47736.2	ENST00000467773.1:c.293G>T	ENSP00000419457.1:p.Gly98Val	32	NA	NA	NA	NA	NA	0	1	6	0	0	0
NOG	AD	17:56594474:C:A	C	A	ENST00000332822	missense_variant	CCDS11589.1	ENST00000332822.6:c.251C>A	ENSP00000328181.4:p.Pro84His	26.4	0.00096914	203	-0.0483366	0.0667873	0.469226	0	6	374	0	0	0
NOG	AD	17:56594396:A:G	A	G	ENST00000332822	missense_variant	CCDS11589.1	ENST00000332822.6:c.173A>G	ENSP00000328181.4:p.Glu58Gly	30	2.86443e-05	6.00001	0.228796	0.388036	0.555442	0	0	9	0	0	0
NOG	AD	17:56594311:T:G	T	G	ENSG00000183691	missense_variant	CCDS11589.1	ENST00000332822.6:c.88T>G	ENSP00000328181.4:p.Tyr30Asp	29.2	NA	NA	NA	NA	NA	0	0	1	0	0	0
NOG	AD	17:56594327:C:T	C	T	ENSG00000183691	missense_variant	CCDS11589.1	ENST00000332822.6:c.104C>T	ENSP00000328181.4:p.Pro35Leu	25.4	NA	NA	NA	NA	NA	0	0	1	0	0	0
NOG	AD	17:56594497:G:T	G	T	ENSG00000183691	missense_variant	CCDS11589.1	ENST00000332822.6:c.274G>T	ENSP00000328181.4:p.Gly92Trp	31	NA	NA	NA	NA	NA	0	0	1	0	0	0
NOG	AD	17:56594563:G:T	G	T	ENSG00000183691	missense_variant	CCDS11589.1	ENST00000332822.6:c.340G>T	ENSP00000328181.4:p.Gly114Trp	31	NA	NA	NA	NA	NA	0	0	1	0	0	0
NOG	AD	17:56594648:G:A	G	A	ENSG00000183691	missense_variant	CCDS11589.1	ENST00000332822.6:c.425G>A	ENSP00000328181.4:p.Arg142Gln	25.7	NA	NA	NA	NA	NA	0	0	1	0	0	0
NOG	AD	17:56594741:T:G	T	G	ENSG00000183691	missense_variant	CCDS11589.1	ENST00000332822.6:c.518T>G	ENSP00000328181.4:p.Val173Gly	31	NA	NA	NA	NA	NA	0	0	1	0	0	0
NOG	AD	17:56594836:T:C	T	C	ENSG00000183691	missense_variant	CCDS11589.1	ENST00000332822.6:c.613T>C	ENSP00000328181.4:p.Trp205Arg	31	NA	NA	NA	NA	NA	0	0	1	0	0	0
NOG	AD	17:56594896:A:G	A	G	ENSG00000183691	missense_variant	CCDS11589.1	ENST00000332822.6:c.673A>G	ENSP00000328181.4:p.Ile225Val	28.2	NA	NA	NA	NA	NA	0	0	1	0	0	0
NOG	AD	17:56594306:A:G	A	G	ENSG00000183691	missense_variant	CCDS11589.1	ENST00000332822.6:c.83A>G	ENSP00000328181.4:p.Gln28Arg	26	NA	NA	NA	NA	NA	0	0	2	0	0	0
NOG	AD	17:56594351:T:C	T	C	ENSG00000183691	missense_variant	CCDS11589.1	ENST00000332822.6:c.128T>C	ENSP00000328181.4:p.Leu43Pro	31	NA	NA	NA	NA	NA	0	0	2	0	0	0
NOG	AD	17:56594378:C:G	C	G	ENSG00000183691	missense_variant	CCDS11589.1	ENST00000332822.6:c.155C>G	ENSP00000328181.4:p.Pro52Arg	26.9	NA	NA	NA	NA	NA	0	0	2	0	0	0
NOG	AD	17:56594404:C:G	C	G	ENSG00000183691	missense_variant	CCDS11589.1	ENST00000332822.6:c.181C>G	ENSP00000328181.4:p.Leu61Val	25.1	NA	NA	NA	NA	NA	0	0	2	0	0	0
NOG	AD	17:56594570:T:C	T	C	ENSG00000183691	missense_variant	CCDS11589.1	ENST00000332822.6:c.347T>C	ENSP00000328181.4:p.Met116Thr	28.4	NA	NA	NA	NA	NA	0	0	2	0	0	0
NOG	AD	17:56594594:A:G	A	G	ENSG00000183691	missense_variant	CCDS11589.1	ENST00000332822.6:c.371A>G	ENSP00000328181.4:p.Glu124Gly	26.1	NA	NA	NA	NA	NA	0	0	2	0	0	0
NOG	AD	17:56594332:C:T	C	T	ENSG00000183691	missense_variant	CCDS11589.1	ENST00000332822.6:c.109C>T	ENSP00000328181.4:p.Pro37Ser	25.3	NA	NA	NA	NA	NA	0	0	3	0	0	0
NOG	AD	17:56594404:C:A	C	A	ENSG00000183691	missense_variant	CCDS11589.1	ENST00000332822.6:c.181C>A	ENSP00000328181.4:p.Leu61Met	25.5	NA	NA	NA	NA	NA	0	0	3	0	0	0
NOG	AD	17:56594819:A:C	A	C	ENSG00000183691	missense_variant	CCDS11589.1	ENST00000332822.6:c.596A>C	ENSP00000328181.4:p.His199Pro	25.4	NA	NA	NA	NA	NA	0	0	3	0	0	0
NOG	AD	17:56594825:C:T	C	T	ENSG00000183691	missense_variant	CCDS11589.1	ENST00000332822.6:c.602C>T	ENSP00000328181.4:p.Thr201Met	26.9	NA	NA	NA	NA	NA	0	0	4	0	0	0
NOG	AD	17:56594765:A:G	A	G	ENSG00000183691	missense_variant	CCDS11589.1	ENST00000332822.6:c.542A>G	ENSP00000328181.4:p.Lys181Arg	26.3	NA	NA	NA	NA	NA	0	0	5	0	0	0
NOG	AD	17:56594618:G:A	G	A	ENSG00000183691	missense_variant	CCDS11589.1	ENST00000332822.6:c.395G>A	ENSP00000328181.4:p.Gly132Asp	29.2	NA	NA	NA	NA	NA	0	0	10	0	0	0
NOG	AD	17:56594843:G:C	G	C	ENSG00000183691	missense_variant	CCDS11589.1	ENST00000332822.6:c.620G>C	ENSP00000328181.4:p.Cys207Ser	27.4	NA	NA	NA	NA	NA	0	1	2	0	0	0
NOTCH2	AD	1:119915956:G:A	G	A	ENST00000256646	missense_variant	CCDS908.1	ENST00000256646.7:c.6766C>T	ENSP00000256646.2:p.Arg2256Cys	27.7	6.68366e-05	14	0.623838	0.254273	0.0141508	0	0	30	0	0	0
NOTCH2	AD	1:119920394:C:T	C	T	ENST00000256646	missense_variant	CCDS908.1	ENST00000256646.7:c.5314G>A	ENSP00000256646.2:p.Glu1772Lys	29.1	9.54809e-05	20	-0.374701	0.212767	0.078224	0	1	33	0	0	0
NOTCH2	AD	1:119919469:C:T	C	T	ENST00000256646	missense_variant	CCDS908.1	ENST00000256646.7:c.5624G>A	ENSP00000256646.2:p.Arg1875Gln	28.3	5.25145e-05	11	0.45134	0.286846	0.115613	0	0	19	0	0	0
NOTCH2	AD	1:119940737:T:C	T	C	ENST00000256646	missense_variant	CCDS908.1	ENST00000256646.7:c.3001A>G	ENSP00000256646.2:p.Thr1001Ala	27.6	2.86443e-05	6.00001	-0.538716	0.388374	0.16541	0	0	10	0	0	0
NOTCH2	AD	1:119916583:G:C	G	C	ENST00000256646	missense_variant	CCDS908.1	ENST00000256646.7:c.6139C>G	ENSP00000256646.2:p.Arg2047Gly	25.6	5.25145e-05	11	-0.36518	0.286861	0.203011	0	0	14	0	0	0
NOTCH2	AD	1:119922749:C:T	C	T	ENST00000256646	missense_variant	CCDS908.1	ENST00000256646.7:c.4889G>A	ENSP00000256646.2:p.Arg1630His	29.3	6.20626e-05	13	0.333306	0.263864	0.206528	0	0	23	0	0	0
NOTCH2	AD	1:119916405:G:A	G	A	ENST00000256646	missense_variant	CCDS908.1	ENST00000256646.7:c.6317C>T	ENSP00000256646.2:p.Pro2106Leu	25.7	4.29664e-05	9	0.396828	0.317145	0.210843	0	0	19	0	0	0
NOTCH2	AD	1:119916267:T:C	T	C	ENST00000256646	missense_variant	CCDS908.1	ENST00000256646.7:c.6455A>G	ENSP00000256646.2:p.Asp2152Gly	25.1	2.38702e-05	5	0.525057	0.425487	0.217197	0	0	11	0	0	0
NOTCH2	AD	1:119986980:C:T	C	T	ENST00000256646	missense_variant	CCDS908.1	ENST00000256646.7:c.854G>A	ENSP00000256646.2:p.Arg285His	26.1	5.25145e-05	11	-0.317827	0.286845	0.267858	0	0	20	0	0	0
NOTCH2	AD	1:119916544:G:A	G	A	ENST00000256646	missense_variant	CCDS908.1	ENST00000256646.7:c.6178C>T	ENSP00000256646.2:p.Arg2060Cys	32	6.20626e-05	13	0.288694	0.263851	0.273887	0	0	24	0	0	0
NOTCH2	AD	1:119937374:T:C	T	C	ENST00000256646	missense_variant	CCDS908.1	ENST00000256646.7:c.3430A>G	ENSP00000256646.2:p.Ser1144Gly	27.4	0.000114577	24	0.201941	0.194211	0.298432	0	1	40	0	0	0
NOTCH2	AD	1:119923797:G:A	G	A	ENST00000256646	missense_variant	CCDS908.1	ENST00000256646.7:c.4699C>T	ENSP00000256646.2:p.Arg1567Trp	25.3	7.63847e-05	16	-0.199108	0.237883	0.402592	0	0	41	0	0	0
NOTCH2	AD	1:119949105:A:C	A	C	ENST00000256646	missense_variant	CCDS908.1	ENST00000256646.7:c.2501T>G	ENSP00000256646.2:p.Leu834Trp	27.6	2.38702e-05	5	0.331273	0.425505	0.43625	0	0	11	0	0	0
NOTCH2	AD	1:119916666:C:T	C	T	ENST00000256646	missense_variant	CCDS908.1	ENST00000256646.7:c.6056G>A	ENSP00000256646.2:p.Arg2019Gln	28.4	3.81924e-05	8.00001	-0.257437	0.336353	0.444047	0	2	11	0	0	0
NOTCH2	AD	1:119953665:C:T	C	T	ENST00000256646	missense_variant	CCDS908.1	ENST00000256646.7:c.2243G>A	ENSP00000256646.2:p.Gly748Asp	26.5	5.25145e-05	11	0.208964	0.286843	0.46631	0	1	21	0	0	0
NOTCH2	AD	1:119920271:C:G	C	G	ENST00000256646	missense_variant	CCDS908.1	ENST00000256646.7:c.5437G>C	ENSP00000256646.2:p.Glu1813Gln	25.7	2.38702e-05	5	0.296452	0.425443	0.485924	0	0	6	0	0	0
NOTCH2	AD	1:119955067:T:C	T	C	ENST00000256646	missense_variant	CCDS908.1	ENST00000256646.7:c.2192A>G	ENSP00000256646.2:p.His731Arg	26	3.34183e-05	7	-0.210046	0.359556	0.559098	0	0	10	0	0	0
NOTCH2	AD	1:119917724:C:T	C	T	ENST00000256646	missense_variant	CCDS908.1	ENST00000256646.7:c.5968G>A	ENSP00000256646.2:p.Val1990Met	27	6.68385e-05	14	0.113668	0.254766	0.655476	0	0	34	0	0	0
NOTCH2	AD	1:119940745:T:C	T	C	ENST00000256646	missense_variant	CCDS908.1	ENST00000256646.7:c.2993A>G	ENSP00000256646.2:p.Asn998Ser	26.4	6.20626e-05	13	-0.110685	0.263858	0.67486	0	0	22	0	0	0
NOTCH2	AD	1:119916582:C:T	C	T	ENST00000256646	missense_variant	CCDS908.1	ENST00000256646.7:c.6140G>A	ENSP00000256646.2:p.Arg2047Gln	27.5	4.77404e-05	9.99999	-0.121329	0.300848	0.686736	0	0	21	0	0	0
NOTCH2	AD	1:119948530:G:A	G	A	ENST00000256646	missense_variant	CCDS908.1	ENST00000256646.7:c.2636C>T	ENSP00000256646.2:p.Ser879Phe	26.4	6.68366e-05	14	0.0941988	0.254281	0.711046	0	0	22	0	0	0
NOTCH2	AD	1:119923764:G:A	G	A	ENST00000256646	missense_variant	CCDS908.1	ENST00000256646.7:c.4732C>T	ENSP00000256646.2:p.Arg1578Cys	25.2	4.29664e-05	9	0.104788	0.317134	0.741083	0	1	12	0	0	0
NOTCH2	AD	1:119915586:G:A	G	A	ENST00000256646	missense_variant	CCDS908.1	ENST00000256646.7:c.7136C>T	ENSP00000256646.2:p.Ser2379Phe	26.3	0.000205284	43	-0.0417264	0.145102	0.773679	0	0	78	0	0	0
NOTCH2	AD	1:119925459:C:T	C	T	ENST00000256646	missense_variant	CCDS908.1	ENST00000256646.7:c.4357G>A	ENSP00000256646.2:p.Gly1453Ser	25.9	2.38702e-05	5	0.0771287	0.425445	0.85614	0	0	6	0	0	0
NOTCH2	AD	1:119997294:G:A	G	A	ENST00000256646	missense_variant	CCDS908.1	ENST00000256646.7:c.454C>T	ENSP00000256646.2:p.Pro152Ser	26	2.38702e-05	5	0.0730962	0.425442	0.863585	0	0	5	0	0	0
NOTCH2	AD	1:120005547:T:G	T	G	ENST00000256646	missense_variant	CCDS908.1	ENST00000256646.7:c.197A>C	ENSP00000256646.2:p.Asp66Ala	26.6	4.29664e-05	9	0.0458495	0.317113	0.885039	0	0	12	0	0	0
NOTCH2	AD	1:119920309:C:T	C	T	ENST00000256646	missense_variant	CCDS908.1	ENST00000256646.7:c.5399G>A	ENSP00000256646.2:p.Arg1800His	27.9	2.38702e-05	5	0.0570165	0.425454	0.893392	0	1	8	0	0	0
NOTCH2	AD	1:119955196:G:A	G	A	ENST00000256646	missense_variant	CCDS908.1	ENST00000256646.7:c.2063C>T	ENSP00000256646.2:p.Ser688Phe	28	0.000214832	45	0.00747858	0.141847	0.957953	0	1	73	0	0	0
NOTCH2	AD	1:119926609:G:A	G	A	ENST00000256646	missense_variant,splice_region_variant	CCDS908.1	ENST00000256646.7:c.3895C>T	ENSP00000256646.2:p.Arg1299Trp	33	0.000105039	22	0.0079541	0.202879	0.968726	0	1	37	0	0	0
NOTCH2	AD	1:119950724:C:G	C	G	ENSG00000134250	missense_variant	CCDS908.1	ENST00000256646.7:c.2479G>C	ENSP00000256646.2:p.Gly827Arg	36	NA	NA	NA	NA	NA	0	0	1	0	0	0
NOTCH2	AD	1:119922446:C:A	C	A	ENSG00000134250	missense_variant	CCDS908.1	ENST00000256646.7:c.5003G>T	ENSP00000256646.2:p.Ser1668Ile	34	NA	NA	NA	NA	NA	0	0	1	0	0	0
NOTCH2	AD	1:119922750:G:A	G	A	ENSG00000134250	missense_variant	CCDS908.1	ENST00000256646.7:c.4888C>T	ENSP00000256646.2:p.Arg1630Cys	33	NA	NA	NA	NA	NA	0	0	1	0	0	0
NOTCH2	AD	1:119922297:G:A	G	A	ENSG00000134250	missense_variant	CCDS908.1	ENST00000256646.7:c.5152C>T	ENSP00000256646.2:p.Arg1718Cys	32	NA	NA	NA	NA	NA	0	0	1	0	0	0
NOTCH2	AD	1:119922761:T:G	T	G	ENSG00000134250	missense_variant	CCDS908.1	ENST00000256646.7:c.4877A>C	ENSP00000256646.2:p.Glu1626Ala	32	NA	NA	NA	NA	NA	0	0	1	0	0	0
NOTCH2	AD	1:119937466:C:A	C	A	ENSG00000134250	missense_variant	CCDS908.1	ENST00000256646.7:c.3338G>T	ENSP00000256646.2:p.Gly1113Val	32	NA	NA	NA	NA	NA	0	0	1	0	0	0
NOTCH2	AD	1:119922273:G:A	G	A	ENSG00000134250	missense_variant	CCDS908.1	ENST00000256646.7:c.5176C>T	ENSP00000256646.2:p.Arg1726Cys	32	NA	NA	NA	NA	NA	0	0	1	0	0	0
NOTCH2	AD	1:119968091:T:C	T	C	ENSG00000134250	missense_variant	CCDS908.1	ENST00000256646.7:c.1250A>G	ENSP00000256646.2:p.Asp417Gly	32	NA	NA	NA	NA	NA	0	0	1	0	0	0
NOTCH2	AD	1:119965549:A:T	A	T	ENSG00000134250	missense_variant	CCDS908.1	ENST00000256646.7:c.1585T>A	ENSP00000256646.2:p.Cys529Ser	32	NA	NA	NA	NA	NA	0	0	1	0	0	0
NOTCH2	AD	1:119918537:C:T	C	T	ENSG00000134250	missense_variant	CCDS908.1	ENST00000256646.7:c.5798G>A	ENSP00000256646.2:p.Arg1933Gln	31	NA	NA	NA	NA	NA	0	0	1	0	0	0
NOTCH2	AD	1:119919397:G:A	G	A	ENSG00000134250	missense_variant	CCDS908.1	ENST00000256646.7:c.5696C>T	ENSP00000256646.2:p.Ala1899Val	31	NA	NA	NA	NA	NA	0	0	1	0	0	0
NOTCH2	AD	1:119918543:C:T	C	T	ENSG00000134250	missense_variant	CCDS908.1	ENST00000256646.7:c.5792G>A	ENSP00000256646.2:p.Arg1931His	31	NA	NA	NA	NA	NA	0	0	1	0	0	0
NOTCH2	AD	1:119920349:G:A	G	A	ENSG00000134250	missense_variant	CCDS908.1	ENST00000256646.7:c.5359C>T	ENSP00000256646.2:p.Arg1787Trp	31	NA	NA	NA	NA	NA	0	0	1	0	0	0
NOTCH2	AD	1:119941740:C:T	C	T	ENSG00000134250	missense_variant	CCDS908.1	ENST00000256646.7:c.2767G>A	ENSP00000256646.2:p.Gly923Arg	31	NA	NA	NA	NA	NA	0	0	1	0	0	0
NOTCH2	AD	1:119953663:A:G	A	G	ENSG00000134250	missense_variant	CCDS908.1	ENST00000256646.7:c.2245T>C	ENSP00000256646.2:p.Trp749Arg	31	NA	NA	NA	NA	NA	0	0	1	0	0	0
NOTCH2	AD	1:119965515:G:A	G	A	ENSG00000134250	missense_variant	CCDS908.1	ENST00000256646.7:c.1619C>T	ENSP00000256646.2:p.Pro540Leu	31	NA	NA	NA	NA	NA	0	0	1	0	0	0
NOTCH2	AD	1:119966400:G:A	G	A	ENSG00000134250	missense_variant	CCDS908.1	ENST00000256646.7:c.1543C>T	ENSP00000256646.2:p.Arg515Cys	29.9	NA	NA	NA	NA	NA	0	0	1	0	0	0
NOTCH2	AD	1:119926507:A:G	A	G	ENSG00000134250	missense_variant	CCDS908.1	ENST00000256646.7:c.3997T>C	ENSP00000256646.2:p.Cys1333Arg	29.9	NA	NA	NA	NA	NA	0	0	1	0	0	0
NOTCH2	AD	1:119919470:G:A	G	A	ENSG00000134250	missense_variant	CCDS908.1	ENST00000256646.7:c.5623C>T	ENSP00000256646.2:p.Arg1875Trp	29.8	NA	NA	NA	NA	NA	0	0	1	0	0	0
NOTCH2	AD	1:119919436:C:T	C	T	ENSG00000134250	missense_variant	CCDS908.1	ENST00000256646.7:c.5657G>A	ENSP00000256646.2:p.Arg1886His	29.8	NA	NA	NA	NA	NA	0	0	1	0	0	0
NOTCH2	AD	1:119941584:A:G	A	G	ENSG00000134250	missense_variant	CCDS908.1	ENST00000256646.7:c.2923T>C	ENSP00000256646.2:p.Cys975Arg	29.8	NA	NA	NA	NA	NA	0	0	1	0	0	0
NOTCH2	AD	1:119922324:G:A	G	A	ENSG00000134250	missense_variant	CCDS908.1	ENST00000256646.7:c.5125C>T	ENSP00000256646.2:p.Leu1709Phe	29.7	NA	NA	NA	NA	NA	0	0	1	0	0	0
NOTCH2	AD	1:119953573:A:T	A	T	ENSG00000134250	missense_variant	CCDS908.1	ENST00000256646.7:c.2335T>A	ENSP00000256646.2:p.Tyr779Asn	29.7	NA	NA	NA	NA	NA	0	0	1	0	0	0
NOTCH2	AD	1:119918412:C:A	C	A	ENSG00000134250	missense_variant	CCDS908.1	ENST00000256646.7:c.5923G>T	ENSP00000256646.2:p.Asp1975Tyr	29.6	NA	NA	NA	NA	NA	0	0	1	0	0	0
NOTCH2	AD	1:119955146:G:A	G	A	ENSG00000134250	missense_variant	CCDS908.1	ENST00000256646.7:c.2113C>T	ENSP00000256646.2:p.Arg705Cys	29.6	NA	NA	NA	NA	NA	0	0	1	0	0	0
NOTCH2	AD	1:119966396:A:G	A	G	ENSG00000134250	missense_variant	CCDS908.1	ENST00000256646.7:c.1547T>C	ENSP00000256646.2:p.Phe516Ser	29.6	NA	NA	NA	NA	NA	0	0	1	0	0	0
NOTCH2	AD	1:119919361:C:T	C	T	ENSG00000134250	missense_variant	CCDS908.1	ENST00000256646.7:c.5732G>A	ENSP00000256646.2:p.Arg1911His	29.5	NA	NA	NA	NA	NA	0	0	1	0	0	0
NOTCH2	AD	1:119915565:G:A	G	A	ENSG00000134250	missense_variant	CCDS908.1	ENST00000256646.7:c.7157C>T	ENSP00000256646.2:p.Pro2386Leu	29.5	NA	NA	NA	NA	NA	0	0	1	0	0	0
NOTCH2	AD	1:119919478:T:G	T	G	ENSG00000134250	missense_variant	CCDS908.1	ENST00000256646.7:c.5615A>C	ENSP00000256646.2:p.Gln1872Pro	29.3	NA	NA	NA	NA	NA	0	0	1	0	0	0
NOTCH2	AD	1:119916592:G:A	G	A	ENSG00000134250	missense_variant	CCDS908.1	ENST00000256646.7:c.6130C>T	ENSP00000256646.2:p.Arg2044Cys	29.2	NA	NA	NA	NA	NA	0	0	1	0	0	0
NOTCH2	AD	1:119965474:A:G	A	G	ENSG00000134250	missense_variant	CCDS908.1	ENST00000256646.7:c.1660T>C	ENSP00000256646.2:p.Tyr554His	29.2	NA	NA	NA	NA	NA	0	0	1	0	0	0
NOTCH2	AD	1:119919412:T:C	T	C	ENSG00000134250	missense_variant	CCDS908.1	ENST00000256646.7:c.5681A>G	ENSP00000256646.2:p.Lys1894Arg	29.1	NA	NA	NA	NA	NA	0	0	1	0	0	0
NOTCH2	AD	1:119948548:T:C	T	C	ENSG00000134250	missense_variant	CCDS908.1	ENST00000256646.7:c.2618A>G	ENSP00000256646.2:p.Asp873Gly	29.1	NA	NA	NA	NA	NA	0	0	1	0	0	0
NOTCH2	AD	1:119922710:G:A	G	A	ENSG00000134250	missense_variant	CCDS908.1	ENST00000256646.7:c.4928C>T	ENSP00000256646.2:p.Thr1643Met	29	NA	NA	NA	NA	NA	0	0	1	0	0	0
NOTCH2	AD	1:119967462:A:T	A	T	ENSG00000134250	missense_variant	CCDS908.1	ENST00000256646.7:c.1424T>A	ENSP00000256646.2:p.Ile475Asn	29	NA	NA	NA	NA	NA	0	0	1	0	0	0
NOTCH2	AD	1:119917720:T:G	T	G	ENSG00000134250	missense_variant	CCDS908.1	ENST00000256646.7:c.5972A>C	ENSP00000256646.2:p.Glu1991Ala	28.9	NA	NA	NA	NA	NA	0	0	1	0	0	0
NOTCH2	AD	1:119987074:C:A	C	A	ENSG00000134250	missense_variant	CCDS908.1	ENST00000256646.7:c.760G>T	ENSP00000256646.2:p.Gly254Trp	28.8	NA	NA	NA	NA	NA	0	0	1	0	0	0
NOTCH2	AD	1:119916510:G:A	G	A	ENSG00000134250	missense_variant	CCDS908.1	ENST00000256646.7:c.6212C>T	ENSP00000256646.2:p.Pro2071Leu	28.7	NA	NA	NA	NA	NA	0	0	1	0	0	0
NOTCH2	AD	1:119963628:G:A	G	A	ENSG00000134250	missense_variant	CCDS908.1	ENST00000256646.7:c.1861C>T	ENSP00000256646.2:p.Arg621Cys	28.6	NA	NA	NA	NA	NA	0	0	1	0	0	0
NOTCH2	AD	1:119919410:G:C	G	C	ENSG00000134250	missense_variant	CCDS908.1	ENST00000256646.7:c.5683C>G	ENSP00000256646.2:p.Arg1895Gly	28.6	NA	NA	NA	NA	NA	0	0	1	0	0	0
NOTCH2	AD	1:119968196:T:A	T	A	ENSG00000134250	missense_variant	CCDS908.1	ENST00000256646.7:c.1145A>T	ENSP00000256646.2:p.Asn382Ile	28.3	NA	NA	NA	NA	NA	0	0	1	0	0	0
NOTCH2	AD	1:119916616:G:C	G	C	ENSG00000134250	missense_variant	CCDS908.1	ENST00000256646.7:c.6106C>G	ENSP00000256646.2:p.Arg2036Gly	28.2	NA	NA	NA	NA	NA	0	0	1	0	0	0
NOTCH2	AD	1:119916546:A:C	A	C	ENSG00000134250	missense_variant	CCDS908.1	ENST00000256646.7:c.6176T>G	ENSP00000256646.2:p.Val2059Gly	28.2	NA	NA	NA	NA	NA	0	0	1	0	0	0
NOTCH2	AD	1:119940596:G:A	G	A	ENSG00000134250	missense_variant	CCDS908.1	ENST00000256646.7:c.3142C>T	ENSP00000256646.2:p.Arg1048Cys	28.2	NA	NA	NA	NA	NA	0	0	1	0	0	0
NOTCH2	AD	1:119935489:C:T	C	T	ENSG00000134250	missense_variant	CCDS908.1	ENST00000256646.7:c.3638G>A	ENSP00000256646.2:p.Cys1213Tyr	28.1	NA	NA	NA	NA	NA	0	0	1	0	0	0
NOTCH2	AD	1:119949081:C:A	C	A	ENSG00000134250	missense_variant	CCDS908.1	ENST00000256646.7:c.2525G>T	ENSP00000256646.2:p.Cys842Phe	28	NA	NA	NA	NA	NA	0	0	1	0	0	0
NOTCH2	AD	1:119916648:G:A	G	A	ENSG00000134250	missense_variant	CCDS908.1	ENST00000256646.7:c.6074C>T	ENSP00000256646.2:p.Ala2025Val	27.9	NA	NA	NA	NA	NA	0	0	1	0	0	0
NOTCH2	AD	1:119916564:C:T	C	T	ENSG00000134250	missense_variant	CCDS908.1	ENST00000256646.7:c.6158G>A	ENSP00000256646.2:p.Arg2053His	27.9	NA	NA	NA	NA	NA	0	0	1	0	0	0
NOTCH2	AD	1:119935510:A:G	A	G	ENSG00000134250	missense_variant	CCDS908.1	ENST00000256646.7:c.3617T>C	ENSP00000256646.2:p.Val1206Ala	27.9	NA	NA	NA	NA	NA	0	0	1	0	0	0
NOTCH2	AD	1:119959467:T:C	T	C	ENSG00000134250	missense_variant	CCDS908.1	ENST00000256646.7:c.1951A>G	ENSP00000256646.2:p.Ser651Gly	27.8	NA	NA	NA	NA	NA	0	0	1	0	0	0
NOTCH2	AD	1:119923730:A:G	A	G	ENSG00000134250	missense_variant	CCDS908.1	ENST00000256646.7:c.4766T>C	ENSP00000256646.2:p.Val1589Ala	27.7	NA	NA	NA	NA	NA	0	0	1	0	0	0
NOTCH2	AD	1:119922752:T:C	T	C	ENSG00000134250	missense_variant	CCDS908.1	ENST00000256646.7:c.4886A>G	ENSP00000256646.2:p.Asn1629Ser	27.6	NA	NA	NA	NA	NA	0	0	1	0	0	0
NOTCH2	AD	1:119926501:G:A	G	A	ENSG00000134250	missense_variant	CCDS908.1	ENST00000256646.7:c.4003C>T	ENSP00000256646.2:p.Pro1335Ser	27.6	NA	NA	NA	NA	NA	0	0	1	0	0	0
NOTCH2	AD	1:119915563:G:A	G	A	ENSG00000134250	missense_variant	CCDS908.1	ENST00000256646.7:c.7159C>T	ENSP00000256646.2:p.Pro2387Ser	27.6	NA	NA	NA	NA	NA	0	0	1	0	0	0
NOTCH2	AD	1:119950741:C:T	C	T	ENSG00000134250	missense_variant	CCDS908.1	ENST00000256646.7:c.2462G>A	ENSP00000256646.2:p.Cys821Tyr	27.6	NA	NA	NA	NA	NA	0	0	1	0	0	0
NOTCH2	AD	1:119919410:G:T	G	T	ENSG00000134250	missense_variant	CCDS908.1	ENST00000256646.7:c.5683C>A	ENSP00000256646.2:p.Arg1895Ser	27.4	NA	NA	NA	NA	NA	0	0	1	0	0	0
NOTCH2	AD	1:119919613:T:C	T	C	ENSG00000134250	missense_variant	CCDS908.1	ENST00000256646.7:c.5480A>G	ENSP00000256646.2:p.Asp1827Gly	27.4	NA	NA	NA	NA	NA	0	0	1	0	0	0
NOTCH2	AD	1:119920348:C:T	C	T	ENSG00000134250	missense_variant	CCDS908.1	ENST00000256646.7:c.5360G>A	ENSP00000256646.2:p.Arg1787Gln	27.4	NA	NA	NA	NA	NA	0	0	1	0	0	0
NOTCH2	AD	1:119966435:C:T	C	T	ENSG00000134250	missense_variant	CCDS908.1	ENST00000256646.7:c.1508G>A	ENSP00000256646.2:p.Cys503Tyr	27.4	NA	NA	NA	NA	NA	0	0	1	0	0	0
NOTCH2	AD	1:119935580:T:C	T	C	ENSG00000134250	missense_variant	CCDS908.1	ENST00000256646.7:c.3547A>G	ENSP00000256646.2:p.Asn1183Asp	27.3	NA	NA	NA	NA	NA	0	0	1	0	0	0
NOTCH2	AD	1:119919365:C:T	C	T	ENSG00000134250	missense_variant	CCDS908.1	ENST00000256646.7:c.5728G>A	ENSP00000256646.2:p.Gly1910Ser	27.3	NA	NA	NA	NA	NA	0	0	1	0	0	0
NOTCH2	AD	1:119955196:G:C	G	C	ENSG00000134250	missense_variant	CCDS908.1	ENST00000256646.7:c.2063C>G	ENSP00000256646.2:p.Ser688Cys	27.2	NA	NA	NA	NA	NA	0	0	1	0	0	0
NOTCH2	AD	1:119917742:C:T	C	T	ENSG00000134250	missense_variant	CCDS908.1	ENST00000256646.7:c.5950G>A	ENSP00000256646.2:p.Ala1984Thr	27.2	NA	NA	NA	NA	NA	0	0	1	0	0	0
NOTCH2	AD	1:119918469:C:T	C	T	ENSG00000134250	missense_variant	CCDS908.1	ENST00000256646.7:c.5866G>A	ENSP00000256646.2:p.Val1956Met	27.1	NA	NA	NA	NA	NA	0	0	1	0	0	0
NOTCH2	AD	1:119997065:G:A	G	A	ENSG00000134250	missense_variant	CCDS908.1	ENST00000256646.7:c.683C>T	ENSP00000256646.2:p.Ser228Leu	27.1	NA	NA	NA	NA	NA	0	0	1	0	0	0
NOTCH2	AD	1:119915488:G:A	G	A	ENSG00000134250	missense_variant	CCDS908.1	ENST00000256646.7:c.7234C>T	ENSP00000256646.2:p.His2412Tyr	27.1	NA	NA	NA	NA	NA	0	0	1	0	0	0
NOTCH2	AD	1:119987041:G:A	G	A	ENSG00000134250	missense_variant	CCDS908.1	ENST00000256646.7:c.793C>T	ENSP00000256646.2:p.Pro265Ser	27.1	NA	NA	NA	NA	NA	0	0	1	0	0	0
NOTCH2	AD	1:119916676:G:A	G	A	ENSG00000134250	missense_variant	CCDS908.1	ENST00000256646.7:c.6046C>T	ENSP00000256646.2:p.Leu2016Phe	27.1	NA	NA	NA	NA	NA	0	0	1	0	0	0
NOTCH2	AD	1:119915554:G:A	G	A	ENSG00000134250	missense_variant	CCDS908.1	ENST00000256646.7:c.7168C>T	ENSP00000256646.2:p.His2390Tyr	27.1	NA	NA	NA	NA	NA	0	0	1	0	0	0
NOTCH2	AD	1:119920235:C:T	C	T	ENSG00000134250	missense_variant	CCDS908.1	ENST00000256646.7:c.5473G>A	ENSP00000256646.2:p.Gly1825Ser	27	NA	NA	NA	NA	NA	0	0	1	0	0	0
NOTCH2	AD	1:119915563:G:T	G	T	ENSG00000134250	missense_variant	CCDS908.1	ENST00000256646.7:c.7159C>A	ENSP00000256646.2:p.Pro2387Thr	27	NA	NA	NA	NA	NA	0	0	1	0	0	0
NOTCH2	AD	1:119937869:C:G	C	G	ENSG00000134250	missense_variant	CCDS908.1	ENST00000256646.7:c.3325G>C	ENSP00000256646.2:p.Ala1109Pro	27	NA	NA	NA	NA	NA	0	0	1	0	0	0
NOTCH2	AD	1:119937980:A:T	A	T	ENSG00000134250	missense_variant	CCDS908.1	ENST00000256646.7:c.3214T>A	ENSP00000256646.2:p.Cys1072Ser	27	NA	NA	NA	NA	NA	0	0	1	0	0	0
NOTCH2	AD	1:119963745:C:G	C	G	ENSG00000134250	missense_variant	CCDS908.1	ENST00000256646.7:c.1744G>C	ENSP00000256646.2:p.Gly582Arg	27	NA	NA	NA	NA	NA	0	0	1	0	0	0
NOTCH2	AD	1:119986992:G:T	G	T	ENSG00000134250	missense_variant	CCDS908.1	ENST00000256646.7:c.842C>A	ENSP00000256646.2:p.Thr281Asn	26.9	NA	NA	NA	NA	NA	0	0	1	0	0	0
NOTCH2	AD	1:119941574:C:T	C	T	ENSG00000134250	missense_variant	CCDS908.1	ENST00000256646.7:c.2933G>A	ENSP00000256646.2:p.Gly978Glu	26.9	NA	NA	NA	NA	NA	0	0	1	0	0	0
NOTCH2	AD	1:119997200:A:C	A	C	ENSG00000134250	missense_variant	CCDS908.1	ENST00000256646.7:c.548T>G	ENSP00000256646.2:p.Val183Gly	26.8	NA	NA	NA	NA	NA	0	0	1	0	0	0
NOTCH2	AD	1:119915518:G:A	G	A	ENSG00000134250	missense_variant	CCDS908.1	ENST00000256646.7:c.7204C>T	ENSP00000256646.2:p.Pro2402Ser	26.8	NA	NA	NA	NA	NA	0	0	1	0	0	0
NOTCH2	AD	1:119967514:T:G	T	G	ENSG00000134250	missense_variant	CCDS908.1	ENST00000256646.7:c.1372A>C	ENSP00000256646.2:p.Asn458His	26.8	NA	NA	NA	NA	NA	0	0	1	0	0	0
NOTCH2	AD	1:119925413:G:A	G	A	ENSG00000134250	missense_variant	CCDS908.1	ENST00000256646.7:c.4403C>T	ENSP00000256646.2:p.Ser1468Phe	26.7	NA	NA	NA	NA	NA	0	0	1	0	0	0
NOTCH2	AD	1:119950799:T:A	T	A	ENSG00000134250	missense_variant	CCDS908.1	ENST00000256646.7:c.2404A>T	ENSP00000256646.2:p.Asn802Tyr	26.7	NA	NA	NA	NA	NA	0	0	1	0	0	0
NOTCH2	AD	1:119969564:G:C	G	C	ENSG00000134250	missense_variant	CCDS908.1	ENST00000256646.7:c.1055C>G	ENSP00000256646.2:p.Thr352Ser	26.6	NA	NA	NA	NA	NA	0	0	1	0	0	0
NOTCH2	AD	1:119919536:C:T	C	T	ENSG00000134250	missense_variant	CCDS908.1	ENST00000256646.7:c.5557G>A	ENSP00000256646.2:p.Asp1853Asn	26.6	NA	NA	NA	NA	NA	0	0	1	0	0	0
NOTCH2	AD	1:119940743:C:T	C	T	ENSG00000134250	missense_variant	CCDS908.1	ENST00000256646.7:c.2995G>A	ENSP00000256646.2:p.Gly999Ser	26.6	NA	NA	NA	NA	NA	0	0	1	0	0	0
NOTCH2	AD	1:119925801:C:T	C	T	ENSG00000134250	missense_variant	CCDS908.1	ENST00000256646.7:c.4015G>A	ENSP00000256646.2:p.Gly1339Arg	26.6	NA	NA	NA	NA	NA	0	0	1	0	0	0
NOTCH2	AD	1:119916555:T:C	T	C	ENSG00000134250	missense_variant	CCDS908.1	ENST00000256646.7:c.6167A>G	ENSP00000256646.2:p.His2056Arg	26.5	NA	NA	NA	NA	NA	0	0	1	0	0	0
NOTCH2	AD	1:119929063:G:A	G	A	ENSG00000134250	missense_variant	CCDS908.1	ENST00000256646.7:c.3805C>T	ENSP00000256646.2:p.Leu1269Phe	26.5	NA	NA	NA	NA	NA	0	0	1	0	0	0
NOTCH2	AD	1:119941614:A:G	A	G	ENSG00000134250	missense_variant	CCDS908.1	ENST00000256646.7:c.2893T>C	ENSP00000256646.2:p.Ser965Pro	26.5	NA	NA	NA	NA	NA	0	0	1	0	0	0
NOTCH2	AD	1:119967579:G:A	G	A	ENSG00000134250	missense_variant	CCDS908.1	ENST00000256646.7:c.1307C>T	ENSP00000256646.2:p.Thr436Met	26.5	NA	NA	NA	NA	NA	0	0	1	0	0	0
NOTCH2	AD	1:119915563:G:C	G	C	ENSG00000134250	missense_variant	CCDS908.1	ENST00000256646.7:c.7159C>G	ENSP00000256646.2:p.Pro2387Ala	26.4	NA	NA	NA	NA	NA	0	0	1	0	0	0
NOTCH2	AD	1:119922308:C:G	C	G	ENSG00000134250	missense_variant	CCDS908.1	ENST00000256646.7:c.5141G>C	ENSP00000256646.2:p.Gly1714Ala	26.4	NA	NA	NA	NA	NA	0	0	1	0	0	0
NOTCH2	AD	1:119969603:A:G	A	G	ENSG00000134250	missense_variant	CCDS908.1	ENST00000256646.7:c.1016T>C	ENSP00000256646.2:p.Ile339Thr	26.4	NA	NA	NA	NA	NA	0	0	1	0	0	0
NOTCH2	AD	1:119921772:C:A	C	A	ENSG00000134250	missense_variant	CCDS908.1	ENST00000256646.7:c.5251G>T	ENSP00000256646.2:p.Gly1751Cys	26.3	NA	NA	NA	NA	NA	0	0	1	0	0	0
NOTCH2	AD	1:119922362:C:T	C	T	ENSG00000134250	missense_variant	CCDS908.1	ENST00000256646.7:c.5087G>A	ENSP00000256646.2:p.Gly1696Glu	26.3	NA	NA	NA	NA	NA	0	0	1	0	0	0
NOTCH2	AD	1:119963759:T:C	T	C	ENSG00000134250	missense_variant	CCDS908.1	ENST00000256646.7:c.1730A>G	ENSP00000256646.2:p.Asp577Gly	26.2	NA	NA	NA	NA	NA	0	0	1	0	0	0
NOTCH2	AD	1:119949023:A:C	A	C	ENSG00000134250	missense_variant	CCDS908.1	ENST00000256646.7:c.2583T>G	ENSP00000256646.2:p.Cys861Trp	26.2	NA	NA	NA	NA	NA	0	0	1	0	0	0
NOTCH2	AD	1:119940568:C:G	C	G	ENSG00000134250	missense_variant	CCDS908.1	ENST00000256646.7:c.3170G>C	ENSP00000256646.2:p.Gly1057Ala	26.2	NA	NA	NA	NA	NA	0	0	1	0	0	0
NOTCH2	AD	1:119918427:C:T	C	T	ENSG00000134250	missense_variant	CCDS908.1	ENST00000256646.7:c.5908G>A	ENSP00000256646.2:p.Val1970Met	26.1	NA	NA	NA	NA	NA	0	0	1	0	0	0
NOTCH2	AD	1:119969681:C:A	C	A	ENSG00000134250	missense_variant	CCDS908.1	ENST00000256646.7:c.938G>T	ENSP00000256646.2:p.Gly313Val	26.1	NA	NA	NA	NA	NA	0	0	1	0	0	0
NOTCH2	AD	1:119955179:C:G	C	G	ENSG00000134250	missense_variant	CCDS908.1	ENST00000256646.7:c.2080G>C	ENSP00000256646.2:p.Gly694Arg	26.1	NA	NA	NA	NA	NA	0	0	1	0	0	0
NOTCH2	AD	1:119916363:G:A	G	A	ENSG00000134250	missense_variant	CCDS908.1	ENST00000256646.7:c.6359C>T	ENSP00000256646.2:p.Ala2120Val	26	NA	NA	NA	NA	NA	0	0	1	0	0	0
NOTCH2	AD	1:119915485:G:C	G	C	ENSG00000134250	missense_variant	CCDS908.1	ENST00000256646.7:c.7237C>G	ENSP00000256646.2:p.Pro2413Ala	26	NA	NA	NA	NA	NA	0	0	1	0	0	0
NOTCH2	AD	1:119950735:A:C	A	C	ENSG00000134250	missense_variant	CCDS908.1	ENST00000256646.7:c.2468T>G	ENSP00000256646.2:p.Leu823Arg	26	NA	NA	NA	NA	NA	0	0	1	0	0	0
NOTCH2	AD	1:119937968:C:T	C	T	ENSG00000134250	missense_variant	CCDS908.1	ENST00000256646.7:c.3226G>A	ENSP00000256646.2:p.Gly1076Ser	26	NA	NA	NA	NA	NA	0	0	1	0	0	0
NOTCH2	AD	1:119959460:G:C	G	C	ENSG00000134250	missense_variant	CCDS908.1	ENST00000256646.7:c.1958C>G	ENSP00000256646.2:p.Pro653Arg	26	NA	NA	NA	NA	NA	0	0	1	0	0	0
NOTCH2	AD	1:119955178:C:A	C	A	ENSG00000134250	missense_variant	CCDS908.1	ENST00000256646.7:c.2081G>T	ENSP00000256646.2:p.Gly694Val	26	NA	NA	NA	NA	NA	0	0	1	0	0	0
NOTCH2	AD	1:119915502:T:G	T	G	ENSG00000134250	missense_variant	CCDS908.1	ENST00000256646.7:c.7220A>C	ENSP00000256646.2:p.His2407Pro	25.9	NA	NA	NA	NA	NA	0	0	1	0	0	0
NOTCH2	AD	1:119965458:G:A	G	A	ENSG00000134250	missense_variant	CCDS908.1	ENST00000256646.7:c.1676C>T	ENSP00000256646.2:p.Ala559Val	25.9	NA	NA	NA	NA	NA	0	0	1	0	0	0
NOTCH2	AD	1:119920312:A:C	A	C	ENSG00000134250	missense_variant	CCDS908.1	ENST00000256646.7:c.5396T>G	ENSP00000256646.2:p.Ile1799Ser	25.9	NA	NA	NA	NA	NA	0	0	1	0	0	0
NOTCH2	AD	1:120005518:C:T	C	T	ENSG00000134250	missense_variant	CCDS908.1	ENST00000256646.7:c.226G>A	ENSP00000256646.2:p.Gly76Ser	25.9	NA	NA	NA	NA	NA	0	0	1	0	0	0
NOTCH2	AD	1:119925359:G:A	G	A	ENSG00000134250	missense_variant	CCDS908.1	ENST00000256646.7:c.4457C>T	ENSP00000256646.2:p.Thr1486Met	25.9	NA	NA	NA	NA	NA	0	0	1	0	0	0
NOTCH2	AD	1:119940631:T:C	T	C	ENSG00000134250	missense_variant	CCDS908.1	ENST00000256646.7:c.3107A>G	ENSP00000256646.2:p.Asn1036Ser	25.9	NA	NA	NA	NA	NA	0	0	1	0	0	0
NOTCH2	AD	1:119919551:C:T	C	T	ENSG00000134250	missense_variant	CCDS908.1	ENST00000256646.7:c.5542G>A	ENSP00000256646.2:p.Asp1848Asn	25.8	NA	NA	NA	NA	NA	0	0	1	0	0	0
NOTCH2	AD	1:119959403:G:C	G	C	ENSG00000134250	missense_variant	CCDS908.1	ENST00000256646.7:c.2015C>G	ENSP00000256646.2:p.Pro672Arg	25.8	NA	NA	NA	NA	NA	0	0	1	0	0	0
NOTCH2	AD	1:119940577:C:A	C	A	ENSG00000134250	missense_variant	CCDS908.1	ENST00000256646.7:c.3161G>T	ENSP00000256646.2:p.Gly1054Val	25.8	NA	NA	NA	NA	NA	0	0	1	0	0	0
NOTCH2	AD	1:119959461:G:A	G	A	ENSG00000134250	missense_variant	CCDS908.1	ENST00000256646.7:c.1957C>T	ENSP00000256646.2:p.Pro653Ser	25.8	NA	NA	NA	NA	NA	0	0	1	0	0	0
NOTCH2	AD	1:119969550:C:A	C	A	ENSG00000134250	missense_variant	CCDS908.1	ENST00000256646.7:c.1069G>T	ENSP00000256646.2:p.Val357Leu	25.6	NA	NA	NA	NA	NA	0	0	1	0	0	0
NOTCH2	AD	1:119965530:T:G	T	G	ENSG00000134250	missense_variant	CCDS908.1	ENST00000256646.7:c.1604A>C	ENSP00000256646.2:p.Asp535Ala	25.6	NA	NA	NA	NA	NA	0	0	1	0	0	0
NOTCH2	AD	1:119997051:C:T	C	T	ENSG00000134250	missense_variant	CCDS908.1	ENST00000256646.7:c.697G>A	ENSP00000256646.2:p.Gly233Arg	25.6	NA	NA	NA	NA	NA	0	0	1	0	0	0
NOTCH2	AD	1:119965483:G:C	G	C	ENSG00000134250	missense_variant	CCDS908.1	ENST00000256646.7:c.1651C>G	ENSP00000256646.2:p.Pro551Ala	25.5	NA	NA	NA	NA	NA	0	0	1	0	0	0
NOTCH2	AD	1:119925765:A:G	A	G	ENSG00000134250	missense_variant	CCDS908.1	ENST00000256646.7:c.4051T>C	ENSP00000256646.2:p.Cys1351Arg	25.5	NA	NA	NA	NA	NA	0	0	1	0	0	0
NOTCH2	AD	1:120005389:C:A	C	A	ENSG00000134250	missense_variant	CCDS908.1	ENST00000256646.7:c.355G>T	ENSP00000256646.2:p.Gly119Cys	25.5	NA	NA	NA	NA	NA	0	0	1	0	0	0
NOTCH2	AD	1:119916505:C:G	C	G	ENSG00000134250	missense_variant	CCDS908.1	ENST00000256646.7:c.6217G>C	ENSP00000256646.2:p.Gly2073Arg	25.4	NA	NA	NA	NA	NA	0	0	1	0	0	0
NOTCH2	AD	1:119923715:C:T	C	T	ENSG00000134250	missense_variant	CCDS908.1	ENST00000256646.7:c.4781G>A	ENSP00000256646.2:p.Gly1594Asp	25.4	NA	NA	NA	NA	NA	0	0	1	0	0	0
NOTCH2	AD	1:119997197:T:C	T	C	ENSG00000134250	missense_variant	CCDS908.1	ENST00000256646.7:c.551A>G	ENSP00000256646.2:p.Asn184Ser	25.3	NA	NA	NA	NA	NA	0	0	1	0	0	0
NOTCH2	AD	1:119955151:C:A	C	A	ENSG00000134250	missense_variant	CCDS908.1	ENST00000256646.7:c.2108G>T	ENSP00000256646.2:p.Gly703Val	25.3	NA	NA	NA	NA	NA	0	0	1	0	0	0
NOTCH2	AD	1:119920333:T:A	T	A	ENSG00000134250	missense_variant	CCDS908.1	ENST00000256646.7:c.5375A>T	ENSP00000256646.2:p.Gln1792Leu	25.3	NA	NA	NA	NA	NA	0	0	1	0	0	0
NOTCH2	AD	1:119986971:G:C	G	C	ENSG00000134250	missense_variant	CCDS908.1	ENST00000256646.7:c.863C>G	ENSP00000256646.2:p.Pro288Arg	25.3	NA	NA	NA	NA	NA	0	0	1	0	0	0
NOTCH2	AD	1:119925360:T:C	T	C	ENSG00000134250	missense_variant	CCDS908.1	ENST00000256646.7:c.4456A>G	ENSP00000256646.2:p.Thr1486Ala	25.3	NA	NA	NA	NA	NA	0	0	1	0	0	0
NOTCH2	AD	1:119997048:C:T	C	T	ENSG00000134250	missense_variant	CCDS908.1	ENST00000256646.7:c.700G>A	ENSP00000256646.2:p.Gly234Ser	25.2	NA	NA	NA	NA	NA	0	0	1	0	0	0
NOTCH2	AD	1:119969660:C:G	C	G	ENSG00000134250	missense_variant	CCDS908.1	ENST00000256646.7:c.959G>C	ENSP00000256646.2:p.Gly320Ala	25.2	NA	NA	NA	NA	NA	0	0	1	0	0	0
NOTCH2	AD	1:119915503:G:A	G	A	ENSG00000134250	missense_variant	CCDS908.1	ENST00000256646.7:c.7219C>T	ENSP00000256646.2:p.His2407Tyr	25.1	NA	NA	NA	NA	NA	0	0	1	0	0	0
NOTCH2	AD	1:119919516:G:C	G	C	ENSG00000134250	missense_variant	CCDS908.1	ENST00000256646.7:c.5577C>G	ENSP00000256646.2:p.Ile1859Met	25.1	NA	NA	NA	NA	NA	0	0	1	0	0	0
NOTCH2	AD	1:119937373:C:T	C	T	ENSG00000134250	missense_variant	CCDS908.1	ENST00000256646.7:c.3431G>A	ENSP00000256646.2:p.Ser1144Asn	25.1	NA	NA	NA	NA	NA	0	0	1	0	0	0
NOTCH2	AD	1:119969568:A:T	A	T	ENSG00000134250	missense_variant	CCDS908.1	ENST00000256646.7:c.1051T>A	ENSP00000256646.2:p.Ser351Thr	25	NA	NA	NA	NA	NA	0	0	1	0	0	0
NOTCH2	AD	1:119968181:C:G	C	G	ENSG00000134250	missense_variant	CCDS908.1	ENST00000256646.7:c.1160G>C	ENSP00000256646.2:p.Gly387Ala	25	NA	NA	NA	NA	NA	0	0	1	0	0	0
NOTCH2	AD	1:119919437:G:A	G	A	ENSG00000134250	missense_variant	CCDS908.1	ENST00000256646.7:c.5656C>T	ENSP00000256646.2:p.Arg1886Cys	32	NA	NA	NA	NA	NA	0	0	2	0	0	0
NOTCH2	AD	1:119919362:G:A	G	A	ENSG00000134250	missense_variant	CCDS908.1	ENST00000256646.7:c.5731C>T	ENSP00000256646.2:p.Arg1911Cys	31	NA	NA	NA	NA	NA	0	0	2	0	0	0
NOTCH2	AD	1:119929200:T:C	T	C	ENSG00000134250	missense_variant	CCDS908.1	ENST00000256646.7:c.3668A>G	ENSP00000256646.2:p.Glu1223Gly	31	NA	NA	NA	NA	NA	0	0	2	0	0	0
NOTCH2	AD	1:119986981:G:A	G	A	ENSG00000134250	missense_variant	CCDS908.1	ENST00000256646.7:c.853C>T	ENSP00000256646.2:p.Arg285Cys	29.9	NA	NA	NA	NA	NA	0	0	2	0	0	0
NOTCH2	AD	1:119922269:C:T	C	T	ENSG00000134250	missense_variant	CCDS908.1	ENST00000256646.7:c.5180G>A	ENSP00000256646.2:p.Arg1727His	29.8	NA	NA	NA	NA	NA	0	0	2	0	0	0
NOTCH2	AD	1:119935543:G:A	G	A	ENSG00000134250	missense_variant	CCDS908.1	ENST00000256646.7:c.3584C>T	ENSP00000256646.2:p.Pro1195Leu	29.3	NA	NA	NA	NA	NA	0	0	2	0	0	0
NOTCH2	AD	1:119941553:T:C	T	C	ENSG00000134250	missense_variant	CCDS908.1	ENST00000256646.7:c.2954A>G	ENSP00000256646.2:p.Glu985Gly	29.2	NA	NA	NA	NA	NA	0	0	2	0	0	0
NOTCH2	AD	1:119937904:T:C	T	C	ENSG00000134250	missense_variant	CCDS908.1	ENST00000256646.7:c.3290A>G	ENSP00000256646.2:p.Tyr1097Cys	29.2	NA	NA	NA	NA	NA	0	0	2	0	0	0
NOTCH2	AD	1:119920343:A:G	A	G	ENSG00000134250	missense_variant	CCDS908.1	ENST00000256646.7:c.5365T>C	ENSP00000256646.2:p.Trp1789Arg	29.1	NA	NA	NA	NA	NA	0	0	2	0	0	0
NOTCH2	AD	1:119916675:A:C	A	C	ENSG00000134250	missense_variant	CCDS908.1	ENST00000256646.7:c.6047T>G	ENSP00000256646.2:p.Leu2016Arg	29.1	NA	NA	NA	NA	NA	0	0	2	0	0	0
NOTCH2	AD	1:119916667:G:A	G	A	ENSG00000134250	missense_variant	CCDS908.1	ENST00000256646.7:c.6055C>T	ENSP00000256646.2:p.Arg2019Trp	28.9	NA	NA	NA	NA	NA	0	0	2	0	0	0
NOTCH2	AD	1:119917684:C:T	C	T	ENSG00000134250	missense_variant	CCDS908.1	ENST00000256646.7:c.6008G>A	ENSP00000256646.2:p.Arg2003Gln	28	NA	NA	NA	NA	NA	0	0	2	0	0	0
NOTCH2	AD	1:119916655:A:G	A	G	ENSG00000134250	missense_variant	CCDS908.1	ENST00000256646.7:c.6067T>C	ENSP00000256646.2:p.Tyr2023His	27.4	NA	NA	NA	NA	NA	0	0	2	0	0	0
NOTCH2	AD	1:119916549:A:G	A	G	ENSG00000134250	missense_variant	CCDS908.1	ENST00000256646.7:c.6173T>C	ENSP00000256646.2:p.Ile2058Thr	27.4	NA	NA	NA	NA	NA	0	0	2	0	0	0
NOTCH2	AD	1:120005368:G:A	G	A	ENSG00000134250	missense_variant	CCDS908.1	ENST00000256646.7:c.376C>T	ENSP00000256646.2:p.Arg126Trp	26.6	NA	NA	NA	NA	NA	0	0	2	0	0	0
NOTCH2	AD	1:119997167:T:A	T	A	ENSG00000134250	missense_variant	CCDS908.1	ENST00000256646.7:c.581A>T	ENSP00000256646.2:p.His194Leu	26.6	NA	NA	NA	NA	NA	0	0	2	0	0	0
NOTCH2	AD	1:119915577:T:C	T	C	ENSG00000134250	missense_variant	CCDS908.1	ENST00000256646.7:c.7145A>G	ENSP00000256646.2:p.Lys2382Arg	26.6	NA	NA	NA	NA	NA	0	0	2	0	0	0
NOTCH2	AD	1:119953599:C:T	C	T	ENSG00000134250	missense_variant	CCDS908.1	ENST00000256646.7:c.2309G>A	ENSP00000256646.2:p.Gly770Glu	26.5	NA	NA	NA	NA	NA	0	0	2	0	0	0
NOTCH2	AD	1:119919610:C:T	C	T	ENSG00000134250	missense_variant	CCDS908.1	ENST00000256646.7:c.5483G>A	ENSP00000256646.2:p.Gly1828Asp	26.3	NA	NA	NA	NA	NA	0	0	2	0	0	0
NOTCH2	AD	1:119949100:G:C	G	C	ENSG00000134250	missense_variant	CCDS908.1	ENST00000256646.7:c.2506C>G	ENSP00000256646.2:p.Pro836Ala	26	NA	NA	NA	NA	NA	0	0	2	0	0	0
NOTCH2	AD	1:119937977:T:C	T	C	ENSG00000134250	missense_variant	CCDS908.1	ENST00000256646.7:c.3217A>G	ENSP00000256646.2:p.Lys1073Glu	25.9	NA	NA	NA	NA	NA	0	0	2	0	0	0
NOTCH2	AD	1:119940619:C:G	C	G	ENSG00000134250	missense_variant	CCDS908.1	ENST00000256646.7:c.3119G>C	ENSP00000256646.2:p.Cys1040Ser	25.8	NA	NA	NA	NA	NA	0	0	2	0	0	0
NOTCH2	AD	1:119925361:G:C	G	C	ENSG00000134250	missense_variant	CCDS908.1	ENST00000256646.7:c.4455C>G	ENSP00000256646.2:p.Asn1485Lys	25.7	NA	NA	NA	NA	NA	0	0	2	0	0	0
NOTCH2	AD	1:119948433:G:T	G	T	ENSG00000134250	missense_variant	CCDS908.1	ENST00000256646.7:c.2733C>A	ENSP00000256646.2:p.Asp911Glu	25.6	NA	NA	NA	NA	NA	0	0	2	0	0	0
NOTCH2	AD	1:119937983:G:A	G	A	ENSG00000134250	missense_variant	CCDS908.1	ENST00000256646.7:c.3211C>T	ENSP00000256646.2:p.Pro1071Ser	25.5	NA	NA	NA	NA	NA	0	0	2	0	0	0
NOTCH2	AD	1:119941742:T:C	T	C	ENSG00000134250	missense_variant	CCDS908.1	ENST00000256646.7:c.2765A>G	ENSP00000256646.2:p.Asn922Ser	25.4	NA	NA	NA	NA	NA	0	0	2	0	0	0
NOTCH2	AD	1:119940610:C:T	C	T	ENSG00000134250	missense_variant	CCDS908.1	ENST00000256646.7:c.3128G>A	ENSP00000256646.2:p.Gly1043Asp	25.3	NA	NA	NA	NA	NA	0	0	2	0	0	0
NOTCH2	AD	1:119922678:C:T	C	T	ENSG00000134250	missense_variant	CCDS908.1	ENST00000256646.7:c.4960G>A	ENSP00000256646.2:p.Ala1654Thr	25.2	NA	NA	NA	NA	NA	0	0	2	0	0	0
NOTCH2	AD	1:119916255:G:A	G	A	ENSG00000134250	missense_variant	CCDS908.1	ENST00000256646.7:c.6467C>T	ENSP00000256646.2:p.Ser2156Phe	25.2	NA	NA	NA	NA	NA	0	0	2	0	0	0
NOTCH2	AD	1:120005329:C:G	C	G	ENSG00000134250	missense_variant	CCDS908.1	ENST00000256646.7:c.415G>C	ENSP00000256646.2:p.Gly139Arg	35	NA	NA	NA	NA	NA	0	0	3	0	0	0
NOTCH2	AD	1:119929090:G:A	G	A	ENSG00000134250	missense_variant	CCDS908.1	ENST00000256646.7:c.3778C>T	ENSP00000256646.2:p.Arg1260Cys	28.9	NA	NA	NA	NA	NA	0	0	3	0	0	0
NOTCH2	AD	1:119916615:C:T	C	T	ENSG00000134250	missense_variant	CCDS908.1	ENST00000256646.7:c.6107G>A	ENSP00000256646.2:p.Arg2036Gln	28.4	NA	NA	NA	NA	NA	0	0	3	0	0	0
NOTCH2	AD	1:119948540:C:T	C	T	ENSG00000134250	missense_variant	CCDS908.1	ENST00000256646.7:c.2626G>A	ENSP00000256646.2:p.Glu876Lys	28.2	NA	NA	NA	NA	NA	0	0	3	0	0	0
NOTCH2	AD	1:119920340:T:C	T	C	ENSG00000134250	missense_variant	CCDS908.1	ENST00000256646.7:c.5368A>G	ENSP00000256646.2:p.Thr1790Ala	27.7	NA	NA	NA	NA	NA	0	0	3	0	0	0
NOTCH2	AD	1:119919407:G:A	G	A	ENSG00000134250	missense_variant	CCDS908.1	ENST00000256646.7:c.5686C>T	ENSP00000256646.2:p.Leu1896Phe	27.5	NA	NA	NA	NA	NA	0	0	3	0	0	0
NOTCH2	AD	1:119929083:T:G	T	G	ENSG00000134250	missense_variant	CCDS908.1	ENST00000256646.7:c.3785A>C	ENSP00000256646.2:p.Glu1262Ala	27.3	NA	NA	NA	NA	NA	0	0	3	0	0	0
NOTCH2	AD	1:119925809:C:T	C	T	ENSG00000134250	missense_variant	CCDS908.1	ENST00000256646.7:c.4007G>A	ENSP00000256646.2:p.Gly1336Glu	26.9	NA	NA	NA	NA	NA	0	0	3	0	0	0
NOTCH2	AD	1:119923934:C:T	C	T	ENSG00000134250	missense_variant	CCDS908.1	ENST00000256646.7:c.4562G>A	ENSP00000256646.2:p.Gly1521Glu	26.5	NA	NA	NA	NA	NA	0	0	3	0	0	0
NOTCH2	AD	1:119920237:C:T	C	T	ENSG00000134250	missense_variant	CCDS908.1	ENST00000256646.7:c.5471G>A	ENSP00000256646.2:p.Arg1824His	26.3	NA	NA	NA	NA	NA	0	0	3	0	0	0
NOTCH2	AD	1:119926554:C:G	C	G	ENSG00000134250	missense_variant	CCDS908.1	ENST00000256646.7:c.3950G>C	ENSP00000256646.2:p.Gly1317Ala	26.3	NA	NA	NA	NA	NA	0	0	3	0	0	0
NOTCH2	AD	1:119915830:G:A	G	A	ENSG00000134250	missense_variant	CCDS908.1	ENST00000256646.7:c.6892C>T	ENSP00000256646.2:p.Arg2298Trp	26.2	NA	NA	NA	NA	NA	0	0	3	0	0	0
NOTCH2	AD	1:119940719:T:G	T	G	ENSG00000134250	missense_variant	CCDS908.1	ENST00000256646.7:c.3019A>C	ENSP00000256646.2:p.Asn1007His	25.8	NA	NA	NA	NA	NA	0	0	3	0	0	0
NOTCH2	AD	1:119916610:T:C	T	C	ENSG00000134250	missense_variant	CCDS908.1	ENST00000256646.7:c.6112A>G	ENSP00000256646.2:p.Ile2038Val	25.7	NA	NA	NA	NA	NA	0	0	3	0	0	0
NOTCH2	AD	1:119955176:C:T	C	T	ENSG00000134250	missense_variant	CCDS908.1	ENST00000256646.7:c.2083G>A	ENSP00000256646.2:p.Ala695Thr	25.5	NA	NA	NA	NA	NA	0	0	3	0	0	0
NOTCH2	AD	1:119916543:C:T	C	T	ENSG00000134250	missense_variant	CCDS908.1	ENST00000256646.7:c.6179G>A	ENSP00000256646.2:p.Arg2060His	25.4	NA	NA	NA	NA	NA	0	0	3	0	0	0
NOTCH2	AD	1:119923676:C:T	C	T	ENSG00000134250	missense_variant	CCDS908.1	ENST00000256646.7:c.4820G>A	ENSP00000256646.2:p.Arg1607His	25	NA	NA	NA	NA	NA	0	0	3	0	0	0
NOTCH2	AD	1:119923676:C:G	C	G	ENSG00000134250	missense_variant	CCDS908.1	ENST00000256646.7:c.4820G>C	ENSP00000256646.2:p.Arg1607Pro	25	NA	NA	NA	NA	NA	0	0	3	0	0	0
NOTCH2	AD	1:119926510:G:A	G	A	ENSG00000134250	missense_variant	CCDS908.1	ENST00000256646.7:c.3994C>T	ENSP00000256646.2:p.Arg1332Cys	31	NA	NA	NA	NA	NA	0	0	4	0	0	0
NOTCH2	AD	1:119955185:G:A	G	A	ENSG00000134250	missense_variant	CCDS908.1	ENST00000256646.7:c.2074C>T	ENSP00000256646.2:p.Arg692Cys	30	NA	NA	NA	NA	NA	0	0	4	0	0	0
NOTCH2	AD	1:119920238:G:A	G	A	ENSG00000134250	missense_variant	CCDS908.1	ENST00000256646.7:c.5470C>T	ENSP00000256646.2:p.Arg1824Cys	29.6	NA	NA	NA	NA	NA	0	0	4	0	0	0
NOTCH2	AD	1:119916531:T:C	T	C	ENSG00000134250	missense_variant	CCDS908.1	ENST00000256646.7:c.6191A>G	ENSP00000256646.2:p.Glu2064Gly	29.5	NA	NA	NA	NA	NA	0	0	4	0	0	0
NOTCH2	AD	1:119935475:G:A	G	A	ENSG00000134250	missense_variant	CCDS908.1	ENST00000256646.7:c.3652C>T	ENSP00000256646.2:p.Arg1218Trp	29	NA	NA	NA	NA	NA	0	0	4	0	0	0
NOTCH2	AD	1:119935487:G:A	G	A	ENSG00000134250	missense_variant	CCDS908.1	ENST00000256646.7:c.3640C>T	ENSP00000256646.2:p.Pro1214Ser	28.7	NA	NA	NA	NA	NA	0	0	4	0	0	0
NOTCH2	AD	1:119997039:G:A	G	A	ENSG00000134250	missense_variant	CCDS908.1	ENST00000256646.7:c.709C>T	ENSP00000256646.2:p.Arg237Trp	28	NA	NA	NA	NA	NA	0	0	4	0	0	0
NOTCH2	AD	1:119916685:G:A	G	A	ENSG00000134250	missense_variant	CCDS908.1	ENST00000256646.7:c.6037C>T	ENSP00000256646.2:p.Pro2013Ser	27.7	NA	NA	NA	NA	NA	0	0	4	0	0	0
NOTCH2	AD	1:119926608:C:T	C	T	ENSG00000134250	missense_variant	CCDS908.1	ENST00000256646.7:c.3896G>A	ENSP00000256646.2:p.Arg1299Gln	27.6	NA	NA	NA	NA	NA	0	0	4	0	0	0
NOTCH2	AD	1:119916583:G:A	G	A	ENSG00000134250	missense_variant	CCDS908.1	ENST00000256646.7:c.6139C>T	ENSP00000256646.2:p.Arg2047Trp	27.4	NA	NA	NA	NA	NA	0	0	4	0	0	0
NOTCH2	AD	1:119925723:G:A	G	A	ENSG00000134250	missense_variant	CCDS908.1	ENST00000256646.7:c.4093C>T	ENSP00000256646.2:p.Arg1365Cys	26.9	NA	NA	NA	NA	NA	0	0	4	0	0	0
NOTCH2	AD	1:119919536:C:G	C	G	ENSG00000134250	missense_variant	CCDS908.1	ENST00000256646.7:c.5557G>C	ENSP00000256646.2:p.Asp1853His	26.9	NA	NA	NA	NA	NA	0	0	4	0	0	0
NOTCH2	AD	1:119967513:T:C	T	C	ENSG00000134250	missense_variant	CCDS908.1	ENST00000256646.7:c.1373A>G	ENSP00000256646.2:p.Asn458Ser	26.6	NA	NA	NA	NA	NA	0	0	4	0	0	0
NOTCH2	AD	1:119922410:T:C	T	C	ENSG00000134250	missense_variant	CCDS908.1	ENST00000256646.7:c.5039A>G	ENSP00000256646.2:p.Tyr1680Cys	26.4	NA	NA	NA	NA	NA	0	0	4	0	0	0
NOTCH2	AD	1:119950802:A:G	A	G	ENSG00000134250	missense_variant	CCDS908.1	ENST00000256646.7:c.2401T>C	ENSP00000256646.2:p.Ser801Pro	26.3	NA	NA	NA	NA	NA	0	0	4	0	0	0
NOTCH2	AD	1:119920297:G:A	G	A	ENSG00000134250	missense_variant	CCDS908.1	ENST00000256646.7:c.5411C>T	ENSP00000256646.2:p.Ser1804Leu	26	NA	NA	NA	NA	NA	0	0	4	0	0	0
NOTCH2	AD	1:119963646:G:C	G	C	ENSG00000134250	missense_variant	CCDS908.1	ENST00000256646.7:c.1843C>G	ENSP00000256646.2:p.Pro615Ala	25.9	NA	NA	NA	NA	NA	0	0	4	0	0	0
NOTCH2	AD	1:120005530:G:A	G	A	ENSG00000134250	missense_variant	CCDS908.1	ENST00000256646.7:c.214C>T	ENSP00000256646.2:p.Arg72Cys	25.1	NA	NA	NA	NA	NA	0	0	4	0	0	0
NOTCH2	AD	1:119969552:C:T	C	T	ENSG00000134250	missense_variant	CCDS908.1	ENST00000256646.7:c.1067G>A	ENSP00000256646.2:p.Arg356His	28.5	NA	NA	NA	NA	NA	0	0	5	0	0	0
NOTCH2	AD	1:119969667:G:A	G	A	ENSG00000134250	missense_variant	CCDS908.1	ENST00000256646.7:c.952C>T	ENSP00000256646.2:p.Arg318Cys	26.1	NA	NA	NA	NA	NA	0	0	5	0	0	0
NOTCH2	AD	1:119969547:C:A	C	A	ENSG00000134250	missense_variant	CCDS908.1	ENST00000256646.7:c.1072G>T	ENSP00000256646.2:p.Ala358Ser	26	NA	NA	NA	NA	NA	0	0	5	0	0	0
NOTCH2	AD	1:120069403:G:C	G	C	ENSG00000134250	missense_variant	CCDS908.1	ENST00000256646.7:c.4C>G	ENSP00000256646.2:p.Pro2Ala	25.1	NA	NA	NA	NA	NA	0	0	5	0	0	0
NOTCH2	AD	1:120005389:C:T	C	T	ENSG00000134250	missense_variant	CCDS908.1	ENST00000256646.7:c.355G>A	ENSP00000256646.2:p.Gly119Ser	25	NA	NA	NA	NA	NA	0	0	5	0	0	0
NOTCH2	AD	1:119916565:G:C	G	C	ENSG00000134250	missense_variant	CCDS908.1	ENST00000256646.7:c.6157C>G	ENSP00000256646.2:p.Arg2053Gly	28.6	NA	NA	NA	NA	NA	0	0	6	0	0	0
NOTCH2	AD	1:120069334:C:T	C	T	ENSG00000134250	missense_variant	CCDS908.1	ENST00000256646.7:c.73G>A	ENSP00000256646.2:p.Ala25Thr	27	NA	NA	NA	NA	NA	0	0	6	0	0	0
NOTCH2	AD	1:119920310:G:A	G	A	ENSG00000134250	missense_variant	CCDS908.1	ENST00000256646.7:c.5398C>T	ENSP00000256646.2:p.Arg1800Cys	25.8	NA	NA	NA	NA	NA	0	0	6	0	0	0
NOTCH2	AD	1:119918432:G:A	G	A	ENSG00000134250	missense_variant	CCDS908.1	ENST00000256646.7:c.5903C>T	ENSP00000256646.2:p.Ala1968Val	28.8	NA	NA	NA	NA	NA	0	0	7	0	0	0
NOTCH2	AD	1:119915683:G:A	G	A	ENSG00000134250	missense_variant	CCDS908.1	ENST00000256646.7:c.7039C>T	ENSP00000256646.2:p.Arg2347Cys	28.1	NA	NA	NA	NA	NA	0	0	7	0	0	0
NOTCH2	AD	1:119928991:G:A	G	A	ENSG00000134250	missense_variant	CCDS908.1	ENST00000256646.7:c.3877C>T	ENSP00000256646.2:p.Arg1293Cys	26.1	NA	NA	NA	NA	NA	0	0	7	0	0	0
NOTCH2	AD	1:119940718:T:G	T	G	ENSG00000134250	missense_variant	CCDS908.1	ENST00000256646.7:c.3020A>C	ENSP00000256646.2:p.Asn1007Thr	25.6	NA	NA	NA	NA	NA	0	0	7	0	0	0
NOTCH2	AD	1:119920285:G:A	G	A	ENSG00000134250	missense_variant	CCDS908.1	ENST00000256646.7:c.5423C>T	ENSP00000256646.2:p.Thr1808Ile	28.1	NA	NA	NA	NA	NA	0	0	8	0	0	0
NOTCH2	AD	1:119916591:C:T	C	T	ENSG00000134250	missense_variant	CCDS908.1	ENST00000256646.7:c.6131G>A	ENSP00000256646.2:p.Arg2044His	26	NA	NA	NA	NA	NA	0	0	9	0	0	0
NR5A1	AD	9:124491156:C:T	C	T	ENST00000373588	missense_variant	CCDS6856.1	ENST00000373588.9:c.1063G>A	ENSP00000362690.4:p.Val355Met	25.7	0.000138447	28.9999	-0.508385	0.176288	0.00392871	1	1	46	0	0	0
NR5A1	AD	9:124503110:C:G	C	G	ENST00000373588	missense_variant	CCDS6856.1	ENST00000373588.9:c.213G>C	ENSP00000362690.4:p.Gln71His	25.2	3.81924e-05	8.00001	-0.885472	0.335623	0.0083324	0	2	6	0	0	0
NR5A1	AD	9:124503341:T:C	T	C	ENST00000373588	missense_variant	CCDS6856.1	ENST00000373588.9:c.55A>G	ENSP00000362690.4:p.Lys19Glu	25.4	6.20626e-05	13	-0.636037	0.263326	0.0157181	0	1	18	0	0	0
NR5A1	AD	9:124482864:C:T	C	T	ENST00000373588	missense_variant	CCDS6856.1	ENST00000373588.9:c.1280G>A	ENSP00000362690.4:p.Arg427Gln	29.3	2.38702e-05	5	-0.768108	0.424525	0.0703996	0	0	11	0	0	0
NR5A1	AD	9:124500367:G:A	G	A	ENST00000373588	missense_variant	CCDS6856.1	ENST00000373588.9:c.593C>T	ENSP00000362690.4:p.Pro198Leu	25.9	8.59328e-05	18	-0.280767	0.223759	0.209561	0	2	37	0	0	0
NR5A1	AD	9:124500389:G:A	G	A	ENST00000373588	missense_variant	CCDS6856.1	ENST00000373588.9:c.571C>T	ENSP00000362690.4:p.Arg191Cys	28.1	2.86443e-05	6.00001	0.41126	0.387543	0.2886	0	0	6	0	0	0
NR5A1	AD	9:124500233:G:A	G	A	ENST00000373588	missense_variant	CCDS6856.1	ENST00000373588.9:c.727C>T	ENSP00000362690.4:p.Arg243Cys	29.1	2.86443e-05	6.00001	-0.384269	0.387538	0.321409	0	0	10	0	0	0
NR5A1	AD	9:124500701:G:A	G	A	ENSG00000136931	missense_variant	CCDS6856.1	ENST00000373588.9:c.259C>T	ENSP00000362690.4:p.Arg87Cys	32	NA	NA	NA	NA	NA	0	0	1	0	0	0
NR5A1	AD	9:124503088:G:C	G	C	ENSG00000136931	missense_variant	CCDS6856.1	ENST00000373588.9:c.235C>G	ENSP00000362690.4:p.Arg79Gly	32	NA	NA	NA	NA	NA	0	0	1	0	0	0
NR5A1	AD	9:124482960:T:C	T	C	ENSG00000136931	missense_variant	CCDS6856.1	ENST00000373588.9:c.1184A>G	ENSP00000362690.4:p.Glu395Gly	32	NA	NA	NA	NA	NA	0	0	1	0	0	0
NR5A1	AD	9:124493043:A:G	A	G	ENSG00000136931	missense_variant	CCDS6856.1	ENST00000373588.9:c.977T>C	ENSP00000362690.4:p.Val326Ala	31	NA	NA	NA	NA	NA	0	0	1	0	0	0
NR5A1	AD	9:124482768:T:A	T	A	ENSG00000136931	missense_variant	CCDS6856.1	ENST00000373588.9:c.1376A>T	ENSP00000362690.4:p.Lys459Met	31	NA	NA	NA	NA	NA	0	0	1	0	0	0
NR5A1	AD	9:124493095:C:T	C	T	ENSG00000136931	missense_variant	CCDS6856.1	ENST00000373588.9:c.925G>A	ENSP00000362690.4:p.Asp309Asn	29.8	NA	NA	NA	NA	NA	0	0	1	0	0	0
NR5A1	AD	9:124493110:C:T	C	T	ENSG00000136931	missense_variant	CCDS6856.1	ENST00000373588.9:c.910G>A	ENSP00000362690.4:p.Glu304Lys	29.4	NA	NA	NA	NA	NA	0	0	1	0	0	0
NR5A1	AD	9:124500701:G:T	G	T	ENSG00000136931	missense_variant	CCDS6856.1	ENST00000373588.9:c.259C>A	ENSP00000362690.4:p.Arg87Ser	29	NA	NA	NA	NA	NA	0	0	1	0	0	0
NR5A1	AD	9:124503310:G:T	G	T	ENSG00000136931	missense_variant	CCDS6856.1	ENST00000373588.9:c.86C>A	ENSP00000362690.4:p.Thr29Lys	28.6	NA	NA	NA	NA	NA	0	0	1	0	0	0
NR5A1	AD	9:124500670:G:A	G	A	ENSG00000136931	missense_variant	CCDS6856.1	ENST00000373588.9:c.290C>T	ENSP00000362690.4:p.Pro97Leu	28.2	NA	NA	NA	NA	NA	0	0	1	0	0	0
NR5A1	AD	9:124500101:T:C	T	C	ENSG00000136931	missense_variant	CCDS6856.1	ENST00000373588.9:c.859A>G	ENSP00000362690.4:p.Lys287Glu	28.1	NA	NA	NA	NA	NA	0	0	1	0	0	0
NR5A1	AD	9:124493076:A:G	A	G	ENSG00000136931	missense_variant	CCDS6856.1	ENST00000373588.9:c.944T>C	ENSP00000362690.4:p.Val315Ala	28	NA	NA	NA	NA	NA	0	0	1	0	0	0
NR5A1	AD	9:124491085:G:C	G	C	ENSG00000136931	missense_variant	CCDS6856.1	ENST00000373588.9:c.1134C>G	ENSP00000362690.4:p.Ser378Arg	27.9	NA	NA	NA	NA	NA	0	0	1	0	0	0
NR5A1	AD	9:124500152:C:T	C	T	ENSG00000136931	missense_variant	CCDS6856.1	ENST00000373588.9:c.808G>A	ENSP00000362690.4:p.Asp270Asn	27.7	NA	NA	NA	NA	NA	0	0	1	0	0	0
NR5A1	AD	9:124482937:C:G	C	G	ENSG00000136931	missense_variant	CCDS6856.1	ENST00000373588.9:c.1207G>C	ENSP00000362690.4:p.Asp403His	27.4	NA	NA	NA	NA	NA	0	0	1	0	0	0
NR5A1	AD	9:124493034:T:C	T	C	ENSG00000136931	missense_variant	CCDS6856.1	ENST00000373588.9:c.986A>G	ENSP00000362690.4:p.Gln329Arg	26.9	NA	NA	NA	NA	NA	0	0	1	0	0	0
NR5A1	AD	9:124493125:G:T	G	T	ENSG00000136931	missense_variant	CCDS6856.1	ENST00000373588.9:c.895C>A	ENSP00000362690.4:p.Gln299Lys	26.6	NA	NA	NA	NA	NA	0	0	1	0	0	0
NR5A1	AD	9:124493139:T:C	T	C	ENSG00000136931	missense_variant	CCDS6856.1	ENST00000373588.9:c.881A>G	ENSP00000362690.4:p.Gln294Arg	26.4	NA	NA	NA	NA	NA	0	0	1	0	0	0
NR5A1	AD	9:124482868:C:T	C	T	ENSG00000136931	missense_variant	CCDS6856.1	ENST00000373588.9:c.1276G>A	ENSP00000362690.4:p.Val426Met	26.3	NA	NA	NA	NA	NA	0	0	1	0	0	0
NR5A1	AD	9:124503353:C:T	C	T	ENSG00000136931	missense_variant	CCDS6856.1	ENST00000373588.9:c.43G>A	ENSP00000362690.4:p.Val15Met	26.2	NA	NA	NA	NA	NA	0	0	1	0	0	0
NR5A1	AD	9:124482781:T:C	T	C	ENSG00000136931	missense_variant	CCDS6856.1	ENST00000373588.9:c.1363A>G	ENSP00000362690.4:p.Met455Val	26.2	NA	NA	NA	NA	NA	0	0	1	0	0	0
NR5A1	AD	9:124500298:G:T	G	T	ENSG00000136931	missense_variant	CCDS6856.1	ENST00000373588.9:c.662C>A	ENSP00000362690.4:p.Pro221His	25.6	NA	NA	NA	NA	NA	0	0	1	0	0	0
NR5A1	AD	9:124500232:C:A	C	A	ENSG00000136931	missense_variant	CCDS6856.1	ENST00000373588.9:c.728G>T	ENSP00000362690.4:p.Arg243Leu	25.5	NA	NA	NA	NA	NA	0	0	1	0	0	0
NR5A1	AD	9:124482946:C:T	C	T	ENSG00000136931	missense_variant	CCDS6856.1	ENST00000373588.9:c.1198G>A	ENSP00000362690.4:p.Ala400Thr	25	NA	NA	NA	NA	NA	0	0	1	0	0	0
NR5A1	AD	9:124482804:G:A	G	A	ENSG00000136931	missense_variant	CCDS6856.1	ENST00000373588.9:c.1340C>T	ENSP00000362690.4:p.Pro447Leu	31	NA	NA	NA	NA	NA	0	0	2	0	0	0
NR5A1	AD	9:124482799:T:C	T	C	ENSG00000136931	missense_variant	CCDS6856.1	ENST00000373588.9:c.1345A>G	ENSP00000362690.4:p.Asn449Asp	29.2	NA	NA	NA	NA	NA	0	0	2	0	0	0
NR5A1	AD	9:124482771:G:A	G	A	ENSG00000136931	missense_variant	CCDS6856.1	ENST00000373588.9:c.1373C>T	ENSP00000362690.4:p.Ala458Val	28.8	NA	NA	NA	NA	NA	0	0	2	0	0	0
NR5A1	AD	9:124500674:C:T	C	T	ENSG00000136931	missense_variant	CCDS6856.1	ENST00000373588.9:c.286G>A	ENSP00000362690.4:p.Gly96Arg	27.8	NA	NA	NA	NA	NA	0	0	2	0	0	0
NR5A1	AD	9:124491189:G:T	G	T	ENSG00000136931	missense_variant	CCDS6856.1	ENST00000373588.9:c.1030C>A	ENSP00000362690.4:p.Leu344Met	27.3	NA	NA	NA	NA	NA	0	0	2	0	0	0
NR5A1	AD	9:124500232:C:T	C	T	ENSG00000136931	missense_variant	CCDS6856.1	ENST00000373588.9:c.728G>A	ENSP00000362690.4:p.Arg243His	26.3	NA	NA	NA	NA	NA	0	0	2	0	0	0
NR5A1	AD	9:124493143:C:T	C	T	ENSG00000136931	missense_variant	CCDS6856.1	ENST00000373588.9:c.877G>A	ENSP00000362690.4:p.Asp293Asn	26.2	NA	NA	NA	NA	NA	0	0	3	0	0	0
NR5A1	AD	9:124491189:G:C	G	C	ENSG00000136931	missense_variant	CCDS6856.1	ENST00000373588.9:c.1030C>G	ENSP00000362690.4:p.Leu344Val	26.1	NA	NA	NA	NA	NA	0	0	4	0	0	0
NR5A1	AD	9:124500274:T:C	T	C	ENSG00000136931	missense_variant	CCDS6856.1	ENST00000373588.9:c.686A>G	ENSP00000362690.4:p.Gln229Arg	25.4	NA	NA	NA	NA	NA	0	0	4	0	0	0
NR5A1	AD	9:124491126:G:A	G	A	ENSG00000136931	missense_variant	CCDS6856.1	ENST00000373588.9:c.1093C>T	ENSP00000362690.4:p.Arg365Trp	29.8	NA	NA	NA	NA	NA	0	0	5	0	0	0
NR5A1	AD	9:124500256:G:A	G	A	ENSG00000136931	missense_variant	CCDS6856.1	ENST00000373588.9:c.704C>T	ENSP00000362690.4:p.Pro235Leu	28.7	NA	NA	NA	NA	NA	0	0	6	0	0	0
NR5A1	AD	9:124491167:G:A	G	A	ENSG00000136931	missense_variant	CCDS6856.1	ENST00000373588.9:c.1052C>T	ENSP00000362690.4:p.Ala351Val	26.6	NA	NA	NA	NA	NA	0	0	7	0	0	0
NR5A1	AD	9:124482864:C:G	C	G	ENSG00000136931	missense_variant	CCDS6856.1	ENST00000373588.9:c.1280G>C	ENSP00000362690.4:p.Arg427Pro	29.6	NA	NA	NA	NA	NA	0	1	0	0	0	0
NR5A1	AD	9:124500239:G:A	G	A	ENSG00000136931	missense_variant	CCDS6856.1	ENST00000373588.9:c.721C>T	ENSP00000362690.4:p.Arg241Trp	29.1	NA	NA	NA	NA	NA	0	1	1	0	0	0
NUP107	AR	12:68722125:T:G	T	G	ENST00000229179	missense_variant	CCDS8985.1	ENST00000229179.9:c.1479T>G	ENSP00000229179.4:p.Phe493Leu	25	3.81924e-05	8.00001	0.858354	0.337073	0.0108813	0	0	16	0	0	0
NUP107	AR	12:68733520:T:C	T	C	ENST00000229179	missense_variant	CCDS8985.1	ENST00000229179.9:c.2170T>C	ENSP00000229179.4:p.Tyr724His	25.1	2.86443e-05	6.00001	-0.796219	0.38924	0.0407981	0	0	11	0	0	0
NUP107	AR	12:68742446:A:G	A	G	ENST00000229179	missense_variant	CCDS8985.1	ENST00000229179.9:c.2762A>G	ENSP00000229179.4:p.Tyr921Cys	25.1	5.73049e-05	12	0.493498	0.275209	0.0729441	0	0	19	0	0	0
NUP107	AR	12:68735300:G:A	G	A	ENST00000229179	missense_variant	CCDS8985.1	ENST00000229179.9:c.2458G>A	ENSP00000229179.4:p.Val820Ile	27.6	2.38705e-05	5.00001	-0.751697	0.42637	0.0778987	0	0	9	0	0	0
NUP107	AR	12:68715721:G:A	G	A	ENST00000229179	missense_variant	CCDS8985.1	ENST00000229179.9:c.1064G>A	ENSP00000229179.4:p.Arg355His	32	4.29693e-05	9.00001	0.450887	0.317786	0.155947	0	0	20	0	0	0
NUP107	AR	12:68732733:T:G	T	G	ENST00000229179	missense_variant	CCDS8985.1	ENST00000229179.9:c.2095T>G	ENSP00000229179.4:p.Phe699Val	28.4	2.3872e-05	4.99999	-0.263441	0.426322	0.536615	0	0	7	0	0	0
NUP107	AR	12:68731227:C:T	C	T	ENST00000229179	missense_variant	CCDS8985.1	ENST00000229179.9:c.1852C>T	ENSP00000229179.4:p.Arg618Cys	27.5	5.72885e-05	12	-0.0933405	0.275242	0.734517	0	0	16	0	0	0
NUP107	AR	12:68726565:G:A	G	A	ENST00000229179	missense_variant	CCDS8985.1	ENST00000229179.9:c.1643G>A	ENSP00000229179.4:p.Arg548His	31	2.38705e-05	5.00001	-0.140316	0.426342	0.742067	0	0	7	0	0	0
NUP107	AR	12:68726594:C:T	C	T	ENST00000229179	missense_variant	CCDS8985.1	ENST00000229179.9:c.1672C>T	ENSP00000229179.4:p.Arg558Cys	29.6	0.000138462	29	-0.0496582	0.177061	0.779125	0	0	57	0	0	0
NUP107	AR	12:68721136:G:A	G	A	ENST00000229179	missense_variant	CCDS8985.1	ENST00000229179.9:c.1270G>A	ENSP00000229179.4:p.Glu424Lys	31	2.38732e-05	5	0.0696446	0.426339	0.870239	0	0	6	0	0	0
NUP107	AR	12:68733541:G:A	G	A	ENST00000229179	missense_variant	CCDS8985.1	ENST00000229179.9:c.2191G>A	ENSP00000229179.4:p.Gly731Arg	28.5	5.72891e-05	12	0.0368635	0.275296	0.893478	0	0	24	0	0	0
NUP107	AR	12:68692016:C:T	C	T	ENST00000229179	missense_variant	CCDS8985.1	ENST00000229179.9:c.352C>T	ENSP00000229179.4:p.Arg118Cys	25	3.34193e-05	7.00001	0.0387482	0.360308	0.914359	0	0	9	0	0	0
NUP107	AR	12:68700850:A:G	A	G	ENST00000229179	missense_variant	CCDS8985.1	ENST00000229179.9:c.677A>G	ENSP00000229179.4:p.Tyr226Cys	33	6.68366e-05	14	-0.0181833	0.254802	0.943109	0	1	29	0	0	0
NUP107	AR	12:68687072:A:T	A	T	ENSG00000111581	missense_variant	CCDS8985.1	ENST00000229179.9:c.7A>T	ENSP00000229179.4:p.Arg3Trp	33	NA	NA	NA	NA	NA	0	0	1	0	0	0
NUP107	AR	12:68688996:C:T	C	T	ENSG00000111581	missense_variant	CCDS8985.1	ENST00000229179.9:c.43C>T	ENSP00000229179.4:p.Arg15Trp	32	NA	NA	NA	NA	NA	0	0	1	0	0	0
NUP107	AR	12:68688997:G:A	G	A	ENSG00000111581	missense_variant	CCDS8985.1	ENST00000229179.9:c.44G>A	ENSP00000229179.4:p.Arg15Gln	26.6	NA	NA	NA	NA	NA	0	0	1	0	0	0
NUP107	AR	12:68688997:G:C	G	C	ENSG00000111581	missense_variant	CCDS8985.1	ENST00000229179.9:c.44G>C	ENSP00000229179.4:p.Arg15Pro	26.7	NA	NA	NA	NA	NA	0	0	1	0	0	0
NUP107	AR	12:68689000:A:G	A	G	ENSG00000111581	missense_variant	CCDS8985.1	ENST00000229179.9:c.47A>G	ENSP00000229179.4:p.Glu16Gly	25.9	NA	NA	NA	NA	NA	0	0	1	0	0	0
NUP107	AR	12:68691983:G:A	G	A	ENSG00000111581	missense_variant	CCDS8985.1	ENST00000229179.9:c.319G>A	ENSP00000229179.4:p.Asp107Asn	25.3	NA	NA	NA	NA	NA	0	0	1	0	0	0
NUP107	AR	12:68691986:A:G	A	G	ENSG00000111581	missense_variant	CCDS8985.1	ENST00000229179.9:c.322A>G	ENSP00000229179.4:p.Ser108Gly	25	NA	NA	NA	NA	NA	0	0	1	0	0	0
NUP107	AR	12:68691992:T:C	T	C	ENSG00000111581	missense_variant	CCDS8985.1	ENST00000229179.9:c.328T>C	ENSP00000229179.4:p.Trp110Arg	28	NA	NA	NA	NA	NA	0	0	1	0	0	0
NUP107	AR	12:68692062:A:G	A	G	ENSG00000111581	missense_variant	CCDS8985.1	ENST00000229179.9:c.398A>G	ENSP00000229179.4:p.Asp133Gly	27.1	NA	NA	NA	NA	NA	0	0	1	0	0	0
NUP107	AR	12:68696893:G:A	G	A	ENSG00000111581	missense_variant	CCDS8985.1	ENST00000229179.9:c.523G>A	ENSP00000229179.4:p.Glu175Lys	25	NA	NA	NA	NA	NA	0	0	1	0	0	0
NUP107	AR	12:68700736:T:C	T	C	ENSG00000111581	missense_variant	CCDS8985.1	ENST00000229179.9:c.563T>C	ENSP00000229179.4:p.Leu188Pro	27.8	NA	NA	NA	NA	NA	0	0	1	0	0	0
NUP107	AR	12:68700799:T:C	T	C	ENSG00000111581	missense_variant	CCDS8985.1	ENST00000229179.9:c.626T>C	ENSP00000229179.4:p.Leu209Pro	26.8	NA	NA	NA	NA	NA	0	0	1	0	0	0
NUP107	AR	12:68700849:T:C	T	C	ENSG00000111581	missense_variant	CCDS8985.1	ENST00000229179.9:c.676T>C	ENSP00000229179.4:p.Tyr226His	27.9	NA	NA	NA	NA	NA	0	0	1	0	0	0
NUP107	AR	12:68709257:A:C	A	C	ENSG00000111581	missense_variant	CCDS8985.1	ENST00000229179.9:c.749A>C	ENSP00000229179.4:p.Lys250Thr	27.8	NA	NA	NA	NA	NA	0	0	1	0	0	0
NUP107	AR	12:68713789:G:A	G	A	ENSG00000111581	missense_variant	CCDS8985.1	ENST00000229179.9:c.950G>A	ENSP00000229179.4:p.Arg317His	32	NA	NA	NA	NA	NA	0	0	1	0	0	0
NUP107	AR	12:68715634:A:G	A	G	ENSG00000111581	missense_variant	CCDS8985.1	ENST00000229179.9:c.977A>G	ENSP00000229179.4:p.Asp326Gly	28.7	NA	NA	NA	NA	NA	0	0	1	0	0	0
NUP107	AR	12:68715673:A:G	A	G	ENSG00000111581	missense_variant	CCDS8985.1	ENST00000229179.9:c.1016A>G	ENSP00000229179.4:p.Asp339Gly	27.2	NA	NA	NA	NA	NA	0	0	1	0	0	0
NUP107	AR	12:68715681:G:T	G	T	ENSG00000111581	missense_variant	CCDS8985.1	ENST00000229179.9:c.1024G>T	ENSP00000229179.4:p.Asp342Tyr	28.8	NA	NA	NA	NA	NA	0	0	1	0	0	0
NUP107	AR	12:68719366:G:C	G	C	ENSG00000111581	missense_variant	CCDS8985.1	ENST00000229179.9:c.1109G>C	ENSP00000229179.4:p.Gly370Ala	27.1	NA	NA	NA	NA	NA	0	0	1	0	0	0
NUP107	AR	12:68719411:A:G	A	G	ENSG00000111581	missense_variant	CCDS8985.1	ENST00000229179.9:c.1154A>G	ENSP00000229179.4:p.His385Arg	25.9	NA	NA	NA	NA	NA	0	0	1	0	0	0
NUP107	AR	12:68719431:G:A	G	A	ENSG00000111581	missense_variant	CCDS8985.1	ENST00000229179.9:c.1174G>A	ENSP00000229179.4:p.Gly392Arg	37	NA	NA	NA	NA	NA	0	0	1	0	0	0
NUP107	AR	12:68719584:A:G	A	G	ENSG00000111581	missense_variant	CCDS8985.1	ENST00000229179.9:c.1181A>G	ENSP00000229179.4:p.Glu394Gly	29.3	NA	NA	NA	NA	NA	0	0	1	0	0	0
NUP107	AR	12:68719653:A:C	A	C	ENSG00000111581	missense_variant	CCDS8985.1	ENST00000229179.9:c.1250A>C	ENSP00000229179.4:p.Asp417Ala	26.1	NA	NA	NA	NA	NA	0	0	1	0	0	0
NUP107	AR	12:68721865:G:A	G	A	ENSG00000111581	missense_variant	CCDS8985.1	ENST00000229179.9:c.1336G>A	ENSP00000229179.4:p.Glu446Lys	29.9	NA	NA	NA	NA	NA	0	0	1	0	0	0
NUP107	AR	12:68721890:G:A	G	A	ENSG00000111581	missense_variant	CCDS8985.1	ENST00000229179.9:c.1361G>A	ENSP00000229179.4:p.Arg454Gln	32	NA	NA	NA	NA	NA	0	0	1	0	0	0
NUP107	AR	12:68721897:G:A	G	A	ENSG00000111581	missense_variant	CCDS8985.1	ENST00000229179.9:c.1368G>A	ENSP00000229179.4:p.Met456Ile	26.8	NA	NA	NA	NA	NA	0	0	1	0	0	0
NUP107	AR	12:68721913:G:A	G	A	ENSG00000111581	missense_variant	CCDS8985.1	ENST00000229179.9:c.1384G>A	ENSP00000229179.4:p.Glu462Lys	29	NA	NA	NA	NA	NA	0	0	1	0	0	0
NUP107	AR	12:68721958:G:A	G	A	ENSG00000111581	missense_variant	CCDS8985.1	ENST00000229179.9:c.1429G>A	ENSP00000229179.4:p.Glu477Lys	25.2	NA	NA	NA	NA	NA	0	0	1	0	0	0
NUP107	AR	12:68722120:G:T	G	T	ENSG00000111581	missense_variant	CCDS8985.1	ENST00000229179.9:c.1474G>T	ENSP00000229179.4:p.Val492Phe	26.1	NA	NA	NA	NA	NA	0	0	1	0	0	0
NUP107	AR	12:68722130:A:C	A	C	ENSG00000111581	missense_variant	CCDS8985.1	ENST00000229179.9:c.1484A>C	ENSP00000229179.4:p.Glu495Ala	31	NA	NA	NA	NA	NA	0	0	1	0	0	0
NUP107	AR	12:68722142:C:T	C	T	ENSG00000111581	missense_variant	CCDS8985.1	ENST00000229179.9:c.1496C>T	ENSP00000229179.4:p.Thr499Ile	25.1	NA	NA	NA	NA	NA	0	0	1	0	0	0
NUP107	AR	12:68726526:T:A	T	A	ENSG00000111581	missense_variant	CCDS8985.1	ENST00000229179.9:c.1604T>A	ENSP00000229179.4:p.Leu535His	28.6	NA	NA	NA	NA	NA	0	0	1	0	0	0
NUP107	AR	12:68726559:T:A	T	A	ENSG00000111581	missense_variant	CCDS8985.1	ENST00000229179.9:c.1637T>A	ENSP00000229179.4:p.Leu546Gln	27.9	NA	NA	NA	NA	NA	0	0	1	0	0	0
NUP107	AR	12:68727369:G:T	G	T	ENSG00000111581	missense_variant	CCDS8985.1	ENST00000229179.9:c.1714G>T	ENSP00000229179.4:p.Val572Phe	29.5	NA	NA	NA	NA	NA	0	0	1	0	0	0
NUP107	AR	12:68731143:G:A	G	A	ENSG00000111581	missense_variant	CCDS8985.1	ENST00000229179.9:c.1768G>A	ENSP00000229179.4:p.Ala590Thr	31	NA	NA	NA	NA	NA	0	0	1	0	0	0
NUP107	AR	12:68731144:C:T	C	T	ENSG00000111581	missense_variant	CCDS8985.1	ENST00000229179.9:c.1769C>T	ENSP00000229179.4:p.Ala590Val	27.1	NA	NA	NA	NA	NA	0	0	1	0	0	0
NUP107	AR	12:68731150:A:G	A	G	ENSG00000111581	missense_variant	CCDS8985.1	ENST00000229179.9:c.1775A>G	ENSP00000229179.4:p.Tyr592Cys	28.6	NA	NA	NA	NA	NA	0	0	1	0	0	0
NUP107	AR	12:68731188:T:C	T	C	ENSG00000111581	missense_variant	CCDS8985.1	ENST00000229179.9:c.1813T>C	ENSP00000229179.4:p.Tyr605His	28	NA	NA	NA	NA	NA	0	0	1	0	0	0
NUP107	AR	12:68731204:A:C	A	C	ENSG00000111581	missense_variant	CCDS8985.1	ENST00000229179.9:c.1829A>C	ENSP00000229179.4:p.Glu610Ala	27.2	NA	NA	NA	NA	NA	0	0	1	0	0	0
NUP107	AR	12:68731204:A:G	A	G	ENSG00000111581	missense_variant	CCDS8985.1	ENST00000229179.9:c.1829A>G	ENSP00000229179.4:p.Glu610Gly	28.2	NA	NA	NA	NA	NA	0	0	1	0	0	0
NUP107	AR	12:68731610:T:C	T	C	ENSG00000111581	missense_variant	CCDS8985.1	ENST00000229179.9:c.1889T>C	ENSP00000229179.4:p.Leu630Ser	29.1	NA	NA	NA	NA	NA	0	0	1	0	0	0
NUP107	AR	12:68731612:G:C	G	C	ENSG00000111581	missense_variant	CCDS8985.1	ENST00000229179.9:c.1891G>C	ENSP00000229179.4:p.Asp631His	31	NA	NA	NA	NA	NA	0	0	1	0	0	0
NUP107	AR	12:68732689:A:G	A	G	ENSG00000111581	missense_variant	CCDS8985.1	ENST00000229179.9:c.2051A>G	ENSP00000229179.4:p.Gln684Arg	26.1	NA	NA	NA	NA	NA	0	0	1	0	0	0
NUP107	AR	12:68732695:C:T	C	T	ENSG00000111581	missense_variant	CCDS8985.1	ENST00000229179.9:c.2057C>T	ENSP00000229179.4:p.Ala686Val	27.4	NA	NA	NA	NA	NA	0	0	1	0	0	0
NUP107	AR	12:68732725:T:G	T	G	ENSG00000111581	missense_variant	CCDS8985.1	ENST00000229179.9:c.2087T>G	ENSP00000229179.4:p.Met696Arg	28.4	NA	NA	NA	NA	NA	0	0	1	0	0	0
NUP107	AR	12:68733541:G:C	G	C	ENSG00000111581	missense_variant	CCDS8985.1	ENST00000229179.9:c.2191G>C	ENSP00000229179.4:p.Gly731Arg	27.9	NA	NA	NA	NA	NA	0	0	1	0	0	0
NUP107	AR	12:68733584:G:A	G	A	ENSG00000111581	missense_variant	CCDS8985.1	ENST00000229179.9:c.2234G>A	ENSP00000229179.4:p.Arg745Gln	31	NA	NA	NA	NA	NA	0	0	1	0	0	0
NUP107	AR	12:68733601:A:G	A	G	ENSG00000111581	missense_variant	CCDS8985.1	ENST00000229179.9:c.2251A>G	ENSP00000229179.4:p.Arg751Gly	25.7	NA	NA	NA	NA	NA	0	0	1	0	0	0
NUP107	AR	12:68734766:C:T	C	T	ENSG00000111581	missense_variant	CCDS8985.1	ENST00000229179.9:c.2321C>T	ENSP00000229179.4:p.Pro774Leu	26	NA	NA	NA	NA	NA	0	0	1	0	0	0
NUP107	AR	12:68735315:G:C	G	C	ENSG00000111581	missense_variant	CCDS8985.1	ENST00000229179.9:c.2473G>C	ENSP00000229179.4:p.Asp825His	29.5	NA	NA	NA	NA	NA	0	0	1	0	0	0
NUP107	AR	12:68741825:G:C	G	C	ENSG00000111581	missense_variant	CCDS8985.1	ENST00000229179.9:c.2515G>C	ENSP00000229179.4:p.Asp839His	28.8	NA	NA	NA	NA	NA	0	0	1	0	0	0
NUP107	AR	12:68741859:G:T	G	T	ENSG00000111581	missense_variant	CCDS8985.1	ENST00000229179.9:c.2549G>T	ENSP00000229179.4:p.Arg850Ile	31	NA	NA	NA	NA	NA	0	0	1	0	0	0
NUP107	AR	12:68741886:T:C	T	C	ENSG00000111581	missense_variant	CCDS8985.1	ENST00000229179.9:c.2576T>C	ENSP00000229179.4:p.Phe859Ser	26.3	NA	NA	NA	NA	NA	0	0	1	0	0	0
NUP107	AR	12:68741889:T:G	T	G	ENSG00000111581	missense_variant	CCDS8985.1	ENST00000229179.9:c.2579T>G	ENSP00000229179.4:p.Leu860Arg	29.1	NA	NA	NA	NA	NA	0	0	1	0	0	0
NUP107	AR	12:68741898:C:T	C	T	ENSG00000111581	missense_variant	CCDS8985.1	ENST00000229179.9:c.2588C>T	ENSP00000229179.4:p.Thr863Met	25.6	NA	NA	NA	NA	NA	0	0	1	0	0	0
NUP107	AR	12:68741975:T:C	T	C	ENSG00000111581	missense_variant	CCDS8985.1	ENST00000229179.9:c.2665T>C	ENSP00000229179.4:p.Tyr889His	28.8	NA	NA	NA	NA	NA	0	0	1	0	0	0
NUP107	AR	12:68742367:G:A	G	A	ENSG00000111581	missense_variant	CCDS8985.1	ENST00000229179.9:c.2683G>A	ENSP00000229179.4:p.Glu895Lys	25.4	NA	NA	NA	NA	NA	0	0	1	0	0	0
NUP107	AR	12:68742407:C:T	C	T	ENSG00000111581	missense_variant	CCDS8985.1	ENST00000229179.9:c.2723C>T	ENSP00000229179.4:p.Ser908Phe	27.3	NA	NA	NA	NA	NA	0	0	1	0	0	0
NUP107	AR	12:68688988:C:G	C	G	ENSG00000111581	missense_variant	CCDS8985.1	ENST00000229179.9:c.35C>G	ENSP00000229179.4:p.Pro12Arg	25.3	NA	NA	NA	NA	NA	0	0	2	0	0	0
NUP107	AR	12:68700754:G:A	G	A	ENSG00000111581	missense_variant	CCDS8985.1	ENST00000229179.9:c.581G>A	ENSP00000229179.4:p.Arg194Gln	29.3	NA	NA	NA	NA	NA	0	0	2	0	0	0
NUP107	AR	12:68713788:C:T	C	T	ENSG00000111581	missense_variant	CCDS8985.1	ENST00000229179.9:c.949C>T	ENSP00000229179.4:p.Arg317Cys	31	NA	NA	NA	NA	NA	0	0	2	0	0	0
NUP107	AR	12:68721118:G:A	G	A	ENSG00000111581	missense_variant	CCDS8985.1	ENST00000229179.9:c.1252G>A	ENSP00000229179.4:p.Glu418Lys	34	NA	NA	NA	NA	NA	0	0	2	0	0	0
NUP107	AR	12:68731156:G:T	G	T	ENSG00000111581	missense_variant	CCDS8985.1	ENST00000229179.9:c.1781G>T	ENSP00000229179.4:p.Cys594Phe	26.1	NA	NA	NA	NA	NA	0	0	2	0	0	0
NUP107	AR	12:68731215:G:A	G	A	ENSG00000111581	missense_variant	CCDS8985.1	ENST00000229179.9:c.1840G>A	ENSP00000229179.4:p.Glu614Lys	27.4	NA	NA	NA	NA	NA	0	0	2	0	0	0
NUP107	AR	12:68731228:G:A	G	A	ENSG00000111581	missense_variant	CCDS8985.1	ENST00000229179.9:c.1853G>A	ENSP00000229179.4:p.Arg618His	29.1	NA	NA	NA	NA	NA	0	0	2	0	0	0
NUP107	AR	12:68732643:C:A	C	A	ENSG00000111581	missense_variant	CCDS8985.1	ENST00000229179.9:c.2005C>A	ENSP00000229179.4:p.Arg669Ser	32	NA	NA	NA	NA	NA	0	0	2	0	0	0
NUP107	AR	12:68732644:G:A	G	A	ENSG00000111581	missense_variant	CCDS8985.1	ENST00000229179.9:c.2006G>A	ENSP00000229179.4:p.Arg669His	25.5	NA	NA	NA	NA	NA	0	0	2	0	0	0
NUP107	AR	12:68733560:C:T	C	T	ENSG00000111581	missense_variant	CCDS8985.1	ENST00000229179.9:c.2210C>T	ENSP00000229179.4:p.Pro737Leu	25.9	NA	NA	NA	NA	NA	0	0	2	0	0	0
NUP107	AR	12:68734727:A:T	A	T	ENSG00000111581	missense_variant	CCDS8985.1	ENST00000229179.9:c.2282A>T	ENSP00000229179.4:p.Asn761Ile	25.5	NA	NA	NA	NA	NA	0	0	2	0	0	0
NUP107	AR	12:68735268:T:G	T	G	ENSG00000111581	missense_variant	CCDS8985.1	ENST00000229179.9:c.2426T>G	ENSP00000229179.4:p.Leu809Arg	28.9	NA	NA	NA	NA	NA	0	0	2	0	0	0
NUP107	AR	12:68741960:G:A	G	A	ENSG00000111581	missense_variant	CCDS8985.1	ENST00000229179.9:c.2650G>A	ENSP00000229179.4:p.Glu884Lys	31	NA	NA	NA	NA	NA	0	0	2	0	0	0
NUP107	AR	12:68691981:A:G	A	G	ENSG00000111581	missense_variant	CCDS8985.1	ENST00000229179.9:c.317A>G	ENSP00000229179.4:p.Asp106Gly	31	NA	NA	NA	NA	NA	0	0	3	0	0	0
NUP107	AR	12:68702738:A:T	A	T	ENSG00000111581	missense_variant	CCDS8985.1	ENST00000229179.9:c.683A>T	ENSP00000229179.4:p.Asp228Val	30	NA	NA	NA	NA	NA	0	0	3	0	0	0
NUP107	AR	12:68709299:G:A	G	A	ENSG00000111581	missense_variant	CCDS8985.1	ENST00000229179.9:c.791G>A	ENSP00000229179.4:p.Arg264Gln	32	NA	NA	NA	NA	NA	0	0	3	0	0	0
NUP107	AR	12:68715631:C:A	C	A	ENSG00000111581	missense_variant	CCDS8985.1	ENST00000229179.9:c.974C>A	ENSP00000229179.4:p.Pro325His	26.5	NA	NA	NA	NA	NA	0	0	3	0	0	0
NUP107	AR	12:68719359:C:T	C	T	ENSG00000111581	missense_variant	CCDS8985.1	ENST00000229179.9:c.1102C>T	ENSP00000229179.4:p.Arg368Cys	32	NA	NA	NA	NA	NA	0	0	3	0	0	0
NUP107	AR	12:68719653:A:T	A	T	ENSG00000111581	missense_variant	CCDS8985.1	ENST00000229179.9:c.1250A>T	ENSP00000229179.4:p.Asp417Val	33	NA	NA	NA	NA	NA	0	0	3	0	0	0
NUP107	AR	12:68726588:T:C	T	C	ENSG00000111581	missense_variant	CCDS8985.1	ENST00000229179.9:c.1666T>C	ENSP00000229179.4:p.Phe556Leu	26.8	NA	NA	NA	NA	NA	0	0	3	0	0	0
NUP107	AR	12:68735295:A:G	A	G	ENSG00000111581	missense_variant	CCDS8985.1	ENST00000229179.9:c.2453A>G	ENSP00000229179.4:p.Tyr818Cys	31	NA	NA	NA	NA	NA	0	0	3	0	0	0
NUP107	AR	12:68719348:G:A	G	A	ENSG00000111581	missense_variant	CCDS8985.1	ENST00000229179.9:c.1091G>A	ENSP00000229179.4:p.Arg364Gln	25.5	NA	NA	NA	NA	NA	0	0	4	0	0	0
NUP107	AR	12:68721889:C:T	C	T	ENSG00000111581	missense_variant	CCDS8985.1	ENST00000229179.9:c.1360C>T	ENSP00000229179.4:p.Arg454Trp	26.4	NA	NA	NA	NA	NA	0	0	4	0	0	0
NUP107	AR	12:68726564:C:T	C	T	ENSG00000111581	missense_variant	CCDS8985.1	ENST00000229179.9:c.1642C>T	ENSP00000229179.4:p.Arg548Cys	30	NA	NA	NA	NA	NA	0	0	4	0	0	0
NUP107	AR	12:68732719:C:T	C	T	ENSG00000111581	missense_variant	CCDS8985.1	ENST00000229179.9:c.2081C>T	ENSP00000229179.4:p.Ala694Val	32	NA	NA	NA	NA	NA	0	0	4	0	0	0
NUP107	AR	12:68734789:T:G	T	G	ENSG00000111581	missense_variant	CCDS8985.1	ENST00000229179.9:c.2344T>G	ENSP00000229179.4:p.Phe782Val	26.8	NA	NA	NA	NA	NA	0	0	4	0	0	0
NUP107	AR	12:68700763:C:A	C	A	ENSG00000111581	missense_variant	CCDS8985.1	ENST00000229179.9:c.590C>A	ENSP00000229179.4:p.Pro197His	25.4	NA	NA	NA	NA	NA	0	0	5	0	0	0
NUP107	AR	12:68700805:T:G	T	G	ENSG00000111581	missense_variant	CCDS8985.1	ENST00000229179.9:c.632T>G	ENSP00000229179.4:p.Leu211Arg	28.1	NA	NA	NA	NA	NA	0	0	5	0	0	0
NUP107	AR	12:68696888:T:C	T	C	ENSG00000111581	missense_variant	CCDS8985.1	ENST00000229179.9:c.518T>C	ENSP00000229179.4:p.Leu173Pro	27.7	NA	NA	NA	NA	NA	0	0	6	0	0	0
NUP107	AR	12:68731171:A:T	A	T	ENSG00000111581	missense_variant	CCDS8985.1	ENST00000229179.9:c.1796A>T	ENSP00000229179.4:p.Asp599Val	29.1	NA	NA	NA	NA	NA	0	0	6	0	0	0
NUP107	AR	12:68741864:C:T	C	T	ENSG00000111581	missense_variant	CCDS8985.1	ENST00000229179.9:c.2554C>T	ENSP00000229179.4:p.Leu852Phe	25.4	NA	NA	NA	NA	NA	0	0	6	0	0	0
NUP107	AR	12:68715720:C:T	C	T	ENSG00000111581	missense_variant	CCDS8985.1	ENST00000229179.9:c.1063C>T	ENSP00000229179.4:p.Arg355Cys	28	NA	NA	NA	NA	NA	0	0	7	0	0	0
NUP107	AR	12:68733484:T:C	T	C	ENSG00000111581	missense_variant	CCDS8985.1	ENST00000229179.9:c.2134T>C	ENSP00000229179.4:p.Phe712Leu	28.8	NA	NA	NA	NA	NA	0	0	7	0	0	0
NUP107	AR	12:68702747:A:G	A	G	ENSG00000111581	missense_variant	CCDS8985.1	ENST00000229179.9:c.692A>G	ENSP00000229179.4:p.Gln231Arg	26.8	NA	NA	NA	NA	NA	0	0	9	0	0	0
NUP107	AR	12:68732643:C:T	C	T	ENSG00000111581	missense_variant	CCDS8985.1	ENST00000229179.9:c.2005C>T	ENSP00000229179.4:p.Arg669Cys	32	NA	NA	NA	NA	NA	0	0	10	0	0	0
PGRMC1	X-linked	23:119240311:G:A	G	A	ENST00000217971	missense_variant,splice_region_variant	CCDS14576.1	ENST00000217971.8:c.331G>A	ENSP00000217971.7:p.Gly111Arg	25.8	2.38702e-05	5	-0.831816	0.424233	0.049908	0	1	7	0	0	0
PGRMC1	X-linked	23:119236571:C:T	C	T	ENST00000217971	missense_variant	CCDS14576.1	ENST00000217971.8:c.208C>T	ENSP00000217971.7:p.Arg70Trp	29.4	0.000291217	61.0001	-0.110875	0.119603	0.353912	0	0	116	0	0	1
PGRMC1	X-linked	23:119243186:G:C	G	C	ENST00000217971	missense_variant	CCDS14576.1	ENST00000217971.8:c.520G>C	ENSP00000217971.7:p.Gly174Arg	26.7	0.000133673	27.9999	-0.155061	0.179305	0.387156	0	1	46	0	0	0
PGRMC1	X-linked	23:119236368:C:T	C	T	ENSG00000101856	missense_variant	CCDS14576.1	ENST00000217971.8:c.5C>T	ENSP00000217971.7:p.Ala2Val	25.6	NA	NA	NA	NA	NA	0	0	1	0	0	0
PGRMC1	X-linked	23:119236560:C:T	C	T	ENSG00000101856	missense_variant	CCDS14576.1	ENST00000217971.8:c.197C>T	ENSP00000217971.7:p.Pro66Leu	25.2	NA	NA	NA	NA	NA	0	0	1	0	0	0
PGRMC1	X-linked	23:119236671:G:A	G	A	ENSG00000101856	missense_variant	CCDS14576.1	ENST00000217971.8:c.308G>A	ENSP00000217971.7:p.Gly103Asp	28.1	NA	NA	NA	NA	NA	0	0	1	0	0	0
PGRMC1	X-linked	23:119236673:C:T	C	T	ENSG00000101856	missense_variant	CCDS14576.1	ENST00000217971.8:c.310C>T	ENSP00000217971.7:p.Arg104Cys	26.3	NA	NA	NA	NA	NA	0	0	1	0	0	0
PGRMC1	X-linked	23:119236685:G:A	G	A	ENSG00000101856	missense_variant	CCDS14576.1	ENST00000217971.8:c.322G>A	ENSP00000217971.7:p.Gly108Arg	29.6	NA	NA	NA	NA	NA	0	0	1	0	0	0
PGRMC1	X-linked	23:119243189:G:A	G	A	ENSG00000101856	missense_variant	CCDS14576.1	ENST00000217971.8:c.523G>A	ENSP00000217971.7:p.Glu175Lys	27	NA	NA	NA	NA	NA	0	0	1	0	0	0
PGRMC1	X-linked	23:119243190:A:G	A	G	ENSG00000101856	missense_variant	CCDS14576.1	ENST00000217971.8:c.524A>G	ENSP00000217971.7:p.Glu175Gly	28	NA	NA	NA	NA	NA	0	0	2	0	0	0
PGRMC1	X-linked	23:119236562:C:T	C	T	ENSG00000101856	missense_variant	CCDS14576.1	ENST00000217971.8:c.199C>T	ENSP00000217971.7:p.Arg67Cys	25.9	NA	NA	NA	NA	NA	0	0	3	0	0	0
PGRMC1	X-linked	23:119240366:G:A	G	A	ENSG00000101856	missense_variant	CCDS14576.1	ENST00000217971.8:c.386G>A	ENSP00000217971.7:p.Cys129Tyr	27.6	NA	NA	NA	NA	NA	0	0	3	0	0	0
PGRMC1	X-linked	23:119243211:A:G	A	G	ENSG00000101856	missense_variant	CCDS14576.1	ENST00000217971.8:c.545A>G	ENSP00000217971.7:p.Asp182Gly	25.2	NA	NA	NA	NA	NA	0	0	4	0	0	0
PGRMC1	X-linked	23:119236584:C:T	C	T	ENSG00000101856	missense_variant	CCDS14576.1	ENST00000217971.8:c.221C>T	ENSP00000217971.7:p.Thr74Ile	25.3	NA	NA	NA	NA	NA	0	1	3	0	0	0
PMM2	AR	16:8811712:A:G	A	G	ENST00000268261	missense_variant,splice_region_variant	CCDS10536.1	ENST00000268261.9:c.522A>G	ENSP00000268261.4:p.Ile174Met	33	5.73017e-05	12	0.71208	0.274539	0.00949402	0	0	31	0	0	0
PMM2	AR	16:8847775:G:A	G	A	ENST00000268261	missense_variant	CCDS10536.1	ENST00000268261.9:c.691G>A	ENSP00000268261.4:p.Val231Met	25.5	2.86448e-05	6	0.96142	0.388119	0.0132443	0	0	19	0	0	0
PMM2	AR	16:8811173:G:A	G	A	ENST00000268261	missense_variant	CCDS10536.1	ENST00000268261.9:c.442G>A	ENSP00000268261.4:p.Asp148Asn	27.2	0.000917291	192	-0.115157	0.0687158	0.093767	0	4	396	0	0	0
PMM2	AR	16:8813012:T:A	T	A	ENST00000268261	missense_variant	CCDS10536.1	ENST00000268261.9:c.545T>A	ENSP00000268261.4:p.Val182Asp	31	3.81931e-05	8	0.40054	0.336087	0.23335	0	0	11	0	0	0
PMM2	AR	16:8813015:T:C	T	C	ENST00000268261	missense_variant	CCDS10536.1	ENST00000268261.9:c.548T>C	ENSP00000268261.4:p.Phe183Ser	32	3.34205e-05	6.99999	0.390698	0.359276	0.276834	0	0	10	0	0	0
PMM2	AR	16:8804788:T:G	T	G	ENST00000268261	missense_variant	CCDS10536.1	ENST00000268261.9:c.200T>G	ENSP00000268261.4:p.Val67Gly	25.3	9.07138e-05	19	0.196007	0.218107	0.368827	0	0	45	0	0	0
PMM2	AR	16:8847731:A:G	A	G	ENST00000268261	missense_variant	CCDS10536.1	ENST00000268261.9:c.647A>G	ENSP00000268261.4:p.Asn216Ser	26.8	2.38716e-05	5	0.349329	0.425062	0.411172	0	0	10	0	0	0
PMM2	AR	16:8811713:G:C	G	C	ENST00000268261	missense_variant	CCDS10536.1	ENST00000268261.9:c.523G>C	ENSP00000268261.4:p.Gly175Arg	37	2.86634e-05	5.99999	0.306696	0.388091	0.42937	0	0	10	0	0	0
PMM2	AR	16:8804823:G:C	G	C	ENST00000268261	missense_variant	CCDS10536.1	ENST00000268261.9:c.235G>C	ENSP00000268261.4:p.Gly79Arg	29.2	2.865e-05	6	0.22806	0.388772	0.557462	0	0	8	0	0	0
PMM2	AR	16:8811099:G:A	G	A	ENST00000268261	missense_variant	CCDS10536.1	ENST00000268261.9:c.368G>A	ENSP00000268261.4:p.Arg123Gln	33	0.000405821	85	-0.0542217	0.10316	0.599159	0	0	150	0	0	0
PMM2	AR	16:8811152:C:T	C	T	ENST00000268261	missense_variant	CCDS10536.1	ENST00000268261.9:c.421C>T	ENSP00000268261.4:p.Arg141Cys	28.5	5.25295e-05	11	-0.143945	0.286617	0.615511	0	0	20	0	0	0
PMM2	AR	16:8804779:A:C	A	C	ENST00000268261	missense_variant	CCDS10536.1	ENST00000268261.9:c.191A>C	ENSP00000268261.4:p.Tyr64Ser	26.4	2.86465e-05	6.00001	0.162273	0.388297	0.676014	0	0	13	0	0	0
PMM2	AR	16:8797934:A:C	A	C	ENST00000268261	missense_variant	CCDS10536.1	ENST00000268261.9:c.52A>C	ENSP00000268261.4:p.Thr18Pro	25.2	5.72896e-05	12	0.11137	0.274417	0.684859	0	0	23	0	0	0
PMM2	AR	16:8811660:T:C	T	C	ENST00000268261	missense_variant	CCDS10536.1	ENST00000268261.9:c.470T>C	ENSP00000268261.4:p.Phe157Ser	31	0.000849788	178	-0.0244308	0.0713201	0.731936	1	3	307	0	0	0
PMM2	AR	16:8811090:T:C	T	C	ENST00000268261	missense_variant	CCDS10536.1	ENST00000268261.9:c.359T>C	ENSP00000268261.4:p.Ile120Thr	28.4	2.38743e-05	4.99999	0.0862398	0.425201	0.839275	0	0	8	0	0	0
PMM2	AR	16:8801827:T:G	T	G	ENST00000268261	missense_variant	CCDS10536.1	ENST00000268261.9:c.95T>G	ENSP00000268261.4:p.Leu32Arg	26.5	7.63876e-05	16	0.0159864	0.237703	0.94638	0	0	21	0	0	0
PMM2	AR	16:8797922:G:A	G	A	ENSG00000140650	missense_variant	CCDS10536.1	ENST00000268261.9:c.40G>A	ENSP00000268261.4:p.Asp14Asn	32	NA	NA	NA	NA	NA	0	0	1	0	0	0
PMM2	AR	16:8797929:C:T	C	T	ENSG00000140650	missense_variant	CCDS10536.1	ENST00000268261.9:c.47C>T	ENSP00000268261.4:p.Thr16Ile	29	NA	NA	NA	NA	NA	0	0	1	0	0	0
PMM2	AR	16:8797935:C:T	C	T	ENSG00000140650	missense_variant	CCDS10536.1	ENST00000268261.9:c.53C>T	ENSP00000268261.4:p.Thr18Ile	27.4	NA	NA	NA	NA	NA	0	0	1	0	0	0
PMM2	AR	16:8801827:T:C	T	C	ENSG00000140650	missense_variant	CCDS10536.1	ENST00000268261.9:c.95T>C	ENSP00000268261.4:p.Leu32Pro	27.2	NA	NA	NA	NA	NA	0	0	1	0	0	0
PMM2	AR	16:8806353:A:G	A	G	ENSG00000140650	missense_variant	CCDS10536.1	ENST00000268261.9:c.293A>G	ENSP00000268261.4:p.Asp98Gly	29	NA	NA	NA	NA	NA	0	0	1	0	0	0
PMM2	AR	16:8806365:A:G	A	G	ENSG00000140650	missense_variant	CCDS10536.1	ENST00000268261.9:c.305A>G	ENSP00000268261.4:p.Tyr102Cys	28	NA	NA	NA	NA	NA	0	0	1	0	0	0
PMM2	AR	16:8806368:G:C	G	C	ENSG00000140650	missense_variant	CCDS10536.1	ENST00000268261.9:c.308G>C	ENSP00000268261.4:p.Cys103Ser	25.3	NA	NA	NA	NA	NA	0	0	1	0	0	0
PMM2	AR	16:8806389:T:C	T	C	ENSG00000140650	missense_variant	CCDS10536.1	ENST00000268261.9:c.329T>C	ENSP00000268261.4:p.Ile110Thr	26.4	NA	NA	NA	NA	NA	0	0	1	0	0	0
PMM2	AR	16:8811080:G:A	G	A	ENSG00000140650	missense_variant	CCDS10536.1	ENST00000268261.9:c.349G>A	ENSP00000268261.4:p.Gly117Ser	33	NA	NA	NA	NA	NA	0	0	1	0	0	0
PMM2	AR	16:8811084:C:G	C	G	ENSG00000140650	missense_variant	CCDS10536.1	ENST00000268261.9:c.353C>G	ENSP00000268261.4:p.Thr118Ser	29.6	NA	NA	NA	NA	NA	0	0	1	0	0	0
PMM2	AR	16:8811114:A:G	A	G	ENSG00000140650	missense_variant	CCDS10536.1	ENST00000268261.9:c.383A>G	ENSP00000268261.4:p.Asn128Ser	26.2	NA	NA	NA	NA	NA	0	0	1	0	0	0
PMM2	AR	16:8811126:T:C	T	C	ENSG00000140650	missense_variant	CCDS10536.1	ENST00000268261.9:c.395T>C	ENSP00000268261.4:p.Ile132Thr	26.6	NA	NA	NA	NA	NA	0	0	1	0	0	0
PMM2	AR	16:8811128:G:A	G	A	ENSG00000140650	missense_variant	CCDS10536.1	ENST00000268261.9:c.397G>A	ENSP00000268261.4:p.Gly133Arg	32	NA	NA	NA	NA	NA	0	0	1	0	0	0
PMM2	AR	16:8811136:C:A	C	A	ENSG00000140650	missense_variant	CCDS10536.1	ENST00000268261.9:c.405C>A	ENSP00000268261.4:p.Ser135Arg	25.9	NA	NA	NA	NA	NA	0	0	1	0	0	0
PMM2	AR	16:8811138:G:T	G	T	ENSG00000140650	missense_variant	CCDS10536.1	ENST00000268261.9:c.407G>T	ENSP00000268261.4:p.Cys136Phe	29.8	NA	NA	NA	NA	NA	0	0	1	0	0	0
PMM2	AR	16:8811140:A:G	A	G	ENSG00000140650	missense_variant	CCDS10536.1	ENST00000268261.9:c.409A>G	ENSP00000268261.4:p.Ser137Gly	26.4	NA	NA	NA	NA	NA	0	0	1	0	0	0
PMM2	AR	16:8811149:G:C	G	C	ENSG00000140650	missense_variant	CCDS10536.1	ENST00000268261.9:c.418G>C	ENSP00000268261.4:p.Glu140Gln	28.4	NA	NA	NA	NA	NA	0	0	1	0	0	0
PMM2	AR	16:8811648:T:C	T	C	ENSG00000140650	missense_variant	CCDS10536.1	ENST00000268261.9:c.458T>C	ENSP00000268261.4:p.Ile153Thr	29.6	NA	NA	NA	NA	NA	0	0	1	0	0	0
PMM2	AR	16:8811683:T:A	T	A	ENSG00000140650	missense_variant	CCDS10536.1	ENST00000268261.9:c.493T>A	ENSP00000268261.4:p.Phe165Ile	29.6	NA	NA	NA	NA	NA	0	0	1	0	0	0
PMM2	AR	16:8812993:G:A	G	A	ENSG00000140650	missense_variant	CCDS10536.1	ENST00000268261.9:c.526G>A	ENSP00000268261.4:p.Gly176Ser	32	NA	NA	NA	NA	NA	0	0	1	0	0	0
PMM2	AR	16:8812999:A:G	A	G	ENSG00000140650	missense_variant	CCDS10536.1	ENST00000268261.9:c.532A>G	ENSP00000268261.4:p.Ile178Val	28.7	NA	NA	NA	NA	NA	0	0	1	0	0	0
PMM2	AR	16:8813017:C:A	C	A	ENSG00000140650	missense_variant	CCDS10536.1	ENST00000268261.9:c.550C>A	ENSP00000268261.4:p.Pro184Thr	26.6	NA	NA	NA	NA	NA	0	0	1	0	0	0
PMM2	AR	16:8813018:C:G	C	G	ENSG00000140650	missense_variant	CCDS10536.1	ENST00000268261.9:c.551C>G	ENSP00000268261.4:p.Pro184Arg	27.4	NA	NA	NA	NA	NA	0	0	1	0	0	0
PMM2	AR	16:8813093:A:G	A	G	ENSG00000140650	missense_variant	CCDS10536.1	ENST00000268261.9:c.626A>G	ENSP00000268261.4:p.Asp209Gly	31	NA	NA	NA	NA	NA	0	0	1	0	0	0
PMM2	AR	16:8847740:A:T	A	T	ENSG00000140650	missense_variant	CCDS10536.1	ENST00000268261.9:c.656A>T	ENSP00000268261.4:p.Glu219Val	32	NA	NA	NA	NA	NA	0	0	1	0	0	0
PMM2	AR	16:8847758:G:A	G	A	ENSG00000140650	missense_variant	CCDS10536.1	ENST00000268261.9:c.674G>A	ENSP00000268261.4:p.Arg225Lys	25.8	NA	NA	NA	NA	NA	0	0	1	0	0	0
PMM2	AR	16:8797929:C:A	C	A	ENSG00000140650	missense_variant	CCDS10536.1	ENST00000268261.9:c.47C>A	ENSP00000268261.4:p.Thr16Asn	27.5	NA	NA	NA	NA	NA	0	0	2	0	0	0
PMM2	AR	16:8801856:G:A	G	A	ENSG00000140650	missense_variant	CCDS10536.1	ENST00000268261.9:c.124G>A	ENSP00000268261.4:p.Gly42Arg	32	NA	NA	NA	NA	NA	0	0	2	0	0	0
PMM2	AR	16:8804815:A:G	A	G	ENSG00000140650	missense_variant	CCDS10536.1	ENST00000268261.9:c.227A>G	ENSP00000268261.4:p.Tyr76Cys	25.1	NA	NA	NA	NA	NA	0	0	2	0	0	0
PMM2	AR	16:8804824:G:A	G	A	ENSG00000140650	missense_variant	CCDS10536.1	ENST00000268261.9:c.236G>A	ENSP00000268261.4:p.Gly79Glu	28.2	NA	NA	NA	NA	NA	0	0	2	0	0	0
PMM2	AR	16:8806368:G:A	G	A	ENSG00000140650	missense_variant	CCDS10536.1	ENST00000268261.9:c.308G>A	ENSP00000268261.4:p.Cys103Tyr	29.2	NA	NA	NA	NA	NA	0	0	2	0	0	0
PMM2	AR	16:8811097:C:A	C	A	ENSG00000140650	missense_variant	CCDS10536.1	ENST00000268261.9:c.366C>A	ENSP00000268261.4:p.Phe122Leu	27.3	NA	NA	NA	NA	NA	0	0	2	0	0	0
PMM2	AR	16:8811097:C:G	C	G	ENSG00000140650	missense_variant	CCDS10536.1	ENST00000268261.9:c.366C>G	ENSP00000268261.4:p.Phe122Leu	26.7	NA	NA	NA	NA	NA	0	0	2	0	0	0
PMM2	AR	16:8811651:G:A	G	A	ENSG00000140650	missense_variant	CCDS10536.1	ENST00000268261.9:c.461G>A	ENSP00000268261.4:p.Arg154Lys	32	NA	NA	NA	NA	NA	0	0	2	0	0	0
PMM2	AR	16:8811702:C:T	C	T	ENSG00000140650	missense_variant	CCDS10536.1	ENST00000268261.9:c.512C>T	ENSP00000268261.4:p.Thr171Met	25.7	NA	NA	NA	NA	NA	0	0	2	0	0	0
PMM2	AR	16:8813098:A:G	A	G	ENSG00000140650	missense_variant	CCDS10536.1	ENST00000268261.9:c.631A>G	ENSP00000268261.4:p.Thr211Ala	26.6	NA	NA	NA	NA	NA	0	0	2	0	0	0
PMM2	AR	16:8847733:G:A	G	A	ENSG00000140650	missense_variant	CCDS10536.1	ENST00000268261.9:c.649G>A	ENSP00000268261.4:p.Asp217Asn	32	NA	NA	NA	NA	NA	0	0	2	0	0	0
PMM2	AR	16:8847735:C:G	C	G	ENSG00000140650	missense_variant	CCDS10536.1	ENST00000268261.9:c.651C>G	ENSP00000268261.4:p.Asp217Glu	25.7	NA	NA	NA	NA	NA	0	0	2	0	0	0
PMM2	AR	16:8847770:A:G	A	G	ENSG00000140650	missense_variant	CCDS10536.1	ENST00000268261.9:c.686A>G	ENSP00000268261.4:p.Tyr229Cys	25.8	NA	NA	NA	NA	NA	0	0	2	0	0	0
PMM2	AR	16:8797941:C:T	C	T	ENSG00000140650	missense_variant	CCDS10536.1	ENST00000268261.9:c.59C>T	ENSP00000268261.4:p.Pro20Leu	27.2	NA	NA	NA	NA	NA	0	0	3	0	0	0
PMM2	AR	16:8804800:A:G	A	G	ENSG00000140650	missense_variant	CCDS10536.1	ENST00000268261.9:c.212A>G	ENSP00000268261.4:p.Asn71Ser	26.5	NA	NA	NA	NA	NA	0	0	3	0	0	0
PMM2	AR	16:8811648:T:G	T	G	ENSG00000140650	missense_variant	CCDS10536.1	ENST00000268261.9:c.458T>G	ENSP00000268261.4:p.Ile153Arg	31	NA	NA	NA	NA	NA	0	0	3	0	0	0
PMM2	AR	16:8813006:T:C	T	C	ENSG00000140650	missense_variant	CCDS10536.1	ENST00000268261.9:c.539T>C	ENSP00000268261.4:p.Phe180Ser	32	NA	NA	NA	NA	NA	0	0	3	0	0	0
PMM2	AR	16:8801910:G:A	G	A	ENSG00000140650	missense_variant	CCDS10536.1	ENST00000268261.9:c.178G>A	ENSP00000268261.4:p.Val60Met	36	NA	NA	NA	NA	NA	0	0	4	0	0	0
PMM2	AR	16:8806394:C:G	C	G	ENSG00000140650	missense_variant	CCDS10536.1	ENST00000268261.9:c.334C>G	ENSP00000268261.4:p.Leu112Val	25	NA	NA	NA	NA	NA	0	0	4	0	0	0
PMM2	AR	16:8812994:G:A	G	A	ENSG00000140650	missense_variant	CCDS10536.1	ENST00000268261.9:c.527G>A	ENSP00000268261.4:p.Gly176Asp	30	NA	NA	NA	NA	NA	0	0	4	0	0	0
PMM2	AR	16:8847790:G:T	G	T	ENSG00000140650	missense_variant	CCDS10536.1	ENST00000268261.9:c.706G>T	ENSP00000268261.4:p.Asp236Tyr	25.1	NA	NA	NA	NA	NA	0	0	4	0	0	0
PMM2	AR	16:8801872:C:T	C	T	ENSG00000140650	missense_variant	CCDS10536.1	ENST00000268261.9:c.140C>T	ENSP00000268261.4:p.Ser47Leu	27.1	NA	NA	NA	NA	NA	0	0	5	0	0	0
PMM2	AR	16:8811161:T:G	T	G	ENSG00000140650	missense_variant	CCDS10536.1	ENST00000268261.9:c.430T>G	ENSP00000268261.4:p.Phe144Val	29.1	NA	NA	NA	NA	NA	0	0	5	0	0	0
PMM2	AR	16:8797908:G:T	G	T	ENSG00000140650	missense_variant	CCDS10536.1	ENST00000268261.9:c.26G>T	ENSP00000268261.4:p.Cys9Phe	26.7	NA	NA	NA	NA	NA	0	0	6	0	0	0
PMM2	AR	16:8804781:G:A	G	A	ENSG00000140650	missense_variant	CCDS10536.1	ENST00000268261.9:c.193G>A	ENSP00000268261.4:p.Asp65Asn	26.8	NA	NA	NA	NA	NA	0	0	6	0	0	0
PMM2	AR	16:8811088:C:A	C	A	ENSG00000140650	missense_variant	CCDS10536.1	ENST00000268261.9:c.357C>A	ENSP00000268261.4:p.Phe119Leu	31	NA	NA	NA	NA	NA	0	0	6	0	0	0
PMM2	AR	16:8811116:G:A	G	A	ENSG00000140650	missense_variant	CCDS10536.1	ENST00000268261.9:c.385G>A	ENSP00000268261.4:p.Val129Met	27.3	NA	NA	NA	NA	NA	0	0	6	0	0	0
PMM2	AR	16:8811126:T:A	T	A	ENSG00000140650	missense_variant	CCDS10536.1	ENST00000268261.9:c.395T>A	ENSP00000268261.4:p.Ile132Asn	27.9	NA	NA	NA	NA	NA	0	0	6	0	0	0
PMM2	AR	16:8797943:C:G	C	G	ENSG00000140650	missense_variant	CCDS10536.1	ENST00000268261.9:c.61C>G	ENSP00000268261.4:p.Arg21Gly	29.5	NA	NA	NA	NA	NA	0	0	7	0	0	0
PMM2	AR	16:8797923:A:C	A	C	ENSG00000140650	missense_variant	CCDS10536.1	ENST00000268261.9:c.41A>C	ENSP00000268261.4:p.Asp14Ala	33	NA	NA	NA	NA	NA	0	0	8	0	0	0
PMM2	AR	16:8801868:G:A	G	A	ENSG00000140650	missense_variant	CCDS10536.1	ENST00000268261.9:c.136G>A	ENSP00000268261.4:p.Gly46Arg	30	NA	NA	NA	NA	NA	0	0	8	0	0	0
PMM2	AR	16:8813087:T:C	T	C	ENSG00000140650	missense_variant	CCDS10536.1	ENST00000268261.9:c.620T>C	ENSP00000268261.4:p.Phe207Ser	32	NA	NA	NA	NA	NA	0	0	8	0	0	0
PMM2	AR	16:8813090:G:C	G	C	ENSG00000140650	missense_variant	CCDS10536.1	ENST00000268261.9:c.623G>C	ENSP00000268261.4:p.Gly208Ala	31	NA	NA	NA	NA	NA	0	0	8	0	0	0
PMM2	AR	16:8806398:C:T	C	T	ENSG00000140650	missense_variant	CCDS10536.1	ENST00000268261.9:c.338C>T	ENSP00000268261.4:p.Pro113Leu	26.6	NA	NA	NA	NA	NA	1	0	2	0	0	0
PMM2	AR	16:8813090:G:A	G	A	ENSG00000140650	missense_variant	CCDS10536.1	ENST00000268261.9:c.623G>A	ENSP00000268261.4:p.Gly208Glu	30	NA	NA	NA	NA	NA	0	1	0	0	0	0
POF1B	X-linked	23:85304359:A:T	A	T	ENST00000262753	missense_variant	CCDS14452.1	ENST00000262753.9:c.1550T>A	ENSP00000262753.4:p.Ile517Lys	25.5	2.38702e-05	5	-0.838995	0.424245	0.0479711	0	1	14	0	0	0
POF1B	X-linked	23:85314445:C:T	C	T	ENST00000262753	missense_variant	CCDS14452.1	ENST00000262753.9:c.944G>A	ENSP00000262753.4:p.Arg315His	27.1	8.11619e-05	17	-0.410058	0.230125	0.074767	0	0	28	0	0	0
POF1B	X-linked	23:85314446:G:A	G	A	ENST00000262753	missense_variant	CCDS14452.1	ENST00000262753.9:c.943C>T	ENSP00000262753.4:p.Arg315Cys	29.8	0.000739991	155	0.102822	0.0762519	0.177514	0	2	279	0	0	0
POF1B	X-linked	23:85314445:C:A	C	A	ENST00000262753	missense_variant	CCDS14452.1	ENST00000262753.9:c.944G>T	ENSP00000262753.4:p.Arg315Leu	26.6	3.34196e-05	7	-0.17613	0.358526	0.623242	0	0	9	0	0	0
POF1B	X-linked	23:85303473:G:A	G	A	ENST00000262753	missense_variant	CCDS14452.1	ENST00000262753.9:c.1582C>T	ENSP00000262753.4:p.Arg528Trp	26.3	2.86517e-05	6.00001	-0.133327	0.387261	0.730634	0	0	10	0	0	0
POF1B	X-linked	23:85303458:A:G	A	G	ENST00000262753	missense_variant	CCDS14452.1	ENST00000262753.9:c.1597T>C	ENSP00000262753.4:p.Ser533Pro	25.4	0.000119357	25	0.0324063	0.189769	0.864407	0	2	51	0	0	0
POF1B	X-linked	23:85305793:T:A	T	A	ENSG00000124429	missense_variant	CCDS14452.1	ENST00000262753.9:c.1435A>T	ENSP00000262753.4:p.Arg479Trp	32	NA	NA	NA	NA	NA	0	0	1	0	0	0
POF1B	X-linked	23:85314433:T:G	T	G	ENSG00000124429	missense_variant	CCDS14452.1	ENST00000262753.9:c.956A>C	ENSP00000262753.4:p.Gln319Pro	29.5	NA	NA	NA	NA	NA	0	0	1	0	0	0
POF1B	X-linked	23:85359617:G:A	G	A	ENSG00000124429	missense_variant	CCDS14452.1	ENST00000262753.9:c.371C>T	ENSP00000262753.4:p.Pro124Leu	26.5	NA	NA	NA	NA	NA	0	0	1	0	0	0
POF1B	X-linked	23:85307261:T:C	T	C	ENSG00000124429	missense_variant	CCDS14452.1	ENST00000262753.9:c.1066A>G	ENSP00000262753.4:p.Lys356Glu	26.2	NA	NA	NA	NA	NA	0	0	1	0	0	0
POF1B	X-linked	23:85331027:T:A	T	A	ENSG00000124429	missense_variant	CCDS14452.1	ENST00000262753.9:c.776A>T	ENSP00000262753.4:p.Glu259Val	26	NA	NA	NA	NA	NA	0	0	1	0	0	0
POF1B	X-linked	23:85331045:T:A	T	A	ENSG00000124429	missense_variant	CCDS14452.1	ENST00000262753.9:c.758A>T	ENSP00000262753.4:p.Asp253Val	25.7	NA	NA	NA	NA	NA	0	0	1	0	0	0
POF1B	X-linked	23:85379282:G:A	G	A	ENSG00000124429	missense_variant	CCDS14452.1	ENST00000262753.9:c.173C>T	ENSP00000262753.4:p.Pro58Leu	25.6	NA	NA	NA	NA	NA	0	0	1	0	0	0
POF1B	X-linked	23:85379312:A:C	A	C	ENSG00000124429	missense_variant	CCDS14452.1	ENST00000262753.9:c.143T>G	ENSP00000262753.4:p.Val48Gly	25.6	NA	NA	NA	NA	NA	0	0	1	0	0	0
POF1B	X-linked	23:85308158:C:T	C	T	ENSG00000124429	missense_variant	CCDS14452.1	ENST00000262753.9:c.1016G>A	ENSP00000262753.4:p.Arg339Gln	25.6	NA	NA	NA	NA	NA	0	0	1	0	0	0
POF1B	X-linked	23:85306278:G:A	G	A	ENSG00000124429	missense_variant	CCDS14452.1	ENST00000262753.9:c.1220C>T	ENSP00000262753.4:p.Ser407Phe	25.4	NA	NA	NA	NA	NA	0	0	1	0	0	0
POF1B	X-linked	23:85379286:C:T	C	T	ENSG00000124429	missense_variant	CCDS14452.1	ENST00000262753.9:c.169G>A	ENSP00000262753.4:p.Gly57Arg	25.3	NA	NA	NA	NA	NA	0	0	1	0	0	0
POF1B	X-linked	23:85282307:G:T	G	T	ENSG00000124429	missense_variant	CCDS14452.1	ENST00000262753.9:c.1660C>A	ENSP00000262753.4:p.Gln554Lys	25.1	NA	NA	NA	NA	NA	0	0	1	0	0	0
POF1B	X-linked	23:85314454:T:G	T	G	ENSG00000124429	missense_variant	CCDS14452.1	ENST00000262753.9:c.935A>C	ENSP00000262753.4:p.Gln312Pro	25.1	NA	NA	NA	NA	NA	0	0	1	0	0	0
POF1B	X-linked	23:85306278:G:C	G	C	ENSG00000124429	missense_variant	CCDS14452.1	ENST00000262753.9:c.1220C>G	ENSP00000262753.4:p.Ser407Cys	25.1	NA	NA	NA	NA	NA	0	0	1	0	0	0
POF1B	X-linked	23:85307242:T:C	T	C	ENSG00000124429	missense_variant	CCDS14452.1	ENST00000262753.9:c.1085A>G	ENSP00000262753.4:p.Asp362Gly	25.1	NA	NA	NA	NA	NA	0	0	1	0	0	0
POF1B	X-linked	23:85282237:A:G	A	G	ENSG00000124429	missense_variant	CCDS14452.1	ENST00000262753.9:c.1730T>C	ENSP00000262753.4:p.Ile577Thr	25	NA	NA	NA	NA	NA	0	0	1	0	0	0
POF1B	X-linked	23:85308159:G:A	G	A	ENSG00000124429	missense_variant	CCDS14452.1	ENST00000262753.9:c.1015C>T	ENSP00000262753.4:p.Arg339Trp	26.7	NA	NA	NA	NA	NA	0	0	2	0	0	0
POF1B	X-linked	23:85314434:G:T	G	T	ENSG00000124429	missense_variant	CCDS14452.1	ENST00000262753.9:c.955C>A	ENSP00000262753.4:p.Gln319Lys	26	NA	NA	NA	NA	NA	0	0	2	0	0	0
POF1B	X-linked	23:85307260:T:G	T	G	ENSG00000124429	missense_variant	CCDS14452.1	ENST00000262753.9:c.1067A>C	ENSP00000262753.4:p.Lys356Thr	25.9	NA	NA	NA	NA	NA	0	0	2	0	0	0
POF1B	X-linked	23:85304410:T:G	T	G	ENSG00000124429	missense_variant	CCDS14452.1	ENST00000262753.9:c.1499A>C	ENSP00000262753.4:p.Gln500Pro	25.6	NA	NA	NA	NA	NA	0	0	4	0	0	0
POF1B	X-linked	23:85308134:T:A	T	A	ENSG00000124429	missense_variant	CCDS14452.1	ENST00000262753.9:c.1040A>T	ENSP00000262753.4:p.Asn347Ile	25.4	NA	NA	NA	NA	NA	0	0	4	0	0	0
POF1B	X-linked	23:85379264:T:C	T	C	ENSG00000124429	missense_variant	CCDS14452.1	ENST00000262753.9:c.191A>G	ENSP00000262753.4:p.Gln64Arg	25	NA	NA	NA	NA	NA	0	0	5	0	0	0
POF1B	X-linked	23:85379188:C:G	C	G	ENSG00000124429	missense_variant	CCDS14452.1	ENST00000262753.9:c.267G>C	ENSP00000262753.4:p.Trp89Cys	26.6	NA	NA	NA	NA	NA	0	1	0	0	0	0
POF1B	X-linked	23:85345861:T:A	T	A	ENSG00000124429	missense_variant	CCDS14452.1	ENST00000262753.9:c.722A>T	ENSP00000262753.4:p.Gln241Leu	25.1	NA	NA	NA	NA	NA	0	1	7	0	0	0
POLG	AD	15:89323426:C:G	C	G	ENST00000268124	missense_variant	CCDS10350.1	ENST00000268124.11:c.2243G>C	ENSP00000268124.5:p.Trp748Ser	32	0.000444012	93.0001	-0.224929	0.098591	0.0225227	0	2	197	0	0	0
POLG	AD	15:89318581:G:A	G	A	ENST00000268124	missense_variant	CCDS10350.1	ENST00000268124.11:c.3442C>T	ENSP00000268124.5:p.Arg1148Cys	32	2.38702e-05	5	-0.958865	0.425008	0.0240636	0	2	6	0	0	0
POLG	AD	15:89328471:G:A	G	A	ENST00000268124	missense_variant	CCDS10350.1	ENST00000268124.11:c.1235C>T	ENSP00000268124.5:p.Pro412Leu	29.9	4.29717e-05	8.99999	-0.561863	0.316781	0.0761185	0	0	16	0	0	0
POLG	AD	15:89327004:T:G	T	G	ENST00000268124	missense_variant	CCDS10350.1	ENST00000268124.11:c.1493A>C	ENSP00000268124.5:p.Lys498Thr	27	0.000353283	74.0001	-0.167685	0.11053	0.129243	0	2	134	0	0	0
POLG	AD	15:89318599:G:A	G	A	ENST00000268124	missense_variant	CCDS10350.1	ENST00000268124.11:c.3424C>T	ENSP00000268124.5:p.Arg1142Trp	30	2.86445e-05	5.99999	0.584812	0.388019	0.131766	0	0	8	0	0	0
POLG	AD	15:89330127:T:C	T	C	ENST00000268124	missense_variant	CCDS10350.1	ENST00000268124.11:c.809A>G	ENSP00000268124.5:p.Asn270Ser	25.5	2.38702e-05	5	0.631671	0.424995	0.137199	0	0	8	0	0	0
POLG	AD	15:89319028:T:C	T	C	ENST00000268124	missense_variant	CCDS10350.1	ENST00000268124.11:c.3176A>G	ENSP00000268124.5:p.Asn1059Ser	26.3	9.07077e-05	19	0.307653	0.218061	0.158286	0	0	35	0	0	0
POLG	AD	15:89317460:G:A	G	A	ENST00000268124	missense_variant	CCDS10350.1	ENST00000268124.11:c.3559C>T	ENSP00000268124.5:p.Arg1187Trp	26.7	5.2515e-05	11	-0.382009	0.286558	0.182501	0	0	19	0	0	0
POLG	AD	15:89325561:T:C	T	C	ENST00000268124	missense_variant	CCDS10350.1	ENST00000268124.11:c.1838A>G	ENSP00000268124.5:p.His613Arg	26.3	3.34183e-05	7	-0.478003	0.359217	0.183294	0	0	12	0	0	0
POLG	AD	15:89319053:C:A	C	A	ENST00000268124	missense_variant	CCDS10350.1	ENST00000268124.11:c.3151G>T	ENSP00000268124.5:p.Gly1051Trp	25.7	3.81924e-05	8.00001	0.409277	0.336063	0.223278	0	0	13	0	0	0
POLG	AD	15:89318587:G:A	G	A	ENST00000268124	missense_variant	CCDS10350.1	ENST00000268124.11:c.3436C>T	ENSP00000268124.5:p.Arg1146Cys	32	0.000147995	30.9999	-0.206927	0.170746	0.225551	0	1	51	0	0	0
POLG	AD	15:89321738:G:A	G	A	ENST00000268124	missense_variant,splice_region_variant	CCDS10350.1	ENST00000268124.11:c.2596C>T	ENSP00000268124.5:p.Arg866Trp	33	2.39397e-05	5	0.507825	0.425005	0.232138	0	0	12	0	0	0
POLG	AD	15:89322749:G:A	G	A	ENST00000268124	missense_variant	CCDS10350.1	ENST00000268124.11:c.2419C>T	ENSP00000268124.5:p.Arg807Cys	32	5.25145e-05	11	0.327712	0.286566	0.252796	0	0	15	0	0	0
POLG	AD	15:89321780:G:A	G	A	ENST00000268124	missense_variant	CCDS10350.1	ENST00000268124.11:c.2554C>T	ENSP00000268124.5:p.Arg852Cys	33	0.000147995	30.9999	-0.176717	0.170713	0.300589	0	0	55	0	0	0
POLG	AD	15:89329080:T:G	T	G	ENST00000268124	missense_variant	CCDS10350.1	ENST00000268124.11:c.886A>C	ENSP00000268124.5:p.Ser296Arg	29.3	2.86456e-05	5.99999	0.401085	0.387985	0.301246	0	0	9	0	0	0
POLG	AD	15:89325585:A:C	A	C	ENST00000268124	missense_variant	CCDS10350.1	ENST00000268124.11:c.1814T>G	ENSP00000268124.5:p.Leu605Arg	29.2	3.34186e-05	6.99999	-0.303859	0.359221	0.397618	0	0	8	0	0	0
POLG	AD	15:89325678:C:T	C	T	ENST00000268124	missense_variant	CCDS10350.1	ENST00000268124.11:c.1721G>A	ENSP00000268124.5:p.Arg574Gln	28.3	6.68411e-05	14	-0.2021	0.254007	0.426237	0	0	24	0	0	0
POLG	AD	15:89327300:A:G	A	G	ENST00000268124	missense_variant	CCDS10350.1	ENST00000268124.11:c.1300T>C	ENSP00000268124.5:p.Tyr434His	29.4	2.38702e-05	5	-0.306256	0.424982	0.471136	0	0	12	0	0	0
POLG	AD	15:89321996:G:C	G	C	ENST00000268124	missense_variant	CCDS10350.1	ENST00000268124.11:c.2446C>G	ENSP00000268124.5:p.Leu816Val	32	2.86445e-05	5.99999	-0.27473	0.387987	0.478888	0	0	10	0	0	0
POLG	AD	15:89330081:C:G	C	G	ENST00000268124	missense_variant,splice_region_variant	CCDS10350.1	ENST00000268124.11:c.855G>C	ENSP00000268124.5:p.Gln285His	33	2.38702e-05	5	0.299788	0.42504	0.480614	0	0	12	0	0	0
POLG	AD	15:89319255:C:T	C	T	ENST00000268124	missense_variant	CCDS10350.1	ENST00000268124.11:c.3077G>A	ENSP00000268124.5:p.Arg1026His	25.1	4.29664e-05	9	0.219428	0.316795	0.488529	0	1	19	0	0	0
POLG	AD	15:89325591:A:G	A	G	ENST00000268124	missense_variant	CCDS10350.1	ENST00000268124.11:c.1808T>C	ENSP00000268124.5:p.Met603Thr	26.6	6.68366e-05	14	-0.161407	0.254007	0.525141	0	0	20	0	0	0
POLG	AD	15:89327338:G:A	G	A	ENST00000268124	missense_variant	CCDS10350.1	ENST00000268124.11:c.1262C>T	ENSP00000268124.5:p.Pro421Leu	31	2.38702e-05	5	-0.235205	0.425046	0.580015	0	0	12	0	0	0
POLG	AD	15:89318677:T:C	T	C	ENST00000268124	missense_variant	CCDS10350.1	ENST00000268124.11:c.3346A>G	ENSP00000268124.5:p.Met1116Val	25.9	9.07068e-05	19	0.118288	0.218028	0.58745	0	1	37	0	0	0
POLG	AD	15:89320850:A:C	A	C	ENST00000268124	missense_variant	CCDS10350.1	ENST00000268124.11:c.2897T>G	ENSP00000268124.5:p.Leu966Arg	28.7	6.20626e-05	13	-0.140144	0.263614	0.594986	0	0	29	0	0	0
POLG	AD	15:89321217:G:A	G	A	ENST00000268124	missense_variant	CCDS10350.1	ENST00000268124.11:c.2642C>T	ENSP00000268124.5:p.Pro881Leu	31	0.000105029	22	0.102873	0.202642	0.611692	0	0	45	0	0	0
POLG	AD	15:89321792:C:T	C	T	ENST00000268124	missense_variant	CCDS10350.1	ENST00000268124.11:c.2542G>A	ENSP00000268124.5:p.Gly848Ser	28.2	0.000415346	87	-0.0488548	0.101971	0.631863	0	1	166	0	0	0
POLG	AD	15:89316821:G:A	G	A	ENST00000268124	missense_variant	CCDS10350.1	ENST00000268124.11:c.3650C>T	ENSP00000268124.5:p.Ala1217Val	28.9	6.2075e-05	13	-0.114739	0.263592	0.66335	0	0	23	0	0	0
POLG	AD	15:89319295:C:A	C	A	ENST00000268124	missense_variant	CCDS10350.1	ENST00000268124.11:c.3037G>T	ENSP00000268124.5:p.Asp1013Tyr	26.3	5.72885e-05	12	-0.111752	0.274365	0.683778	0	1	18	0	0	0
POLG	AD	15:89318578:C:T	C	T	ENST00000268124	missense_variant	CCDS10350.1	ENST00000268124.11:c.3445G>A	ENSP00000268124.5:p.Ala1149Thr	26.6	4.29664e-05	9	-0.119357	0.316794	0.706348	0	0	25	0	0	0
POLG	AD	15:89321007:T:G	T	G	ENST00000268124	missense_variant	CCDS10350.1	ENST00000268124.11:c.2740A>C	ENSP00000268124.5:p.Thr914Pro	26.9	0.000238702	50	0.0482516	0.134446	0.719676	0	2	102	0	0	0
POLG	AD	15:89319339:G:A	G	A	ENST00000268124	missense_variant	CCDS10350.1	ENST00000268124.11:c.2993C>T	ENSP00000268124.5:p.Ser998Leu	28.5	2.38702e-05	5	-0.146531	0.425054	0.730293	0	0	12	0	0	0
POLG	AD	15:89326640:G:A	G	A	ENST00000268124	missense_variant	CCDS10350.1	ENST00000268124.11:c.1684C>T	ENSP00000268124.5:p.Arg562Trp	27	3.34186e-05	6.99999	-0.102262	0.359243	0.775906	0	0	16	0	0	0
POLG	AD	15:89318737:G:A	G	A	ENST00000268124	missense_variant	CCDS10350.1	ENST00000268124.11:c.3286C>T	ENSP00000268124.5:p.Arg1096Cys	26	4.29668e-05	9	-0.0732368	0.316799	0.817177	0	0	10	0	0	0
POLG	AD	15:89328508:C:T	C	T	ENST00000268124	missense_variant	CCDS10350.1	ENST00000268124.11:c.1198G>A	ENSP00000268124.5:p.Val400Met	27.1	3.34189e-05	6.99999	0.0680839	0.359255	0.84969	0	0	10	0	0	0
POLG	AD	15:89319065:G:A	G	A	ENST00000268124	missense_variant	CCDS10350.1	ENST00000268124.11:c.3139C>T	ENSP00000268124.5:p.Arg1047Trp	29.6	5.72885e-05	12	0.0334666	0.274357	0.902913	0	0	18	0	0	0
POLG	AD	15:89322800:G:A	G	A	ENST00000268124	missense_variant	CCDS10350.1	ENST00000268124.11:c.2368C>T	ENSP00000268124.5:p.Arg790Cys	32	2.38705e-05	5.00001	-0.047783	0.425111	0.910505	0	0	9	0	0	0
POLG	AD	15:89317514:C:T	C	T	ENST00000268124	missense_variant	CCDS10350.1	ENST00000268124.11:c.3505G>A	ENSP00000268124.5:p.Gly1169Ser	26.9	2.86443e-05	6.00001	0.02538	0.388001	0.947846	0	0	7	0	0	0
POLG	AD	15:89327348:A:G	A	G	ENST00000268124	missense_variant,splice_region_variant	CCDS10350.1	ENST00000268124.11:c.1252T>C	ENSP00000268124.5:p.Cys418Arg	33	5.72885e-05	12	0.000657154	0.274359	0.998089	0	0	23	0	0	0
POLG	AD	15:89317391:A:G	A	G	ENSG00000140521	missense_variant	CCDS10350.1	ENST00000268124.11:c.3628T>C	ENSP00000268124.5:p.Tyr1210His	30	NA	NA	NA	NA	NA	0	0	1	0	0	0
POLG	AD	15:89317415:T:G	T	G	ENSG00000140521	missense_variant	CCDS10350.1	ENST00000268124.11:c.3604A>C	ENSP00000268124.5:p.Asn1202His	27.1	NA	NA	NA	NA	NA	0	0	1	0	0	0
POLG	AD	15:89317421:G:A	G	A	ENSG00000140521	missense_variant	CCDS10350.1	ENST00000268124.11:c.3598C>T	ENSP00000268124.5:p.Pro1200Ser	27.3	NA	NA	NA	NA	NA	0	0	1	0	0	0
POLG	AD	15:89317432:T:G	T	G	ENSG00000140521	missense_variant	CCDS10350.1	ENST00000268124.11:c.3587A>C	ENSP00000268124.5:p.Asp1196Ala	29.1	NA	NA	NA	NA	NA	0	0	1	0	0	0
POLG	AD	15:89317445:C:T	C	T	ENSG00000140521	missense_variant	CCDS10350.1	ENST00000268124.11:c.3574G>A	ENSP00000268124.5:p.Glu1192Lys	28.6	NA	NA	NA	NA	NA	0	0	1	0	0	0
POLG	AD	15:89317465:A:G	A	G	ENSG00000140521	missense_variant	CCDS10350.1	ENST00000268124.11:c.3554T>C	ENSP00000268124.5:p.Ile1185Thr	26.9	NA	NA	NA	NA	NA	0	0	1	0	0	0
POLG	AD	15:89317468:T:C	T	C	ENSG00000140521	missense_variant	CCDS10350.1	ENST00000268124.11:c.3551A>G	ENSP00000268124.5:p.Asp1184Gly	31	NA	NA	NA	NA	NA	0	0	1	0	0	0
POLG	AD	15:89317471:A:C	A	C	ENSG00000140521	missense_variant	CCDS10350.1	ENST00000268124.11:c.3548T>G	ENSP00000268124.5:p.Val1183Gly	27.1	NA	NA	NA	NA	NA	0	0	1	0	0	0
POLG	AD	15:89317477:C:T	C	T	ENSG00000140521	missense_variant	CCDS10350.1	ENST00000268124.11:c.3542G>A	ENSP00000268124.5:p.Ser1181Asn	31	NA	NA	NA	NA	NA	0	0	1	0	0	0
POLG	AD	15:89317493:A:G	A	G	ENSG00000140521	missense_variant	CCDS10350.1	ENST00000268124.11:c.3526T>C	ENSP00000268124.5:p.Ser1176Pro	31	NA	NA	NA	NA	NA	0	0	1	0	0	0
POLG	AD	15:89317513:C:T	C	T	ENSG00000140521	missense_variant	CCDS10350.1	ENST00000268124.11:c.3506G>A	ENSP00000268124.5:p.Gly1169Asp	26.3	NA	NA	NA	NA	NA	0	0	1	0	0	0
POLG	AD	15:89317525:G:A	G	A	ENSG00000140521	missense_variant	CCDS10350.1	ENST00000268124.11:c.3494C>T	ENSP00000268124.5:p.Ala1165Val	26	NA	NA	NA	NA	NA	0	0	1	0	0	0
POLG	AD	15:89317531:A:C	A	C	ENSG00000140521	missense_variant	CCDS10350.1	ENST00000268124.11:c.3488T>G	ENSP00000268124.5:p.Met1163Arg	32	NA	NA	NA	NA	NA	0	0	1	0	0	0
POLG	AD	15:89318550:A:G	A	G	ENSG00000140521	missense_variant	CCDS10350.1	ENST00000268124.11:c.3473T>C	ENSP00000268124.5:p.Leu1158Pro	32	NA	NA	NA	NA	NA	0	0	1	0	0	0
POLG	AD	15:89318552:G:T	G	T	ENSG00000140521	missense_variant	CCDS10350.1	ENST00000268124.11:c.3471C>A	ENSP00000268124.5:p.Asn1157Lys	26.5	NA	NA	NA	NA	NA	0	0	1	0	0	0
POLG	AD	15:89318553:T:C	T	C	ENSG00000140521	missense_variant	CCDS10350.1	ENST00000268124.11:c.3470A>G	ENSP00000268124.5:p.Asn1157Ser	27	NA	NA	NA	NA	NA	0	0	1	0	0	0
POLG	AD	15:89318565:A:C	A	C	ENSG00000140521	missense_variant	CCDS10350.1	ENST00000268124.11:c.3458T>G	ENSP00000268124.5:p.Leu1153Trp	29.8	NA	NA	NA	NA	NA	0	0	1	0	0	0
POLG	AD	15:89318580:C:A	C	A	ENSG00000140521	missense_variant	CCDS10350.1	ENST00000268124.11:c.3443G>T	ENSP00000268124.5:p.Arg1148Leu	27.1	NA	NA	NA	NA	NA	0	0	1	0	0	0
POLG	AD	15:89318583:T:G	T	G	ENSG00000140521	missense_variant	CCDS10350.1	ENST00000268124.11:c.3440A>C	ENSP00000268124.5:p.Tyr1147Ser	30	NA	NA	NA	NA	NA	0	0	1	0	0	0
POLG	AD	15:89318602:C:T	C	T	ENSG00000140521	missense_variant	CCDS10350.1	ENST00000268124.11:c.3421G>A	ENSP00000268124.5:p.Val1141Met	27.2	NA	NA	NA	NA	NA	0	0	1	0	0	0
POLG	AD	15:89318613:A:G	A	G	ENSG00000140521	missense_variant	CCDS10350.1	ENST00000268124.11:c.3410T>C	ENSP00000268124.5:p.Val1137Ala	28.6	NA	NA	NA	NA	NA	0	0	1	0	0	0
POLG	AD	15:89318625:A:G	A	G	ENSG00000140521	missense_variant	CCDS10350.1	ENST00000268124.11:c.3398T>C	ENSP00000268124.5:p.Ile1133Thr	28.4	NA	NA	NA	NA	NA	0	0	1	0	0	0
POLG	AD	15:89318626:T:C	T	C	ENSG00000140521	missense_variant	CCDS10350.1	ENST00000268124.11:c.3397A>G	ENSP00000268124.5:p.Ile1133Val	26.2	NA	NA	NA	NA	NA	0	0	1	0	0	0
POLG	AD	15:89318710:C:G	C	G	ENSG00000140521	missense_variant	CCDS10350.1	ENST00000268124.11:c.3313G>C	ENSP00000268124.5:p.Ala1105Pro	28.2	NA	NA	NA	NA	NA	0	0	1	0	0	0
POLG	AD	15:89318954:C:T	C	T	ENSG00000140521	missense_variant	CCDS10350.1	ENST00000268124.11:c.3250G>A	ENSP00000268124.5:p.Glu1084Lys	29.2	NA	NA	NA	NA	NA	0	0	1	0	0	0
POLG	AD	15:89318986:G:A	G	A	ENSG00000140521	missense_variant	CCDS10350.1	ENST00000268124.11:c.3218C>T	ENSP00000268124.5:p.Pro1073Leu	25.8	NA	NA	NA	NA	NA	0	0	1	0	0	0
POLG	AD	15:89319010:G:A	G	A	ENSG00000140521	missense_variant	CCDS10350.1	ENST00000268124.11:c.3194C>T	ENSP00000268124.5:p.Ala1065Val	27.1	NA	NA	NA	NA	NA	0	0	1	0	0	0
POLG	AD	15:89319026:T:C	T	C	ENSG00000140521	missense_variant	CCDS10350.1	ENST00000268124.11:c.3178A>G	ENSP00000268124.5:p.Lys1060Glu	28.3	NA	NA	NA	NA	NA	0	0	1	0	0	0
POLG	AD	15:89319050:C:T	C	T	ENSG00000140521	missense_variant	CCDS10350.1	ENST00000268124.11:c.3154G>A	ENSP00000268124.5:p.Gly1052Ser	25.8	NA	NA	NA	NA	NA	0	0	1	0	0	0
POLG	AD	15:89319295:C:G	C	G	ENSG00000140521	missense_variant	CCDS10350.1	ENST00000268124.11:c.3037G>C	ENSP00000268124.5:p.Asp1013His	25.4	NA	NA	NA	NA	NA	0	0	1	0	0	0
POLG	AD	15:89320833:G:C	G	C	ENSG00000140521	missense_variant	CCDS10350.1	ENST00000268124.11:c.2914C>G	ENSP00000268124.5:p.Arg972Gly	26.7	NA	NA	NA	NA	NA	0	0	1	0	0	0
POLG	AD	15:89320857:G:A	G	A	ENSG00000140521	missense_variant	CCDS10350.1	ENST00000268124.11:c.2890C>T	ENSP00000268124.5:p.Arg964Cys	32	NA	NA	NA	NA	NA	0	0	1	0	0	0
POLG	AD	15:89320878:C:G	C	G	ENSG00000140521	missense_variant	CCDS10350.1	ENST00000268124.11:c.2869G>C	ENSP00000268124.5:p.Ala957Pro	26.7	NA	NA	NA	NA	NA	0	0	1	0	0	0
POLG	AD	15:89320893:C:T	C	T	ENSG00000140521	missense_variant	CCDS10350.1	ENST00000268124.11:c.2854G>A	ENSP00000268124.5:p.Gly952Ser	27.6	NA	NA	NA	NA	NA	0	0	1	0	0	0
POLG	AD	15:89320919:C:G	C	G	ENSG00000140521	missense_variant	CCDS10350.1	ENST00000268124.11:c.2828G>C	ENSP00000268124.5:p.Arg943Pro	29.1	NA	NA	NA	NA	NA	0	0	1	0	0	0
POLG	AD	15:89320943:G:A	G	A	ENSG00000140521	missense_variant	CCDS10350.1	ENST00000268124.11:c.2804C>T	ENSP00000268124.5:p.Thr935Ile	25.1	NA	NA	NA	NA	NA	0	0	1	0	0	0
POLG	AD	15:89320961:G:A	G	A	ENSG00000140521	missense_variant	CCDS10350.1	ENST00000268124.11:c.2786C>T	ENSP00000268124.5:p.Thr929Ile	25.4	NA	NA	NA	NA	NA	0	0	1	0	0	0
POLG	AD	15:89321010:A:G	A	G	ENSG00000140521	missense_variant	CCDS10350.1	ENST00000268124.11:c.2737T>C	ENSP00000268124.5:p.Cys913Arg	26.8	NA	NA	NA	NA	NA	0	0	1	0	0	0
POLG	AD	15:89321130:A:T	A	T	ENSG00000140521	missense_variant	CCDS10350.1	ENST00000268124.11:c.2729T>A	ENSP00000268124.5:p.Met910Lys	25.2	NA	NA	NA	NA	NA	0	0	1	0	0	0
POLG	AD	15:89321146:C:T	C	T	ENSG00000140521	missense_variant	CCDS10350.1	ENST00000268124.11:c.2713G>A	ENSP00000268124.5:p.Ala905Thr	27.5	NA	NA	NA	NA	NA	0	0	1	0	0	0
POLG	AD	15:89321167:T:C	T	C	ENSG00000140521	missense_variant	CCDS10350.1	ENST00000268124.11:c.2692A>G	ENSP00000268124.5:p.Ile898Val	28.5	NA	NA	NA	NA	NA	0	0	1	0	0	0
POLG	AD	15:89321193:G:A	G	A	ENSG00000140521	missense_variant	CCDS10350.1	ENST00000268124.11:c.2666C>T	ENSP00000268124.5:p.Ala889Val	31	NA	NA	NA	NA	NA	0	0	1	0	0	0
POLG	AD	15:89321199:A:C	A	C	ENSG00000140521	missense_variant	CCDS10350.1	ENST00000268124.11:c.2660T>G	ENSP00000268124.5:p.Val887Gly	29.5	NA	NA	NA	NA	NA	0	0	1	0	0	0
POLG	AD	15:89321199:A:G	A	G	ENSG00000140521	missense_variant	CCDS10350.1	ENST00000268124.11:c.2660T>C	ENSP00000268124.5:p.Val887Ala	28	NA	NA	NA	NA	NA	0	0	1	0	0	0
POLG	AD	15:89321241:T:C	T	C	ENSG00000140521	missense_variant	CCDS10350.1	ENST00000268124.11:c.2618A>G	ENSP00000268124.5:p.Glu873Gly	32	NA	NA	NA	NA	NA	0	0	1	0	0	0
POLG	AD	15:89321755:A:T	A	T	ENSG00000140521	missense_variant	CCDS10350.1	ENST00000268124.11:c.2579T>A	ENSP00000268124.5:p.Leu860His	31	NA	NA	NA	NA	NA	0	0	1	0	0	0
POLG	AD	15:89321776:C:T	C	T	ENSG00000140521	missense_variant	CCDS10350.1	ENST00000268124.11:c.2558G>A	ENSP00000268124.5:p.Arg853Gln	29.1	NA	NA	NA	NA	NA	0	0	1	0	0	0
POLG	AD	15:89321779:C:T	C	T	ENSG00000140521	missense_variant	CCDS10350.1	ENST00000268124.11:c.2555G>A	ENSP00000268124.5:p.Arg852His	29.3	NA	NA	NA	NA	NA	0	0	1	0	0	0
POLG	AD	15:89321782:G:C	G	C	ENSG00000140521	missense_variant	CCDS10350.1	ENST00000268124.11:c.2552C>G	ENSP00000268124.5:p.Thr851Ser	26.7	NA	NA	NA	NA	NA	0	0	1	0	0	0
POLG	AD	15:89321791:C:T	C	T	ENSG00000140521	missense_variant	CCDS10350.1	ENST00000268124.11:c.2543G>A	ENSP00000268124.5:p.Gly848Asp	27.2	NA	NA	NA	NA	NA	0	0	1	0	0	0
POLG	AD	15:89321851:T:G	T	G	ENSG00000140521	missense_variant	CCDS10350.1	ENST00000268124.11:c.2483A>C	ENSP00000268124.5:p.His828Pro	26	NA	NA	NA	NA	NA	0	0	1	0	0	0
POLG	AD	15:89321981:G:C	G	C	ENSG00000140521	missense_variant	CCDS10350.1	ENST00000268124.11:c.2461C>G	ENSP00000268124.5:p.Leu821Val	25.4	NA	NA	NA	NA	NA	0	0	1	0	0	0
POLG	AD	15:89322007:A:G	A	G	ENSG00000140521	missense_variant	CCDS10350.1	ENST00000268124.11:c.2435T>C	ENSP00000268124.5:p.Met812Thr	26	NA	NA	NA	NA	NA	0	0	1	0	0	0
POLG	AD	15:89322009:C:G	C	G	ENSG00000140521	missense_variant	CCDS10350.1	ENST00000268124.11:c.2433G>C	ENSP00000268124.5:p.Gln811His	25.8	NA	NA	NA	NA	NA	0	0	1	0	0	0
POLG	AD	15:89322748:C:T	C	T	ENSG00000140521	missense_variant	CCDS10350.1	ENST00000268124.11:c.2420G>A	ENSP00000268124.5:p.Arg807His	29.4	NA	NA	NA	NA	NA	0	0	1	0	0	0
POLG	AD	15:89322758:C:T	C	T	ENSG00000140521	missense_variant	CCDS10350.1	ENST00000268124.11:c.2410G>A	ENSP00000268124.5:p.Ala804Thr	25	NA	NA	NA	NA	NA	0	0	1	0	0	0
POLG	AD	15:89322791:C:T	C	T	ENSG00000140521	missense_variant	CCDS10350.1	ENST00000268124.11:c.2377G>A	ENSP00000268124.5:p.Glu793Lys	25.1	NA	NA	NA	NA	NA	0	0	1	0	0	0
POLG	AD	15:89322827:C:G	C	G	ENSG00000140521	missense_variant	CCDS10350.1	ENST00000268124.11:c.2341G>C	ENSP00000268124.5:p.Ala781Pro	26.8	NA	NA	NA	NA	NA	0	0	1	0	0	0
POLG	AD	15:89322827:C:T	C	T	ENSG00000140521	missense_variant	CCDS10350.1	ENST00000268124.11:c.2341G>A	ENSP00000268124.5:p.Ala781Thr	26.8	NA	NA	NA	NA	NA	0	0	1	0	0	0
POLG	AD	15:89323406:T:G	T	G	ENSG00000140521	missense_variant	CCDS10350.1	ENST00000268124.11:c.2263A>C	ENSP00000268124.5:p.Lys755Gln	32	NA	NA	NA	NA	NA	0	0	1	0	0	0
POLG	AD	15:89323415:G:C	G	C	ENSG00000140521	missense_variant	CCDS10350.1	ENST00000268124.11:c.2254C>G	ENSP00000268124.5:p.Leu752Val	25.4	NA	NA	NA	NA	NA	0	0	1	0	0	0
POLG	AD	15:89323897:T:C	T	C	ENSG00000140521	missense_variant	CCDS10350.1	ENST00000268124.11:c.2075A>G	ENSP00000268124.5:p.Glu692Gly	28.1	NA	NA	NA	NA	NA	0	0	1	0	0	0
POLG	AD	15:89324187:C:A	C	A	ENSG00000140521	missense_variant	CCDS10350.1	ENST00000268124.11:c.1990G>T	ENSP00000268124.5:p.Gly664Trp	26.2	NA	NA	NA	NA	NA	0	0	1	0	0	0
POLG	AD	15:89324210:T:C	T	C	ENSG00000140521	missense_variant	CCDS10350.1	ENST00000268124.11:c.1967A>G	ENSP00000268124.5:p.Tyr656Cys	28	NA	NA	NA	NA	NA	0	0	1	0	0	0
POLG	AD	15:89325520:G:A	G	A	ENSG00000140521	missense_variant	CCDS10350.1	ENST00000268124.11:c.1879C>T	ENSP00000268124.5:p.Arg627Trp	27.2	NA	NA	NA	NA	NA	0	0	1	0	0	0
POLG	AD	15:89325529:C:T	C	T	ENSG00000140521	missense_variant	CCDS10350.1	ENST00000268124.11:c.1870G>A	ENSP00000268124.5:p.Val624Met	26.6	NA	NA	NA	NA	NA	0	0	1	0	0	0
POLG	AD	15:89325578:C:A	C	A	ENSG00000140521	missense_variant	CCDS10350.1	ENST00000268124.11:c.1821G>T	ENSP00000268124.5:p.Trp607Cys	32	NA	NA	NA	NA	NA	0	0	1	0	0	0
POLG	AD	15:89325610:G:A	G	A	ENSG00000140521	missense_variant	CCDS10350.1	ENST00000268124.11:c.1789C>T	ENSP00000268124.5:p.Arg597Trp	27.7	NA	NA	NA	NA	NA	0	0	1	0	0	0
POLG	AD	15:89325636:C:T	C	T	ENSG00000140521	missense_variant	CCDS10350.1	ENST00000268124.11:c.1763G>A	ENSP00000268124.5:p.Gly588Asp	26.3	NA	NA	NA	NA	NA	0	0	1	0	0	0
POLG	AD	15:89325646:A:G	A	G	ENSG00000140521	missense_variant	CCDS10350.1	ENST00000268124.11:c.1753T>C	ENSP00000268124.5:p.Trp585Arg	30	NA	NA	NA	NA	NA	0	0	1	0	0	0
POLG	AD	15:89326616:G:C	G	C	ENSG00000140521	missense_variant	CCDS10350.1	ENST00000268124.11:c.1708C>G	ENSP00000268124.5:p.Pro570Ala	25.7	NA	NA	NA	NA	NA	0	0	1	0	0	0
POLG	AD	15:89326616:G:T	G	T	ENSG00000140521	missense_variant	CCDS10350.1	ENST00000268124.11:c.1708C>A	ENSP00000268124.5:p.Pro570Thr	26.4	NA	NA	NA	NA	NA	0	0	1	0	0	0
POLG	AD	15:89326631:G:A	G	A	ENSG00000140521	missense_variant	CCDS10350.1	ENST00000268124.11:c.1693C>T	ENSP00000268124.5:p.His565Tyr	25	NA	NA	NA	NA	NA	0	0	1	0	0	0
POLG	AD	15:89326639:C:A	C	A	ENSG00000140521	missense_variant	CCDS10350.1	ENST00000268124.11:c.1685G>T	ENSP00000268124.5:p.Arg562Leu	26.7	NA	NA	NA	NA	NA	0	0	1	0	0	0
POLG	AD	15:89326648:A:G	A	G	ENSG00000140521	missense_variant	CCDS10350.1	ENST00000268124.11:c.1676T>C	ENSP00000268124.5:p.Leu559Pro	27.9	NA	NA	NA	NA	NA	0	0	1	0	0	0
POLG	AD	15:89327020:G:C	G	C	ENSG00000140521	missense_variant	CCDS10350.1	ENST00000268124.11:c.1477C>G	ENSP00000268124.5:p.Gln493Glu	25.7	NA	NA	NA	NA	NA	0	0	1	0	0	0
POLG	AD	15:89327032:C:G	C	G	ENSG00000140521	missense_variant	CCDS10350.1	ENST00000268124.11:c.1465G>C	ENSP00000268124.5:p.Glu489Gln	25.9	NA	NA	NA	NA	NA	0	0	1	0	0	0
POLG	AD	15:89327188:C:A	C	A	ENSG00000140521	missense_variant	CCDS10350.1	ENST00000268124.11:c.1412G>T	ENSP00000268124.5:p.Cys471Phe	25.6	NA	NA	NA	NA	NA	0	0	1	0	0	0
POLG	AD	15:89327257:G:A	G	A	ENSG00000140521	missense_variant	CCDS10350.1	ENST00000268124.11:c.1343C>T	ENSP00000268124.5:p.Ala448Val	25	NA	NA	NA	NA	NA	0	0	1	0	0	0
POLG	AD	15:89327273:G:A	G	A	ENSG00000140521	missense_variant	CCDS10350.1	ENST00000268124.11:c.1327C>T	ENSP00000268124.5:p.Arg443Cys	29.3	NA	NA	NA	NA	NA	0	0	1	0	0	0
POLG	AD	15:89327317:A:G	A	G	ENSG00000140521	missense_variant	CCDS10350.1	ENST00000268124.11:c.1283T>C	ENSP00000268124.5:p.Leu428Pro	29.5	NA	NA	NA	NA	NA	0	0	1	0	0	0
POLG	AD	15:89327321:T:C	T	C	ENSG00000140521	missense_variant	CCDS10350.1	ENST00000268124.11:c.1279A>G	ENSP00000268124.5:p.Met427Val	25.1	NA	NA	NA	NA	NA	0	0	1	0	0	0
POLG	AD	15:89327348:A:C	A	C	ENSG00000140521	missense_variant	CCDS10350.1	ENST00000268124.11:c.1252T>G	ENSP00000268124.5:p.Cys418Gly	33	NA	NA	NA	NA	NA	0	0	1	0	0	0
POLG	AD	15:89328492:T:C	T	C	ENSG00000140521	missense_variant	CCDS10350.1	ENST00000268124.11:c.1214A>G	ENSP00000268124.5:p.Glu405Gly	25.6	NA	NA	NA	NA	NA	0	0	1	0	0	0
POLG	AD	15:89328501:G:C	G	C	ENSG00000140521	missense_variant	CCDS10350.1	ENST00000268124.11:c.1205C>G	ENSP00000268124.5:p.Ala402Gly	29.7	NA	NA	NA	NA	NA	0	0	1	0	0	0
POLG	AD	15:89328698:C:G	C	G	ENSG00000140521	missense_variant	CCDS10350.1	ENST00000268124.11:c.1157G>C	ENSP00000268124.5:p.Arg386Pro	29.2	NA	NA	NA	NA	NA	0	0	1	0	0	0
POLG	AD	15:89328734:C:T	C	T	ENSG00000140521	missense_variant	CCDS10350.1	ENST00000268124.11:c.1121G>A	ENSP00000268124.5:p.Arg374Gln	26.3	NA	NA	NA	NA	NA	0	0	1	0	0	0
POLG	AD	15:89328759:C:A	C	A	ENSG00000140521	missense_variant	CCDS10350.1	ENST00000268124.11:c.1096G>T	ENSP00000268124.5:p.Gly366Trp	27.6	NA	NA	NA	NA	NA	0	0	1	0	0	0
POLG	AD	15:89328759:C:G	C	G	ENSG00000140521	missense_variant	CCDS10350.1	ENST00000268124.11:c.1096G>C	ENSP00000268124.5:p.Gly366Arg	26.1	NA	NA	NA	NA	NA	0	0	1	0	0	0
POLG	AD	15:89328771:G:C	G	C	ENSG00000140521	missense_variant	CCDS10350.1	ENST00000268124.11:c.1084C>G	ENSP00000268124.5:p.Leu362Val	25	NA	NA	NA	NA	NA	0	0	1	0	0	0
POLG	AD	15:89329032:A:G	A	G	ENSG00000140521	missense_variant	CCDS10350.1	ENST00000268124.11:c.934T>C	ENSP00000268124.5:p.Trp312Arg	31	NA	NA	NA	NA	NA	0	0	1	0	0	0
POLG	AD	15:89329041:G:A	G	A	ENSG00000140521	missense_variant	CCDS10350.1	ENST00000268124.11:c.925C>T	ENSP00000268124.5:p.Arg309Cys	32	NA	NA	NA	NA	NA	0	0	1	0	0	0
POLG	AD	15:89329059:C:A	C	A	ENSG00000140521	missense_variant	CCDS10350.1	ENST00000268124.11:c.907G>T	ENSP00000268124.5:p.Gly303Trp	28.1	NA	NA	NA	NA	NA	0	0	1	0	0	0
POLG	AD	15:89330112:C:T	C	T	ENSG00000140521	missense_variant	CCDS10350.1	ENST00000268124.11:c.824G>A	ENSP00000268124.5:p.Arg275Gln	28.4	NA	NA	NA	NA	NA	0	0	1	0	0	0
POLG	AD	15:89330127:T:A	T	A	ENSG00000140521	missense_variant	CCDS10350.1	ENST00000268124.11:c.809A>T	ENSP00000268124.5:p.Asn270Ile	27.6	NA	NA	NA	NA	NA	0	0	1	0	0	0
POLG	AD	15:89330134:C:G	C	G	ENSG00000140521	missense_variant	CCDS10350.1	ENST00000268124.11:c.802G>C	ENSP00000268124.5:p.Gly268Arg	26.3	NA	NA	NA	NA	NA	0	0	1	0	0	0
POLG	AD	15:89330139:A:T	A	T	ENSG00000140521	missense_variant	CCDS10350.1	ENST00000268124.11:c.797T>A	ENSP00000268124.5:p.Val266Glu	29.8	NA	NA	NA	NA	NA	0	0	1	0	0	0
POLG	AD	15:89330257:G:A	G	A	ENSG00000140521	missense_variant	CCDS10350.1	ENST00000268124.11:c.679C>T	ENSP00000268124.5:p.Arg227Trp	33	NA	NA	NA	NA	NA	0	0	1	0	0	0
POLG	AD	15:89333108:G:A	G	A	ENSG00000140521	missense_variant	CCDS10350.1	ENST00000268124.11:c.647C>T	ENSP00000268124.5:p.Ser216Phe	31	NA	NA	NA	NA	NA	0	0	1	0	0	0
POLG	AD	15:89333109:A:T	A	T	ENSG00000140521	missense_variant	CCDS10350.1	ENST00000268124.11:c.646T>A	ENSP00000268124.5:p.Ser216Thr	25	NA	NA	NA	NA	NA	0	0	1	0	0	0
POLG	AD	15:89333126:G:A	G	A	ENSG00000140521	missense_variant	CCDS10350.1	ENST00000268124.11:c.629C>T	ENSP00000268124.5:p.Thr210Ile	31	NA	NA	NA	NA	NA	0	0	1	0	0	0
POLG	AD	15:89333129:G:C	G	C	ENSG00000140521	missense_variant	CCDS10350.1	ENST00000268124.11:c.626C>G	ENSP00000268124.5:p.Pro209Arg	29.7	NA	NA	NA	NA	NA	0	0	1	0	0	0
POLG	AD	15:89333258:G:T	G	T	ENSG00000140521	missense_variant	CCDS10350.1	ENST00000268124.11:c.497C>A	ENSP00000268124.5:p.Pro166His	28.6	NA	NA	NA	NA	NA	0	0	1	0	0	0
POLG	AD	15:89333259:G:C	G	C	ENSG00000140521	missense_variant	CCDS10350.1	ENST00000268124.11:c.496C>G	ENSP00000268124.5:p.Pro166Ala	26	NA	NA	NA	NA	NA	0	0	1	0	0	0
POLG	AD	15:89333306:T:A	T	A	ENSG00000140521	missense_variant	CCDS10350.1	ENST00000268124.11:c.449A>T	ENSP00000268124.5:p.Tyr150Phe	27.3	NA	NA	NA	NA	NA	0	0	1	0	0	0
POLG	AD	15:89333316:T:C	T	C	ENSG00000140521	missense_variant	CCDS10350.1	ENST00000268124.11:c.439A>G	ENSP00000268124.5:p.Ser147Gly	27	NA	NA	NA	NA	NA	0	0	1	0	0	0
POLG	AD	15:89333316:T:G	T	G	ENSG00000140521	missense_variant	CCDS10350.1	ENST00000268124.11:c.439A>C	ENSP00000268124.5:p.Ser147Arg	27.3	NA	NA	NA	NA	NA	0	0	1	0	0	0
POLG	AD	15:89333337:G:A	G	A	ENSG00000140521	missense_variant	CCDS10350.1	ENST00000268124.11:c.418C>T	ENSP00000268124.5:p.Arg140Cys	27.4	NA	NA	NA	NA	NA	0	0	1	0	0	0
POLG	AD	15:89333361:C:A	C	A	ENSG00000140521	missense_variant	CCDS10350.1	ENST00000268124.11:c.394G>T	ENSP00000268124.5:p.Gly132Trp	29	NA	NA	NA	NA	NA	0	0	1	0	0	0
POLG	AD	15:89333384:T:A	T	A	ENSG00000140521	missense_variant	CCDS10350.1	ENST00000268124.11:c.371A>T	ENSP00000268124.5:p.Glu124Val	25.3	NA	NA	NA	NA	NA	0	0	1	0	0	0
POLG	AD	15:89333393:G:A	G	A	ENSG00000140521	missense_variant	CCDS10350.1	ENST00000268124.11:c.362C>T	ENSP00000268124.5:p.Pro121Leu	28.7	NA	NA	NA	NA	NA	0	0	1	0	0	0
POLG	AD	15:89333418:A:C	A	C	ENSG00000140521	missense_variant	CCDS10350.1	ENST00000268124.11:c.337T>G	ENSP00000268124.5:p.Trp113Gly	26.3	NA	NA	NA	NA	NA	0	0	1	0	0	0
POLG	AD	15:89333427:G:A	G	A	ENSG00000140521	missense_variant	CCDS10350.1	ENST00000268124.11:c.328C>T	ENSP00000268124.5:p.His110Tyr	25.1	NA	NA	NA	NA	NA	0	0	1	0	0	0
POLG	AD	15:89333492:A:C	A	C	ENSG00000140521	missense_variant	CCDS10350.1	ENST00000268124.11:c.263T>G	ENSP00000268124.5:p.Phe88Cys	31	NA	NA	NA	NA	NA	0	0	1	0	0	0
POLG	AD	15:89333495:A:G	A	G	ENSG00000140521	missense_variant	CCDS10350.1	ENST00000268124.11:c.260T>C	ENSP00000268124.5:p.Ile87Thr	27.5	NA	NA	NA	NA	NA	0	0	1	0	0	0
POLG	AD	15:89333736:T:A	T	A	ENSG00000140521	missense_variant	CCDS10350.1	ENST00000268124.11:c.19A>T	ENSP00000268124.5:p.Arg7Trp	25.6	NA	NA	NA	NA	NA	0	0	1	0	0	0
POLG	AD	15:89333748:G:A	G	A	ENSG00000140521	missense_variant	CCDS10350.1	ENST00000268124.11:c.7C>T	ENSP00000268124.5:p.Arg3Cys	32	NA	NA	NA	NA	NA	0	0	1	0	0	0
POLG	AD	15:89316816:C:A	C	A	ENSG00000140521	missense_variant	CCDS10350.1	ENST00000268124.11:c.3655G>T	ENSP00000268124.5:p.Asp1219Tyr	29.4	NA	NA	NA	NA	NA	0	0	2	0	0	0
POLG	AD	15:89317435:A:C	A	C	ENSG00000140521	missense_variant	CCDS10350.1	ENST00000268124.11:c.3584T>G	ENSP00000268124.5:p.Met1195Arg	29.9	NA	NA	NA	NA	NA	0	0	2	0	0	0
POLG	AD	15:89317456:C:T	C	T	ENSG00000140521	missense_variant	CCDS10350.1	ENST00000268124.11:c.3563G>A	ENSP00000268124.5:p.Cys1188Tyr	27.1	NA	NA	NA	NA	NA	0	0	2	0	0	0
POLG	AD	15:89318547:A:G	A	G	ENSG00000140521	missense_variant	CCDS10350.1	ENST00000268124.11:c.3476T>C	ENSP00000268124.5:p.Leu1159Ser	29.2	NA	NA	NA	NA	NA	0	0	2	0	0	0
POLG	AD	15:89318617:C:T	C	T	ENSG00000140521	missense_variant	CCDS10350.1	ENST00000268124.11:c.3406G>A	ENSP00000268124.5:p.Glu1136Lys	29	NA	NA	NA	NA	NA	0	0	2	0	0	0
POLG	AD	15:89318640:C:T	C	T	ENSG00000140521	missense_variant	CCDS10350.1	ENST00000268124.11:c.3383G>A	ENSP00000268124.5:p.Arg1128His	29	NA	NA	NA	NA	NA	0	0	2	0	0	0
POLG	AD	15:89318962:C:T	C	T	ENSG00000140521	missense_variant	CCDS10350.1	ENST00000268124.11:c.3242G>A	ENSP00000268124.5:p.Arg1081Gln	29.5	NA	NA	NA	NA	NA	0	0	2	0	0	0
POLG	AD	15:89319034:A:G	A	G	ENSG00000140521	missense_variant	CCDS10350.1	ENST00000268124.11:c.3170T>C	ENSP00000268124.5:p.Met1057Thr	26.6	NA	NA	NA	NA	NA	0	0	2	0	0	0
POLG	AD	15:89319350:C:A	C	A	ENSG00000140521	missense_variant	CCDS10350.1	ENST00000268124.11:c.2982G>T	ENSP00000268124.5:p.Trp994Cys	34	NA	NA	NA	NA	NA	0	0	2	0	0	0
POLG	AD	15:89320769:C:T	C	T	ENSG00000140521	missense_variant	CCDS10350.1	ENST00000268124.11:c.2978G>A	ENSP00000268124.5:p.Arg993His	26.6	NA	NA	NA	NA	NA	0	0	2	0	0	0
POLG	AD	15:89320830:G:C	G	C	ENSG00000140521	missense_variant	CCDS10350.1	ENST00000268124.11:c.2917C>G	ENSP00000268124.5:p.Leu973Val	27.4	NA	NA	NA	NA	NA	0	0	2	0	0	0
POLG	AD	15:89320856:C:T	C	T	ENSG00000140521	missense_variant	CCDS10350.1	ENST00000268124.11:c.2891G>A	ENSP00000268124.5:p.Arg964His	29.3	NA	NA	NA	NA	NA	0	0	2	0	0	0
POLG	AD	15:89320985:A:C	A	C	ENSG00000140521	missense_variant	CCDS10350.1	ENST00000268124.11:c.2762T>G	ENSP00000268124.5:p.Leu921Arg	26.8	NA	NA	NA	NA	NA	0	0	2	0	0	0
POLG	AD	15:89321194:C:T	C	T	ENSG00000140521	missense_variant	CCDS10350.1	ENST00000268124.11:c.2665G>A	ENSP00000268124.5:p.Ala889Thr	28.1	NA	NA	NA	NA	NA	0	0	2	0	0	0
POLG	AD	15:89321221:C:A	C	A	ENSG00000140521	missense_variant	CCDS10350.1	ENST00000268124.11:c.2638G>T	ENSP00000268124.5:p.Ala880Ser	25.6	NA	NA	NA	NA	NA	0	0	2	0	0	0
POLG	AD	15:89321737:C:T	C	T	ENSG00000140521	missense_variant	CCDS10350.1	ENST00000268124.11:c.2597G>A	ENSP00000268124.5:p.Arg866Gln	25	NA	NA	NA	NA	NA	0	0	2	0	0	0
POLG	AD	15:89321757:C:G	C	G	ENSG00000140521	missense_variant	CCDS10350.1	ENST00000268124.11:c.2577G>C	ENSP00000268124.5:p.Trp859Cys	31	NA	NA	NA	NA	NA	0	0	2	0	0	0
POLG	AD	15:89322860:A:G	A	G	ENSG00000140521	missense_variant	CCDS10350.1	ENST00000268124.11:c.2308T>C	ENSP00000268124.5:p.Phe770Leu	31	NA	NA	NA	NA	NA	0	0	2	0	0	0
POLG	AD	15:89323411:G:C	G	C	ENSG00000140521	missense_variant	CCDS10350.1	ENST00000268124.11:c.2258C>G	ENSP00000268124.5:p.Pro753Arg	28.6	NA	NA	NA	NA	NA	0	0	2	0	0	0
POLG	AD	15:89323433:C:T	C	T	ENSG00000140521	missense_variant	CCDS10350.1	ENST00000268124.11:c.2236G>A	ENSP00000268124.5:p.Gly746Ser	31	NA	NA	NA	NA	NA	0	0	2	0	0	0
POLG	AD	15:89325537:C:T	C	T	ENSG00000140521	missense_variant	CCDS10350.1	ENST00000268124.11:c.1862G>A	ENSP00000268124.5:p.Gly621Asp	27.1	NA	NA	NA	NA	NA	0	0	2	0	0	0
POLG	AD	15:89325562:G:A	G	A	ENSG00000140521	missense_variant	CCDS10350.1	ENST00000268124.11:c.1837C>T	ENSP00000268124.5:p.His613Tyr	25.1	NA	NA	NA	NA	NA	0	0	2	0	0	0
POLG	AD	15:89325601:G:A	G	A	ENSG00000140521	missense_variant	CCDS10350.1	ENST00000268124.11:c.1798C>T	ENSP00000268124.5:p.Pro600Ser	27.4	NA	NA	NA	NA	NA	0	0	2	0	0	0
POLG	AD	15:89325610:G:C	G	C	ENSG00000140521	missense_variant	CCDS10350.1	ENST00000268124.11:c.1789C>G	ENSP00000268124.5:p.Arg597Gly	25.8	NA	NA	NA	NA	NA	0	0	2	0	0	0
POLG	AD	15:89325679:G:A	G	A	ENSG00000140521	missense_variant	CCDS10350.1	ENST00000268124.11:c.1720C>T	ENSP00000268124.5:p.Arg574Trp	31	NA	NA	NA	NA	NA	0	0	2	0	0	0
POLG	AD	15:89326639:C:T	C	T	ENSG00000140521	missense_variant	CCDS10350.1	ENST00000268124.11:c.1685G>A	ENSP00000268124.5:p.Arg562Gln	27.2	NA	NA	NA	NA	NA	0	0	2	0	0	0
POLG	AD	15:89328758:C:A	C	A	ENSG00000140521	missense_variant	CCDS10350.1	ENST00000268124.11:c.1097G>T	ENSP00000268124.5:p.Gly366Val	25.3	NA	NA	NA	NA	NA	0	0	2	0	0	0
POLG	AD	15:89328762:C:G	C	G	ENSG00000140521	missense_variant	CCDS10350.1	ENST00000268124.11:c.1093G>C	ENSP00000268124.5:p.Gly365Arg	26.2	NA	NA	NA	NA	NA	0	0	2	0	0	0
POLG	AD	15:89328795:T:C	T	C	ENSG00000140521	missense_variant	CCDS10350.1	ENST00000268124.11:c.1060A>G	ENSP00000268124.5:p.Asn354Asp	27.4	NA	NA	NA	NA	NA	0	0	2	0	0	0
POLG	AD	15:89329097:C:T	C	T	ENSG00000140521	missense_variant	CCDS10350.1	ENST00000268124.11:c.869G>A	ENSP00000268124.5:p.Arg290His	29	NA	NA	NA	NA	NA	0	0	2	0	0	0
POLG	AD	15:89329104:G:A	G	A	ENSG00000140521	missense_variant	CCDS10350.1	ENST00000268124.11:c.862C>T	ENSP00000268124.5:p.Arg288Cys	25.5	NA	NA	NA	NA	NA	0	0	2	0	0	0
POLG	AD	15:89329106:G:A	G	A	ENSG00000140521	missense_variant	CCDS10350.1	ENST00000268124.11:c.860C>T	ENSP00000268124.5:p.Ser287Phe	28.7	NA	NA	NA	NA	NA	0	0	2	0	0	0
POLG	AD	15:89330131:G:A	G	A	ENSG00000140521	missense_variant	CCDS10350.1	ENST00000268124.11:c.805C>T	ENSP00000268124.5:p.His269Tyr	26.6	NA	NA	NA	NA	NA	0	0	2	0	0	0
POLG	AD	15:89333114:G:A	G	A	ENSG00000140521	missense_variant	CCDS10350.1	ENST00000268124.11:c.641C>T	ENSP00000268124.5:p.Ala214Val	32	NA	NA	NA	NA	NA	0	0	2	0	0	0
POLG	AD	15:89333138:C:T	C	T	ENSG00000140521	missense_variant	CCDS10350.1	ENST00000268124.11:c.617G>A	ENSP00000268124.5:p.Gly206Glu	27.4	NA	NA	NA	NA	NA	0	0	2	0	0	0
POLG	AD	15:89333178:G:A	G	A	ENSG00000140521	missense_variant	CCDS10350.1	ENST00000268124.11:c.577C>T	ENSP00000268124.5:p.Arg193Trp	31	NA	NA	NA	NA	NA	0	0	2	0	0	0
POLG	AD	15:89333328:C:T	C	T	ENSG00000140521	missense_variant	CCDS10350.1	ENST00000268124.11:c.427G>A	ENSP00000268124.5:p.Ala143Thr	27	NA	NA	NA	NA	NA	0	0	2	0	0	0
POLG	AD	15:89333499:G:C	G	C	ENSG00000140521	missense_variant	CCDS10350.1	ENST00000268124.11:c.256C>G	ENSP00000268124.5:p.Gln86Glu	26.9	NA	NA	NA	NA	NA	0	0	2	0	0	0
POLG	AD	15:89319013:A:G	A	G	ENSG00000140521	missense_variant	CCDS10350.1	ENST00000268124.11:c.3191T>C	ENSP00000268124.5:p.Ile1064Thr	26.2	NA	NA	NA	NA	NA	0	0	3	0	0	0
POLG	AD	15:89321196:C:T	C	T	ENSG00000140521	missense_variant	CCDS10350.1	ENST00000268124.11:c.2663G>A	ENSP00000268124.5:p.Gly888Asp	26.9	NA	NA	NA	NA	NA	0	0	3	0	0	0
POLG	AD	15:89321851:T:A	T	A	ENSG00000140521	missense_variant	CCDS10350.1	ENST00000268124.11:c.2483A>T	ENSP00000268124.5:p.His828Leu	25.6	NA	NA	NA	NA	NA	0	0	3	0	0	0
POLG	AD	15:89322765:C:G	C	G	ENSG00000140521	missense_variant	CCDS10350.1	ENST00000268124.11:c.2403G>C	ENSP00000268124.5:p.Trp801Cys	33	NA	NA	NA	NA	NA	0	0	3	0	0	0
POLG	AD	15:89323430:A:G	A	G	ENSG00000140521	missense_variant	CCDS10350.1	ENST00000268124.11:c.2239T>C	ENSP00000268124.5:p.Cys747Arg	29.3	NA	NA	NA	NA	NA	0	0	3	0	0	0
POLG	AD	15:89323445:C:T	C	T	ENSG00000140521	missense_variant	CCDS10350.1	ENST00000268124.11:c.2224G>A	ENSP00000268124.5:p.Val742Met	26.1	NA	NA	NA	NA	NA	0	0	3	0	0	0
POLG	AD	15:89325574:C:T	C	T	ENSG00000140521	missense_variant	CCDS10350.1	ENST00000268124.11:c.1825G>A	ENSP00000268124.5:p.Gly609Ser	28.3	NA	NA	NA	NA	NA	0	0	3	0	0	0
POLG	AD	15:89325619:G:T	G	T	ENSG00000140521	missense_variant	CCDS10350.1	ENST00000268124.11:c.1780C>A	ENSP00000268124.5:p.Leu594Met	25.5	NA	NA	NA	NA	NA	0	0	3	0	0	0
POLG	AD	15:89326669:A:G	A	G	ENSG00000140521	missense_variant	CCDS10350.1	ENST00000268124.11:c.1655T>C	ENSP00000268124.5:p.Leu552Pro	28.9	NA	NA	NA	NA	NA	0	0	3	0	0	0
POLG	AD	15:89327185:T:G	T	G	ENSG00000140521	missense_variant	CCDS10350.1	ENST00000268124.11:c.1415A>C	ENSP00000268124.5:p.Gln472Pro	25.7	NA	NA	NA	NA	NA	0	0	3	0	0	0
POLG	AD	15:89327291:C:A	C	A	ENSG00000140521	missense_variant	CCDS10350.1	ENST00000268124.11:c.1309G>T	ENSP00000268124.5:p.Val437Phe	26	NA	NA	NA	NA	NA	0	0	3	0	0	0
POLG	AD	15:89328698:C:T	C	T	ENSG00000140521	missense_variant	CCDS10350.1	ENST00000268124.11:c.1157G>A	ENSP00000268124.5:p.Arg386His	29.1	NA	NA	NA	NA	NA	0	0	3	0	0	0
POLG	AD	15:89328821:C:A	C	A	ENSG00000140521	missense_variant	CCDS10350.1	ENST00000268124.11:c.1034G>T	ENSP00000268124.5:p.Trp345Leu	25	NA	NA	NA	NA	NA	0	0	3	0	0	0
POLG	AD	15:89330092:A:C	A	C	ENSG00000140521	missense_variant	CCDS10350.1	ENST00000268124.11:c.844T>G	ENSP00000268124.5:p.Tyr282Asp	29.9	NA	NA	NA	NA	NA	0	0	3	0	0	0
POLG	AD	15:89333360:C:T	C	T	ENSG00000140521	missense_variant	CCDS10350.1	ENST00000268124.11:c.395G>A	ENSP00000268124.5:p.Gly132Glu	26.6	NA	NA	NA	NA	NA	0	0	3	0	0	0
POLG	AD	15:89333372:G:A	G	A	ENSG00000140521	missense_variant	CCDS10350.1	ENST00000268124.11:c.383C>T	ENSP00000268124.5:p.Pro128Leu	29.5	NA	NA	NA	NA	NA	0	0	3	0	0	0
POLG	AD	15:89317405:C:T	C	T	ENSG00000140521	missense_variant	CCDS10350.1	ENST00000268124.11:c.3614G>A	ENSP00000268124.5:p.Gly1205Glu	26.9	NA	NA	NA	NA	NA	0	0	4	0	0	0
POLG	AD	15:89318583:T:C	T	C	ENSG00000140521	missense_variant	CCDS10350.1	ENST00000268124.11:c.3440A>G	ENSP00000268124.5:p.Tyr1147Cys	31	NA	NA	NA	NA	NA	0	0	4	0	0	0
POLG	AD	15:89318601:A:C	A	C	ENSG00000140521	missense_variant	CCDS10350.1	ENST00000268124.11:c.3422T>G	ENSP00000268124.5:p.Val1141Gly	31	NA	NA	NA	NA	NA	0	0	4	0	0	0
POLG	AD	15:89319256:G:A	G	A	ENSG00000140521	missense_variant	CCDS10350.1	ENST00000268124.11:c.3076C>T	ENSP00000268124.5:p.Arg1026Cys	33	NA	NA	NA	NA	NA	0	0	4	0	0	0
POLG	AD	15:89321783:T:C	T	C	ENSG00000140521	missense_variant	CCDS10350.1	ENST00000268124.11:c.2551A>G	ENSP00000268124.5:p.Thr851Ala	27.6	NA	NA	NA	NA	NA	0	0	4	0	0	0
POLG	AD	15:89325601:G:T	G	T	ENSG00000140521	missense_variant	CCDS10350.1	ENST00000268124.11:c.1798C>A	ENSP00000268124.5:p.Pro600Thr	26.9	NA	NA	NA	NA	NA	0	0	4	0	0	0
POLG	AD	15:89325634:G:T	G	T	ENSG00000140521	missense_variant	CCDS10350.1	ENST00000268124.11:c.1765C>A	ENSP00000268124.5:p.Pro589Thr	25.3	NA	NA	NA	NA	NA	0	0	4	0	0	0
POLG	AD	15:89325664:G:A	G	A	ENSG00000140521	missense_variant	CCDS10350.1	ENST00000268124.11:c.1735C>T	ENSP00000268124.5:p.Arg579Trp	27.2	NA	NA	NA	NA	NA	0	0	4	0	0	0
POLG	AD	15:89333165:A:G	A	G	ENSG00000140521	missense_variant	CCDS10350.1	ENST00000268124.11:c.590T>C	ENSP00000268124.5:p.Phe197Ser	32	NA	NA	NA	NA	NA	0	0	4	0	0	0
POLG	AD	15:89333388:C:T	C	T	ENSG00000140521	missense_variant	CCDS10350.1	ENST00000268124.11:c.367G>A	ENSP00000268124.5:p.Val123Met	26.5	NA	NA	NA	NA	NA	0	0	4	0	0	0
POLG	AD	15:89316824:T:C	T	C	ENSG00000140521	missense_variant	CCDS10350.1	ENST00000268124.11:c.3647A>G	ENSP00000268124.5:p.Glu1216Gly	29.9	NA	NA	NA	NA	NA	0	0	5	0	0	0
POLG	AD	15:89318586:C:T	C	T	ENSG00000140521	missense_variant	CCDS10350.1	ENST00000268124.11:c.3437G>A	ENSP00000268124.5:p.Arg1146His	29.2	NA	NA	NA	NA	NA	0	0	5	0	0	0
POLG	AD	15:89320833:G:A	G	A	ENSG00000140521	missense_variant	CCDS10350.1	ENST00000268124.11:c.2914C>T	ENSP00000268124.5:p.Arg972Trp	29.5	NA	NA	NA	NA	NA	0	0	5	0	0	0
POLG	AD	15:89321761:G:A	G	A	ENSG00000140521	missense_variant	CCDS10350.1	ENST00000268124.11:c.2573C>T	ENSP00000268124.5:p.Thr858Ile	28.7	NA	NA	NA	NA	NA	0	0	5	0	0	0
POLG	AD	15:89322799:C:T	C	T	ENSG00000140521	missense_variant	CCDS10350.1	ENST00000268124.11:c.2369G>A	ENSP00000268124.5:p.Arg790His	27.5	NA	NA	NA	NA	NA	0	0	5	0	0	0
POLG	AD	15:89325456:G:C	G	C	ENSG00000140521	missense_variant	CCDS10350.1	ENST00000268124.11:c.1943C>G	ENSP00000268124.5:p.Pro648Arg	28.3	NA	NA	NA	NA	NA	0	0	5	0	0	0
POLG	AD	15:89325513:T:G	T	G	ENSG00000140521	missense_variant	CCDS10350.1	ENST00000268124.11:c.1886A>C	ENSP00000268124.5:p.Asp629Ala	27.5	NA	NA	NA	NA	NA	0	0	5	0	0	0
POLG	AD	15:89330241:C:T	C	T	ENSG00000140521	missense_variant	CCDS10350.1	ENST00000268124.11:c.695G>A	ENSP00000268124.5:p.Arg232His	25.6	NA	NA	NA	NA	NA	0	0	5	0	0	0
POLG	AD	15:89333259:G:A	G	A	ENSG00000140521	missense_variant	CCDS10350.1	ENST00000268124.11:c.496C>T	ENSP00000268124.5:p.Pro166Ser	27.1	NA	NA	NA	NA	NA	0	0	5	0	0	0
POLG	AD	15:89333297:G:C	G	C	ENSG00000140521	missense_variant	CCDS10350.1	ENST00000268124.11:c.458C>G	ENSP00000268124.5:p.Ala153Gly	27	NA	NA	NA	NA	NA	0	0	5	0	0	0
POLG	AD	15:89318641:G:A	G	A	ENSG00000140521	missense_variant	CCDS10350.1	ENST00000268124.11:c.3382C>T	ENSP00000268124.5:p.Arg1128Cys	32	NA	NA	NA	NA	NA	0	0	6	0	0	0
POLG	AD	15:89319346:G:A	G	A	ENSG00000140521	missense_variant	CCDS10350.1	ENST00000268124.11:c.2986C>T	ENSP00000268124.5:p.Arg996Trp	33	NA	NA	NA	NA	NA	0	0	6	0	0	0
POLG	AD	15:89320770:G:A	G	A	ENSG00000140521	missense_variant	CCDS10350.1	ENST00000268124.11:c.2977C>T	ENSP00000268124.5:p.Arg993Cys	29.7	NA	NA	NA	NA	NA	0	0	6	0	0	0
POLG	AD	15:89320887:T:C	T	C	ENSG00000140521	missense_variant	CCDS10350.1	ENST00000268124.11:c.2860A>G	ENSP00000268124.5:p.Ile954Val	26.1	NA	NA	NA	NA	NA	0	0	6	0	0	0
POLG	AD	15:89321975:G:A	G	A	ENSG00000140521	missense_variant	CCDS10350.1	ENST00000268124.11:c.2467C>T	ENSP00000268124.5:p.Arg823Cys	33	NA	NA	NA	NA	NA	0	0	6	0	0	0
POLG	AD	15:89325519:C:T	C	T	ENSG00000140521	missense_variant	CCDS10350.1	ENST00000268124.11:c.1880G>A	ENSP00000268124.5:p.Arg627Gln	26.6	NA	NA	NA	NA	NA	0	0	6	0	0	0
POLG	AD	15:89327324:C:T	C	T	ENSG00000140521	missense_variant	CCDS10350.1	ENST00000268124.11:c.1276G>A	ENSP00000268124.5:p.Gly426Ser	26.8	NA	NA	NA	NA	NA	0	0	6	0	0	0
POLG	AD	15:89333327:G:A	G	A	ENSG00000140521	missense_variant	CCDS10350.1	ENST00000268124.11:c.428C>T	ENSP00000268124.5:p.Ala143Val	29.1	NA	NA	NA	NA	NA	0	0	6	0	0	0
POLG	AD	15:89319053:C:T	C	T	ENSG00000140521	missense_variant	CCDS10350.1	ENST00000268124.11:c.3151G>A	ENSP00000268124.5:p.Gly1051Arg	25.1	NA	NA	NA	NA	NA	0	0	7	0	0	0
POLG	AD	15:89321777:G:A	G	A	ENSG00000140521	missense_variant	CCDS10350.1	ENST00000268124.11:c.2557C>T	ENSP00000268124.5:p.Arg853Trp	27.6	NA	NA	NA	NA	NA	0	0	7	0	0	0
POLG	AD	15:89333153:A:C	A	C	ENSG00000140521	missense_variant	CCDS10350.1	ENST00000268124.11:c.602T>G	ENSP00000268124.5:p.Val201Gly	29.5	NA	NA	NA	NA	NA	0	0	8	0	0	0
POLG	AD	15:89333367:G:A	G	A	ENSG00000140521	missense_variant	CCDS10350.1	ENST00000268124.11:c.388C>T	ENSP00000268124.5:p.Leu130Phe	25.5	NA	NA	NA	NA	NA	0	0	11	0	0	0
POLG	AD	15:89320919:C:T	C	T	ENSG00000140521	missense_variant	CCDS10350.1	ENST00000268124.11:c.2828G>A	ENSP00000268124.5:p.Arg943His	28.4	NA	NA	NA	NA	NA	0	1	0	0	0	0
POLG	AD	15:89327201:C:A	C	A	ENSG00000140521	missense_variant	CCDS10350.1	ENST00000268124.11:c.1399G>T	ENSP00000268124.5:p.Ala467Ser	25	NA	NA	NA	NA	NA	0	1	0	0	0	0
POLG	AD	15:89333151:A:T	A	T	ENSG00000140521	missense_variant	CCDS10350.1	ENST00000268124.11:c.604T>A	ENSP00000268124.5:p.Cys202Ser	28	NA	NA	NA	NA	NA	0	1	0	0	0	0
POLG	AD	15:89323460:C:T	C	T	ENSG00000140521	missense_variant	CCDS10350.1	ENST00000268124.11:c.2209G>A	ENSP00000268124.5:p.Gly737Arg	28.4	NA	NA	NA	NA	NA	0	1	2	0	0	0
POLG	AD	15:89333268:G:A	G	A	ENSG00000140521	missense_variant	CCDS10350.1	ENST00000268124.11:c.487C>T	ENSP00000268124.5:p.Pro163Ser	25.9	NA	NA	NA	NA	NA	0	1	3	0	0	0
POLG	AD	15:89317499:G:A	G	A	ENSG00000140521	missense_variant	CCDS10350.1	ENST00000268124.11:c.3520C>T	ENSP00000268124.5:p.Pro1174Ser	27.7	NA	NA	NA	NA	NA	0	1	6	0	0	0
POLG	AD	15:89321750:C:T	C	T	ENSG00000140521	missense_variant	CCDS10350.1	ENST00000268124.11:c.2584G>A	ENSP00000268124.5:p.Ala862Thr	28.7	NA	NA	NA	NA	NA	0	1	6	0	0	0
POLG	AD	15:89316791:G:T	G	T	ENSG00000140521	missense_variant	CCDS10350.1	ENST00000268124.11:c.3680C>A	ENSP00000268124.5:p.Thr1227Asn	26.3	NA	NA	NA	NA	NA	0	1	10	0	0	0
POLR2C	AD	16:57470305:G:T	G	T	ENST00000219252	missense_variant	CCDS10782.1	ENST00000219252.10:c.634G>T	ENSP00000219252.4:p.Asp212Tyr	32	3.34183e-05	7	0.857807	0.359336	0.0169774	0	0	11	0	0	0
POLR2C	AD	16:57470006:G:C	G	C	ENST00000219252	missense_variant	CCDS10782.1	ENST00000219252.10:c.485G>C	ENSP00000219252.4:p.Arg162Pro	32	4.29664e-05	9	0.408363	0.316896	0.197525	0	0	17	0	0	0
POLR2C	AD	16:57470979:T:C	T	C	ENST00000219252	missense_variant	CCDS10782.1	ENST00000219252.10:c.688T>C	ENSP00000219252.4:p.Tyr230His	31	2.38702e-05	5	-0.40944	0.425115	0.335484	0	1	8	0	0	0
POLR2C	AD	16:57462785:T:C	T	C	ENST00000219252	missense_variant	CCDS10782.1	ENST00000219252.10:c.61T>C	ENSP00000219252.4:p.Phe21Leu	32	3.34189e-05	6.99999	0.149688	0.359361	0.677016	0	0	11	0	0	0
POLR2C	AD	16:57462803:G:C	G	C	ENST00000219252	missense_variant	CCDS10782.1	ENST00000219252.10:c.79G>C	ENSP00000219252.4:p.Asp27His	33	3.34205e-05	6.99999	0.142542	0.359252	0.691533	0	0	10	0	0	0
POLR2C	AD	16:57470330:A:G	A	G	ENST00000219252	missense_variant	CCDS10782.1	ENST00000219252.10:c.659A>G	ENSP00000219252.4:p.Tyr220Cys	29.2	4.29668e-05	9	0.104541	0.316888	0.741478	0	0	26	0	0	0
POLR2C	AD	16:57471010:G:A	G	A	ENST00000219252	missense_variant	CCDS10782.1	ENST00000219252.10:c.719G>A	ENSP00000219252.4:p.Arg240His	29.6	5.72896e-05	12	-0.0785513	0.274431	0.774699	0	0	20	0	0	0
POLR2C	AD	16:57462744:C:T	C	T	ENSG00000102978	missense_variant	CCDS10782.1	ENST00000219252.10:c.20C>T	ENSP00000219252.4:p.Pro7Leu	32	NA	NA	NA	NA	NA	0	0	1	0	0	0
POLR2C	AD	16:57462783:A:G	A	G	ENSG00000102978	missense_variant	CCDS10782.1	ENST00000219252.10:c.59A>G	ENSP00000219252.4:p.Lys20Arg	32	NA	NA	NA	NA	NA	0	0	1	0	0	0
POLR2C	AD	16:57462785:T:G	T	G	ENSG00000102978	missense_variant	CCDS10782.1	ENST00000219252.10:c.61T>G	ENSP00000219252.4:p.Phe21Val	33	NA	NA	NA	NA	NA	0	0	1	0	0	0
POLR2C	AD	16:57462795:A:G	A	G	ENSG00000102978	missense_variant	CCDS10782.1	ENST00000219252.10:c.71A>G	ENSP00000219252.4:p.Glu24Gly	29.7	NA	NA	NA	NA	NA	0	0	1	0	0	0
POLR2C	AD	16:57462797:A:C	A	C	ENSG00000102978	missense_variant	CCDS10782.1	ENST00000219252.10:c.73A>C	ENSP00000219252.4:p.Asn25His	32	NA	NA	NA	NA	NA	0	0	1	0	0	0
POLR2C	AD	16:57462809:G:A	G	A	ENSG00000102978	missense_variant	CCDS10782.1	ENST00000219252.10:c.85G>A	ENSP00000219252.4:p.Ala29Thr	32	NA	NA	NA	NA	NA	0	0	1	0	0	0
POLR2C	AD	16:57462809:G:C	G	C	ENSG00000102978	missense_variant	CCDS10782.1	ENST00000219252.10:c.85G>C	ENSP00000219252.4:p.Ala29Pro	33	NA	NA	NA	NA	NA	0	0	1	0	0	0
POLR2C	AD	16:57465989:T:C	T	C	ENSG00000102978	missense_variant	CCDS10782.1	ENST00000219252.10:c.173T>C	ENSP00000219252.4:p.Val58Ala	28	NA	NA	NA	NA	NA	0	0	1	0	0	0
POLR2C	AD	16:57466196:A:G	A	G	ENSG00000102978	missense_variant	CCDS10782.1	ENST00000219252.10:c.227A>G	ENSP00000219252.4:p.Asp76Gly	31	NA	NA	NA	NA	NA	0	0	1	0	0	0
POLR2C	AD	16:57469175:G:T	G	T	ENSG00000102978	missense_variant	CCDS10782.1	ENST00000219252.10:c.269G>T	ENSP00000219252.4:p.Cys90Phe	32	NA	NA	NA	NA	NA	0	0	1	0	0	0
POLR2C	AD	16:57469235:A:T	A	T	ENSG00000102978	missense_variant	CCDS10782.1	ENST00000219252.10:c.329A>T	ENSP00000219252.4:p.Asp110Val	25.7	NA	NA	NA	NA	NA	0	0	1	0	0	0
POLR2C	AD	16:57469261:G:A	G	A	ENSG00000102978	missense_variant	CCDS10782.1	ENST00000219252.10:c.355G>A	ENSP00000219252.4:p.Asp119Asn	28.2	NA	NA	NA	NA	NA	0	0	1	0	0	0
POLR2C	AD	16:57469291:C:T	C	T	ENSG00000102978	missense_variant	CCDS10782.1	ENST00000219252.10:c.385C>T	ENSP00000219252.4:p.Pro129Ser	25.6	NA	NA	NA	NA	NA	0	0	1	0	0	0
POLR2C	AD	16:57469719:C:T	C	T	ENSG00000102978	missense_variant	CCDS10782.1	ENST00000219252.10:c.397C>T	ENSP00000219252.4:p.Arg133Trp	26.4	NA	NA	NA	NA	NA	0	0	1	0	0	0
POLR2C	AD	16:57469734:G:T	G	T	ENSG00000102978	missense_variant	CCDS10782.1	ENST00000219252.10:c.412G>T	ENSP00000219252.4:p.Asp138Tyr	26.6	NA	NA	NA	NA	NA	0	0	1	0	0	0
POLR2C	AD	16:57469997:T:A	T	A	ENSG00000102978	missense_variant	CCDS10782.1	ENST00000219252.10:c.476T>A	ENSP00000219252.4:p.Leu159Gln	29.1	NA	NA	NA	NA	NA	0	0	1	0	0	0
POLR2C	AD	16:57470024:G:A	G	A	ENSG00000102978	missense_variant	CCDS10782.1	ENST00000219252.10:c.503G>A	ENSP00000219252.4:p.Gly168Asp	29.3	NA	NA	NA	NA	NA	0	0	1	0	0	0
POLR2C	AD	16:57470065:G:T	G	T	ENSG00000102978	missense_variant	CCDS10782.1	ENST00000219252.10:c.544G>T	ENSP00000219252.4:p.Val182Leu	27.7	NA	NA	NA	NA	NA	0	0	1	0	0	0
POLR2C	AD	16:57470072:T:C	T	C	ENSG00000102978	missense_variant	CCDS10782.1	ENST00000219252.10:c.551T>C	ENSP00000219252.4:p.Phe184Ser	32	NA	NA	NA	NA	NA	0	0	1	0	0	0
POLR2C	AD	16:57470992:A:T	A	T	ENSG00000102978	missense_variant	CCDS10782.1	ENST00000219252.10:c.701A>T	ENSP00000219252.4:p.Glu234Val	32	NA	NA	NA	NA	NA	0	0	1	0	0	0
POLR2C	AD	16:57471004:C:T	C	T	ENSG00000102978	missense_variant	CCDS10782.1	ENST00000219252.10:c.713C>T	ENSP00000219252.4:p.Ser238Phe	27.9	NA	NA	NA	NA	NA	0	0	1	0	0	0
POLR2C	AD	16:57471009:C:T	C	T	ENSG00000102978	missense_variant	CCDS10782.1	ENST00000219252.10:c.718C>T	ENSP00000219252.4:p.Arg240Cys	31	NA	NA	NA	NA	NA	0	0	1	0	0	0
POLR2C	AD	16:57471015:G:A	G	A	ENSG00000102978	missense_variant	CCDS10782.1	ENST00000219252.10:c.724G>A	ENSP00000219252.4:p.Glu242Lys	26.5	NA	NA	NA	NA	NA	0	0	1	0	0	0
POLR2C	AD	16:57471037:T:C	T	C	ENSG00000102978	missense_variant	CCDS10782.1	ENST00000219252.10:c.746T>C	ENSP00000219252.4:p.Leu249Pro	28	NA	NA	NA	NA	NA	0	0	1	0	0	0
POLR2C	AD	16:57463037:A:G	A	G	ENSG00000102978	missense_variant	CCDS10782.1	ENST00000219252.10:c.95A>G	ENSP00000219252.4:p.Asn32Ser	28.1	NA	NA	NA	NA	NA	0	0	2	0	0	0
POLR2C	AD	16:57463076:T:C	T	C	ENSG00000102978	missense_variant	CCDS10782.1	ENST00000219252.10:c.134T>C	ENSP00000219252.4:p.Ile45Thr	29.5	NA	NA	NA	NA	NA	0	0	2	0	0	0
POLR2C	AD	16:57465988:G:C	G	C	ENSG00000102978	missense_variant	CCDS10782.1	ENST00000219252.10:c.172G>C	ENSP00000219252.4:p.Val58Leu	26.8	NA	NA	NA	NA	NA	0	0	2	0	0	0
POLR2C	AD	16:57469292:C:T	C	T	ENSG00000102978	missense_variant	CCDS10782.1	ENST00000219252.10:c.386C>T	ENSP00000219252.4:p.Pro129Leu	32	NA	NA	NA	NA	NA	0	0	2	0	0	0
POLR2C	AD	16:57470041:G:A	G	A	ENSG00000102978	missense_variant	CCDS10782.1	ENST00000219252.10:c.520G>A	ENSP00000219252.4:p.Ala174Thr	29.4	NA	NA	NA	NA	NA	0	0	2	0	0	0
POLR2C	AD	16:57469720:G:A	G	A	ENSG00000102978	missense_variant	CCDS10782.1	ENST00000219252.10:c.398G>A	ENSP00000219252.4:p.Arg133Gln	26.5	NA	NA	NA	NA	NA	0	0	3	0	0	0
POLR2C	AD	16:57470069:C:T	C	T	ENSG00000102978	missense_variant	CCDS10782.1	ENST00000219252.10:c.548C>T	ENSP00000219252.4:p.Ala183Val	26.6	NA	NA	NA	NA	NA	0	0	3	0	0	0
POLR2C	AD	16:57466018:C:T	C	T	ENSG00000102978	missense_variant	CCDS10782.1	ENST00000219252.10:c.202C>T	ENSP00000219252.4:p.Leu68Phe	26.9	NA	NA	NA	NA	NA	0	0	4	0	0	0
POLR2C	AD	16:57470012:A:G	A	G	ENSG00000102978	missense_variant	CCDS10782.1	ENST00000219252.10:c.491A>G	ENSP00000219252.4:p.Tyr164Cys	29.8	NA	NA	NA	NA	NA	0	0	6	0	0	0
POLR2C	AD	16:57465980:A:G	A	G	ENSG00000102978	missense_variant	CCDS10782.1	ENST00000219252.10:c.164A>G	ENSP00000219252.4:p.Asn55Ser	25.9	NA	NA	NA	NA	NA	0	0	8	0	0	0
POLR3B	AR	12:106509505:A:G	A	G	ENST00000228347	missense_variant	CCDS9105.1	ENST00000228347.9:c.3358A>G	ENSP00000228347.4:p.Met1120Val	25.4	4.2968e-05	8.99999	0.634605	0.317795	0.0458353	0	0	14	0	0	0
POLR3B	AR	12:106378381:C:T	C	T	ENST00000228347	missense_variant	CCDS9105.1	ENST00000228347.9:c.611C>T	ENSP00000228347.4:p.Thr204Ile	25.7	2.38764e-05	5	0.809229	0.426367	0.0577006	0	0	5	0	0	0
POLR3B	AR	12:106376388:G:A	G	A	ENST00000228347	missense_variant	CCDS9105.1	ENST00000228347.9:c.434G>A	ENSP00000228347.4:p.Cys145Tyr	29.7	2.86481e-05	6	-0.723123	0.389263	0.0632164	0	0	15	0	0	0
POLR3B	AR	12:106457147:G:A	G	A	ENST00000228347	missense_variant	CCDS9105.1	ENST00000228347.9:c.2303G>A	ENSP00000228347.4:p.Arg768His	32	3.34209e-05	7.00001	-0.591966	0.360318	0.100403	0	0	15	0	0	0
POLR3B	AR	12:106496866:C:T	C	T	ENST00000228347	missense_variant	CCDS9105.1	ENST00000228347.9:c.2932C>T	ENSP00000228347.4:p.Arg978Cys	32	2.38705e-05	5.00001	0.559745	0.426362	0.189237	0	0	14	0	0	0
POLR3B	AR	12:106504251:G:T	G	T	ENST00000228347	missense_variant	CCDS9105.1	ENST00000228347.9:c.3269G>T	ENSP00000228347.4:p.Gly1090Val	29.2	0.000224384	46.9999	0.141355	0.139116	0.309585	0	1	82	0	0	0
POLR3B	AR	12:106496878:A:G	A	G	ENST00000228347	missense_variant	CCDS9105.1	ENST00000228347.9:c.2944A>G	ENSP00000228347.4:p.Asn982Asp	27.1	0.000105029	22	-0.173714	0.203289	0.392818	0	0	36	0	0	0
POLR3B	AR	12:106496783:A:C	A	C	ENST00000228347	missense_variant	CCDS9105.1	ENST00000228347.9:c.2849A>C	ENSP00000228347.4:p.Lys950Thr	28.4	2.38702e-05	5	-0.312972	0.426321	0.462874	0	1	4	0	0	0
POLR3B	AR	12:106433842:A:G	A	G	ENST00000228347	missense_variant	CCDS9105.1	ENST00000228347.9:c.1751A>G	ENSP00000228347.4:p.Tyr584Cys	29.3	2.38707e-05	5	-0.236121	0.426364	0.579714	0	0	15	0	0	0
POLR3B	AR	12:106430334:G:T	G	T	ENST00000228347	missense_variant	CCDS9105.1	ENST00000228347.9:c.1325G>T	ENSP00000228347.4:p.Arg442Leu	32	6.68366e-05	14	0.123178	0.254877	0.628895	0	1	19	0	0	0
POLR3B	AR	12:106496818:A:C	A	C	ENST00000228347	missense_variant	CCDS9105.1	ENST00000228347.9:c.2884A>C	ENSP00000228347.4:p.Thr962Pro	29.4	2.38702e-05	5	-0.192637	0.42637	0.651408	0	0	12	0	0	0
POLR3B	AR	12:106496867:G:A	G	A	ENST00000228347	missense_variant	CCDS9105.1	ENST00000228347.9:c.2933G>A	ENSP00000228347.4:p.Arg978His	26.5	0.000458308	95.9999	-0.0272497	0.0973747	0.779597	0	1	157	0	0	0
POLR3B	AR	12:106454696:G:A	G	A	ENST00000228347	missense_variant	CCDS9105.1	ENST00000228347.9:c.2278G>A	ENSP00000228347.4:p.Ala760Thr	28.3	8.59541e-05	18	-0.0470855	0.224737	0.834048	0	1	27	0	0	0
POLR3B	AR	12:106454655:A:G	A	G	ENST00000228347	missense_variant	CCDS9105.1	ENST00000228347.9:c.2237A>G	ENSP00000228347.4:p.Tyr746Cys	29.2	2.86459e-05	6	-0.0744722	0.389177	0.848245	0	0	10	0	0	0
POLR3B	AR	12:106509464:T:C	T	C	ENST00000228347	missense_variant	CCDS9105.1	ENST00000228347.9:c.3317T>C	ENSP00000228347.4:p.Ile1106Thr	26.9	9.54845e-05	20	-0.00511075	0.213213	0.980876	0	0	37	0	0	0
POLR3B	AR	12:106363891:G:A	G	A	ENSG00000013503	missense_variant	CCDS9105.1	ENST00000228347.9:c.94G>A	ENSP00000228347.4:p.Ala32Thr	25.6	NA	NA	NA	NA	NA	0	0	1	0	0	0
POLR3B	AR	12:106366529:T:G	T	G	ENSG00000013503	missense_variant	CCDS9105.1	ENST00000228347.9:c.119T>G	ENSP00000228347.4:p.Val40Gly	27.4	NA	NA	NA	NA	NA	0	0	1	0	0	0
POLR3B	AR	12:106366556:A:G	A	G	ENSG00000013503	missense_variant	CCDS9105.1	ENST00000228347.9:c.146A>G	ENSP00000228347.4:p.Tyr49Cys	28.4	NA	NA	NA	NA	NA	0	0	1	0	0	0
POLR3B	AR	12:106366559:T:C	T	C	ENSG00000013503	missense_variant	CCDS9105.1	ENST00000228347.9:c.149T>C	ENSP00000228347.4:p.Phe50Ser	31	NA	NA	NA	NA	NA	0	0	1	0	0	0
POLR3B	AR	12:106366674:A:T	A	T	ENSG00000013503	missense_variant	CCDS9105.1	ENST00000228347.9:c.179A>T	ENSP00000228347.4:p.Lys60Ile	32	NA	NA	NA	NA	NA	0	0	1	0	0	0
POLR3B	AR	12:106366703:G:C	G	C	ENSG00000013503	missense_variant	CCDS9105.1	ENST00000228347.9:c.208G>C	ENSP00000228347.4:p.Asp70His	32	NA	NA	NA	NA	NA	0	0	1	0	0	0
POLR3B	AR	12:106366715:T:A	T	A	ENSG00000013503	missense_variant	CCDS9105.1	ENST00000228347.9:c.220T>A	ENSP00000228347.4:p.Tyr74Asn	29.1	NA	NA	NA	NA	NA	0	0	1	0	0	0
POLR3B	AR	12:106366715:T:G	T	G	ENSG00000013503	missense_variant	CCDS9105.1	ENST00000228347.9:c.220T>G	ENSP00000228347.4:p.Tyr74Asp	28	NA	NA	NA	NA	NA	0	0	1	0	0	0
POLR3B	AR	12:106369586:C:G	C	G	ENSG00000013503	missense_variant	CCDS9105.1	ENST00000228347.9:c.307C>G	ENSP00000228347.4:p.Arg103Gly	29.2	NA	NA	NA	NA	NA	0	0	1	0	0	0
POLR3B	AR	12:106369596:A:T	A	T	ENSG00000013503	missense_variant	CCDS9105.1	ENST00000228347.9:c.317A>T	ENSP00000228347.4:p.Asp106Val	32	NA	NA	NA	NA	NA	0	0	1	0	0	0
POLR3B	AR	12:106369614:C:T	C	T	ENSG00000013503	missense_variant	CCDS9105.1	ENST00000228347.9:c.335C>T	ENSP00000228347.4:p.Pro112Leu	27.9	NA	NA	NA	NA	NA	0	0	1	0	0	0
POLR3B	AR	12:106369617:T:C	T	C	ENSG00000013503	missense_variant	CCDS9105.1	ENST00000228347.9:c.338T>C	ENSP00000228347.4:p.Ile113Thr	27.6	NA	NA	NA	NA	NA	0	0	1	0	0	0
POLR3B	AR	12:106369629:T:C	T	C	ENSG00000013503	missense_variant	CCDS9105.1	ENST00000228347.9:c.350T>C	ENSP00000228347.4:p.Ile117Thr	27.6	NA	NA	NA	NA	NA	0	0	1	0	0	0
POLR3B	AR	12:106369634:T:A	T	A	ENSG00000013503	missense_variant	CCDS9105.1	ENST00000228347.9:c.355T>A	ENSP00000228347.4:p.Tyr119Asn	29.8	NA	NA	NA	NA	NA	0	0	1	0	0	0
POLR3B	AR	12:106369634:T:C	T	C	ENSG00000013503	missense_variant	CCDS9105.1	ENST00000228347.9:c.355T>C	ENSP00000228347.4:p.Tyr119His	28.1	NA	NA	NA	NA	NA	0	0	1	0	0	0
POLR3B	AR	12:106369647:G:T	G	T	ENSG00000013503	missense_variant	CCDS9105.1	ENST00000228347.9:c.368G>T	ENSP00000228347.4:p.Ser123Ile	27.3	NA	NA	NA	NA	NA	0	0	1	0	0	0
POLR3B	AR	12:106376375:C:T	C	T	ENSG00000013503	missense_variant	CCDS9105.1	ENST00000228347.9:c.421C>T	ENSP00000228347.4:p.Arg141Cys	33	NA	NA	NA	NA	NA	0	0	1	0	0	0
POLR3B	AR	12:106376376:G:A	G	A	ENSG00000013503	missense_variant	CCDS9105.1	ENST00000228347.9:c.422G>A	ENSP00000228347.4:p.Arg141His	32	NA	NA	NA	NA	NA	0	0	1	0	0	0
POLR3B	AR	12:106376379:G:A	G	A	ENSG00000013503	missense_variant	CCDS9105.1	ENST00000228347.9:c.425G>A	ENSP00000228347.4:p.Ser142Asn	32	NA	NA	NA	NA	NA	0	0	1	0	0	0
POLR3B	AR	12:106376432:G:A	G	A	ENSG00000013503	missense_variant	CCDS9105.1	ENST00000228347.9:c.478G>A	ENSP00000228347.4:p.Glu160Lys	32	NA	NA	NA	NA	NA	0	0	1	0	0	0
POLR3B	AR	12:106376442:T:C	T	C	ENSG00000013503	missense_variant	CCDS9105.1	ENST00000228347.9:c.488T>C	ENSP00000228347.4:p.Leu163Ser	29.1	NA	NA	NA	NA	NA	0	0	1	0	0	0
POLR3B	AR	12:106378269:G:A	G	A	ENSG00000013503	missense_variant	CCDS9105.1	ENST00000228347.9:c.499G>A	ENSP00000228347.4:p.Gly167Ser	33	NA	NA	NA	NA	NA	0	0	1	0	0	0
POLR3B	AR	12:106378282:T:C	T	C	ENSG00000013503	missense_variant	CCDS9105.1	ENST00000228347.9:c.512T>C	ENSP00000228347.4:p.Val171Ala	27.8	NA	NA	NA	NA	NA	0	0	1	0	0	0
POLR3B	AR	12:106378323:T:C	T	C	ENSG00000013503	missense_variant	CCDS9105.1	ENST00000228347.9:c.553T>C	ENSP00000228347.4:p.Ser185Pro	27.5	NA	NA	NA	NA	NA	0	0	1	0	0	0
POLR3B	AR	12:106378341:G:A	G	A	ENSG00000013503	missense_variant	CCDS9105.1	ENST00000228347.9:c.571G>A	ENSP00000228347.4:p.Val191Met	28.1	NA	NA	NA	NA	NA	0	0	1	0	0	0
POLR3B	AR	12:106380057:C:T	C	T	ENSG00000013503	missense_variant	CCDS9105.1	ENST00000228347.9:c.641C>T	ENSP00000228347.4:p.Thr214Ile	25.6	NA	NA	NA	NA	NA	0	0	1	0	0	0
POLR3B	AR	12:106380096:A:G	A	G	ENSG00000013503	missense_variant	CCDS9105.1	ENST00000228347.9:c.680A>G	ENSP00000228347.4:p.His227Arg	25.7	NA	NA	NA	NA	NA	0	0	1	0	0	0
POLR3B	AR	12:106380114:A:G	A	G	ENSG00000013503	missense_variant	CCDS9105.1	ENST00000228347.9:c.698A>G	ENSP00000228347.4:p.Asp233Gly	25.9	NA	NA	NA	NA	NA	0	0	1	0	0	0
POLR3B	AR	12:106393143:C:T	C	T	ENSG00000013503	missense_variant	CCDS9105.1	ENST00000228347.9:c.836C>T	ENSP00000228347.4:p.Thr279Ile	26.1	NA	NA	NA	NA	NA	0	0	1	0	0	0
POLR3B	AR	12:106405945:T:C	T	C	ENSG00000013503	missense_variant	CCDS9105.1	ENST00000228347.9:c.935T>C	ENSP00000228347.4:p.Leu312Pro	25.2	NA	NA	NA	NA	NA	0	0	1	0	0	0
POLR3B	AR	12:106405974:C:T	C	T	ENSG00000013503	missense_variant	CCDS9105.1	ENST00000228347.9:c.964C>T	ENSP00000228347.4:p.Pro322Ser	26.5	NA	NA	NA	NA	NA	0	0	1	0	0	0
POLR3B	AR	12:106410850:A:G	A	G	ENSG00000013503	missense_variant	CCDS9105.1	ENST00000228347.9:c.991A>G	ENSP00000228347.4:p.Lys331Glu	27.7	NA	NA	NA	NA	NA	0	0	1	0	0	0
POLR3B	AR	12:106410866:C:T	C	T	ENSG00000013503	missense_variant	CCDS9105.1	ENST00000228347.9:c.1007C>T	ENSP00000228347.4:p.Ala336Val	27.6	NA	NA	NA	NA	NA	0	0	1	0	0	0
POLR3B	AR	12:106410878:G:A	G	A	ENSG00000013503	missense_variant	CCDS9105.1	ENST00000228347.9:c.1019G>A	ENSP00000228347.4:p.Arg340Gln	30	NA	NA	NA	NA	NA	0	0	1	0	0	0
POLR3B	AR	12:106410913:G:A	G	A	ENSG00000013503	missense_variant	CCDS9105.1	ENST00000228347.9:c.1054G>A	ENSP00000228347.4:p.Asp352Asn	30	NA	NA	NA	NA	NA	0	0	1	0	0	0
POLR3B	AR	12:106410944:T:A	T	A	ENSG00000013503	missense_variant	CCDS9105.1	ENST00000228347.9:c.1085T>A	ENSP00000228347.4:p.Leu362Gln	30	NA	NA	NA	NA	NA	0	0	1	0	0	0
POLR3B	AR	12:106427260:G:A	G	A	ENSG00000013503	missense_variant	CCDS9105.1	ENST00000228347.9:c.1165G>A	ENSP00000228347.4:p.Asp389Asn	25	NA	NA	NA	NA	NA	0	0	1	0	0	0
POLR3B	AR	12:106427312:T:G	T	G	ENSG00000013503	missense_variant	CCDS9105.1	ENST00000228347.9:c.1217T>G	ENSP00000228347.4:p.Met406Arg	26.8	NA	NA	NA	NA	NA	0	0	1	0	0	0
POLR3B	AR	12:106430369:A:G	A	G	ENSG00000013503	missense_variant	CCDS9105.1	ENST00000228347.9:c.1360A>G	ENSP00000228347.4:p.Arg454Gly	29.3	NA	NA	NA	NA	NA	0	0	1	0	0	0
POLR3B	AR	12:106430370:G:A	G	A	ENSG00000013503	missense_variant	CCDS9105.1	ENST00000228347.9:c.1361G>A	ENSP00000228347.4:p.Arg454Lys	25.5	NA	NA	NA	NA	NA	0	0	1	0	0	0
POLR3B	AR	12:106430411:C:T	C	T	ENSG00000013503	missense_variant	CCDS9105.1	ENST00000228347.9:c.1402C>T	ENSP00000228347.4:p.Pro468Ser	26.1	NA	NA	NA	NA	NA	0	0	1	0	0	0
POLR3B	AR	12:106430454:C:G	C	G	ENSG00000013503	missense_variant	CCDS9105.1	ENST00000228347.9:c.1445C>G	ENSP00000228347.4:p.Ser482Trp	29.5	NA	NA	NA	NA	NA	0	0	1	0	0	0
POLR3B	AR	12:106430457:A:G	A	G	ENSG00000013503	missense_variant	CCDS9105.1	ENST00000228347.9:c.1448A>G	ENSP00000228347.4:p.Asp483Gly	31	NA	NA	NA	NA	NA	0	0	1	0	0	0
POLR3B	AR	12:106432360:A:G	A	G	ENSG00000013503	missense_variant	CCDS9105.1	ENST00000228347.9:c.1507A>G	ENSP00000228347.4:p.Thr503Ala	26.3	NA	NA	NA	NA	NA	0	0	1	0	0	0
POLR3B	AR	12:106432478:A:G	A	G	ENSG00000013503	missense_variant	CCDS9105.1	ENST00000228347.9:c.1625A>G	ENSP00000228347.4:p.Asn542Ser	32	NA	NA	NA	NA	NA	0	0	1	0	0	0
POLR3B	AR	12:106433770:G:T	G	T	ENSG00000013503	missense_variant	CCDS9105.1	ENST00000228347.9:c.1679G>T	ENSP00000228347.4:p.Arg560Leu	31	NA	NA	NA	NA	NA	0	0	1	0	0	0
POLR3B	AR	12:106433781:A:G	A	G	ENSG00000013503	missense_variant	CCDS9105.1	ENST00000228347.9:c.1690A>G	ENSP00000228347.4:p.Arg564Gly	25.6	NA	NA	NA	NA	NA	0	0	1	0	0	0
POLR3B	AR	12:106433871:A:G	A	G	ENSG00000013503	missense_variant	CCDS9105.1	ENST00000228347.9:c.1780A>G	ENSP00000228347.4:p.Arg594Gly	34	NA	NA	NA	NA	NA	0	0	1	0	0	0
POLR3B	AR	12:106437058:C:A	C	A	ENSG00000013503	missense_variant	CCDS9105.1	ENST00000228347.9:c.1783C>A	ENSP00000228347.4:p.Pro595Thr	29.3	NA	NA	NA	NA	NA	0	0	1	0	0	0
POLR3B	AR	12:106437131:G:C	G	C	ENSG00000013503	missense_variant	CCDS9105.1	ENST00000228347.9:c.1856G>C	ENSP00000228347.4:p.Arg619Thr	29.7	NA	NA	NA	NA	NA	0	0	1	0	0	0
POLR3B	AR	12:106437691:G:C	G	C	ENSG00000013503	missense_variant	CCDS9105.1	ENST00000228347.9:c.1867G>C	ENSP00000228347.4:p.Asp623His	32	NA	NA	NA	NA	NA	0	0	1	0	0	0
POLR3B	AR	12:106437692:A:G	A	G	ENSG00000013503	missense_variant	CCDS9105.1	ENST00000228347.9:c.1868A>G	ENSP00000228347.4:p.Asp623Gly	32	NA	NA	NA	NA	NA	0	0	1	0	0	0
POLR3B	AR	12:106437719:A:G	A	G	ENSG00000013503	missense_variant	CCDS9105.1	ENST00000228347.9:c.1895A>G	ENSP00000228347.4:p.Tyr632Cys	29	NA	NA	NA	NA	NA	0	0	1	0	0	0
POLR3B	AR	12:106437724:G:A	G	A	ENSG00000013503	missense_variant	CCDS9105.1	ENST00000228347.9:c.1900G>A	ENSP00000228347.4:p.Asp634Asn	29.5	NA	NA	NA	NA	NA	0	0	1	0	0	0
POLR3B	AR	12:106437764:A:G	A	G	ENSG00000013503	missense_variant	CCDS9105.1	ENST00000228347.9:c.1940A>G	ENSP00000228347.4:p.Glu647Gly	27.9	NA	NA	NA	NA	NA	0	0	1	0	0	0
POLR3B	AR	12:106444557:A:G	A	G	ENSG00000013503	missense_variant	CCDS9105.1	ENST00000228347.9:c.2050A>G	ENSP00000228347.4:p.Thr684Ala	26.5	NA	NA	NA	NA	NA	0	0	1	0	0	0
POLR3B	AR	12:106444590:G:A	G	A	ENSG00000013503	missense_variant	CCDS9105.1	ENST00000228347.9:c.2083G>A	ENSP00000228347.4:p.Gly695Ser	35	NA	NA	NA	NA	NA	0	0	1	0	0	0
POLR3B	AR	12:106454547:A:G	A	G	ENSG00000013503	missense_variant	CCDS9105.1	ENST00000228347.9:c.2129A>G	ENSP00000228347.4:p.Tyr710Cys	27.6	NA	NA	NA	NA	NA	0	0	1	0	0	0
POLR3B	AR	12:106454558:T:C	T	C	ENSG00000013503	missense_variant	CCDS9105.1	ENST00000228347.9:c.2140T>C	ENSP00000228347.4:p.Tyr714His	27.6	NA	NA	NA	NA	NA	0	0	1	0	0	0
POLR3B	AR	12:106454561:C:T	C	T	ENSG00000013503	missense_variant	CCDS9105.1	ENST00000228347.9:c.2143C>T	ENSP00000228347.4:p.Pro715Ser	25.3	NA	NA	NA	NA	NA	0	0	1	0	0	0
POLR3B	AR	12:106454664:A:G	A	G	ENSG00000013503	missense_variant	CCDS9105.1	ENST00000228347.9:c.2246A>G	ENSP00000228347.4:p.Tyr749Cys	29.1	NA	NA	NA	NA	NA	0	0	1	0	0	0
POLR3B	AR	12:106454691:A:G	A	G	ENSG00000013503	missense_variant	CCDS9105.1	ENST00000228347.9:c.2273A>G	ENSP00000228347.4:p.Asn758Ser	25.8	NA	NA	NA	NA	NA	0	0	1	0	0	0
POLR3B	AR	12:106454691:A:T	A	T	ENSG00000013503	missense_variant	CCDS9105.1	ENST00000228347.9:c.2273A>T	ENSP00000228347.4:p.Asn758Ile	27.7	NA	NA	NA	NA	NA	0	0	1	0	0	0
POLR3B	AR	12:106454700:C:T	C	T	ENSG00000013503	missense_variant	CCDS9105.1	ENST00000228347.9:c.2282C>T	ENSP00000228347.4:p.Ser761Phe	27.5	NA	NA	NA	NA	NA	0	0	1	0	0	0
POLR3B	AR	12:106457279:A:G	A	G	ENSG00000013503	missense_variant	CCDS9105.1	ENST00000228347.9:c.2435A>G	ENSP00000228347.4:p.Asp812Gly	29.7	NA	NA	NA	NA	NA	0	0	1	0	0	0
POLR3B	AR	12:106457282:G:T	G	T	ENSG00000013503	missense_variant	CCDS9105.1	ENST00000228347.9:c.2438G>T	ENSP00000228347.4:p.Gly813Val	29.2	NA	NA	NA	NA	NA	0	0	1	0	0	0
POLR3B	AR	12:106459278:T:G	T	G	ENSG00000013503	missense_variant	CCDS9105.1	ENST00000228347.9:c.2480T>G	ENSP00000228347.4:p.Leu827Arg	29.2	NA	NA	NA	NA	NA	0	0	1	0	0	0
POLR3B	AR	12:106463522:C:T	C	T	ENSG00000013503	missense_variant	CCDS9105.1	ENST00000228347.9:c.2615C>T	ENSP00000228347.4:p.Ser872Phe	29	NA	NA	NA	NA	NA	0	0	1	0	0	0
POLR3B	AR	12:106463608:C:T	C	T	ENSG00000013503	missense_variant	CCDS9105.1	ENST00000228347.9:c.2701C>T	ENSP00000228347.4:p.His901Tyr	27.1	NA	NA	NA	NA	NA	0	0	1	0	0	0
POLR3B	AR	12:106496106:G:A	G	A	ENSG00000013503	missense_variant	CCDS9105.1	ENST00000228347.9:c.2765G>A	ENSP00000228347.4:p.Gly922Asp	28.9	NA	NA	NA	NA	NA	0	0	1	0	0	0
POLR3B	AR	12:106496771:T:C	T	C	ENSG00000013503	missense_variant	CCDS9105.1	ENST00000228347.9:c.2837T>C	ENSP00000228347.4:p.Leu946Pro	32	NA	NA	NA	NA	NA	0	0	1	0	0	0
POLR3B	AR	12:106496785:G:C	G	C	ENSG00000013503	missense_variant	CCDS9105.1	ENST00000228347.9:c.2851G>C	ENSP00000228347.4:p.Ala951Pro	29.5	NA	NA	NA	NA	NA	0	0	1	0	0	0
POLR3B	AR	12:106496792:T:G	T	G	ENSG00000013503	missense_variant	CCDS9105.1	ENST00000228347.9:c.2858T>G	ENSP00000228347.4:p.Val953Gly	29.5	NA	NA	NA	NA	NA	0	0	1	0	0	0
POLR3B	AR	12:106496812:T:C	T	C	ENSG00000013503	missense_variant	CCDS9105.1	ENST00000228347.9:c.2878T>C	ENSP00000228347.4:p.Tyr960His	29.1	NA	NA	NA	NA	NA	0	0	1	0	0	0
POLR3B	AR	12:106496822:C:T	C	T	ENSG00000013503	missense_variant	CCDS9105.1	ENST00000228347.9:c.2888C>T	ENSP00000228347.4:p.Ala963Val	27.2	NA	NA	NA	NA	NA	0	0	1	0	0	0
POLR3B	AR	12:106496833:A:C	A	C	ENSG00000013503	missense_variant	CCDS9105.1	ENST00000228347.9:c.2899A>C	ENSP00000228347.4:p.Ser967Arg	25.3	NA	NA	NA	NA	NA	0	0	1	0	0	0
POLR3B	AR	12:106496846:A:G	A	G	ENSG00000013503	missense_variant	CCDS9105.1	ENST00000228347.9:c.2912A>G	ENSP00000228347.4:p.Asp971Gly	32	NA	NA	NA	NA	NA	0	0	1	0	0	0
POLR3B	AR	12:106496873:G:T	G	T	ENSG00000013503	missense_variant	CCDS9105.1	ENST00000228347.9:c.2939G>T	ENSP00000228347.4:p.Gly980Val	29.4	NA	NA	NA	NA	NA	0	0	1	0	0	0
POLR3B	AR	12:106496876:A:C	A	C	ENSG00000013503	missense_variant	CCDS9105.1	ENST00000228347.9:c.2942A>C	ENSP00000228347.4:p.Tyr981Ser	29	NA	NA	NA	NA	NA	0	0	1	0	0	0
POLR3B	AR	12:106501336:G:A	G	A	ENSG00000013503	missense_variant	CCDS9105.1	ENST00000228347.9:c.2998G>A	ENSP00000228347.4:p.Ala1000Thr	25.9	NA	NA	NA	NA	NA	0	0	1	0	0	0
POLR3B	AR	12:106501411:C:T	C	T	ENSG00000013503	missense_variant	CCDS9105.1	ENST00000228347.9:c.3073C>T	ENSP00000228347.4:p.Arg1025Trp	28.2	NA	NA	NA	NA	NA	0	0	1	0	0	0
POLR3B	AR	12:106504158:G:T	G	T	ENSG00000013503	missense_variant	CCDS9105.1	ENST00000228347.9:c.3176G>T	ENSP00000228347.4:p.Gly1059Val	31	NA	NA	NA	NA	NA	0	0	1	0	0	0
POLR3B	AR	12:106504163:A:G	A	G	ENSG00000013503	missense_variant	CCDS9105.1	ENST00000228347.9:c.3181A>G	ENSP00000228347.4:p.Ser1061Gly	29	NA	NA	NA	NA	NA	0	0	1	0	0	0
POLR3B	AR	12:106504182:G:T	G	T	ENSG00000013503	missense_variant	CCDS9105.1	ENST00000228347.9:c.3200G>T	ENSP00000228347.4:p.Arg1067Ile	32	NA	NA	NA	NA	NA	0	0	1	0	0	0
POLR3B	AR	12:106504229:T:C	T	C	ENSG00000013503	missense_variant	CCDS9105.1	ENST00000228347.9:c.3247T>C	ENSP00000228347.4:p.Cys1083Arg	29.7	NA	NA	NA	NA	NA	0	0	1	0	0	0
POLR3B	AR	12:106504232:G:A	G	A	ENSG00000013503	missense_variant	CCDS9105.1	ENST00000228347.9:c.3250G>A	ENSP00000228347.4:p.Gly1084Arg	32	NA	NA	NA	NA	NA	0	0	1	0	0	0
POLR3B	AR	12:106504244:T:C	T	C	ENSG00000013503	missense_variant	CCDS9105.1	ENST00000228347.9:c.3262T>C	ENSP00000228347.4:p.Tyr1088His	28.5	NA	NA	NA	NA	NA	0	0	1	0	0	0
POLR3B	AR	12:106504253:T:C	T	C	ENSG00000013503	missense_variant	CCDS9105.1	ENST00000228347.9:c.3271T>C	ENSP00000228347.4:p.Trp1091Arg	29.6	NA	NA	NA	NA	NA	0	0	1	0	0	0
POLR3B	AR	12:106509421:T:A	T	A	ENSG00000013503	missense_variant	CCDS9105.1	ENST00000228347.9:c.3274T>A	ENSP00000228347.4:p.Cys1092Ser	32	NA	NA	NA	NA	NA	0	0	1	0	0	0
POLR3B	AR	12:106509422:G:A	G	A	ENSG00000013503	missense_variant	CCDS9105.1	ENST00000228347.9:c.3275G>A	ENSP00000228347.4:p.Cys1092Tyr	31	NA	NA	NA	NA	NA	0	0	1	0	0	0
POLR3B	AR	12:106509449:T:G	T	G	ENSG00000013503	missense_variant	CCDS9105.1	ENST00000228347.9:c.3302T>G	ENSP00000228347.4:p.Val1101Gly	28.8	NA	NA	NA	NA	NA	0	0	1	0	0	0
POLR3B	AR	12:106509480:G:C	G	C	ENSG00000013503	missense_variant	CCDS9105.1	ENST00000228347.9:c.3333G>C	ENSP00000228347.4:p.Lys1111Asn	26.1	NA	NA	NA	NA	NA	0	0	1	0	0	0
POLR3B	AR	12:106509488:T:C	T	C	ENSG00000013503	missense_variant	CCDS9105.1	ENST00000228347.9:c.3341T>C	ENSP00000228347.4:p.Phe1114Ser	32	NA	NA	NA	NA	NA	0	0	1	0	0	0
POLR3B	AR	12:106509533:C:G	C	G	ENSG00000013503	missense_variant	CCDS9105.1	ENST00000228347.9:c.3386C>G	ENSP00000228347.4:p.Ser1129Cys	25.8	NA	NA	NA	NA	NA	0	0	1	0	0	0
POLR3B	AR	12:106366665:A:T	A	T	ENSG00000013503	missense_variant	CCDS9105.1	ENST00000228347.9:c.170A>T	ENSP00000228347.4:p.Lys57Met	32	NA	NA	NA	NA	NA	0	0	2	0	0	0
POLR3B	AR	12:106366697:G:C	G	C	ENSG00000013503	missense_variant	CCDS9105.1	ENST00000228347.9:c.202G>C	ENSP00000228347.4:p.Asp68His	27.9	NA	NA	NA	NA	NA	0	0	2	0	0	0
POLR3B	AR	12:106366713:G:T	G	T	ENSG00000013503	missense_variant	CCDS9105.1	ENST00000228347.9:c.218G>T	ENSP00000228347.4:p.Trp73Leu	25.8	NA	NA	NA	NA	NA	0	0	2	0	0	0
POLR3B	AR	12:106369641:G:A	G	A	ENSG00000013503	missense_variant	CCDS9105.1	ENST00000228347.9:c.362G>A	ENSP00000228347.4:p.Arg121Gln	31	NA	NA	NA	NA	NA	0	0	2	0	0	0
POLR3B	AR	12:106369661:C:G	C	G	ENSG00000013503	missense_variant	CCDS9105.1	ENST00000228347.9:c.382C>G	ENSP00000228347.4:p.Arg128Gly	27.6	NA	NA	NA	NA	NA	0	0	2	0	0	0
POLR3B	AR	12:106369661:C:T	C	T	ENSG00000013503	missense_variant	CCDS9105.1	ENST00000228347.9:c.382C>T	ENSP00000228347.4:p.Arg128Cys	32	NA	NA	NA	NA	NA	0	0	2	0	0	0
POLR3B	AR	12:106376436:G:A	G	A	ENSG00000013503	missense_variant	CCDS9105.1	ENST00000228347.9:c.482G>A	ENSP00000228347.4:p.Cys161Tyr	29.6	NA	NA	NA	NA	NA	0	0	2	0	0	0
POLR3B	AR	12:106376438:C:T	C	T	ENSG00000013503	missense_variant	CCDS9105.1	ENST00000228347.9:c.484C>T	ENSP00000228347.4:p.Pro162Ser	26	NA	NA	NA	NA	NA	0	0	2	0	0	0
POLR3B	AR	12:106378275:T:C	T	C	ENSG00000013503	missense_variant	CCDS9105.1	ENST00000228347.9:c.505T>C	ENSP00000228347.4:p.Phe169Leu	30	NA	NA	NA	NA	NA	0	0	2	0	0	0
POLR3B	AR	12:106393074:G:T	G	T	ENSG00000013503	missense_variant	CCDS9105.1	ENST00000228347.9:c.767G>T	ENSP00000228347.4:p.Gly256Val	28	NA	NA	NA	NA	NA	0	0	2	0	0	0
POLR3B	AR	12:106405960:T:C	T	C	ENSG00000013503	missense_variant	CCDS9105.1	ENST00000228347.9:c.950T>C	ENSP00000228347.4:p.Ile317Thr	26.2	NA	NA	NA	NA	NA	0	0	2	0	0	0
POLR3B	AR	12:106430333:C:T	C	T	ENSG00000013503	missense_variant	CCDS9105.1	ENST00000228347.9:c.1324C>T	ENSP00000228347.4:p.Arg442Cys	28.8	NA	NA	NA	NA	NA	0	0	2	0	0	0
POLR3B	AR	12:106430454:C:T	C	T	ENSG00000013503	missense_variant	CCDS9105.1	ENST00000228347.9:c.1445C>T	ENSP00000228347.4:p.Ser482Leu	28.1	NA	NA	NA	NA	NA	0	0	2	0	0	0
POLR3B	AR	12:106430457:A:C	A	C	ENSG00000013503	missense_variant	CCDS9105.1	ENST00000228347.9:c.1448A>C	ENSP00000228347.4:p.Asp483Ala	29.7	NA	NA	NA	NA	NA	0	0	2	0	0	0
POLR3B	AR	12:106433770:G:A	G	A	ENSG00000013503	missense_variant	CCDS9105.1	ENST00000228347.9:c.1679G>A	ENSP00000228347.4:p.Arg560Gln	31	NA	NA	NA	NA	NA	0	0	2	0	0	0
POLR3B	AR	12:106444468:C:T	C	T	ENSG00000013503	missense_variant	CCDS9105.1	ENST00000228347.9:c.1961C>T	ENSP00000228347.4:p.Thr654Ile	25	NA	NA	NA	NA	NA	0	0	2	0	0	0
POLR3B	AR	12:106444503:G:A	G	A	ENSG00000013503	missense_variant	CCDS9105.1	ENST00000228347.9:c.1996G>A	ENSP00000228347.4:p.Gly666Ser	32	NA	NA	NA	NA	NA	0	0	2	0	0	0
POLR3B	AR	12:106454562:C:T	C	T	ENSG00000013503	missense_variant	CCDS9105.1	ENST00000228347.9:c.2144C>T	ENSP00000228347.4:p.Pro715Leu	26.2	NA	NA	NA	NA	NA	0	0	2	0	0	0
POLR3B	AR	12:106454708:A:G	A	G	ENSG00000013503	missense_variant	CCDS9105.1	ENST00000228347.9:c.2290A>G	ENSP00000228347.4:p.Arg764Gly	26.1	NA	NA	NA	NA	NA	0	0	2	0	0	0
POLR3B	AR	12:106463512:G:C	G	C	ENSG00000013503	missense_variant	CCDS9105.1	ENST00000228347.9:c.2605G>C	ENSP00000228347.4:p.Val869Leu	27.1	NA	NA	NA	NA	NA	0	0	2	0	0	0
POLR3B	AR	12:106463575:C:T	C	T	ENSG00000013503	missense_variant	CCDS9105.1	ENST00000228347.9:c.2668C>T	ENSP00000228347.4:p.Arg890Cys	28.6	NA	NA	NA	NA	NA	0	0	2	0	0	0
POLR3B	AR	12:106463576:G:A	G	A	ENSG00000013503	missense_variant	CCDS9105.1	ENST00000228347.9:c.2669G>A	ENSP00000228347.4:p.Arg890His	31	NA	NA	NA	NA	NA	0	0	2	0	0	0
POLR3B	AR	12:106463605:C:T	C	T	ENSG00000013503	missense_variant	CCDS9105.1	ENST00000228347.9:c.2698C>T	ENSP00000228347.4:p.Arg900Cys	32	NA	NA	NA	NA	NA	0	0	2	0	0	0
POLR3B	AR	12:106496132:C:G	C	G	ENSG00000013503	missense_variant	CCDS9105.1	ENST00000228347.9:c.2791C>G	ENSP00000228347.4:p.Pro931Ala	25.4	NA	NA	NA	NA	NA	0	0	2	0	0	0
POLR3B	AR	12:106504101:C:A	C	A	ENSG00000013503	missense_variant	CCDS9105.1	ENST00000228347.9:c.3119C>A	ENSP00000228347.4:p.Ser1040Tyr	26.6	NA	NA	NA	NA	NA	0	0	2	0	0	0
POLR3B	AR	12:106509467:C:T	C	T	ENSG00000013503	missense_variant	CCDS9105.1	ENST00000228347.9:c.3320C>T	ENSP00000228347.4:p.Pro1107Leu	25.8	NA	NA	NA	NA	NA	0	0	2	0	0	0
POLR3B	AR	12:106509481:C:G	C	G	ENSG00000013503	missense_variant	CCDS9105.1	ENST00000228347.9:c.3334C>G	ENSP00000228347.4:p.Leu1112Val	25.3	NA	NA	NA	NA	NA	0	0	2	0	0	0
POLR3B	AR	12:106366528:G:A	G	A	ENSG00000013503	missense_variant	CCDS9105.1	ENST00000228347.9:c.118G>A	ENSP00000228347.4:p.Val40Met	27.6	NA	NA	NA	NA	NA	0	0	3	0	0	0
POLR3B	AR	12:106369680:G:A	G	A	ENSG00000013503	missense_variant	CCDS9105.1	ENST00000228347.9:c.401G>A	ENSP00000228347.4:p.Gly134Asp	29.4	NA	NA	NA	NA	NA	0	0	3	0	0	0
POLR3B	AR	12:106405858:C:T	C	T	ENSG00000013503	missense_variant	CCDS9105.1	ENST00000228347.9:c.848C>T	ENSP00000228347.4:p.Ala283Val	32	NA	NA	NA	NA	NA	0	0	3	0	0	0
POLR3B	AR	12:106405872:G:A	G	A	ENSG00000013503	missense_variant	CCDS9105.1	ENST00000228347.9:c.862G>A	ENSP00000228347.4:p.Gly288Arg	29.9	NA	NA	NA	NA	NA	0	0	3	0	0	0
POLR3B	AR	12:106454703:T:C	T	C	ENSG00000013503	missense_variant	CCDS9105.1	ENST00000228347.9:c.2285T>C	ENSP00000228347.4:p.Leu762Ser	25	NA	NA	NA	NA	NA	0	0	3	0	0	0
POLR3B	AR	12:106496908:G:A	G	A	ENSG00000013503	missense_variant	CCDS9105.1	ENST00000228347.9:c.2974G>A	ENSP00000228347.4:p.Gly992Ser	29.5	NA	NA	NA	NA	NA	0	0	3	0	0	0
POLR3B	AR	12:106366516:G:A	G	A	ENSG00000013503	missense_variant	CCDS9105.1	ENST00000228347.9:c.106G>A	ENSP00000228347.4:p.Val36Met	25.1	NA	NA	NA	NA	NA	0	0	4	0	0	0
POLR3B	AR	12:106369676:A:G	A	G	ENSG00000013503	missense_variant	CCDS9105.1	ENST00000228347.9:c.397A>G	ENSP00000228347.4:p.Ile133Val	25.8	NA	NA	NA	NA	NA	0	0	4	0	0	0
POLR3B	AR	12:106369679:G:A	G	A	ENSG00000013503	missense_variant	CCDS9105.1	ENST00000228347.9:c.400G>A	ENSP00000228347.4:p.Gly134Ser	31	NA	NA	NA	NA	NA	0	0	4	0	0	0
POLR3B	AR	12:106410902:A:T	A	T	ENSG00000013503	missense_variant	CCDS9105.1	ENST00000228347.9:c.1043A>T	ENSP00000228347.4:p.Asp348Val	26.1	NA	NA	NA	NA	NA	0	0	4	0	0	0
POLR3B	AR	12:106444483:T:C	T	C	ENSG00000013503	missense_variant	CCDS9105.1	ENST00000228347.9:c.1976T>C	ENSP00000228347.4:p.Ile659Thr	27.2	NA	NA	NA	NA	NA	0	0	4	0	0	0
POLR3B	AR	12:106444506:G:A	G	A	ENSG00000013503	missense_variant	CCDS9105.1	ENST00000228347.9:c.1999G>A	ENSP00000228347.4:p.Val667Met	29.2	NA	NA	NA	NA	NA	0	0	4	0	0	0
POLR3B	AR	12:106457195:A:G	A	G	ENSG00000013503	missense_variant	CCDS9105.1	ENST00000228347.9:c.2351A>G	ENSP00000228347.4:p.Asn784Ser	25.5	NA	NA	NA	NA	NA	0	0	4	0	0	0
POLR3B	AR	12:106463606:G:A	G	A	ENSG00000013503	missense_variant	CCDS9105.1	ENST00000228347.9:c.2699G>A	ENSP00000228347.4:p.Arg900His	32	NA	NA	NA	NA	NA	0	0	4	0	0	0
POLR3B	AR	12:106496111:T:C	T	C	ENSG00000013503	missense_variant	CCDS9105.1	ENST00000228347.9:c.2770T>C	ENSP00000228347.4:p.Cys924Arg	25.2	NA	NA	NA	NA	NA	0	0	4	0	0	0
POLR3B	AR	12:106369587:G:A	G	A	ENSG00000013503	missense_variant	CCDS9105.1	ENST00000228347.9:c.308G>A	ENSP00000228347.4:p.Arg103His	32	NA	NA	NA	NA	NA	0	0	5	0	0	0
POLR3B	AR	12:106457278:G:A	G	A	ENSG00000013503	missense_variant	CCDS9105.1	ENST00000228347.9:c.2434G>A	ENSP00000228347.4:p.Asp812Asn	29.6	NA	NA	NA	NA	NA	0	0	5	0	0	0
POLR3B	AR	12:106459284:A:G	A	G	ENSG00000013503	missense_variant	CCDS9105.1	ENST00000228347.9:c.2486A>G	ENSP00000228347.4:p.Asn829Ser	26.4	NA	NA	NA	NA	NA	0	0	5	0	0	0
POLR3B	AR	12:106496800:G:A	G	A	ENSG00000013503	missense_variant	CCDS9105.1	ENST00000228347.9:c.2866G>A	ENSP00000228347.4:p.Gly956Ser	29.2	NA	NA	NA	NA	NA	0	0	5	0	0	0
POLR3B	AR	12:106501357:G:T	G	T	ENSG00000013503	missense_variant	CCDS9105.1	ENST00000228347.9:c.3019G>T	ENSP00000228347.4:p.Val1007Leu	26.6	NA	NA	NA	NA	NA	0	0	5	0	0	0
POLR3B	AR	12:106509431:G:A	G	A	ENSG00000013503	missense_variant	CCDS9105.1	ENST00000228347.9:c.3284G>A	ENSP00000228347.4:p.Cys1095Tyr	32	NA	NA	NA	NA	NA	0	0	5	0	0	0
POLR3B	AR	12:106457146:C:T	C	T	ENSG00000013503	missense_variant	CCDS9105.1	ENST00000228347.9:c.2302C>T	ENSP00000228347.4:p.Arg768Cys	29.8	NA	NA	NA	NA	NA	0	0	6	0	0	0
POLR3B	AR	12:106496115:C:T	C	T	ENSG00000013503	missense_variant	CCDS9105.1	ENST00000228347.9:c.2774C>T	ENSP00000228347.4:p.Pro925Leu	27.7	NA	NA	NA	NA	NA	0	0	6	0	0	0
POLR3B	AR	12:106504104:G:A	G	A	ENSG00000013503	missense_variant	CCDS9105.1	ENST00000228347.9:c.3122G>A	ENSP00000228347.4:p.Arg1041His	31	NA	NA	NA	NA	NA	0	0	6	0	0	0
POLR3B	AR	12:106496788:G:A	G	A	ENSG00000013503	missense_variant	CCDS9105.1	ENST00000228347.9:c.2854G>A	ENSP00000228347.4:p.Gly952Ser	25.4	NA	NA	NA	NA	NA	0	0	7	0	0	0
POLR3B	AR	12:106496839:G:A	G	A	ENSG00000013503	missense_variant	CCDS9105.1	ENST00000228347.9:c.2905G>A	ENSP00000228347.4:p.Val969Met	25.1	NA	NA	NA	NA	NA	0	0	7	0	0	0
POLR3B	AR	12:106501421:G:A	G	A	ENSG00000013503	missense_variant	CCDS9105.1	ENST00000228347.9:c.3083G>A	ENSP00000228347.4:p.Arg1028Gln	31	NA	NA	NA	NA	NA	0	0	7	0	0	0
POLR3B	AR	12:106501357:G:A	G	A	ENSG00000013503	missense_variant	CCDS9105.1	ENST00000228347.9:c.3019G>A	ENSP00000228347.4:p.Val1007Met	26.9	NA	NA	NA	NA	NA	0	0	8	0	0	0
POLR3B	AR	12:106509461:G:A	G	A	ENSG00000013503	missense_variant	CCDS9105.1	ENST00000228347.9:c.3314G>A	ENSP00000228347.4:p.Arg1105His	25.8	NA	NA	NA	NA	NA	0	0	8	0	0	0
POLR3B	AR	12:106437755:C:T	C	T	ENSG00000013503	missense_variant	CCDS9105.1	ENST00000228347.9:c.1931C>T	ENSP00000228347.4:p.Ala644Val	26.2	NA	NA	NA	NA	NA	0	0	10	0	0	0
POLR3B	AR	12:106369662:G:C	G	C	ENSG00000013503	missense_variant	CCDS9105.1	ENST00000228347.9:c.383G>C	ENSP00000228347.4:p.Arg128Pro	32	NA	NA	NA	NA	NA	0	1	0	0	0	0
POLR3B	AR	12:106369586:C:T	C	T	ENSG00000013503	missense_variant	CCDS9105.1	ENST00000228347.9:c.307C>T	ENSP00000228347.4:p.Arg103Cys	32	NA	NA	NA	NA	NA	0	1	4	0	0	0
POLR3H	AR	22:41530769:G:A	G	A	ENST00000355209	missense_variant	CCDS14018.1	ENST00000355209.9:c.479C>T	ENSP00000347345.4:p.Thr160Met	29.3	0.000253027	53	0.165427	0.130461	0.20479	0	1	102	0	0	0
POLR3H	AR	22:41530766:G:A	G	A	ENST00000355209	missense_variant	CCDS14018.1	ENST00000355209.9:c.482C>T	ENSP00000347345.4:p.Ser161Phe	25	2.38702e-05	5	-0.337061	0.424688	0.427389	0	0	11	0	0	0
POLR3H	AR	22:41530803:G:A	G	A	ENST00000355209	missense_variant	CCDS14018.1	ENST00000355209.9:c.445C>T	ENSP00000347345.4:p.Arg149Cys	32	0.000167092	35.0001	-0.0579233	0.160542	0.718251	0	1	77	0	0	0
POLR3H	AR	22:41540776:A:C	A	C	ENST00000355209	missense_variant	CCDS14018.1	ENST00000355209.9:c.131T>G	ENSP00000347345.4:p.Leu44Arg	31	0.000119352	24.9999	0.0319695	0.189976	0.866362	0	0	38	0	0	0
POLR3H	AR	22:41530797:G:A	G	A	ENST00000355209	missense_variant	CCDS14018.1	ENST00000355209.9:c.451C>T	ENSP00000347345.4:p.Arg151Trp	29.8	9.07068e-05	19	-0.019069	0.217854	0.930249	0	0	40	0	0	0
POLR3H	AR	22:41529297:A:G	A	G	ENSG00000100413	missense_variant	CCDS14018.1	ENST00000355209.9:c.601T>C	ENSP00000347345.4:p.Trp201Arg	30	NA	NA	NA	NA	NA	0	0	1	0	0	0
POLR3H	AR	22:41529317:C:A	C	A	ENSG00000100413	missense_variant	CCDS14018.1	ENST00000355209.9:c.581G>T	ENSP00000347345.4:p.Gly194Val	27.2	NA	NA	NA	NA	NA	0	0	1	0	0	0
POLR3H	AR	22:41529336:C:T	C	T	ENSG00000100413	missense_variant	CCDS14018.1	ENST00000355209.9:c.562G>A	ENSP00000347345.4:p.Gly188Arg	33	NA	NA	NA	NA	NA	0	0	1	0	0	0
POLR3H	AR	22:41530785:C:T	C	T	ENSG00000100413	missense_variant	CCDS14018.1	ENST00000355209.9:c.463G>A	ENSP00000347345.4:p.Glu155Lys	27.9	NA	NA	NA	NA	NA	0	0	1	0	0	0
POLR3H	AR	22:41530875:G:C	G	C	ENSG00000100413	missense_variant	CCDS14018.1	ENST00000355209.9:c.373C>G	ENSP00000347345.4:p.Gln125Glu	25.5	NA	NA	NA	NA	NA	0	0	1	0	0	0
POLR3H	AR	22:41532121:G:A	G	A	ENSG00000100413	missense_variant	CCDS14018.1	ENST00000355209.9:c.332C>T	ENSP00000347345.4:p.Pro111Leu	27.8	NA	NA	NA	NA	NA	0	0	1	0	0	0
POLR3H	AR	22:41532134:T:G	T	G	ENSG00000100413	missense_variant	CCDS14018.1	ENST00000355209.9:c.319A>C	ENSP00000347345.4:p.Ile107Leu	27.5	NA	NA	NA	NA	NA	0	0	1	0	0	0
POLR3H	AR	22:41532140:C:G	C	G	ENSG00000100413	missense_variant	CCDS14018.1	ENST00000355209.9:c.313G>C	ENSP00000347345.4:p.Asp105His	27.4	NA	NA	NA	NA	NA	0	0	1	0	0	0
POLR3H	AR	22:41540741:C:T	C	T	ENSG00000100413	missense_variant	CCDS14018.1	ENST00000355209.9:c.166G>A	ENSP00000347345.4:p.Asp56Asn	28.2	NA	NA	NA	NA	NA	0	0	1	0	0	0
POLR3H	AR	22:41540758:T:C	T	C	ENSG00000100413	missense_variant	CCDS14018.1	ENST00000355209.9:c.149A>G	ENSP00000347345.4:p.Asp50Gly	30	NA	NA	NA	NA	NA	0	0	1	0	0	0
POLR3H	AR	22:41540791:A:C	A	C	ENSG00000100413	missense_variant	CCDS14018.1	ENST00000355209.9:c.116T>G	ENSP00000347345.4:p.Val39Gly	31	NA	NA	NA	NA	NA	0	0	1	0	0	0
POLR3H	AR	22:41543994:G:T	G	T	ENSG00000100413	missense_variant	CCDS14018.1	ENST00000355209.9:c.108C>A	ENSP00000347345.4:p.Asn36Lys	25.6	NA	NA	NA	NA	NA	0	0	1	0	0	0
POLR3H	AR	22:41543996:T:C	T	C	ENSG00000100413	missense_variant	CCDS14018.1	ENST00000355209.9:c.106A>G	ENSP00000347345.4:p.Asn36Asp	32	NA	NA	NA	NA	NA	0	0	1	0	0	0
POLR3H	AR	22:41543998:G:A	G	A	ENSG00000100413	missense_variant	CCDS14018.1	ENST00000355209.9:c.104C>T	ENSP00000347345.4:p.Ala35Val	32	NA	NA	NA	NA	NA	0	0	1	0	0	0
POLR3H	AR	22:41544011:T:A	T	A	ENSG00000100413	missense_variant	CCDS14018.1	ENST00000355209.9:c.91A>T	ENSP00000347345.4:p.Asn31Tyr	32	NA	NA	NA	NA	NA	0	0	1	0	0	0
POLR3H	AR	22:41544058:G:T	G	T	ENSG00000100413	missense_variant	CCDS14018.1	ENST00000355209.9:c.44C>A	ENSP00000347345.4:p.Pro15His	31	NA	NA	NA	NA	NA	0	0	1	0	0	0
POLR3H	AR	22:41544096:G:T	G	T	ENSG00000100413	missense_variant	CCDS14018.1	ENST00000355209.9:c.6C>A	ENSP00000347345.4:p.Phe2Leu	25.4	NA	NA	NA	NA	NA	0	0	1	0	0	0
POLR3H	AR	22:41540779:C:T	C	T	ENSG00000100413	missense_variant	CCDS14018.1	ENST00000355209.9:c.128G>A	ENSP00000347345.4:p.Gly43Glu	27.4	NA	NA	NA	NA	NA	0	0	2	0	0	0
POLR3H	AR	22:41540783:C:T	C	T	ENSG00000100413	missense_variant	CCDS14018.1	ENST00000355209.9:c.124G>A	ENSP00000347345.4:p.Val42Met	26.1	NA	NA	NA	NA	NA	0	0	2	0	0	0
POLR3H	AR	22:41543993:T:C	T	C	ENSG00000100413	missense_variant	CCDS14018.1	ENST00000355209.9:c.109A>G	ENSP00000347345.4:p.Lys37Glu	33	NA	NA	NA	NA	NA	0	0	2	0	0	0
POLR3H	AR	22:41530794:C:T	C	T	ENSG00000100413	missense_variant	CCDS14018.1	ENST00000355209.9:c.454G>A	ENSP00000347345.4:p.Val152Met	25.4	NA	NA	NA	NA	NA	0	0	3	0	0	0
POLR3H	AR	22:41532130:A:G	A	G	ENSG00000100413	missense_variant	CCDS14018.1	ENST00000355209.9:c.323T>C	ENSP00000347345.4:p.Leu108Pro	28.6	NA	NA	NA	NA	NA	0	0	3	0	0	0
POLR3H	AR	22:41532140:C:T	C	T	ENSG00000100413	missense_variant	CCDS14018.1	ENST00000355209.9:c.313G>A	ENSP00000347345.4:p.Asp105Asn	32	NA	NA	NA	NA	NA	0	0	3	0	0	0
POLR3H	AR	22:41540734:T:C	T	C	ENSG00000100413	missense_variant	CCDS14018.1	ENST00000355209.9:c.173A>G	ENSP00000347345.4:p.Tyr58Cys	29.2	NA	NA	NA	NA	NA	0	0	3	0	0	0
POLR3H	AR	22:41530700:G:A	G	A	ENSG00000100413	missense_variant	CCDS14018.1	ENST00000355209.9:c.548C>T	ENSP00000347345.4:p.Pro183Leu	27	NA	NA	NA	NA	NA	0	0	4	0	0	0
POLR3H	AR	22:41544025:A:G	A	G	ENSG00000100413	missense_variant	CCDS14018.1	ENST00000355209.9:c.77T>C	ENSP00000347345.4:p.Ile26Thr	29.5	NA	NA	NA	NA	NA	0	0	4	0	0	0
POLR3H	AR	22:41532146:A:G	A	G	ENSG00000100413	missense_variant	CCDS14018.1	ENST00000355209.9:c.307T>C	ENSP00000347345.4:p.Phe103Leu	32	NA	NA	NA	NA	NA	0	0	5	0	0	0
POLR3H	AR	22:41540737:G:A	G	A	ENSG00000100413	missense_variant	CCDS14018.1	ENST00000355209.9:c.170C>T	ENSP00000347345.4:p.Ala57Val	25.1	NA	NA	NA	NA	NA	0	0	6	0	0	0
POLR3H	AR	22:41530802:C:T	C	T	ENSG00000100413	missense_variant	CCDS14018.1	ENST00000355209.9:c.446G>A	ENSP00000347345.4:p.Arg149His	27.8	NA	NA	NA	NA	NA	0	1	5	0	0	0
POU5F1	AD	6:31170364:G:A	G	A	ENST00000259915	missense_variant	CCDS34391.1	ENST00000259915.13:c.257C>T	ENSP00000259915.7:p.Pro86Leu	27.6	NA	NA	NA	NA	NA	0	0	1	0	0	0
POU5F1	AD	6:31170587:A:G	A	G	ENST00000259915	missense_variant	CCDS34391.1	ENST00000259915.13:c.34T>C	ENSP00000259915.7:p.Ser12Pro	26.9	NA	NA	NA	NA	NA	0	0	1	0	0	0
POU5F1	AD	6:31170529:T:A	T	A	ENST00000259915	missense_variant	CCDS34391.1	ENST00000259915.13:c.92A>T	ENSP00000259915.7:p.Asp31Val	26.3	NA	NA	NA	NA	NA	0	0	1	0	0	0
POU5F1	AD	6:31164835:C:A	C	A	ENSG00000204531	missense_variant	CCDS34391.1	ENST00000259915.13:c.849G>T	ENSP00000259915.7:p.Gln283His	25.8	NA	NA	NA	NA	NA	0	0	1	0	0	0
POU5F1	AD	6:31164835:C:A	C	A	ENST00000259915	missense_variant	CCDS34391.1	ENST00000259915.13:c.849G>T	ENSP00000259915.7:p.Gln283His	25.8	NA	NA	NA	NA	NA	0	0	1	0	0	0
POU5F1	AD	6:31170365:G:T	G	T	ENST00000259915	missense_variant	CCDS34391.1	ENST00000259915.13:c.256C>A	ENSP00000259915.7:p.Pro86Thr	25.8	NA	NA	NA	NA	NA	0	0	1	0	0	0
POU5F1	AD	6:31166014:C:G	C	G	ENST00000259915	missense_variant	CCDS34391.1	ENST00000259915.13:c.439G>C	ENSP00000259915.7:p.Glu147Gln	25.7	NA	NA	NA	NA	NA	0	0	1	0	0	0
POU5F1	AD	6:31170395:A:T	A	T	ENST00000259915	missense_variant	CCDS34391.1	ENST00000259915.13:c.226T>A	ENSP00000259915.7:p.Cys76Ser	25.5	NA	NA	NA	NA	NA	0	0	1	0	0	0
POU5F1	AD	6:31170616:G:A	G	A	ENST00000259915	missense_variant	CCDS34391.1	ENST00000259915.13:c.5C>T	ENSP00000259915.7:p.Ala2Val	25.2	NA	NA	NA	NA	NA	0	0	1	0	0	0
POU5F1	AD	6:31165643:C:G	C	G	ENSG00000204531	missense_variant	CCDS34391.1	ENST00000259915.13:c.585G>C	ENSP00000259915.7:p.Lys195Asn	25.6	NA	NA	NA	NA	NA	0	0	2	0	0	0
POU5F1	AD	6:31165643:C:G	C	G	ENST00000259915	missense_variant	CCDS34391.1	ENST00000259915.13:c.585G>C	ENSP00000259915.7:p.Lys195Asn	25.6	NA	NA	NA	NA	NA	0	0	2	0	0	0
POU5F1	AD	6:31165957:C:T	C	T	ENST00000259915	missense_variant	CCDS34391.1	ENST00000259915.13:c.496G>A	ENSP00000259915.7:p.Asp166Asn	25.8	NA	NA	NA	NA	NA	0	0	4	0	0	0
POU5F1	AD	6:31170410:C:A	C	A	ENST00000259915	missense_variant	CCDS34391.1	ENST00000259915.13:c.211G>T	ENSP00000259915.7:p.Gly71Trp	25.2	NA	NA	NA	NA	NA	0	0	5	0	0	0
POU5F1	AD	6:31165627:G:A	G	A	ENST00000259915	missense_variant	CCDS34391.1	ENST00000259915.13:c.601C>T	ENSP00000259915.7:p.Arg201Trp	25.6	NA	NA	NA	NA	NA	0	0	12	0	0	0
POU5F1	AD	6:31170534:C:A	C	A	ENST00000259915	missense_variant	CCDS34391.1	ENST00000259915.13:c.87G>T	ENSP00000259915.7:p.Trp29Cys	26.5	NA	NA	NA	NA	NA	0	1	45	0	0	0
PRDM9	AD	5:23510000:G:A	G	A	ENST00000296682	missense_variant	CCDS43307.1	ENST00000296682.4:c.274G>A	ENSP00000296682.4:p.Asp92Asn	25.2	0.000119366	25	-0.314616	0.190331	0.0983332	0	1	47	0	0	0
PRDM9	AD	5:23521179:G:C	G	C	ENST00000296682	missense_variant,splice_region_variant	CCDS43307.1	ENST00000296682.4:c.508G>C	ENSP00000296682.4:p.Glu170Gln	25.8	2.38707e-05	5	-0.118353	0.425483	0.780888	0	0	13	0	0	0
PRDM9	AD	5:23522772:G:T	G	T	ENST00000296682	missense_variant	CCDS43307.1	ENST00000296682.4:c.769G>T	ENSP00000296682.4:p.Gly257Trp	25.7	4.77404e-05	9.99999	0.0504748	0.300861	0.866766	0	0	15	0	0	0
PRDM9	AD	5:23522405:T:A	T	A	ENSG00000164256	missense_variant	CCDS43307.1	ENST00000296682.4:c.610T>A	ENSP00000296682.4:p.Tyr204Asn	26.2	NA	NA	NA	NA	NA	0	0	1	0	0	0
PRDM9	AD	5:23524451:G:C	G	C	ENSG00000164256	missense_variant	CCDS43307.1	ENST00000296682.4:c.1068G>C	ENSP00000296682.4:p.Trp356Cys	25.7	NA	NA	NA	NA	NA	0	0	1	0	0	0
PRDM9	AD	5:23527489:G:A	G	A	ENSG00000164256	missense_variant	CCDS43307.1	ENST00000296682.4:c.2401G>A	ENSP00000296682.4:p.Glu801Lys	25.4	NA	NA	NA	NA	NA	0	0	1	0	0	0
PRDM9	AD	5:23509540:A:G	A	G	ENSG00000164256	missense_variant	CCDS43307.1	ENST00000296682.4:c.140A>G	ENSP00000296682.4:p.Glu47Gly	25.4	NA	NA	NA	NA	NA	0	0	1	0	0	0
PRDM9	AD	5:23524362:G:A	G	A	ENSG00000164256	missense_variant	CCDS43307.1	ENST00000296682.4:c.979G>A	ENSP00000296682.4:p.Glu327Lys	25.1	NA	NA	NA	NA	NA	0	0	1	0	0	0
PRDM9	AD	5:23522372:G:C	G	C	ENSG00000164256	missense_variant	CCDS43307.1	ENST00000296682.4:c.577G>C	ENSP00000296682.4:p.Glu193Gln	25	NA	NA	NA	NA	NA	0	0	1	0	0	0
PRDM9	AD	5:23509557:A:C	A	C	ENSG00000164256	missense_variant	CCDS43307.1	ENST00000296682.4:c.157A>C	ENSP00000296682.4:p.Asn53His	25	NA	NA	NA	NA	NA	0	0	1	0	0	0
PRDM9	AD	5:23509920:G:T	G	T	ENSG00000164256	missense_variant	CCDS43307.1	ENST00000296682.4:c.194G>T	ENSP00000296682.4:p.Gly65Val	27.3	NA	NA	NA	NA	NA	0	0	2	0	0	0
PRDM9	AD	5:23527405:G:A	G	A	ENSG00000164256	missense_variant	CCDS43307.1	ENST00000296682.4:c.2317G>A	ENSP00000296682.4:p.Glu773Lys	25.2	NA	NA	NA	NA	NA	0	0	2	0	0	0
PRDM9	AD	5:23509489:A:G	A	G	ENSG00000164256	missense_variant	CCDS43307.1	ENST00000296682.4:c.89A>G	ENSP00000296682.4:p.Asp30Gly	25	NA	NA	NA	NA	NA	0	0	3	0	0	0
PRDM9	AD	5:23522778:G:A	G	A	ENSG00000164256	missense_variant	CCDS43307.1	ENST00000296682.4:c.775G>A	ENSP00000296682.4:p.Gly259Arg	25.5	NA	NA	NA	NA	NA	0	0	5	0	0	0
PRDM9	AD	5:23522882:G:T	G	T	ENSG00000164256	missense_variant	CCDS43307.1	ENST00000296682.4:c.879G>T	ENSP00000296682.4:p.Trp293Cys	25.4	NA	NA	NA	NA	NA	0	0	6	0	0	0
PSMC3IP	AR	17:42573005:G:A	G	A	ENST00000393795	missense_variant	CCDS45688.1	ENST00000393795.8:c.617C>T	ENSP00000377384.2:p.Thr206Met	28.2	8.11588e-05	17	0.386039	0.230563	0.0940654	0	0	32	0	0	0
PSMC3IP	AR	17:42573150:T:A	T	A	ENST00000393795	missense_variant	CCDS45688.1	ENST00000393795.8:c.554A>T	ENSP00000377384.2:p.Asp185Val	28.2	3.81924e-05	8.00001	-0.285036	0.33606	0.396344	0	0	14	0	0	0
PSMC3IP	AR	17:42572999:T:G	T	G	ENSG00000131470	missense_variant	CCDS45688.1	ENST00000393795.8:c.623A>C	ENSP00000377384.2:p.Glu208Ala	28.7	NA	NA	NA	NA	NA	0	0	1	0	0	0
PSMC3IP	AR	17:42573120:T:A	T	A	ENSG00000131470	missense_variant	CCDS45688.1	ENST00000393795.8:c.584A>T	ENSP00000377384.2:p.Lys195Met	28.5	NA	NA	NA	NA	NA	0	0	1	0	0	0
PSMC3IP	AR	17:42573130:G:A	G	A	ENSG00000131470	missense_variant	CCDS45688.1	ENST00000393795.8:c.574C>T	ENSP00000377384.2:p.Pro192Ser	25.1	NA	NA	NA	NA	NA	0	0	1	0	0	0
PSMC3IP	AR	17:42573147:G:A	G	A	ENSG00000131470	missense_variant	CCDS45688.1	ENST00000393795.8:c.557C>T	ENSP00000377384.2:p.Ala186Val	32	NA	NA	NA	NA	NA	0	0	1	0	0	0
PSMC3IP	AR	17:42573321:C:T	C	T	ENSG00000131470	missense_variant	CCDS45688.1	ENST00000393795.8:c.527G>A	ENSP00000377384.2:p.Arg176Lys	26.6	NA	NA	NA	NA	NA	0	0	1	0	0	0
PSMC3IP	AR	17:42573364:C:T	C	T	ENSG00000131470	missense_variant	CCDS45688.1	ENST00000393795.8:c.484G>A	ENSP00000377384.2:p.Val162Met	32	NA	NA	NA	NA	NA	0	0	1	0	0	0
PSMC3IP	AR	17:42573501:C:T	C	T	ENSG00000131470	missense_variant	CCDS45688.1	ENST00000393795.8:c.460G>A	ENSP00000377384.2:p.Val154Met	25.4	NA	NA	NA	NA	NA	0	0	1	0	0	0
PSMC3IP	AR	17:42573521:A:C	A	C	ENSG00000131470	missense_variant	CCDS45688.1	ENST00000393795.8:c.440T>G	ENSP00000377384.2:p.Ile147Ser	28.7	NA	NA	NA	NA	NA	0	0	1	0	0	0
PSMC3IP	AR	17:42573588:C:G	C	G	ENSG00000131470	missense_variant	CCDS45688.1	ENST00000393795.8:c.373G>C	ENSP00000377384.2:p.Glu125Gln	27.6	NA	NA	NA	NA	NA	0	0	1	0	0	0
PSMC3IP	AR	17:42577232:T:C	T	C	ENSG00000131470	missense_variant	CCDS45688.1	ENST00000393795.8:c.206A>G	ENSP00000377384.2:p.Lys69Arg	32	NA	NA	NA	NA	NA	0	0	1	0	0	0
PSMC3IP	AR	17:42573494:G:A	G	A	ENSG00000131470	missense_variant	CCDS45688.1	ENST00000393795.8:c.467C>T	ENSP00000377384.2:p.Pro156Leu	32	NA	NA	NA	NA	NA	0	0	2	0	0	0
PSMC3IP	AR	17:42573009:C:G	C	G	ENSG00000131470	missense_variant	CCDS45688.1	ENST00000393795.8:c.613G>C	ENSP00000377384.2:p.Glu205Gln	26.3	NA	NA	NA	NA	NA	0	0	3	0	0	0
PSMC3IP	AR	17:42573621:G:A	G	A	ENSG00000131470	missense_variant	CCDS45688.1	ENST00000393795.8:c.340C>T	ENSP00000377384.2:p.Leu114Phe	25.7	NA	NA	NA	NA	NA	0	0	3	0	0	0
PSMC3IP	AR	17:42574179:A:G	A	G	ENSG00000131470	missense_variant	CCDS45688.1	ENST00000393795.8:c.257T>C	ENSP00000377384.2:p.Leu86Pro	29.5	NA	NA	NA	NA	NA	0	0	3	0	0	0
PSMC3IP	AR	17:42574113:C:T	C	T	ENSG00000131470	missense_variant	CCDS45688.1	ENST00000393795.8:c.323G>A	ENSP00000377384.2:p.Arg108His	28.6	NA	NA	NA	NA	NA	0	0	9	0	0	0
RAD51	AD	15:40729531:C:G	C	G	ENST00000267868	missense_variant	CCDS10062.1	ENST00000267868.8:c.671C>G	ENSP00000267868.3:p.Ala224Gly	25.9	0.00010503	22	-0.406536	0.202649	0.0448446	0	1	39	0	0	0
RAD51	AD	15:40729633:A:C	A	C	ENST00000267868	missense_variant,splice_region_variant	CCDS10062.1	ENST00000267868.8:c.773A>C	ENSP00000267868.3:p.Glu258Ala	33	3.81924e-05	8.00001	0.38132	0.336037	0.256477	0	0	9	0	0	0
RAD51	AD	15:40709097:C:T	C	T	ENST00000267868	missense_variant	CCDS10062.1	ENST00000267868.8:c.416C>T	ENSP00000267868.3:p.Thr139Met	26.4	0.000257806	54	-0.0605091	0.129351	0.639934	0	1	102	0	0	0
RAD51	AD	15:40698762:G:A	G	A	ENSG00000051180	missense_variant	CCDS10062.1	ENST00000267868.8:c.4G>A	ENSP00000267868.3:p.Ala2Thr	25.9	NA	NA	NA	NA	NA	0	0	1	0	0	0
RAD51	AD	15:40698845:G:C	G	C	ENSG00000051180	missense_variant	CCDS10062.1	ENST00000267868.8:c.87G>C	ENSP00000267868.3:p.Glu29Asp	33	NA	NA	NA	NA	NA	0	0	1	0	0	0
RAD51	AD	15:40701133:G:A	G	A	ENSG00000051180	missense_variant	CCDS10062.1	ENST00000267868.8:c.157G>A	ENSP00000267868.3:p.Ala53Thr	25.5	NA	NA	NA	NA	NA	0	0	1	0	0	0
RAD51	AD	15:40701164:T:G	T	G	ENSG00000051180	missense_variant	CCDS10062.1	ENST00000267868.8:c.188T>G	ENSP00000267868.3:p.Ile63Ser	29.5	NA	NA	NA	NA	NA	0	0	1	0	0	0
RAD51	AD	15:40706238:G:A	G	A	ENSG00000051180	missense_variant	CCDS10062.1	ENST00000267868.8:c.287G>A	ENSP00000267868.3:p.Arg96Gln	29	NA	NA	NA	NA	NA	0	0	1	0	0	0
RAD51	AD	15:40709031:T:C	T	C	ENSG00000051180	missense_variant	CCDS10062.1	ENST00000267868.8:c.350T>C	ENSP00000267868.3:p.Ile117Thr	27.2	NA	NA	NA	NA	NA	0	0	1	0	0	0
RAD51	AD	15:40718817:C:T	C	T	ENSG00000051180	missense_variant	CCDS10062.1	ENST00000267868.8:c.448C>T	ENSP00000267868.3:p.Arg150Trp	33	NA	NA	NA	NA	NA	0	0	1	0	0	0
RAD51	AD	15:40728721:T:C	T	C	ENSG00000051180	missense_variant	CCDS10062.1	ENST00000267868.8:c.541T>C	ENSP00000267868.3:p.Ser181Pro	26.1	NA	NA	NA	NA	NA	0	0	1	0	0	0
RAD51	AD	15:40701085:G:A	G	A	ENSG00000051180	missense_variant	CCDS10062.1	ENST00000267868.8:c.109G>A	ENSP00000267868.3:p.Asp37Asn	29.5	NA	NA	NA	NA	NA	0	0	2	0	0	0
RAD51	AD	15:40718859:G:A	G	A	ENSG00000051180	missense_variant	CCDS10062.1	ENST00000267868.8:c.490G>A	ENSP00000267868.3:p.Gly164Ser	27.8	NA	NA	NA	NA	NA	0	0	2	0	0	0
RAD51	AD	15:40718892:G:T	G	T	ENSG00000051180	missense_variant	CCDS10062.1	ENST00000267868.8:c.523G>T	ENSP00000267868.3:p.Ala175Ser	32	NA	NA	NA	NA	NA	0	0	2	0	0	0
RAD51	AD	15:40698844:A:G	A	G	ENSG00000051180	missense_variant	CCDS10062.1	ENST00000267868.8:c.86A>G	ENSP00000267868.3:p.Glu29Gly	32	NA	NA	NA	NA	NA	0	0	4	0	0	0
RAD51	AD	15:40729515:C:T	C	T	ENSG00000051180	missense_variant	CCDS10062.1	ENST00000267868.8:c.655C>T	ENSP00000267868.3:p.Leu219Phe	27.1	NA	NA	NA	NA	NA	0	0	4	0	0	0
RAD51	AD	15:40729626:G:A	G	A	ENSG00000051180	missense_variant	CCDS10062.1	ENST00000267868.8:c.766G>A	ENSP00000267868.3:p.Ala256Thr	31	NA	NA	NA	NA	NA	0	0	5	0	0	0
RAD51	AD	15:40728713:A:G	A	G	ENSG00000051180	missense_variant	CCDS10062.1	ENST00000267868.8:c.533A>G	ENSP00000267868.3:p.Tyr178Cys	26.1	NA	NA	NA	NA	NA	0	0	11	0	0	0
RAD51	AD	15:40729600:G:C	G	C	ENSG00000051180	missense_variant	CCDS10062.1	ENST00000267868.8:c.740G>C	ENSP00000267868.3:p.Arg247Thr	28.7	NA	NA	NA	NA	NA	0	1	0	0	0	0
RCBTB1	AR	13:49551453:C:T	C	T	ENST00000378302	missense_variant	CCDS9418.1	ENST00000378302.7:c.727G>A	ENSP00000367552.2:p.Ala243Thr	25	3.34186e-05	6.99999	-0.672121	0.358741	0.0609916	0	0	10	0	0	0
RCBTB1	AR	13:49555567:A:C	A	C	ENST00000378302	missense_variant	CCDS9418.1	ENST00000378302.7:c.551T>G	ENSP00000367552.2:p.Val184Gly	29.5	2.86618e-05	6	0.658891	0.387481	0.0890471	0	0	11	0	0	0
RCBTB1	AR	13:49567198:C:T	C	T	ENST00000378302	missense_variant	CCDS9418.1	ENST00000378302.7:c.82G>A	ENSP00000367552.2:p.Gly28Ser	26.4	9.07086e-05	19	-0.361115	0.217781	0.0972859	0	2	27	0	0	0
RCBTB1	AR	13:49567216:G:A	G	A	ENST00000378302	missense_variant	CCDS9418.1	ENST00000378302.7:c.64C>T	ENSP00000367552.2:p.Arg22Trp	26.1	2.3872e-05	4.99999	-0.596285	0.424452	0.16007	0	0	8	0	0	0
RCBTB1	AR	13:49549541:G:A	G	A	ENST00000378302	missense_variant	CCDS9418.1	ENST00000378302.7:c.962C>T	ENSP00000367552.2:p.Pro321Leu	27	2.86443e-05	6.00001	0.507163	0.38759	0.190703	0	0	7	0	0	0
RCBTB1	AR	13:49560042:A:C	A	C	ENST00000378302	missense_variant	CCDS9418.1	ENST00000378302.7:c.320T>G	ENSP00000367552.2:p.Leu107Arg	28	4.29664e-05	9	0.409072	0.316395	0.196041	0	0	13	0	0	0
RCBTB1	AR	13:49559989:G:A	G	A	ENST00000378302	missense_variant	CCDS9418.1	ENST00000378302.7:c.373C>T	ENSP00000367552.2:p.Leu125Phe	26.5	0.000338964	71.0001	-0.11017	0.112678	0.328206	0	0	149	0	0	0
RCBTB1	AR	13:49549563:G:A	G	A	ENST00000378302	missense_variant	CCDS9418.1	ENST00000378302.7:c.940C>T	ENSP00000367552.2:p.Arg314Trp	32	3.81924e-05	8.00001	0.263465	0.335563	0.432369	0	0	16	0	0	0
RCBTB1	AR	13:49552218:G:A	G	A	ENST00000378302	missense_variant	CCDS9418.1	ENST00000378302.7:c.671C>T	ENSP00000367552.2:p.Pro224Leu	31	6.68379e-05	14	0.177607	0.253734	0.483944	0	0	27	0	0	0
RCBTB1	AR	13:49544819:A:C	A	C	ENST00000378302	missense_variant	CCDS9418.1	ENST00000378302.7:c.1090T>G	ENSP00000367552.2:p.Phe364Val	28.2	2.38714e-05	5.00001	0.230922	0.424495	0.586447	0	0	8	0	0	0
RCBTB1	AR	13:49534250:A:G	A	G	ENST00000378302	missense_variant	CCDS9418.1	ENST00000378302.7:c.1468T>C	ENSP00000367552.2:p.Phe490Leu	29.3	6.20626e-05	13	-0.0904498	0.263311	0.731215	0	0	26	0	0	0
RCBTB1	AR	13:49560030:G:A	G	A	ENST00000378302	missense_variant	CCDS9418.1	ENST00000378302.7:c.332C>T	ENSP00000367552.2:p.Thr111Met	26.6	2.86443e-05	6.00001	-0.0922903	0.387496	0.811749	0	0	12	0	0	0
RCBTB1	AR	13:49566741:T:G	T	G	ENST00000378302	missense_variant	CCDS9418.1	ENST00000378302.7:c.154A>C	ENSP00000367552.2:p.Asn52His	25.1	3.34183e-05	7	0.0398939	0.358749	0.911455	0	0	12	0	0	0
RCBTB1	AR	13:49541813:C:A	C	A	ENST00000378302	missense_variant	CCDS9418.1	ENST00000378302.7:c.1187G>T	ENSP00000367552.2:p.Arg396Leu	32	2.38705e-05	5.00001	-0.0205204	0.424465	0.961442	0	0	6	0	0	0
RCBTB1	AR	13:49549502:G:C	G	C	ENST00000378302	missense_variant	CCDS9418.1	ENST00000378302.7:c.1001C>G	ENSP00000367552.2:p.Ala334Gly	28.4	7.16107e-05	15	-0.000903542	0.245154	0.997059	0	0	28	0	0	0
RCBTB1	AR	13:49540886:T:C	T	C	ENSG00000136144	missense_variant	CCDS9418.1	ENST00000378302.7:c.1445A>G	ENSP00000367552.2:p.Tyr482Cys	27.1	NA	NA	NA	NA	NA	0	0	1	0	0	0
RCBTB1	AR	13:49540892:A:C	A	C	ENSG00000136144	missense_variant	CCDS9418.1	ENST00000378302.7:c.1439T>G	ENSP00000367552.2:p.Val480Gly	29.5	NA	NA	NA	NA	NA	0	0	1	0	0	0
RCBTB1	AR	13:49540895:G:A	G	A	ENSG00000136144	missense_variant	CCDS9418.1	ENST00000378302.7:c.1436C>T	ENSP00000367552.2:p.Ala479Val	26.9	NA	NA	NA	NA	NA	0	0	1	0	0	0
RCBTB1	AR	13:49540956:A:G	A	G	ENSG00000136144	missense_variant	CCDS9418.1	ENST00000378302.7:c.1375T>C	ENSP00000367552.2:p.Cys459Arg	25.8	NA	NA	NA	NA	NA	0	0	1	0	0	0
RCBTB1	AR	13:49540979:C:A	C	A	ENSG00000136144	missense_variant	CCDS9418.1	ENST00000378302.7:c.1352G>T	ENSP00000367552.2:p.Cys451Phe	25	NA	NA	NA	NA	NA	0	0	1	0	0	0
RCBTB1	AR	13:49540991:G:A	G	A	ENSG00000136144	missense_variant	CCDS9418.1	ENST00000378302.7:c.1340C>T	ENSP00000367552.2:p.Ala447Val	32	NA	NA	NA	NA	NA	0	0	1	0	0	0
RCBTB1	AR	13:49541004:G:A	G	A	ENSG00000136144	missense_variant	CCDS9418.1	ENST00000378302.7:c.1327C>T	ENSP00000367552.2:p.Leu443Phe	28.4	NA	NA	NA	NA	NA	0	0	1	0	0	0
RCBTB1	AR	13:49541684:T:A	T	A	ENSG00000136144	missense_variant	CCDS9418.1	ENST00000378302.7:c.1316A>T	ENSP00000367552.2:p.Asp439Val	26	NA	NA	NA	NA	NA	0	0	1	0	0	0
RCBTB1	AR	13:49541687:T:G	T	G	ENSG00000136144	missense_variant	CCDS9418.1	ENST00000378302.7:c.1313A>C	ENSP00000367552.2:p.Glu438Ala	25.7	NA	NA	NA	NA	NA	0	0	1	0	0	0
RCBTB1	AR	13:49541708:T:A	T	A	ENSG00000136144	missense_variant	CCDS9418.1	ENST00000378302.7:c.1292A>T	ENSP00000367552.2:p.Asp431Val	27.2	NA	NA	NA	NA	NA	0	0	1	0	0	0
RCBTB1	AR	13:49541712:T:C	T	C	ENSG00000136144	missense_variant	CCDS9418.1	ENST00000378302.7:c.1288A>G	ENSP00000367552.2:p.Thr430Ala	26.5	NA	NA	NA	NA	NA	0	0	1	0	0	0
RCBTB1	AR	13:49541717:A:G	A	G	ENSG00000136144	missense_variant	CCDS9418.1	ENST00000378302.7:c.1283T>C	ENSP00000367552.2:p.Leu428Pro	32	NA	NA	NA	NA	NA	0	0	1	0	0	0
RCBTB1	AR	13:49541729:A:C	A	C	ENSG00000136144	missense_variant	CCDS9418.1	ENST00000378302.7:c.1271T>G	ENSP00000367552.2:p.Phe424Cys	31	NA	NA	NA	NA	NA	0	0	1	0	0	0
RCBTB1	AR	13:49544765:G:C	G	C	ENSG00000136144	missense_variant	CCDS9418.1	ENST00000378302.7:c.1144C>G	ENSP00000367552.2:p.His382Asp	25.3	NA	NA	NA	NA	NA	0	0	1	0	0	0
RCBTB1	AR	13:49544777:C:T	C	T	ENSG00000136144	missense_variant	CCDS9418.1	ENST00000378302.7:c.1132G>A	ENSP00000367552.2:p.Gly378Arg	29.8	NA	NA	NA	NA	NA	0	0	1	0	0	0
RCBTB1	AR	13:49549497:A:G	A	G	ENSG00000136144	missense_variant	CCDS9418.1	ENST00000378302.7:c.1006T>C	ENSP00000367552.2:p.Phe336Leu	25.6	NA	NA	NA	NA	NA	0	0	1	0	0	0
RCBTB1	AR	13:49549532:G:A	G	A	ENSG00000136144	missense_variant	CCDS9418.1	ENST00000378302.7:c.971C>T	ENSP00000367552.2:p.Thr324Ile	27.1	NA	NA	NA	NA	NA	0	0	1	0	0	0
RCBTB1	AR	13:49549562:C:T	C	T	ENSG00000136144	missense_variant	CCDS9418.1	ENST00000378302.7:c.941G>A	ENSP00000367552.2:p.Arg314Gln	26.9	NA	NA	NA	NA	NA	0	0	1	0	0	0
RCBTB1	AR	13:49549598:G:A	G	A	ENSG00000136144	missense_variant	CCDS9418.1	ENST00000378302.7:c.905C>T	ENSP00000367552.2:p.Thr302Met	28.7	NA	NA	NA	NA	NA	0	0	1	0	0	0
RCBTB1	AR	13:49549605:C:T	C	T	ENSG00000136144	missense_variant	CCDS9418.1	ENST00000378302.7:c.898G>A	ENSP00000367552.2:p.Ala300Thr	27.3	NA	NA	NA	NA	NA	0	0	1	0	0	0
RCBTB1	AR	13:49549628:C:T	C	T	ENSG00000136144	missense_variant	CCDS9418.1	ENST00000378302.7:c.875G>A	ENSP00000367552.2:p.Cys292Tyr	27.6	NA	NA	NA	NA	NA	0	0	1	0	0	0
RCBTB1	AR	13:49549635:C:T	C	T	ENSG00000136144	missense_variant	CCDS9418.1	ENST00000378302.7:c.868G>A	ENSP00000367552.2:p.Ala290Thr	27.1	NA	NA	NA	NA	NA	0	0	1	0	0	0
RCBTB1	AR	13:49551410:C:A	C	A	ENSG00000136144	missense_variant	CCDS9418.1	ENST00000378302.7:c.770G>T	ENSP00000367552.2:p.Trp257Leu	28.9	NA	NA	NA	NA	NA	0	0	1	0	0	0
RCBTB1	AR	13:49551443:A:T	A	T	ENSG00000136144	missense_variant	CCDS9418.1	ENST00000378302.7:c.737T>A	ENSP00000367552.2:p.Leu246Gln	29.2	NA	NA	NA	NA	NA	0	0	1	0	0	0
RCBTB1	AR	13:49551464:A:C	A	C	ENSG00000136144	missense_variant	CCDS9418.1	ENST00000378302.7:c.716T>G	ENSP00000367552.2:p.Val239Gly	25.4	NA	NA	NA	NA	NA	0	0	1	0	0	0
RCBTB1	AR	13:49552191:A:T	A	T	ENSG00000136144	missense_variant	CCDS9418.1	ENST00000378302.7:c.698T>A	ENSP00000367552.2:p.Val233Glu	28.5	NA	NA	NA	NA	NA	0	0	1	0	0	0
RCBTB1	AR	13:49552248:C:T	C	T	ENSG00000136144	missense_variant	CCDS9418.1	ENST00000378302.7:c.641G>A	ENSP00000367552.2:p.Gly214Asp	26.6	NA	NA	NA	NA	NA	0	0	1	0	0	0
RCBTB1	AR	13:49552281:T:C	T	C	ENSG00000136144	missense_variant	CCDS9418.1	ENST00000378302.7:c.608A>G	ENSP00000367552.2:p.Tyr203Cys	29.9	NA	NA	NA	NA	NA	0	0	1	0	0	0
RCBTB1	AR	13:49555540:G:A	G	A	ENSG00000136144	missense_variant	CCDS9418.1	ENST00000378302.7:c.578C>T	ENSP00000367552.2:p.Ser193Phe	29.3	NA	NA	NA	NA	NA	0	0	1	0	0	0
RCBTB1	AR	13:49555541:A:C	A	C	ENSG00000136144	missense_variant	CCDS9418.1	ENST00000378302.7:c.577T>G	ENSP00000367552.2:p.Ser193Ala	26.7	NA	NA	NA	NA	NA	0	0	1	0	0	0
RCBTB1	AR	13:49555552:C:T	C	T	ENSG00000136144	missense_variant	CCDS9418.1	ENST00000378302.7:c.566G>A	ENSP00000367552.2:p.Gly189Asp	26.4	NA	NA	NA	NA	NA	0	0	1	0	0	0
RCBTB1	AR	13:49555619:T:G	T	G	ENSG00000136144	missense_variant	CCDS9418.1	ENST00000378302.7:c.499A>C	ENSP00000367552.2:p.Asn167His	26.6	NA	NA	NA	NA	NA	0	0	1	0	0	0
RCBTB1	AR	13:49555651:T:A	T	A	ENSG00000136144	missense_variant	CCDS9418.1	ENST00000378302.7:c.467A>T	ENSP00000367552.2:p.Asn156Ile	28.1	NA	NA	NA	NA	NA	0	0	1	0	0	0
RCBTB1	AR	13:49555662:C:G	C	G	ENSG00000136144	missense_variant	CCDS9418.1	ENST00000378302.7:c.456G>C	ENSP00000367552.2:p.Trp152Cys	29.8	NA	NA	NA	NA	NA	0	0	1	0	0	0
RCBTB1	AR	13:49559949:T:C	T	C	ENSG00000136144	missense_variant	CCDS9418.1	ENST00000378302.7:c.413A>G	ENSP00000367552.2:p.His138Arg	26.5	NA	NA	NA	NA	NA	0	0	1	0	0	0
RCBTB1	AR	13:49559952:G:A	G	A	ENSG00000136144	missense_variant	CCDS9418.1	ENST00000378302.7:c.410C>T	ENSP00000367552.2:p.Ser137Leu	31	NA	NA	NA	NA	NA	0	0	1	0	0	0
RCBTB1	AR	13:49559953:A:G	A	G	ENSG00000136144	missense_variant	CCDS9418.1	ENST00000378302.7:c.409T>C	ENSP00000367552.2:p.Ser137Pro	29.7	NA	NA	NA	NA	NA	0	0	1	0	0	0
RCBTB1	AR	13:49559962:C:G	C	G	ENSG00000136144	missense_variant	CCDS9418.1	ENST00000378302.7:c.400G>C	ENSP00000367552.2:p.Ala134Pro	26.5	NA	NA	NA	NA	NA	0	0	1	0	0	0
RCBTB1	AR	13:49560057:T:C	T	C	ENSG00000136144	missense_variant	CCDS9418.1	ENST00000378302.7:c.305A>G	ENSP00000367552.2:p.Asn102Ser	26	NA	NA	NA	NA	NA	0	0	1	0	0	0
RCBTB1	AR	13:49560084:T:A	T	A	ENSG00000136144	missense_variant	CCDS9418.1	ENST00000378302.7:c.278A>T	ENSP00000367552.2:p.Asp93Val	29.6	NA	NA	NA	NA	NA	0	0	1	0	0	0
RCBTB1	AR	13:49566644:C:T	C	T	ENSG00000136144	missense_variant	CCDS9418.1	ENST00000378302.7:c.251G>A	ENSP00000367552.2:p.Gly84Glu	25.2	NA	NA	NA	NA	NA	0	0	1	0	0	0
RCBTB1	AR	13:49566671:T:A	T	A	ENSG00000136144	missense_variant	CCDS9418.1	ENST00000378302.7:c.224A>T	ENSP00000367552.2:p.Lys75Met	25.5	NA	NA	NA	NA	NA	0	0	1	0	0	0
RCBTB1	AR	13:49566707:A:G	A	G	ENSG00000136144	missense_variant	CCDS9418.1	ENST00000378302.7:c.188T>C	ENSP00000367552.2:p.Leu63Pro	25.3	NA	NA	NA	NA	NA	0	0	1	0	0	0
RCBTB1	AR	13:49566737:C:T	C	T	ENSG00000136144	missense_variant	CCDS9418.1	ENST00000378302.7:c.158G>A	ENSP00000367552.2:p.Cys53Tyr	26.2	NA	NA	NA	NA	NA	0	0	1	0	0	0
RCBTB1	AR	13:49567198:C:A	C	A	ENSG00000136144	missense_variant	CCDS9418.1	ENST00000378302.7:c.82G>T	ENSP00000367552.2:p.Gly28Cys	27.5	NA	NA	NA	NA	NA	0	0	1	0	0	0
RCBTB1	AR	13:49567219:T:A	T	A	ENSG00000136144	missense_variant	CCDS9418.1	ENST00000378302.7:c.61A>T	ENSP00000367552.2:p.Ile21Phe	25.5	NA	NA	NA	NA	NA	0	0	1	0	0	0
RCBTB1	AR	13:49567261:A:G	A	G	ENSG00000136144	missense_variant	CCDS9418.1	ENST00000378302.7:c.19T>C	ENSP00000367552.2:p.Trp7Arg	29.6	NA	NA	NA	NA	NA	0	0	1	0	0	0
RCBTB1	AR	13:49534125:G:T	G	T	ENSG00000136144	missense_variant	CCDS9418.1	ENST00000378302.7:c.1593C>A	ENSP00000367552.2:p.Asn531Lys	26.3	NA	NA	NA	NA	NA	0	0	2	0	0	0
RCBTB1	AR	13:49534262:C:A	C	A	ENSG00000136144	missense_variant	CCDS9418.1	ENST00000378302.7:c.1456G>T	ENSP00000367552.2:p.Asp486Tyr	34	NA	NA	NA	NA	NA	0	0	2	0	0	0
RCBTB1	AR	13:49541693:G:A	G	A	ENSG00000136144	missense_variant	CCDS9418.1	ENST00000378302.7:c.1307C>T	ENSP00000367552.2:p.Pro436Leu	25.6	NA	NA	NA	NA	NA	0	0	2	0	0	0
RCBTB1	AR	13:49541760:C:A	C	A	ENSG00000136144	missense_variant	CCDS9418.1	ENST00000378302.7:c.1240G>T	ENSP00000367552.2:p.Asp414Tyr	26.2	NA	NA	NA	NA	NA	0	0	2	0	0	0
RCBTB1	AR	13:49541813:C:T	C	T	ENSG00000136144	missense_variant	CCDS9418.1	ENST00000378302.7:c.1187G>A	ENSP00000367552.2:p.Arg396Gln	25.6	NA	NA	NA	NA	NA	0	0	2	0	0	0
RCBTB1	AR	13:49549511:T:A	T	A	ENSG00000136144	missense_variant	CCDS9418.1	ENST00000378302.7:c.992A>T	ENSP00000367552.2:p.Asp331Val	26.3	NA	NA	NA	NA	NA	0	0	2	0	0	0
RCBTB1	AR	13:49549572:C:T	C	T	ENSG00000136144	missense_variant	CCDS9418.1	ENST00000378302.7:c.931G>A	ENSP00000367552.2:p.Gly311Ser	28.2	NA	NA	NA	NA	NA	0	0	2	0	0	0
RCBTB1	AR	13:49552209:A:T	A	T	ENSG00000136144	missense_variant	CCDS9418.1	ENST00000378302.7:c.680T>A	ENSP00000367552.2:p.Val227Glu	29.6	NA	NA	NA	NA	NA	0	0	2	0	0	0
RCBTB1	AR	13:49552258:C:T	C	T	ENSG00000136144	missense_variant	CCDS9418.1	ENST00000378302.7:c.631G>A	ENSP00000367552.2:p.Gly211Ser	27	NA	NA	NA	NA	NA	0	0	2	0	0	0
RCBTB1	AR	13:49566701:G:T	G	T	ENSG00000136144	missense_variant	CCDS9418.1	ENST00000378302.7:c.194C>A	ENSP00000367552.2:p.Pro65His	27.5	NA	NA	NA	NA	NA	0	0	2	0	0	0
RCBTB1	AR	13:49567252:A:G	A	G	ENSG00000136144	missense_variant	CCDS9418.1	ENST00000378302.7:c.28T>C	ENSP00000367552.2:p.Phe10Leu	25.3	NA	NA	NA	NA	NA	0	0	2	0	0	0
RCBTB1	AR	13:49541736:G:A	G	A	ENSG00000136144	missense_variant	CCDS9418.1	ENST00000378302.7:c.1264C>T	ENSP00000367552.2:p.Arg422Cys	32	NA	NA	NA	NA	NA	0	0	3	0	0	0
RCBTB1	AR	13:49541823:C:T	C	T	ENSG00000136144	missense_variant	CCDS9418.1	ENST00000378302.7:c.1177G>A	ENSP00000367552.2:p.Glu393Lys	28.8	NA	NA	NA	NA	NA	0	0	3	0	0	0
RCBTB1	AR	13:49549577:A:C	A	C	ENSG00000136144	missense_variant	CCDS9418.1	ENST00000378302.7:c.926T>G	ENSP00000367552.2:p.Met309Arg	29.5	NA	NA	NA	NA	NA	0	0	3	0	0	0
RCBTB1	AR	13:49549577:A:G	A	G	ENSG00000136144	missense_variant	CCDS9418.1	ENST00000378302.7:c.926T>C	ENSP00000367552.2:p.Met309Thr	27.5	NA	NA	NA	NA	NA	0	0	3	0	0	0
RCBTB1	AR	13:49549584:C:T	C	T	ENSG00000136144	missense_variant	CCDS9418.1	ENST00000378302.7:c.919G>A	ENSP00000367552.2:p.Val307Met	26.8	NA	NA	NA	NA	NA	0	0	3	0	0	0
RCBTB1	AR	13:49549595:T:C	T	C	ENSG00000136144	missense_variant	CCDS9418.1	ENST00000378302.7:c.908A>G	ENSP00000367552.2:p.Gln303Arg	27.6	NA	NA	NA	NA	NA	0	0	3	0	0	0
RCBTB1	AR	13:49566675:T:C	T	C	ENSG00000136144	missense_variant	CCDS9418.1	ENST00000378302.7:c.220A>G	ENSP00000367552.2:p.Lys74Glu	27.2	NA	NA	NA	NA	NA	0	0	3	0	0	0
RCBTB1	AR	13:49540944:T:A	T	A	ENSG00000136144	missense_variant	CCDS9418.1	ENST00000378302.7:c.1387A>T	ENSP00000367552.2:p.Ile463Phe	29.6	NA	NA	NA	NA	NA	0	0	4	0	0	0
RCBTB1	AR	13:49549473:G:A	G	A	ENSG00000136144	missense_variant	CCDS9418.1	ENST00000378302.7:c.1030C>T	ENSP00000367552.2:p.Arg344Cys	25.5	NA	NA	NA	NA	NA	0	0	4	0	0	0
RCBTB1	AR	13:49549509:C:T	C	T	ENSG00000136144	missense_variant	CCDS9418.1	ENST00000378302.7:c.994G>A	ENSP00000367552.2:p.Val332Met	25.5	NA	NA	NA	NA	NA	0	0	4	0	0	0
RCBTB1	AR	13:49555603:C:T	C	T	ENSG00000136144	missense_variant	CCDS9418.1	ENST00000378302.7:c.515G>A	ENSP00000367552.2:p.Arg172Gln	25.4	NA	NA	NA	NA	NA	0	0	4	0	0	0
RCBTB1	AR	13:49555649:A:G	A	G	ENSG00000136144	missense_variant	CCDS9418.1	ENST00000378302.7:c.469T>C	ENSP00000367552.2:p.Cys157Arg	28.2	NA	NA	NA	NA	NA	0	0	4	0	0	0
RCBTB1	AR	13:49544758:T:C	T	C	ENSG00000136144	missense_variant	CCDS9418.1	ENST00000378302.7:c.1151A>G	ENSP00000367552.2:p.His384Arg	26.7	NA	NA	NA	NA	NA	0	0	6	0	0	0
RCBTB1	AR	13:49549487:G:A	G	A	ENSG00000136144	missense_variant	CCDS9418.1	ENST00000378302.7:c.1016C>T	ENSP00000367552.2:p.Pro339Leu	27.6	NA	NA	NA	NA	NA	0	0	6	0	0	0
RCBTB1	AR	13:49552179:T:A	T	A	ENSG00000136144	missense_variant	CCDS9418.1	ENST00000378302.7:c.710A>T	ENSP00000367552.2:p.Gln237Leu	33	NA	NA	NA	NA	NA	0	0	6	0	0	0
RCBTB1	AR	13:49555517:C:G	C	G	ENSG00000136144	missense_variant	CCDS9418.1	ENST00000378302.7:c.601G>C	ENSP00000367552.2:p.Glu201Gln	25.8	NA	NA	NA	NA	NA	0	0	7	0	0	0
RCBTB1	AR	13:49560025:T:A	T	A	ENSG00000136144	missense_variant	CCDS9418.1	ENST00000378302.7:c.337A>T	ENSP00000367552.2:p.Asn113Tyr	26.4	NA	NA	NA	NA	NA	0	0	7	0	0	0
RCBTB1	AR	13:49566749:T:C	T	C	ENSG00000136144	missense_variant	CCDS9418.1	ENST00000378302.7:c.146A>G	ENSP00000367552.2:p.Asn49Ser	26.7	NA	NA	NA	NA	NA	0	0	8	0	0	0
RCBTB1	AR	13:49567242:A:G	A	G	ENSG00000136144	missense_variant	CCDS9418.1	ENST00000378302.7:c.38T>C	ENSP00000367552.2:p.Leu13Pro	26.8	NA	NA	NA	NA	NA	0	0	11	0	0	0
RCBTB1	AR	13:49551364:G:C	G	C	ENSG00000136144	missense_variant	CCDS9418.1	ENST00000378302.7:c.816C>G	ENSP00000367552.2:p.Asn272Lys	25.5	NA	NA	NA	NA	NA	1	1	0	0	0	0
REC8	AD	14:24172753:T:C	T	C	ENST00000611366	missense_variant	CCDS41932.1	ENST00000611366.5:c.97T>C	ENSP00000482439.1:p.Tyr33His	27.5	5.25145e-05	11	0.72122	0.286304	0.0117666	0	1	19	0	0	0
REC8	AD	14:24179885:C:T	C	T	ENST00000611366	missense_variant	CCDS41932.1	ENST00000611366.5:c.1537C>T	ENSP00000482439.1:p.Arg513Trp	25	2.38702e-05	5	-0.313624	0.424686	0.460221	0	0	5	0	0	0
REC8	AD	14:24173177:G:A	G	A	ENST00000611366	missense_variant	CCDS41932.1	ENST00000611366.5:c.320G>A	ENSP00000482439.1:p.Arg107Gln	25.2	3.34183e-05	7	-0.256767	0.358909	0.474357	0	0	8	0	0	0
REC8	AD	14:24179895:A:G	A	G	ENST00000611366	missense_variant	CCDS41932.1	ENST00000611366.5:c.1547A>G	ENSP00000482439.1:p.Tyr516Cys	25.2	7.16107e-05	15	0.0285606	0.245291	0.907307	0	0	28	0	0	0
REC8	AD	14:24172607:T:C	T	C	ENSG00000100918	missense_variant	CCDS41932.1	ENST00000611366.5:c.55T>C	ENSP00000482439.1:p.Trp19Arg	33	NA	NA	NA	NA	NA	0	0	1	0	0	0
REC8	AD	14:24172727:G:T	G	T	ENSG00000100918	missense_variant	CCDS41932.1	ENST00000611366.5:c.71G>T	ENSP00000482439.1:p.Arg24Leu	27.5	NA	NA	NA	NA	NA	0	0	1	0	0	0
REC8	AD	14:24172748:G:A	G	A	ENSG00000100918	missense_variant	CCDS41932.1	ENST00000611366.5:c.92G>A	ENSP00000482439.1:p.Arg31His	29.3	NA	NA	NA	NA	NA	0	0	1	0	0	0
REC8	AD	14:24172780:T:C	T	C	ENSG00000100918	missense_variant	CCDS41932.1	ENST00000611366.5:c.124T>C	ENSP00000482439.1:p.Cys42Arg	33	NA	NA	NA	NA	NA	0	0	1	0	0	0
REC8	AD	14:24172924:G:A	G	A	ENSG00000100918	missense_variant	CCDS41932.1	ENST00000611366.5:c.151G>A	ENSP00000482439.1:p.Val51Ile	25.5	NA	NA	NA	NA	NA	0	0	1	0	0	0
REC8	AD	14:24172976:A:G	A	G	ENSG00000100918	missense_variant	CCDS41932.1	ENST00000611366.5:c.203A>G	ENSP00000482439.1:p.Tyr68Cys	31	NA	NA	NA	NA	NA	0	0	1	0	0	0
REC8	AD	14:24172985:C:T	C	T	ENSG00000100918	missense_variant	CCDS41932.1	ENST00000611366.5:c.212C>T	ENSP00000482439.1:p.Ala71Val	27.1	NA	NA	NA	NA	NA	0	0	1	0	0	0
REC8	AD	14:24172993:C:A	C	A	ENSG00000100918	missense_variant	CCDS41932.1	ENST00000611366.5:c.220C>A	ENSP00000482439.1:p.Gln74Lys	25.9	NA	NA	NA	NA	NA	0	0	1	0	0	0
REC8	AD	14:24173158:C:T	C	T	ENSG00000100918	missense_variant	CCDS41932.1	ENST00000611366.5:c.301C>T	ENSP00000482439.1:p.Arg101Cys	25.4	NA	NA	NA	NA	NA	0	0	1	0	0	0
REC8	AD	14:24173369:G:A	G	A	ENSG00000100918	missense_variant	CCDS41932.1	ENST00000611366.5:c.420G>A	ENSP00000482439.1:p.Met140Ile	25.1	NA	NA	NA	NA	NA	0	0	1	0	0	0
REC8	AD	14:24177204:G:A	G	A	ENSG00000100918	missense_variant	CCDS41932.1	ENST00000611366.5:c.688G>A	ENSP00000482439.1:p.Glu230Lys	25.2	NA	NA	NA	NA	NA	0	0	1	0	0	0
REC8	AD	14:24177732:C:T	C	T	ENSG00000100918	missense_variant	CCDS41932.1	ENST00000611366.5:c.838C>T	ENSP00000482439.1:p.Arg280Cys	25.3	NA	NA	NA	NA	NA	0	0	1	0	0	0
REC8	AD	14:24178809:T:C	T	C	ENSG00000100918	missense_variant	CCDS41932.1	ENST00000611366.5:c.1096T>C	ENSP00000482439.1:p.Trp366Arg	25	NA	NA	NA	NA	NA	0	0	1	0	0	0
REC8	AD	14:24179424:A:G	A	G	ENSG00000100918	missense_variant	CCDS41932.1	ENST00000611366.5:c.1280A>G	ENSP00000482439.1:p.Glu427Gly	31	NA	NA	NA	NA	NA	0	0	1	0	0	0
REC8	AD	14:24179605:G:A	G	A	ENSG00000100918	missense_variant	CCDS41932.1	ENST00000611366.5:c.1330G>A	ENSP00000482439.1:p.Glu444Lys	25.6	NA	NA	NA	NA	NA	0	0	1	0	0	0
REC8	AD	14:24172762:G:A	G	A	ENSG00000100918	missense_variant	CCDS41932.1	ENST00000611366.5:c.106G>A	ENSP00000482439.1:p.Val36Met	29	NA	NA	NA	NA	NA	0	0	2	0	0	0
REC8	AD	14:24172778:C:T	C	T	ENSG00000100918	missense_variant	CCDS41932.1	ENST00000611366.5:c.122C>T	ENSP00000482439.1:p.Thr41Ile	28.1	NA	NA	NA	NA	NA	0	0	2	0	0	0
REC8	AD	14:24172900:G:A	G	A	ENSG00000100918	missense_variant	CCDS41932.1	ENST00000611366.5:c.127G>A	ENSP00000482439.1:p.Glu43Lys	27	NA	NA	NA	NA	NA	0	0	2	0	0	0
REC8	AD	14:24173009:G:A	G	A	ENSG00000100918	missense_variant	CCDS41932.1	ENST00000611366.5:c.236G>A	ENSP00000482439.1:p.Arg79His	28.8	NA	NA	NA	NA	NA	0	0	2	0	0	0
REC8	AD	14:24173388:C:T	C	T	ENSG00000100918	missense_variant	CCDS41932.1	ENST00000611366.5:c.439C>T	ENSP00000482439.1:p.Pro147Ser	25.5	NA	NA	NA	NA	NA	0	0	2	0	0	0
REC8	AD	14:24175558:G:A	G	A	ENSG00000100918	missense_variant	CCDS41932.1	ENST00000611366.5:c.478G>A	ENSP00000482439.1:p.Glu160Lys	25.8	NA	NA	NA	NA	NA	0	0	2	0	0	0
REC8	AD	14:24179095:A:G	A	G	ENSG00000100918	missense_variant	CCDS41932.1	ENST00000611366.5:c.1214A>G	ENSP00000482439.1:p.Glu405Gly	27.9	NA	NA	NA	NA	NA	0	0	2	0	0	0
REC8	AD	14:24172928:G:T	G	T	ENSG00000100918	missense_variant	CCDS41932.1	ENST00000611366.5:c.155G>T	ENSP00000482439.1:p.Arg52Leu	26	NA	NA	NA	NA	NA	0	0	3	0	0	0
REC8	AD	14:24172963:C:G	C	G	ENSG00000100918	missense_variant	CCDS41932.1	ENST00000611366.5:c.190C>G	ENSP00000482439.1:p.Arg64Gly	26.3	NA	NA	NA	NA	NA	0	0	3	0	0	0
REC8	AD	14:24172978:C:G	C	G	ENSG00000100918	missense_variant	CCDS41932.1	ENST00000611366.5:c.205C>G	ENSP00000482439.1:p.Leu69Val	25.7	NA	NA	NA	NA	NA	0	0	3	0	0	0
REC8	AD	14:24172989:A:C	A	C	ENSG00000100918	missense_variant	CCDS41932.1	ENST00000611366.5:c.216A>C	ENSP00000482439.1:p.Gln72His	25	NA	NA	NA	NA	NA	0	0	3	0	0	0
REC8	AD	14:24177184:T:C	T	C	ENSG00000100918	missense_variant	CCDS41932.1	ENST00000611366.5:c.668T>C	ENSP00000482439.1:p.Leu223Pro	27.1	NA	NA	NA	NA	NA	0	0	3	0	0	0
REC8	AD	14:24177192:G:A	G	A	ENSG00000100918	missense_variant	CCDS41932.1	ENST00000611366.5:c.676G>A	ENSP00000482439.1:p.Ala226Thr	25.7	NA	NA	NA	NA	NA	0	0	3	0	0	0
REC8	AD	14:24179871:G:A	G	A	ENSG00000100918	missense_variant	CCDS41932.1	ENST00000611366.5:c.1523G>A	ENSP00000482439.1:p.Arg508His	25.2	NA	NA	NA	NA	NA	0	0	3	0	0	0
REC8	AD	14:24173177:G:T	G	T	ENSG00000100918	missense_variant	CCDS41932.1	ENST00000611366.5:c.320G>T	ENSP00000482439.1:p.Arg107Leu	28.6	NA	NA	NA	NA	NA	0	0	6	0	0	0
REC8	AD	14:24173395:C:T	C	T	ENSG00000100918	missense_variant	CCDS41932.1	ENST00000611366.5:c.446C>T	ENSP00000482439.1:p.Pro149Leu	26.9	NA	NA	NA	NA	NA	0	0	8	0	0	0
REC8	AD	14:24172976:A:C	A	C	ENSG00000100918	missense_variant	CCDS41932.1	ENST00000611366.5:c.203A>C	ENSP00000482439.1:p.Tyr68Ser	29.7	NA	NA	NA	NA	NA	0	0	9	0	0	0
REC8	AD	14:24173337:G:A	G	A	ENSG00000100918	missense_variant	CCDS41932.1	ENST00000611366.5:c.388G>A	ENSP00000482439.1:p.Glu130Lys	29.6	NA	NA	NA	NA	NA	0	1	2	0	0	0
RECQL4	AR	8:144512292:A:C	A	C	ENST00000617875	missense_variant	CCDS75804.1	ENST00000617875.6:c.3088T>G	ENSP00000482313.2:p.Phe1030Val	25.8	9.54809e-05	20	0.367284	0.212485	0.0838958	0	0	26	0	0	0
RECQL4	AR	8:144513255:C:T	C	T	ENST00000617875	missense_variant	CCDS75804.1	ENST00000617875.6:c.2426G>A	ENSP00000482313.2:p.Gly809Glu	25	9.54809e-05	20	0.331145	0.212556	0.119253	0	0	34	0	0	0
RECQL4	AR	8:144512651:A:C	A	C	ENST00000617875	missense_variant	CCDS75804.1	ENST00000617875.6:c.2876T>G	ENSP00000482313.2:p.Leu959Arg	26.8	9.54818e-05	20	0.291872	0.212488	0.169568	0	0	38	0	0	0
RECQL4	AR	8:144511716:G:A	G	A	ENST00000617875	missense_variant	CCDS75804.1	ENST00000617875.6:c.3467C>T	ENSP00000482313.2:p.Ser1156Phe	26	2.86448e-05	6	0.508585	0.387918	0.189837	0	0	7	0	0	0
RECQL4	AR	8:144513337:C:T	C	T	ENST00000617875	missense_variant	CCDS75804.1	ENST00000617875.6:c.2344G>A	ENSP00000482313.2:p.Asp782Asn	25.4	2.38702e-05	5	-0.514542	0.424994	0.226009	0	0	12	0	0	0
RECQL4	AR	8:144513324:A:C	A	C	ENST00000617875	missense_variant	CCDS75804.1	ENST00000617875.6:c.2357T>G	ENSP00000482313.2:p.Val786Gly	26.4	2.86443e-05	6.00001	0.413099	0.38793	0.286929	0	0	8	0	0	0
RECQL4	AR	8:144512850:C:T	C	T	ENST00000617875	missense_variant	CCDS75804.1	ENST00000617875.6:c.2752G>A	ENSP00000482313.2:p.Glu918Lys	25.1	2.86443e-05	6.00001	0.39483	0.387964	0.308822	0	0	6	0	0	0
RECQL4	AR	8:144514220:T:C	T	C	ENST00000617875	missense_variant	CCDS75804.1	ENST00000617875.6:c.1847A>G	ENSP00000482313.2:p.Asn616Ser	25.9	0.000587207	123	0.0843166	0.0857264	0.325334	0	5	241	0	0	0
RECQL4	AR	8:144513247:C:T	C	T	ENST00000617875	missense_variant	CCDS75804.1	ENST00000617875.6:c.2434G>A	ENSP00000482313.2:p.Ala812Thr	25.9	0.000157543	32.9999	-0.156013	0.165431	0.345646	0	1	62	0	0	0
RECQL4	AR	8:144514449:A:G	A	G	ENST00000617875	missense_variant	CCDS75804.1	ENST00000617875.6:c.1697T>C	ENSP00000482313.2:p.Leu566Pro	25.7	0.000214832	45	0.124798	0.141685	0.378421	1	0	85	0	0	0
RECQL4	AR	8:144513295:C:T	C	T	ENST00000617875	missense_variant	CCDS75804.1	ENST00000617875.6:c.2386G>A	ENSP00000482313.2:p.Glu796Lys	25.6	4.77404e-05	9.99999	-0.262552	0.300485	0.38225	0	1	18	0	0	0
RECQL4	AR	8:144517733:A:G	A	G	ENST00000617875	missense_variant	CCDS75804.1	ENST00000617875.6:c.52T>C	ENSP00000482313.2:p.Phe18Leu	25	3.81924e-05	8.00001	0.222235	0.336015	0.508367	0	0	16	0	0	0
RECQL4	AR	8:144513330:C:T	C	T	ENST00000617875	missense_variant	CCDS75804.1	ENST00000617875.6:c.2351G>A	ENSP00000482313.2:p.Arg784Gln	26.4	5.25145e-05	11	0.168342	0.286549	0.556882	1	1	19	0	0	0
RECQL4	AR	8:144513424:G:A	G	A	ENST00000617875	missense_variant	CCDS75804.1	ENST00000617875.6:c.2257C>T	ENSP00000482313.2:p.Arg753Trp	26.5	2.38702e-05	5	0.20004	0.424978	0.637851	0	0	5	0	0	0
RECQL4	AR	8:144515990:G:C	G	C	ENST00000617875	missense_variant,splice_region_variant	CCDS75804.1	ENST00000617875.6:c.1129C>G	ENSP00000482313.2:p.Gln377Glu	27	4.29664e-05	9	-0.14776	0.316765	0.640882	0	0	14	0	0	0
RECQL4	AR	8:144511681:C:T	C	T	ENST00000617875	missense_variant,splice_region_variant	CCDS75804.1	ENST00000617875.6:c.3502G>A	ENSP00000482313.2:p.Gly1168Arg	28.6	5.25145e-05	11	-0.1207	0.286514	0.673558	0	0	19	0	0	0
RECQL4	AR	8:144511753:G:A	G	A	ENST00000617875	missense_variant	CCDS75804.1	ENST00000617875.6:c.3430C>T	ENSP00000482313.2:p.Arg1144Cys	25	0.000167092	35.0001	0.062527	0.160639	0.6971	0	1	70	0	0	0
RECQL4	AR	8:144513261:C:T	C	T	ENST00000617875	missense_variant	CCDS75804.1	ENST00000617875.6:c.2420G>A	ENSP00000482313.2:p.Arg807His	25.8	2.38707e-05	5	-0.1273	0.425176	0.764631	0	0	8	0	0	0
RECQL4	AR	8:144512847:C:T	C	T	ENST00000617875	missense_variant,splice_region_variant	CCDS75804.1	ENST00000617875.6:c.2755G>A	ENSP00000482313.2:p.Ala919Thr	31	3.81945e-05	7.99999	0.0561857	0.33599	0.867193	0	0	19	0	0	0
RECQL4	AR	8:144517628:A:C	A	C	ENST00000617875	missense_variant	CCDS75804.1	ENST00000617875.6:c.92T>G	ENSP00000482313.2:p.Val31Gly	32	3.34183e-05	7	-0.0329582	0.359216	0.926896	0	0	11	0	0	0
RECQL4	AR	8:144513627:C:T	C	T	ENST00000617875	missense_variant	CCDS75804.1	ENST00000617875.6:c.2144G>A	ENSP00000482313.2:p.Arg715Gln	25.1	2.38702e-05	5	0.037346	0.425	0.929978	0	0	12	0	0	0
RECQL4	AR	8:144513369:G:A	G	A	ENST00000617875	missense_variant	CCDS75804.1	ENST00000617875.6:c.2312C>T	ENSP00000482313.2:p.Thr771Met	25.1	6.20632e-05	13	-0.010081	0.263613	0.969495	0	1	20	0	0	0
RECQL4	AR	8:144514442:C:G	C	G	ENSG00000160957	missense_variant	CCDS75804.1	ENST00000617875.6:c.1704G>C	ENSP00000482313.2:p.Lys568Asn	33	NA	NA	NA	NA	NA	0	0	1	0	0	0
RECQL4	AR	8:144515998:A:G	A	G	ENSG00000160957	missense_variant	CCDS75804.1	ENST00000617875.6:c.1121T>C	ENSP00000482313.2:p.Leu374Pro	32	NA	NA	NA	NA	NA	0	0	1	0	0	0
RECQL4	AR	8:144517500:G:A	G	A	ENSG00000160957	missense_variant	CCDS75804.1	ENST00000617875.6:c.127C>T	ENSP00000482313.2:p.Arg43Trp	32	NA	NA	NA	NA	NA	0	0	1	0	0	0
RECQL4	AR	8:144513944:T:C	T	C	ENSG00000160957	missense_variant	CCDS75804.1	ENST00000617875.6:c.2042A>G	ENSP00000482313.2:p.Asp681Gly	29.4	NA	NA	NA	NA	NA	0	0	1	0	0	0
RECQL4	AR	8:144513241:A:G	A	G	ENSG00000160957	missense_variant	CCDS75804.1	ENST00000617875.6:c.2440T>C	ENSP00000482313.2:p.Cys814Arg	28.8	NA	NA	NA	NA	NA	0	0	1	0	0	0
RECQL4	AR	8:144517505:A:C	A	C	ENSG00000160957	missense_variant	CCDS75804.1	ENST00000617875.6:c.122T>G	ENSP00000482313.2:p.Leu41Arg	28.7	NA	NA	NA	NA	NA	0	0	1	0	0	0
RECQL4	AR	8:144514218:A:G	A	G	ENSG00000160957	missense_variant	CCDS75804.1	ENST00000617875.6:c.1849T>C	ENSP00000482313.2:p.Phe617Leu	28.6	NA	NA	NA	NA	NA	0	0	1	0	0	0
RECQL4	AR	8:144511681:C:G	C	G	ENSG00000160957	missense_variant	CCDS75804.1	ENST00000617875.6:c.3502G>C	ENSP00000482313.2:p.Gly1168Arg	28.1	NA	NA	NA	NA	NA	0	0	1	0	0	0
RECQL4	AR	8:144512276:A:G	A	G	ENSG00000160957	missense_variant	CCDS75804.1	ENST00000617875.6:c.3104T>C	ENSP00000482313.2:p.Phe1035Ser	28	NA	NA	NA	NA	NA	0	0	1	0	0	0
RECQL4	AR	8:144512759:A:G	A	G	ENSG00000160957	missense_variant	CCDS75804.1	ENST00000617875.6:c.2768T>C	ENSP00000482313.2:p.Leu923Ser	27.7	NA	NA	NA	NA	NA	0	0	1	0	0	0
RECQL4	AR	8:144511698:C:G	C	G	ENSG00000160957	missense_variant	CCDS75804.1	ENST00000617875.6:c.3485G>C	ENSP00000482313.2:p.Arg1162Pro	27.6	NA	NA	NA	NA	NA	0	0	1	0	0	0
RECQL4	AR	8:144515326:C:T	C	T	ENSG00000160957	missense_variant	CCDS75804.1	ENST00000617875.6:c.1390G>A	ENSP00000482313.2:p.Glu464Lys	27.5	NA	NA	NA	NA	NA	0	0	1	0	0	0
RECQL4	AR	8:144513262:G:A	G	A	ENSG00000160957	missense_variant	CCDS75804.1	ENST00000617875.6:c.2419C>T	ENSP00000482313.2:p.Arg807Cys	27.5	NA	NA	NA	NA	NA	0	0	1	0	0	0
RECQL4	AR	8:144514212:G:A	G	A	ENSG00000160957	missense_variant	CCDS75804.1	ENST00000617875.6:c.1855C>T	ENSP00000482313.2:p.Pro619Ser	27.2	NA	NA	NA	NA	NA	0	0	1	0	0	0
RECQL4	AR	8:144517701:C:G	C	G	ENSG00000160957	missense_variant	CCDS75804.1	ENST00000617875.6:c.84G>C	ENSP00000482313.2:p.Gln28His	26.9	NA	NA	NA	NA	NA	0	0	1	0	0	0
RECQL4	AR	8:144513271:G:A	G	A	ENSG00000160957	missense_variant	CCDS75804.1	ENST00000617875.6:c.2410C>T	ENSP00000482313.2:p.Arg804Trp	26.7	NA	NA	NA	NA	NA	0	0	1	0	0	0
RECQL4	AR	8:144515063:G:A	G	A	ENSG00000160957	missense_variant	CCDS75804.1	ENST00000617875.6:c.1493C>T	ENSP00000482313.2:p.Thr498Met	26.6	NA	NA	NA	NA	NA	0	0	1	0	0	0
RECQL4	AR	8:144515878:T:C	T	C	ENSG00000160957	missense_variant	CCDS75804.1	ENST00000617875.6:c.1144A>G	ENSP00000482313.2:p.Lys382Glu	26.6	NA	NA	NA	NA	NA	0	0	1	0	0	0
RECQL4	AR	8:144513950:G:A	G	A	ENSG00000160957	missense_variant	CCDS75804.1	ENST00000617875.6:c.2036C>T	ENSP00000482313.2:p.Ser679Phe	26.5	NA	NA	NA	NA	NA	0	0	1	0	0	0
RECQL4	AR	8:144511508:A:G	A	G	ENSG00000160957	missense_variant	CCDS75804.1	ENST00000617875.6:c.3550T>C	ENSP00000482313.2:p.Trp1184Arg	26.4	NA	NA	NA	NA	NA	0	0	1	0	0	0
RECQL4	AR	8:144512217:G:A	G	A	ENSG00000160957	missense_variant	CCDS75804.1	ENST00000617875.6:c.3163C>T	ENSP00000482313.2:p.Leu1055Phe	26.3	NA	NA	NA	NA	NA	0	0	1	0	0	0
RECQL4	AR	8:144515024:C:T	C	T	ENSG00000160957	missense_variant	CCDS75804.1	ENST00000617875.6:c.1532G>A	ENSP00000482313.2:p.Cys511Tyr	26.1	NA	NA	NA	NA	NA	0	0	1	0	0	0
RECQL4	AR	8:144515055:C:T	C	T	ENSG00000160957	missense_variant	CCDS75804.1	ENST00000617875.6:c.1501G>A	ENSP00000482313.2:p.Val501Met	26.1	NA	NA	NA	NA	NA	0	0	1	0	0	0
RECQL4	AR	8:144512754:A:C	A	C	ENSG00000160957	missense_variant	CCDS75804.1	ENST00000617875.6:c.2773T>G	ENSP00000482313.2:p.Cys925Gly	26	NA	NA	NA	NA	NA	0	0	1	0	0	0
RECQL4	AR	8:144513240:C:T	C	T	ENSG00000160957	missense_variant	CCDS75804.1	ENST00000617875.6:c.2441G>A	ENSP00000482313.2:p.Cys814Tyr	26	NA	NA	NA	NA	NA	0	0	1	0	0	0
RECQL4	AR	8:144514101:G:A	G	A	ENSG00000160957	missense_variant	CCDS75804.1	ENST00000617875.6:c.1885C>T	ENSP00000482313.2:p.Arg629Trp	26	NA	NA	NA	NA	NA	0	0	1	0	0	0
RECQL4	AR	8:144512648:G:C	G	C	ENSG00000160957	missense_variant	CCDS75804.1	ENST00000617875.6:c.2879C>G	ENSP00000482313.2:p.Ala960Gly	25.9	NA	NA	NA	NA	NA	0	0	1	0	0	0
RECQL4	AR	8:144511538:C:T	C	T	ENSG00000160957	missense_variant	CCDS75804.1	ENST00000617875.6:c.3520G>A	ENSP00000482313.2:p.Ala1174Thr	25.7	NA	NA	NA	NA	NA	0	0	1	0	0	0
RECQL4	AR	8:144511692:A:T	A	T	ENSG00000160957	missense_variant	CCDS75804.1	ENST00000617875.6:c.3491T>A	ENSP00000482313.2:p.Phe1164Tyr	25.6	NA	NA	NA	NA	NA	0	0	1	0	0	0
RECQL4	AR	8:144512418:A:G	A	G	ENSG00000160957	missense_variant	CCDS75804.1	ENST00000617875.6:c.3029T>C	ENSP00000482313.2:p.Leu1010Pro	25.6	NA	NA	NA	NA	NA	0	0	1	0	0	0
RECQL4	AR	8:144514512:G:A	G	A	ENSG00000160957	missense_variant	CCDS75804.1	ENST00000617875.6:c.1634C>T	ENSP00000482313.2:p.Pro545Leu	25.6	NA	NA	NA	NA	NA	0	0	1	0	0	0
RECQL4	AR	8:144511720:A:G	A	G	ENSG00000160957	missense_variant	CCDS75804.1	ENST00000617875.6:c.3463T>C	ENSP00000482313.2:p.Phe1155Leu	25.5	NA	NA	NA	NA	NA	0	0	1	0	0	0
RECQL4	AR	8:144513387:A:C	A	C	ENSG00000160957	missense_variant	CCDS75804.1	ENST00000617875.6:c.2294T>G	ENSP00000482313.2:p.Leu765Trp	25.5	NA	NA	NA	NA	NA	0	0	1	0	0	0
RECQL4	AR	8:144514453:C:G	C	G	ENSG00000160957	missense_variant	CCDS75804.1	ENST00000617875.6:c.1693G>C	ENSP00000482313.2:p.Val565Leu	25.5	NA	NA	NA	NA	NA	0	0	1	0	0	0
RECQL4	AR	8:144515215:A:G	A	G	ENSG00000160957	missense_variant	CCDS75804.1	ENST00000617875.6:c.1418T>C	ENSP00000482313.2:p.Leu473Pro	25.5	NA	NA	NA	NA	NA	0	0	1	0	0	0
RECQL4	AR	8:144512663:T:C	T	C	ENSG00000160957	missense_variant	CCDS75804.1	ENST00000617875.6:c.2864A>G	ENSP00000482313.2:p.Gln955Arg	25.3	NA	NA	NA	NA	NA	0	0	1	0	0	0
RECQL4	AR	8:144513652:A:C	A	C	ENSG00000160957	missense_variant	CCDS75804.1	ENST00000617875.6:c.2119T>G	ENSP00000482313.2:p.Cys707Gly	25.3	NA	NA	NA	NA	NA	0	0	1	0	0	0
RECQL4	AR	8:144511540:G:A	G	A	ENSG00000160957	missense_variant	CCDS75804.1	ENST00000617875.6:c.3518C>T	ENSP00000482313.2:p.Pro1173Leu	25.2	NA	NA	NA	NA	NA	0	0	1	0	0	0
RECQL4	AR	8:144512448:A:G	A	G	ENSG00000160957	missense_variant	CCDS75804.1	ENST00000617875.6:c.2999T>C	ENSP00000482313.2:p.Leu1000Pro	25.2	NA	NA	NA	NA	NA	0	0	1	0	0	0
RECQL4	AR	8:144513672:A:G	A	G	ENSG00000160957	missense_variant	CCDS75804.1	ENST00000617875.6:c.2099T>C	ENSP00000482313.2:p.Leu700Pro	25.2	NA	NA	NA	NA	NA	0	0	1	0	0	0
RECQL4	AR	8:144513974:G:A	G	A	ENSG00000160957	missense_variant	CCDS75804.1	ENST00000617875.6:c.2012C>T	ENSP00000482313.2:p.Pro671Leu	25.2	NA	NA	NA	NA	NA	0	0	1	0	0	0
RECQL4	AR	8:144514245:G:A	G	A	ENSG00000160957	missense_variant	CCDS75804.1	ENST00000617875.6:c.1822C>T	ENSP00000482313.2:p.His608Tyr	25.2	NA	NA	NA	NA	NA	0	0	1	0	0	0
RECQL4	AR	8:144515009:G:A	G	A	ENSG00000160957	missense_variant	CCDS75804.1	ENST00000617875.6:c.1547C>T	ENSP00000482313.2:p.Ala516Val	25.2	NA	NA	NA	NA	NA	0	0	1	0	0	0
RECQL4	AR	8:144517732:A:C	A	C	ENSG00000160957	missense_variant	CCDS75804.1	ENST00000617875.6:c.53T>G	ENSP00000482313.2:p.Phe18Cys	25.2	NA	NA	NA	NA	NA	0	0	1	0	0	0
RECQL4	AR	8:144514064:G:T	G	T	ENSG00000160957	missense_variant	CCDS75804.1	ENST00000617875.6:c.1922C>A	ENSP00000482313.2:p.Thr641Lys	25	NA	NA	NA	NA	NA	0	0	1	0	0	0
RECQL4	AR	8:144514215:G:C	G	C	ENSG00000160957	missense_variant	CCDS75804.1	ENST00000617875.6:c.1852C>G	ENSP00000482313.2:p.Arg618Gly	25	NA	NA	NA	NA	NA	0	0	1	0	0	0
RECQL4	AR	8:144514475:C:T	C	T	ENSG00000160957	missense_variant	CCDS75804.1	ENST00000617875.6:c.1671G>A	ENSP00000482313.2:p.Met557Ile	25	NA	NA	NA	NA	NA	0	0	1	0	0	0
RECQL4	AR	8:144517153:C:G	C	G	ENSG00000160957	missense_variant	CCDS75804.1	ENST00000617875.6:c.251G>C	ENSP00000482313.2:p.Arg84Pro	25	NA	NA	NA	NA	NA	0	0	1	0	0	0
RECQL4	AR	8:144514230:A:G	A	G	ENSG00000160957	missense_variant	CCDS75804.1	ENST00000617875.6:c.1837T>C	ENSP00000482313.2:p.Trp613Arg	29.5	NA	NA	NA	NA	NA	0	0	2	0	0	0
RECQL4	AR	8:144515066:G:A	G	A	ENSG00000160957	missense_variant	CCDS75804.1	ENST00000617875.6:c.1490C>T	ENSP00000482313.2:p.Ser497Phe	29.1	NA	NA	NA	NA	NA	0	0	2	0	0	0
RECQL4	AR	8:144513246:G:A	G	A	ENSG00000160957	missense_variant	CCDS75804.1	ENST00000617875.6:c.2435C>T	ENSP00000482313.2:p.Ala812Val	28	NA	NA	NA	NA	NA	0	0	2	0	0	0
RECQL4	AR	8:144512756:A:C	A	C	ENSG00000160957	missense_variant	CCDS75804.1	ENST00000617875.6:c.2771T>G	ENSP00000482313.2:p.Leu924Arg	27.2	NA	NA	NA	NA	NA	0	0	2	0	0	0
RECQL4	AR	8:144511698:C:T	C	T	ENSG00000160957	missense_variant	CCDS75804.1	ENST00000617875.6:c.3485G>A	ENSP00000482313.2:p.Arg1162His	26.7	NA	NA	NA	NA	NA	0	0	2	0	0	0
RECQL4	AR	8:144514964:G:T	G	T	ENSG00000160957	missense_variant	CCDS75804.1	ENST00000617875.6:c.1592C>A	ENSP00000482313.2:p.Ser531Tyr	26.2	NA	NA	NA	NA	NA	0	0	2	0	0	0
RECQL4	AR	8:144511495:A:G	A	G	ENSG00000160957	missense_variant	CCDS75804.1	ENST00000617875.6:c.3563T>C	ENSP00000482313.2:p.Leu1188Pro	26	NA	NA	NA	NA	NA	0	0	2	0	0	0
RECQL4	AR	8:144513306:G:A	G	A	ENSG00000160957	missense_variant	CCDS75804.1	ENST00000617875.6:c.2375C>T	ENSP00000482313.2:p.Pro792Leu	25.9	NA	NA	NA	NA	NA	0	0	2	0	0	0
RECQL4	AR	8:144514208:C:T	C	T	ENSG00000160957	missense_variant	CCDS75804.1	ENST00000617875.6:c.1859G>A	ENSP00000482313.2:p.Cys620Tyr	25.9	NA	NA	NA	NA	NA	0	0	2	0	0	0
RECQL4	AR	8:144512297:A:G	A	G	ENSG00000160957	missense_variant	CCDS75804.1	ENST00000617875.6:c.3083T>C	ENSP00000482313.2:p.Val1028Ala	25.8	NA	NA	NA	NA	NA	0	0	2	0	0	0
RECQL4	AR	8:144514244:T:C	T	C	ENSG00000160957	missense_variant	CCDS75804.1	ENST00000617875.6:c.1823A>G	ENSP00000482313.2:p.His608Arg	25.6	NA	NA	NA	NA	NA	0	0	2	0	0	0
RECQL4	AR	8:144517628:A:G	A	G	ENSG00000160957	missense_variant	CCDS75804.1	ENST00000617875.6:c.92T>C	ENSP00000482313.2:p.Val31Ala	25.6	NA	NA	NA	NA	NA	0	0	2	0	0	0
RECQL4	AR	8:144512648:G:A	G	A	ENSG00000160957	missense_variant	CCDS75804.1	ENST00000617875.6:c.2879C>T	ENSP00000482313.2:p.Ala960Val	25.3	NA	NA	NA	NA	NA	0	0	2	0	0	0
RECQL4	AR	8:144517605:G:T	G	T	ENSG00000160957	missense_variant	CCDS75804.1	ENST00000617875.6:c.115C>A	ENSP00000482313.2:p.Arg39Ser	25.3	NA	NA	NA	NA	NA	0	0	2	0	0	0
RECQL4	AR	8:144511489:A:G	A	G	ENSG00000160957	missense_variant	CCDS75804.1	ENST00000617875.6:c.3569T>C	ENSP00000482313.2:p.Leu1190Pro	25.2	NA	NA	NA	NA	NA	0	0	2	0	0	0
RECQL4	AR	8:144513319:G:T	G	T	ENSG00000160957	missense_variant	CCDS75804.1	ENST00000617875.6:c.2362C>A	ENSP00000482313.2:p.His788Asn	25.2	NA	NA	NA	NA	NA	0	0	2	0	0	0
RECQL4	AR	8:144513609:C:T	C	T	ENSG00000160957	missense_variant	CCDS75804.1	ENST00000617875.6:c.2162G>A	ENSP00000482313.2:p.Arg721Gln	25.2	NA	NA	NA	NA	NA	0	0	2	0	0	0
RECQL4	AR	8:144515155:A:G	A	G	ENSG00000160957	missense_variant	CCDS75804.1	ENST00000617875.6:c.1478T>C	ENSP00000482313.2:p.Leu493Pro	25.1	NA	NA	NA	NA	NA	0	0	2	0	0	0
RECQL4	AR	8:144513319:G:A	G	A	ENSG00000160957	missense_variant	CCDS75804.1	ENST00000617875.6:c.2362C>T	ENSP00000482313.2:p.His788Tyr	25	NA	NA	NA	NA	NA	0	0	2	0	0	0
RECQL4	AR	8:144515995:C:T	C	T	ENSG00000160957	missense_variant	CCDS75804.1	ENST00000617875.6:c.1124G>A	ENSP00000482313.2:p.Arg375His	25	NA	NA	NA	NA	NA	0	0	2	0	0	0
RECQL4	AR	8:144512752:G:C	G	C	ENSG00000160957	missense_variant	CCDS75804.1	ENST00000617875.6:c.2775C>G	ENSP00000482313.2:p.Cys925Trp	26.2	NA	NA	NA	NA	NA	0	0	3	0	0	0
RECQL4	AR	8:144514280:A:C	A	C	ENSG00000160957	missense_variant	CCDS75804.1	ENST00000617875.6:c.1787T>G	ENSP00000482313.2:p.Leu596Arg	25.2	NA	NA	NA	NA	NA	0	0	3	0	0	0
RECQL4	AR	8:144514214:C:T	C	T	ENSG00000160957	missense_variant	CCDS75804.1	ENST00000617875.6:c.1853G>A	ENSP00000482313.2:p.Arg618Gln	28.3	NA	NA	NA	NA	NA	0	0	4	0	0	0
RECQL4	AR	8:144514200:G:A	G	A	ENSG00000160957	missense_variant	CCDS75804.1	ENST00000617875.6:c.1867C>T	ENSP00000482313.2:p.Arg623Cys	27	NA	NA	NA	NA	NA	0	0	4	0	0	0
RECQL4	AR	8:144513342:C:T	C	T	ENSG00000160957	missense_variant	CCDS75804.1	ENST00000617875.6:c.2339G>A	ENSP00000482313.2:p.Arg780Gln	26.9	NA	NA	NA	NA	NA	0	0	4	0	0	0
RECQL4	AR	8:144513696:A:G	A	G	ENSG00000160957	missense_variant	CCDS75804.1	ENST00000617875.6:c.2075T>C	ENSP00000482313.2:p.Leu692Pro	26.3	NA	NA	NA	NA	NA	0	0	4	0	0	0
RECQL4	AR	8:144512226:A:G	A	G	ENSG00000160957	missense_variant	CCDS75804.1	ENST00000617875.6:c.3154T>C	ENSP00000482313.2:p.Cys1052Arg	26	NA	NA	NA	NA	NA	0	0	4	0	0	0
RECQL4	AR	8:144513334:C:T	C	T	ENSG00000160957	missense_variant	CCDS75804.1	ENST00000617875.6:c.2347G>A	ENSP00000482313.2:p.Val783Met	26	NA	NA	NA	NA	NA	0	0	4	0	0	0
RECQL4	AR	8:144514950:G:A	G	A	ENSG00000160957	missense_variant	CCDS75804.1	ENST00000617875.6:c.1606C>T	ENSP00000482313.2:p.Leu536Phe	26	NA	NA	NA	NA	NA	0	0	4	0	0	0
RECQL4	AR	8:144515191:A:C	A	C	ENSG00000160957	missense_variant	CCDS75804.1	ENST00000617875.6:c.1442T>G	ENSP00000482313.2:p.Phe481Cys	25.6	NA	NA	NA	NA	NA	0	0	4	0	0	0
RECQL4	AR	8:144513270:C:T	C	T	ENSG00000160957	missense_variant	CCDS75804.1	ENST00000617875.6:c.2411G>A	ENSP00000482313.2:p.Arg804Gln	25	NA	NA	NA	NA	NA	0	0	4	0	0	0
RECQL4	AR	8:144511699:G:A	G	A	ENSG00000160957	missense_variant	CCDS75804.1	ENST00000617875.6:c.3484C>T	ENSP00000482313.2:p.Arg1162Cys	27.8	NA	NA	NA	NA	NA	0	0	5	0	0	0
RECQL4	AR	8:144511514:G:A	G	A	ENSG00000160957	missense_variant	CCDS75804.1	ENST00000617875.6:c.3544C>T	ENSP00000482313.2:p.Arg1182Cys	26.1	NA	NA	NA	NA	NA	0	0	5	0	0	0
RECQL4	AR	8:144514235:G:A	G	A	ENSG00000160957	missense_variant	CCDS75804.1	ENST00000617875.6:c.1832C>T	ENSP00000482313.2:p.Ser611Phe	29.6	NA	NA	NA	NA	NA	0	0	6	0	0	0
RECQL4	AR	8:144514215:G:A	G	A	ENSG00000160957	missense_variant	CCDS75804.1	ENST00000617875.6:c.1852C>T	ENSP00000482313.2:p.Arg618Trp	26.5	NA	NA	NA	NA	NA	0	0	6	0	0	0
RECQL4	AR	8:144513333:A:G	A	G	ENSG00000160957	missense_variant	CCDS75804.1	ENST00000617875.6:c.2348T>C	ENSP00000482313.2:p.Val783Ala	26	NA	NA	NA	NA	NA	0	0	6	0	0	0
RECQL4	AR	8:144512548:C:A	C	A	ENSG00000160957	missense_variant	CCDS75804.1	ENST00000617875.6:c.2899G>T	ENSP00000482313.2:p.Ala967Ser	25.8	NA	NA	NA	NA	NA	0	0	7	0	0	0
RECQL4	AR	8:144515045:G:A	G	A	ENSG00000160957	missense_variant	CCDS75804.1	ENST00000617875.6:c.1511C>T	ENSP00000482313.2:p.Thr504Ile	25.2	NA	NA	NA	NA	NA	0	1	0	0	0	0
RECQL4	AR	8:144517632:C:T	C	T	ENSG00000160957	missense_variant	CCDS75804.1	ENST00000617875.6:c.88G>A	ENSP00000482313.2:p.Asp30Asn	25.7	NA	NA	NA	NA	NA	0	1	1	0	0	0
RECQL4	AR	8:144513405:G:A	G	A	ENSG00000160957	missense_variant	CCDS75804.1	ENST00000617875.6:c.2276C>T	ENSP00000482313.2:p.Ala759Val	25.2	NA	NA	NA	NA	NA	0	1	1	0	0	0
RECQL4	AR	8:144513342:C:A	C	A	ENSG00000160957	missense_variant	CCDS75804.1	ENST00000617875.6:c.2339G>T	ENSP00000482313.2:p.Arg780Leu	26	NA	NA	NA	NA	NA	0	1	13	0	0	0
SALL4	AD	20:51791498:G:A	G	A	ENST00000217086	missense_variant	CCDS13438.1	ENST00000217086.9:c.985C>T	ENSP00000217086.4:p.Arg329Cys	29.8	5.25145e-05	11	0.450369	0.264431	0.0885381	0	0	16	0	0	1
SALL4	AD	20:51784275:G:A	G	A	ENST00000217086	missense_variant	CCDS13438.1	ENST00000217086.9:c.3152C>T	ENSP00000217086.4:p.Ala1051Val	27.6	0.000114578	24	-0.319399	0.194628	0.100781	0	1	46	0	0	0
SALL4	AD	20:51791257:G:C	G	C	ENST00000217086	missense_variant	CCDS13438.1	ENST00000217086.9:c.1226C>G	ENSP00000217086.4:p.Pro409Arg	27.4	3.34183e-05	7	-0.560146	0.360387	0.120116	0	1	10	0	0	0
SALL4	AD	20:51790727:G:C	G	C	ENST00000217086	missense_variant	CCDS13438.1	ENST00000217086.9:c.1756C>G	ENSP00000217086.4:p.Arg586Gly	29.4	4.29664e-05	9	-0.44568	0.317787	0.160781	0	0	22	0	0	0
SALL4	AD	20:51791480:G:A	G	A	ENST00000217086	missense_variant	CCDS13438.1	ENST00000217086.9:c.1003C>T	ENSP00000217086.4:p.Leu335Phe	25.7	2.86443e-05	6.00001	0.396931	0.389191	0.307782	0	0	12	0	0	0
SALL4	AD	20:51790505:C:T	C	T	ENST00000217086	missense_variant	CCDS13438.1	ENST00000217086.9:c.1978G>A	ENSP00000217086.4:p.Glu660Lys	25.7	5.72885e-05	12	0.220938	0.275228	0.422123	0	0	22	0	0	0
SALL4	AD	20:51784618:T:C	T	C	ENST00000217086	missense_variant	CCDS13438.1	ENST00000217086.9:c.2809A>G	ENSP00000217086.4:p.Asn937Asp	26.9	4.77404e-05	9.99999	0.224492	0.301484	0.4565	0	0	19	0	0	0
SALL4	AD	20:51791533:G:A	G	A	ENST00000217086	missense_variant	CCDS13438.1	ENST00000217086.9:c.950C>T	ENSP00000217086.4:p.Pro317Leu	26.7	3.34183e-05	7	0.138447	0.360369	0.700843	0	0	12	0	0	0
SALL4	AD	20:51788997:T:G	T	G	ENST00000217086	missense_variant	CCDS13438.1	ENST00000217086.9:c.2606A>C	ENSP00000217086.4:p.Gln869Pro	28.5	4.29664e-05	9	0.114731	0.317774	0.718065	0	0	14	0	0	0
SALL4	AD	20:51791837:C:T	C	T	ENST00000217086	missense_variant	CCDS13438.1	ENST00000217086.9:c.646G>A	ENSP00000217086.4:p.Glu216Lys	26.6	3.81924e-05	8.00001	0.0704779	0.337049	0.834368	0	0	13	0	0	0
SALL4	AD	20:51791908:G:T	G	T	ENST00000217086	missense_variant	CCDS13438.1	ENST00000217086.9:c.575C>A	ENSP00000217086.4:p.Ala192Glu	26.1	9.07068e-05	19	0.0318072	0.218739	0.884386	0	0	43	0	0	0
SALL4	AD	20:51784420:C:T	C	T	ENSG00000101115	missense_variant	CCDS13438.1	ENST00000217086.9:c.3007G>A	ENSP00000217086.4:p.Gly1003Arg	25	NA	NA	NA	NA	NA	0	0	1	0	0	0
SALL4	AD	20:51784473:T:C	T	C	ENSG00000101115	missense_variant	CCDS13438.1	ENST00000217086.9:c.2954A>G	ENSP00000217086.4:p.Asn985Ser	26.4	NA	NA	NA	NA	NA	0	0	1	0	0	0
SALL4	AD	20:51784534:C:A	C	A	ENSG00000101115	missense_variant	CCDS13438.1	ENST00000217086.9:c.2893G>T	ENSP00000217086.4:p.Asp965Tyr	25.3	NA	NA	NA	NA	NA	0	0	1	0	0	0
SALL4	AD	20:51784647:G:A	G	A	ENSG00000101115	missense_variant	CCDS13438.1	ENST00000217086.9:c.2780C>T	ENSP00000217086.4:p.Ala927Val	26.5	NA	NA	NA	NA	NA	0	0	1	0	0	0
SALL4	AD	20:51788872:C:G	C	G	ENSG00000101115	missense_variant	CCDS13438.1	ENST00000217086.9:c.2731G>C	ENSP00000217086.4:p.Gly911Arg	29	NA	NA	NA	NA	NA	0	0	1	0	0	0
SALL4	AD	20:51788878:T:C	T	C	ENSG00000101115	missense_variant	CCDS13438.1	ENST00000217086.9:c.2725A>G	ENSP00000217086.4:p.Thr909Ala	29.3	NA	NA	NA	NA	NA	0	0	1	0	0	0
SALL4	AD	20:51788886:G:C	G	C	ENSG00000101115	missense_variant	CCDS13438.1	ENST00000217086.9:c.2717C>G	ENSP00000217086.4:p.Ala906Gly	29	NA	NA	NA	NA	NA	0	0	1	0	0	0
SALL4	AD	20:51788945:C:G	C	G	ENSG00000101115	missense_variant	CCDS13438.1	ENST00000217086.9:c.2658G>C	ENSP00000217086.4:p.Gln886His	25	NA	NA	NA	NA	NA	0	0	1	0	0	0
SALL4	AD	20:51789030:A:C	A	C	ENSG00000101115	missense_variant	CCDS13438.1	ENST00000217086.9:c.2573T>G	ENSP00000217086.4:p.Leu858Trp	26.2	NA	NA	NA	NA	NA	0	0	1	0	0	0
SALL4	AD	20:51789060:G:C	G	C	ENSG00000101115	missense_variant	CCDS13438.1	ENST00000217086.9:c.2543C>G	ENSP00000217086.4:p.Pro848Arg	27.1	NA	NA	NA	NA	NA	0	0	1	0	0	0
SALL4	AD	20:51790117:G:C	G	C	ENSG00000101115	missense_variant	CCDS13438.1	ENST00000217086.9:c.2366C>G	ENSP00000217086.4:p.Ser789Cys	26.4	NA	NA	NA	NA	NA	0	0	1	0	0	0
SALL4	AD	20:51790241:T:A	T	A	ENSG00000101115	missense_variant	CCDS13438.1	ENST00000217086.9:c.2242A>T	ENSP00000217086.4:p.Ser748Cys	25.2	NA	NA	NA	NA	NA	0	0	1	0	0	0
SALL4	AD	20:51790520:T:C	T	C	ENSG00000101115	missense_variant	CCDS13438.1	ENST00000217086.9:c.1963A>G	ENSP00000217086.4:p.Asn655Asp	27.5	NA	NA	NA	NA	NA	0	0	1	0	0	0
SALL4	AD	20:51790603:G:A	G	A	ENSG00000101115	missense_variant	CCDS13438.1	ENST00000217086.9:c.1880C>T	ENSP00000217086.4:p.Ser627Leu	28.1	NA	NA	NA	NA	NA	0	0	1	0	0	0
SALL4	AD	20:51790654:T:C	T	C	ENSG00000101115	missense_variant	CCDS13438.1	ENST00000217086.9:c.1829A>G	ENSP00000217086.4:p.Lys610Arg	27.8	NA	NA	NA	NA	NA	0	0	1	0	0	0
SALL4	AD	20:51790681:C:G	C	G	ENSG00000101115	missense_variant	CCDS13438.1	ENST00000217086.9:c.1802G>C	ENSP00000217086.4:p.Arg601Pro	26.5	NA	NA	NA	NA	NA	0	0	1	0	0	0
SALL4	AD	20:51790685:C:T	C	T	ENSG00000101115	missense_variant	CCDS13438.1	ENST00000217086.9:c.1798G>A	ENSP00000217086.4:p.Gly600Ser	25.4	NA	NA	NA	NA	NA	0	0	1	0	0	0
SALL4	AD	20:51790734:C:A	C	A	ENSG00000101115	missense_variant	CCDS13438.1	ENST00000217086.9:c.1749G>T	ENSP00000217086.4:p.Met583Ile	25.4	NA	NA	NA	NA	NA	0	0	1	0	0	0
SALL4	AD	20:51790777:A:C	A	C	ENSG00000101115	missense_variant	CCDS13438.1	ENST00000217086.9:c.1706T>G	ENSP00000217086.4:p.Leu569Arg	26.8	NA	NA	NA	NA	NA	0	0	1	0	0	0
SALL4	AD	20:51790777:A:G	A	G	ENSG00000101115	missense_variant	CCDS13438.1	ENST00000217086.9:c.1706T>C	ENSP00000217086.4:p.Leu569Pro	25	NA	NA	NA	NA	NA	0	0	1	0	0	0
SALL4	AD	20:51790820:C:A	C	A	ENSG00000101115	missense_variant	CCDS13438.1	ENST00000217086.9:c.1663G>T	ENSP00000217086.4:p.Val555Leu	25.3	NA	NA	NA	NA	NA	0	0	1	0	0	0
SALL4	AD	20:51790822:A:G	A	G	ENSG00000101115	missense_variant	CCDS13438.1	ENST00000217086.9:c.1661T>C	ENSP00000217086.4:p.Leu554Ser	28	NA	NA	NA	NA	NA	0	0	1	0	0	0
SALL4	AD	20:51791066:C:T	C	T	ENSG00000101115	missense_variant	CCDS13438.1	ENST00000217086.9:c.1417G>A	ENSP00000217086.4:p.Asp473Asn	25.6	NA	NA	NA	NA	NA	0	0	1	0	0	0
SALL4	AD	20:51791153:C:G	C	G	ENSG00000101115	missense_variant	CCDS13438.1	ENST00000217086.9:c.1330G>C	ENSP00000217086.4:p.Glu444Gln	25.1	NA	NA	NA	NA	NA	0	0	1	0	0	0
SALL4	AD	20:51791207:T:C	T	C	ENSG00000101115	missense_variant	CCDS13438.1	ENST00000217086.9:c.1276A>G	ENSP00000217086.4:p.Lys426Glu	28.3	NA	NA	NA	NA	NA	0	0	1	0	0	0
SALL4	AD	20:51791230:C:T	C	T	ENSG00000101115	missense_variant	CCDS13438.1	ENST00000217086.9:c.1253G>A	ENSP00000217086.4:p.Arg418His	27.7	NA	NA	NA	NA	NA	0	0	1	0	0	0
SALL4	AD	20:51791231:G:A	G	A	ENSG00000101115	missense_variant	CCDS13438.1	ENST00000217086.9:c.1252C>T	ENSP00000217086.4:p.Arg418Cys	31	NA	NA	NA	NA	NA	0	0	1	0	0	0
SALL4	AD	20:51791233:T:A	T	A	ENSG00000101115	missense_variant	CCDS13438.1	ENST00000217086.9:c.1250A>T	ENSP00000217086.4:p.His417Leu	25.9	NA	NA	NA	NA	NA	0	0	1	0	0	0
SALL4	AD	20:51791263:T:A	T	A	ENSG00000101115	missense_variant	CCDS13438.1	ENST00000217086.9:c.1220A>T	ENSP00000217086.4:p.Glu407Val	28.3	NA	NA	NA	NA	NA	0	0	1	0	0	0
SALL4	AD	20:51791278:C:T	C	T	ENSG00000101115	missense_variant	CCDS13438.1	ENST00000217086.9:c.1205G>A	ENSP00000217086.4:p.Arg402His	27.4	NA	NA	NA	NA	NA	0	0	1	0	0	0
SALL4	AD	20:51791461:G:C	G	C	ENSG00000101115	missense_variant	CCDS13438.1	ENST00000217086.9:c.1022C>G	ENSP00000217086.4:p.Ser341Trp	27.7	NA	NA	NA	NA	NA	0	0	1	0	0	0
SALL4	AD	20:51791614:T:C	T	C	ENSG00000101115	missense_variant	CCDS13438.1	ENST00000217086.9:c.869A>G	ENSP00000217086.4:p.Lys290Arg	25.9	NA	NA	NA	NA	NA	0	0	1	0	0	0
SALL4	AD	20:51791662:A:G	A	G	ENSG00000101115	missense_variant	CCDS13438.1	ENST00000217086.9:c.821T>C	ENSP00000217086.4:p.Leu274Ser	25	NA	NA	NA	NA	NA	0	0	1	0	0	0
SALL4	AD	20:51791689:G:A	G	A	ENSG00000101115	missense_variant	CCDS13438.1	ENST00000217086.9:c.794C>T	ENSP00000217086.4:p.Ser265Phe	26.1	NA	NA	NA	NA	NA	0	0	1	0	0	0
SALL4	AD	20:51791960:T:C	T	C	ENSG00000101115	missense_variant	CCDS13438.1	ENST00000217086.9:c.523A>G	ENSP00000217086.4:p.Lys175Glu	26.1	NA	NA	NA	NA	NA	0	0	1	0	0	0
SALL4	AD	20:51792199:G:A	G	A	ENSG00000101115	missense_variant	CCDS13438.1	ENST00000217086.9:c.284C>T	ENSP00000217086.4:p.Thr95Ile	26.3	NA	NA	NA	NA	NA	0	0	1	0	0	0
SALL4	AD	20:51792271:G:C	G	C	ENSG00000101115	missense_variant	CCDS13438.1	ENST00000217086.9:c.212C>G	ENSP00000217086.4:p.Thr71Arg	25.3	NA	NA	NA	NA	NA	0	0	1	0	0	0
SALL4	AD	20:51792284:G:A	G	A	ENSG00000101115	missense_variant	CCDS13438.1	ENST00000217086.9:c.199C>T	ENSP00000217086.4:p.Arg67Cys	25.1	NA	NA	NA	NA	NA	0	0	1	0	0	0
SALL4	AD	20:51792289:C:T	C	T	ENSG00000101115	missense_variant	CCDS13438.1	ENST00000217086.9:c.194G>A	ENSP00000217086.4:p.Arg65Gln	25.8	NA	NA	NA	NA	NA	0	0	1	0	0	0
SALL4	AD	20:51802377:T:C	T	C	ENSG00000101115	missense_variant	CCDS13438.1	ENST00000217086.9:c.32A>G	ENSP00000217086.4:p.His11Arg	26.8	NA	NA	NA	NA	NA	0	0	1	0	0	0
SALL4	AD	20:51784275:G:T	G	T	ENSG00000101115	missense_variant	CCDS13438.1	ENST00000217086.9:c.3152C>A	ENSP00000217086.4:p.Ala1051Glu	27.1	NA	NA	NA	NA	NA	0	0	2	0	0	0
SALL4	AD	20:51784312:G:A	G	A	ENSG00000101115	missense_variant	CCDS13438.1	ENST00000217086.9:c.3115C>T	ENSP00000217086.4:p.His1039Tyr	25.3	NA	NA	NA	NA	NA	0	0	2	0	0	0
SALL4	AD	20:51784530:G:C	G	C	ENSG00000101115	missense_variant	CCDS13438.1	ENST00000217086.9:c.2897C>G	ENSP00000217086.4:p.Pro966Arg	25.1	NA	NA	NA	NA	NA	0	0	2	0	0	0
SALL4	AD	20:51789088:C:A	C	A	ENSG00000101115	missense_variant	CCDS13438.1	ENST00000217086.9:c.2515G>T	ENSP00000217086.4:p.Val839Phe	25.6	NA	NA	NA	NA	NA	0	0	2	0	0	0
SALL4	AD	20:51790538:T:C	T	C	ENSG00000101115	missense_variant	CCDS13438.1	ENST00000217086.9:c.1945A>G	ENSP00000217086.4:p.Met649Val	25.8	NA	NA	NA	NA	NA	0	0	2	0	0	0
SALL4	AD	20:51790694:T:C	T	C	ENSG00000101115	missense_variant	CCDS13438.1	ENST00000217086.9:c.1789A>G	ENSP00000217086.4:p.Lys597Glu	26.3	NA	NA	NA	NA	NA	0	0	2	0	0	0
SALL4	AD	20:51791167:G:A	G	A	ENSG00000101115	missense_variant	CCDS13438.1	ENST00000217086.9:c.1316C>T	ENSP00000217086.4:p.Pro439Leu	27.4	NA	NA	NA	NA	NA	0	0	2	0	0	0
SALL4	AD	20:51791204:C:G	C	G	ENSG00000101115	missense_variant	CCDS13438.1	ENST00000217086.9:c.1279G>C	ENSP00000217086.4:p.Val427Leu	25.6	NA	NA	NA	NA	NA	0	0	2	0	0	0
SALL4	AD	20:51791491:G:A	G	A	ENSG00000101115	missense_variant	CCDS13438.1	ENST00000217086.9:c.992C>T	ENSP00000217086.4:p.Pro331Leu	26.6	NA	NA	NA	NA	NA	0	0	2	0	0	0
SALL4	AD	20:51784273:C:A	C	A	ENSG00000101115	missense_variant	CCDS13438.1	ENST00000217086.9:c.3154G>T	ENSP00000217086.4:p.Val1052Phe	25.1	NA	NA	NA	NA	NA	0	0	3	0	0	0
SALL4	AD	20:51784464:G:T	G	T	ENSG00000101115	missense_variant	CCDS13438.1	ENST00000217086.9:c.2963C>A	ENSP00000217086.4:p.Ser988Tyr	29.1	NA	NA	NA	NA	NA	0	0	3	0	0	0
SALL4	AD	20:51784563:T:C	T	C	ENSG00000101115	missense_variant	CCDS13438.1	ENST00000217086.9:c.2864A>G	ENSP00000217086.4:p.Lys955Arg	28.7	NA	NA	NA	NA	NA	0	0	3	0	0	0
SALL4	AD	20:51789090:T:C	T	C	ENSG00000101115	missense_variant	CCDS13438.1	ENST00000217086.9:c.2513A>G	ENSP00000217086.4:p.Lys838Arg	28.3	NA	NA	NA	NA	NA	0	0	3	0	0	0
SALL4	AD	20:51789139:G:A	G	A	ENSG00000101115	missense_variant	CCDS13438.1	ENST00000217086.9:c.2464C>T	ENSP00000217086.4:p.Arg822Trp	25.4	NA	NA	NA	NA	NA	0	0	3	0	0	0
SALL4	AD	20:51790114:G:A	G	A	ENSG00000101115	missense_variant	CCDS13438.1	ENST00000217086.9:c.2369C>T	ENSP00000217086.4:p.Pro790Leu	27	NA	NA	NA	NA	NA	0	0	3	0	0	0
SALL4	AD	20:51790171:T:A	T	A	ENSG00000101115	missense_variant	CCDS13438.1	ENST00000217086.9:c.2312A>T	ENSP00000217086.4:p.Glu771Val	26.9	NA	NA	NA	NA	NA	0	0	3	0	0	0
SALL4	AD	20:51790582:T:C	T	C	ENSG00000101115	missense_variant	CCDS13438.1	ENST00000217086.9:c.1901A>G	ENSP00000217086.4:p.Lys634Arg	27.6	NA	NA	NA	NA	NA	0	0	3	0	0	0
SALL4	AD	20:51790701:G:T	G	T	ENSG00000101115	missense_variant	CCDS13438.1	ENST00000217086.9:c.1782C>A	ENSP00000217086.4:p.Phe594Leu	26.6	NA	NA	NA	NA	NA	0	0	3	0	0	0
SALL4	AD	20:51790717:G:C	G	C	ENSG00000101115	missense_variant	CCDS13438.1	ENST00000217086.9:c.1766C>G	ENSP00000217086.4:p.Thr589Ser	26	NA	NA	NA	NA	NA	0	0	3	0	0	0
SALL4	AD	20:51791938:G:A	G	A	ENSG00000101115	missense_variant	CCDS13438.1	ENST00000217086.9:c.545C>T	ENSP00000217086.4:p.Thr182Ile	25.6	NA	NA	NA	NA	NA	0	0	3	0	0	0
SALL4	AD	20:51784492:C:T	C	T	ENSG00000101115	missense_variant	CCDS13438.1	ENST00000217086.9:c.2935G>A	ENSP00000217086.4:p.Gly979Ser	25.3	NA	NA	NA	NA	NA	0	0	4	0	0	0
SALL4	AD	20:51784602:A:G	A	G	ENSG00000101115	missense_variant	CCDS13438.1	ENST00000217086.9:c.2825T>C	ENSP00000217086.4:p.Leu942Ser	26.9	NA	NA	NA	NA	NA	0	0	4	0	0	0
SALL4	AD	20:51789012:C:T	C	T	ENSG00000101115	missense_variant	CCDS13438.1	ENST00000217086.9:c.2591G>A	ENSP00000217086.4:p.Arg864His	28.9	NA	NA	NA	NA	NA	0	0	4	0	0	0
SALL4	AD	20:51790117:G:A	G	A	ENSG00000101115	missense_variant	CCDS13438.1	ENST00000217086.9:c.2366C>T	ENSP00000217086.4:p.Ser789Phe	27	NA	NA	NA	NA	NA	0	0	4	0	0	0
SALL4	AD	20:51791327:A:G	A	G	ENSG00000101115	missense_variant	CCDS13438.1	ENST00000217086.9:c.1156T>C	ENSP00000217086.4:p.Tyr386His	31	NA	NA	NA	NA	NA	0	0	4	0	0	0
SALL4	AD	20:51791334:C:A	C	A	ENSG00000101115	missense_variant	CCDS13438.1	ENST00000217086.9:c.1149G>T	ENSP00000217086.4:p.Lys383Asn	25.6	NA	NA	NA	NA	NA	0	0	4	0	0	0
SALL4	AD	20:51791897:G:A	G	A	ENSG00000101115	missense_variant	CCDS13438.1	ENST00000217086.9:c.586C>T	ENSP00000217086.4:p.Arg196Trp	25.2	NA	NA	NA	NA	NA	0	0	4	0	0	0
SALL4	AD	20:51802371:T:C	T	C	ENSG00000101115	missense_variant	CCDS13438.1	ENST00000217086.9:c.38A>G	ENSP00000217086.4:p.Asn13Ser	25.4	NA	NA	NA	NA	NA	0	0	4	0	0	0
SALL4	AD	20:51790037:G:A	G	A	ENSG00000101115	missense_variant	CCDS13438.1	ENST00000217086.9:c.2446C>T	ENSP00000217086.4:p.Arg816Cys	25.8	NA	NA	NA	NA	NA	0	0	5	0	0	0
SALL4	AD	20:51790553:G:C	G	C	ENSG00000101115	missense_variant	CCDS13438.1	ENST00000217086.9:c.1930C>G	ENSP00000217086.4:p.His644Asp	26.8	NA	NA	NA	NA	NA	0	0	5	0	0	0
SALL4	AD	20:51792271:G:A	G	A	ENSG00000101115	missense_variant	CCDS13438.1	ENST00000217086.9:c.212C>T	ENSP00000217086.4:p.Thr71Met	25.5	NA	NA	NA	NA	NA	0	0	5	0	0	0
SALL4	AD	20:51784561:C:T	C	T	ENSG00000101115	missense_variant	CCDS13438.1	ENST00000217086.9:c.2866G>A	ENSP00000217086.4:p.Glu956Lys	27.7	NA	NA	NA	NA	NA	0	0	6	0	0	0
SALL4	AD	20:51788964:G:A	G	A	ENSG00000101115	missense_variant	CCDS13438.1	ENST00000217086.9:c.2639C>T	ENSP00000217086.4:p.Ser880Leu	29.8	NA	NA	NA	NA	NA	0	0	7	0	0	0
SALL4	AD	20:51790786:T:C	T	C	ENSG00000101115	missense_variant	CCDS13438.1	ENST00000217086.9:c.1697A>G	ENSP00000217086.4:p.Asn566Ser	25.4	NA	NA	NA	NA	NA	0	0	7	0	0	0
SALL4	AD	20:51792277:T:C	T	C	ENSG00000101115	missense_variant	CCDS13438.1	ENST00000217086.9:c.206A>G	ENSP00000217086.4:p.Glu69Gly	28.4	NA	NA	NA	NA	NA	0	0	9	0	0	0
SALL4	AD	20:51784647:G:T	G	T	ENSG00000101115	missense_variant	CCDS13438.1	ENST00000217086.9:c.2780C>A	ENSP00000217086.4:p.Ala927Asp	26.6	NA	NA	NA	NA	NA	0	1	0	0	0	0
SALL4	AD	20:51790516:G:A	G	A	ENSG00000101115	missense_variant	CCDS13438.1	ENST00000217086.9:c.1967C>T	ENSP00000217086.4:p.Thr656Met	27.9	NA	NA	NA	NA	NA	0	1	4	0	0	0
SGO2	AR	2:200536129:G:A	G	A	ENST00000357799	missense_variant	CCDS42796.1	ENST00000357799.9:c.374G>A	ENSP00000350447.4:p.Ser125Asn	25	3.81967e-05	7.99999	-0.880422	0.336421	0.00887013	0	0	13	0	0	0
SGO2	AR	2:200533070:A:T	A	T	ENST00000357799	missense_variant	CCDS42796.1	ENST00000357799.9:c.95A>T	ENSP00000350447.4:p.Asn32Ile	26.5	6.68379e-05	14	0.425674	0.254335	0.0941955	0	0	25	0	0	0
SGO2	AR	2:200535151:C:T	C	T	ENST00000357799	missense_variant	CCDS42796.1	ENST00000357799.9:c.289C>T	ENSP00000350447.4:p.Arg97Cys	33	3.81931e-05	8	0.0556119	0.33644	0.868712	0	0	11	0	0	0
SGO2	AR	2:200575446:A:G	A	G	ENST00000357799	missense_variant	CCDS42796.1	ENST00000357799.9:c.3767A>G	ENSP00000350447.4:p.Glu1256Gly	26.1	4.2968e-05	8.99999	0.012176	0.317219	0.969382	0	0	10	0	0	0
SGO2	AR	2:200535171:G:T	G	T	ENSG00000163535	missense_variant	CCDS42796.1	ENST00000357799.9:c.309G>T	ENSP00000350447.4:p.Leu103Phe	35	NA	NA	NA	NA	NA	0	0	1	0	0	0
SGO2	AR	2:200535011:T:G	T	G	ENSG00000163535	missense_variant	CCDS42796.1	ENST00000357799.9:c.149T>G	ENSP00000350447.4:p.Phe50Cys	28.3	NA	NA	NA	NA	NA	0	0	1	0	0	0
SGO2	AR	2:200536072:A:G	A	G	ENSG00000163535	missense_variant	CCDS42796.1	ENST00000357799.9:c.317A>G	ENSP00000350447.4:p.Lys106Arg	26	NA	NA	NA	NA	NA	0	0	1	0	0	0
SGO2	AR	2:200535053:C:T	C	T	ENSG00000163535	missense_variant	CCDS42796.1	ENST00000357799.9:c.191C>T	ENSP00000350447.4:p.Ala64Val	25.6	NA	NA	NA	NA	NA	0	0	1	0	0	0
SGO2	AR	2:200571457:G:A	G	A	ENSG00000163535	missense_variant	CCDS42796.1	ENST00000357799.9:c.1111G>A	ENSP00000350447.4:p.Glu371Lys	25.5	NA	NA	NA	NA	NA	0	0	1	0	0	0
SGO2	AR	2:200535031:A:G	A	G	ENSG00000163535	missense_variant	CCDS42796.1	ENST00000357799.9:c.169A>G	ENSP00000350447.4:p.Asn57Asp	25.5	NA	NA	NA	NA	NA	0	0	1	0	0	0
SGO2	AR	2:200535071:A:G	A	G	ENSG00000163535	missense_variant	CCDS42796.1	ENST00000357799.9:c.209A>G	ENSP00000350447.4:p.Glu70Gly	25.3	NA	NA	NA	NA	NA	0	0	1	0	0	0
SGO2	AR	2:200571427:T:G	T	G	ENSG00000163535	missense_variant	CCDS42796.1	ENST00000357799.9:c.1081T>G	ENSP00000350447.4:p.Tyr361Asp	25.1	NA	NA	NA	NA	NA	0	0	1	0	0	0
SGO2	AR	2:200583454:T:G	T	G	ENSG00000163535	missense_variant	CCDS42796.1	ENST00000357799.9:c.3788T>G	ENSP00000350447.4:p.Met1263Arg	25.9	NA	NA	NA	NA	NA	0	0	2	0	0	0
SGO2	AR	2:200535110:A:G	A	G	ENSG00000163535	missense_variant	CCDS42796.1	ENST00000357799.9:c.248A>G	ENSP00000350447.4:p.Gln83Arg	25.4	NA	NA	NA	NA	NA	0	0	2	0	0	0
SGO2	AR	2:200533070:A:G	A	G	ENSG00000163535	missense_variant	CCDS42796.1	ENST00000357799.9:c.95A>G	ENSP00000350447.4:p.Asn32Ser	25.2	NA	NA	NA	NA	NA	0	0	2	0	0	0
SGO2	AR	2:200533108:A:T	A	T	ENSG00000163535	missense_variant	CCDS42796.1	ENST00000357799.9:c.133A>T	ENSP00000350447.4:p.Asn45Tyr	29.2	NA	NA	NA	NA	NA	0	0	3	0	0	0
SGO2	AR	2:200536122:G:C	G	C	ENSG00000163535	missense_variant	CCDS42796.1	ENST00000357799.9:c.367G>C	ENSP00000350447.4:p.Glu123Gln	25.2	NA	NA	NA	NA	NA	0	0	3	0	0	0
SGO2	AR	2:200571428:A:G	A	G	ENSG00000163535	missense_variant	CCDS42796.1	ENST00000357799.9:c.1082A>G	ENSP00000350447.4:p.Tyr361Cys	25.1	NA	NA	NA	NA	NA	0	0	3	0	0	0
SGO2	AR	2:200571541:A:G	A	G	ENSG00000163535	missense_variant	CCDS42796.1	ENST00000357799.9:c.1195A>G	ENSP00000350447.4:p.Arg399Gly	27.5	NA	NA	NA	NA	NA	0	0	4	0	0	0
SGO2	AR	2:200535148:C:G	C	G	ENSG00000163535	missense_variant	CCDS42796.1	ENST00000357799.9:c.286C>G	ENSP00000350447.4:p.Leu96Val	25.7	NA	NA	NA	NA	NA	0	0	5	0	0	0
SGO2	AR	2:200535046:G:A	G	A	ENSG00000163535	missense_variant	CCDS42796.1	ENST00000357799.9:c.184G>A	ENSP00000350447.4:p.Ala62Thr	25.8	NA	NA	NA	NA	NA	0	0	7	0	0	0
SMC1B	AD	22:45359911:A:T	A	T	ENST00000357450	missense_variant	CCDS43027.1	ENST00000357450.9:c.2756T>A	ENSP00000350036.4:p.Leu919Gln	27.9	9.07077e-05	19	-0.267068	0.217884	0.220298	0	0	35	0	0	0
SMC1B	AD	22:45352527:G:A	G	A	ENST00000357450	missense_variant	CCDS43027.1	ENST00000357450.9:c.3349C>T	ENSP00000350036.4:p.Arg1117Trp	26.3	4.29672e-05	9	-0.293123	0.316531	0.354421	0	1	14	0	0	0
SMC1B	AD	22:45349744:T:C	T	C	ENST00000357450	missense_variant	CCDS43027.1	ENST00000357450.9:c.3479A>G	ENSP00000350036.4:p.Asn1160Ser	25.7	2.38714e-05	5.00001	0.385547	0.424653	0.363925	0	0	7	0	0	0
SMC1B	AD	22:45408893:A:C	A	C	ENST00000357450	missense_variant	CCDS43027.1	ENST00000357450.9:c.115T>G	ENSP00000350036.4:p.Ser39Ala	26	2.38736e-05	4.99999	-0.326294	0.424702	0.442315	0	0	6	0	0	0
SMC1B	AD	22:45394721:C:T	C	T	ENST00000357450	missense_variant	CCDS43027.1	ENST00000357450.9:c.1301G>A	ENSP00000350036.4:p.Arg434Gln	29.2	0.000119352	24.9999	-0.126273	0.189961	0.506222	0	1	40	0	0	0
SMC1B	AD	22:45383579:G:A	G	A	ENST00000357450	missense_variant	CCDS43027.1	ENST00000357450.9:c.1946C>T	ENSP00000350036.4:p.Ser649Phe	29.7	5.72891e-05	12	0.169157	0.27413	0.53719	0	0	17	0	0	0
SMC1B	AD	22:45386919:T:C	T	C	ENST00000357450	missense_variant	CCDS43027.1	ENST00000357450.9:c.1859A>G	ENSP00000350036.4:p.Glu620Gly	29.6	2.38702e-05	5	-0.252342	0.424663	0.552367	0	0	8	0	0	0
SMC1B	AD	22:45359909:C:T	C	T	ENST00000357450	missense_variant	CCDS43027.1	ENST00000357450.9:c.2758G>A	ENSP00000350036.4:p.Glu920Lys	28	3.34186e-05	6.99999	-0.211583	0.359011	0.555627	0	0	15	0	0	0
SMC1B	AD	22:45358752:T:C	T	C	ENST00000357450	missense_variant	CCDS43027.1	ENST00000357450.9:c.2906A>G	ENSP00000350036.4:p.Tyr969Cys	26.6	2.38705e-05	5.00001	0.0526782	0.42464	0.901273	0	0	11	0	0	0
SMC1B	AD	22:45352535:G:A	G	A	ENST00000357450	missense_variant	CCDS43027.1	ENST00000357450.9:c.3341C>T	ENSP00000350036.4:p.Pro1114Leu	30	3.81924e-05	8.00001	0.0371231	0.335745	0.911958	0	0	15	0	0	0
SMC1B	AD	22:45361864:G:A	G	A	ENST00000357450	missense_variant	CCDS43027.1	ENST00000357450.9:c.2683C>T	ENSP00000350036.4:p.Arg895Trp	29.4	4.29664e-05	9	0.0289	0.316563	0.92726	0	0	19	0	0	0
SMC1B	AD	22:45399210:A:G	A	G	ENST00000357450	missense_variant	CCDS43027.1	ENST00000357450.9:c.998T>C	ENSP00000350036.4:p.Ile333Thr	25.2	7.16107e-05	15	0.0117897	0.245196	0.96165	0	0	27	0	0	0
SMC1B	AD	22:45345508:T:C	T	C	ENSG00000077935	missense_variant	CCDS43027.1	ENST00000357450.9:c.3557A>G	ENSP00000350036.4:p.Lys1186Arg	27.5	NA	NA	NA	NA	NA	0	0	1	0	0	0
SMC1B	AD	22:45345559:T:C	T	C	ENSG00000077935	missense_variant	CCDS43027.1	ENST00000357450.9:c.3506A>G	ENSP00000350036.4:p.Tyr1169Cys	28.7	NA	NA	NA	NA	NA	0	0	1	0	0	0
SMC1B	AD	22:45349750:A:G	A	G	ENSG00000077935	missense_variant	CCDS43027.1	ENST00000357450.9:c.3473T>C	ENSP00000350036.4:p.Leu1158Pro	31	NA	NA	NA	NA	NA	0	0	1	0	0	0
SMC1B	AD	22:45349784:G:A	G	A	ENSG00000077935	missense_variant	CCDS43027.1	ENST00000357450.9:c.3439C>T	ENSP00000350036.4:p.Pro1147Ser	27.7	NA	NA	NA	NA	NA	0	0	1	0	0	0
SMC1B	AD	22:45349793:G:A	G	A	ENSG00000077935	missense_variant	CCDS43027.1	ENST00000357450.9:c.3430C>T	ENSP00000350036.4:p.Arg1144Cys	26.3	NA	NA	NA	NA	NA	0	0	1	0	0	0
SMC1B	AD	22:45352526:C:T	C	T	ENSG00000077935	missense_variant	CCDS43027.1	ENST00000357450.9:c.3350G>A	ENSP00000350036.4:p.Arg1117Gln	28.4	NA	NA	NA	NA	NA	0	0	1	0	0	0
SMC1B	AD	22:45352569:A:C	A	C	ENSG00000077935	missense_variant	CCDS43027.1	ENST00000357450.9:c.3307T>G	ENSP00000350036.4:p.Tyr1103Asp	29.4	NA	NA	NA	NA	NA	0	0	1	0	0	0
SMC1B	AD	22:45354108:G:A	G	A	ENSG00000077935	missense_variant	CCDS43027.1	ENST00000357450.9:c.3143C>T	ENSP00000350036.4:p.Ala1048Val	25.4	NA	NA	NA	NA	NA	0	0	1	0	0	0
SMC1B	AD	22:45359887:T:C	T	C	ENSG00000077935	missense_variant	CCDS43027.1	ENST00000357450.9:c.2780A>G	ENSP00000350036.4:p.His927Arg	26.2	NA	NA	NA	NA	NA	0	0	1	0	0	0
SMC1B	AD	22:45362934:A:G	A	G	ENSG00000077935	missense_variant	CCDS43027.1	ENST00000357450.9:c.2513T>C	ENSP00000350036.4:p.Leu838Ser	25.8	NA	NA	NA	NA	NA	0	0	1	0	0	0
SMC1B	AD	22:45370006:G:A	G	A	ENSG00000077935	missense_variant	CCDS43027.1	ENST00000357450.9:c.2368C>T	ENSP00000350036.4:p.Arg790Cys	25.7	NA	NA	NA	NA	NA	0	0	1	0	0	0
SMC1B	AD	22:45370020:C:A	C	A	ENSG00000077935	missense_variant	CCDS43027.1	ENST00000357450.9:c.2354G>T	ENSP00000350036.4:p.Gly785Val	25.1	NA	NA	NA	NA	NA	0	0	1	0	0	0
SMC1B	AD	22:45371580:G:C	G	C	ENSG00000077935	missense_variant	CCDS43027.1	ENST00000357450.9:c.2204C>G	ENSP00000350036.4:p.Ser735Cys	26.5	NA	NA	NA	NA	NA	0	0	1	0	0	0
SMC1B	AD	22:45372195:A:G	A	G	ENSG00000077935	missense_variant	CCDS43027.1	ENST00000357450.9:c.2156T>C	ENSP00000350036.4:p.Leu719Pro	25.1	NA	NA	NA	NA	NA	0	0	1	0	0	0
SMC1B	AD	22:45372213:T:A	T	A	ENSG00000077935	missense_variant	CCDS43027.1	ENST00000357450.9:c.2138A>T	ENSP00000350036.4:p.Lys713Ile	25.7	NA	NA	NA	NA	NA	0	0	1	0	0	0
SMC1B	AD	22:45383579:G:C	G	C	ENSG00000077935	missense_variant	CCDS43027.1	ENST00000357450.9:c.1946C>G	ENSP00000350036.4:p.Ser649Cys	28.3	NA	NA	NA	NA	NA	0	0	1	0	0	0
SMC1B	AD	22:45386868:T:C	T	C	ENSG00000077935	missense_variant	CCDS43027.1	ENST00000357450.9:c.1910A>G	ENSP00000350036.4:p.Lys637Arg	33	NA	NA	NA	NA	NA	0	0	1	0	0	0
SMC1B	AD	22:45389722:T:C	T	C	ENSG00000077935	missense_variant	CCDS43027.1	ENST00000357450.9:c.1721A>G	ENSP00000350036.4:p.Asp574Gly	30	NA	NA	NA	NA	NA	0	0	1	0	0	0
SMC1B	AD	22:45389753:T:C	T	C	ENSG00000077935	missense_variant	CCDS43027.1	ENST00000357450.9:c.1690A>G	ENSP00000350036.4:p.Arg564Gly	25.2	NA	NA	NA	NA	NA	0	0	1	0	0	0
SMC1B	AD	22:45389836:T:C	T	C	ENSG00000077935	missense_variant	CCDS43027.1	ENST00000357450.9:c.1607A>G	ENSP00000350036.4:p.Lys536Arg	26	NA	NA	NA	NA	NA	0	0	1	0	0	0
SMC1B	AD	22:45393720:C:A	C	A	ENSG00000077935	missense_variant	CCDS43027.1	ENST00000357450.9:c.1459G>T	ENSP00000350036.4:p.Ala487Ser	25.2	NA	NA	NA	NA	NA	0	0	1	0	0	0
SMC1B	AD	22:45393767:G:C	G	C	ENSG00000077935	missense_variant	CCDS43027.1	ENST00000357450.9:c.1412C>G	ENSP00000350036.4:p.Ser471Cys	26.2	NA	NA	NA	NA	NA	0	0	1	0	0	0
SMC1B	AD	22:45399201:A:T	A	T	ENSG00000077935	missense_variant	CCDS43027.1	ENST00000357450.9:c.1007T>A	ENSP00000350036.4:p.Leu336Gln	26.9	NA	NA	NA	NA	NA	0	0	1	0	0	0
SMC1B	AD	22:45406573:A:G	A	G	ENSG00000077935	missense_variant	CCDS43027.1	ENST00000357450.9:c.502T>C	ENSP00000350036.4:p.Tyr168His	25.2	NA	NA	NA	NA	NA	0	0	1	0	0	0
SMC1B	AD	22:45406820:G:C	G	C	ENSG00000077935	missense_variant	CCDS43027.1	ENST00000357450.9:c.344C>G	ENSP00000350036.4:p.Ser115Cys	25.5	NA	NA	NA	NA	NA	0	0	1	0	0	0
SMC1B	AD	22:45408811:T:C	T	C	ENSG00000077935	missense_variant	CCDS43027.1	ENST00000357450.9:c.197A>G	ENSP00000350036.4:p.His66Arg	25.1	NA	NA	NA	NA	NA	0	0	1	0	0	0
SMC1B	AD	22:45408857:C:T	C	T	ENSG00000077935	missense_variant	CCDS43027.1	ENST00000357450.9:c.151G>A	ENSP00000350036.4:p.Glu51Lys	26.4	NA	NA	NA	NA	NA	0	0	1	0	0	0
SMC1B	AD	22:45413462:A:G	A	G	ENSG00000077935	missense_variant	CCDS43027.1	ENST00000357450.9:c.106T>C	ENSP00000350036.4:p.Ser36Pro	26.1	NA	NA	NA	NA	NA	0	0	1	0	0	0
SMC1B	AD	22:45413482:C:T	C	T	ENSG00000077935	missense_variant	CCDS43027.1	ENST00000357450.9:c.86G>A	ENSP00000350036.4:p.Cys29Tyr	27.2	NA	NA	NA	NA	NA	0	0	1	0	0	0
SMC1B	AD	22:45413507:T:A	T	A	ENSG00000077935	missense_variant	CCDS43027.1	ENST00000357450.9:c.61A>T	ENSP00000350036.4:p.Ile21Phe	27.2	NA	NA	NA	NA	NA	0	0	1	0	0	0
SMC1B	AD	22:45413521:C:T	C	T	ENSG00000077935	missense_variant	CCDS43027.1	ENST00000357450.9:c.47G>A	ENSP00000350036.4:p.Arg16Gln	25	NA	NA	NA	NA	NA	0	0	1	0	0	0
SMC1B	AD	22:45413522:G:C	G	C	ENSG00000077935	missense_variant	CCDS43027.1	ENST00000357450.9:c.46C>G	ENSP00000350036.4:p.Arg16Gly	29.9	NA	NA	NA	NA	NA	0	0	1	0	0	0
SMC1B	AD	22:45413527:G:A	G	A	ENSG00000077935	missense_variant	CCDS43027.1	ENST00000357450.9:c.41C>T	ENSP00000350036.4:p.Ser14Leu	32	NA	NA	NA	NA	NA	0	0	1	0	0	0
SMC1B	AD	22:45349759:T:A	T	A	ENSG00000077935	missense_variant	CCDS43027.1	ENST00000357450.9:c.3464A>T	ENSP00000350036.4:p.Asp1155Val	32	NA	NA	NA	NA	NA	0	0	2	0	0	0
SMC1B	AD	22:45362974:G:A	G	A	ENSG00000077935	missense_variant	CCDS43027.1	ENST00000357450.9:c.2473C>T	ENSP00000350036.4:p.Arg825Cys	25.3	NA	NA	NA	NA	NA	0	0	2	0	0	0
SMC1B	AD	22:45386964:A:G	A	G	ENSG00000077935	missense_variant	CCDS43027.1	ENST00000357450.9:c.1814T>C	ENSP00000350036.4:p.Leu605Pro	25.6	NA	NA	NA	NA	NA	0	0	2	0	0	0
SMC1B	AD	22:45389717:G:A	G	A	ENSG00000077935	missense_variant	CCDS43027.1	ENST00000357450.9:c.1726C>T	ENSP00000350036.4:p.Leu576Phe	25.3	NA	NA	NA	NA	NA	0	0	2	0	0	0
SMC1B	AD	22:45389893:C:T	C	T	ENSG00000077935	missense_variant	CCDS43027.1	ENST00000357450.9:c.1550G>A	ENSP00000350036.4:p.Gly517Glu	27.4	NA	NA	NA	NA	NA	0	0	2	0	0	0
SMC1B	AD	22:45408838:C:T	C	T	ENSG00000077935	missense_variant	CCDS43027.1	ENST00000357450.9:c.170G>A	ENSP00000350036.4:p.Arg57Lys	25.4	NA	NA	NA	NA	NA	0	0	2	0	0	0
SMC1B	AD	22:45413557:A:G	A	G	ENSG00000077935	missense_variant	CCDS43027.1	ENST00000357450.9:c.11T>C	ENSP00000350036.4:p.Leu4Pro	26.3	NA	NA	NA	NA	NA	0	0	2	0	0	0
SMC1B	AD	22:45344608:T:C	T	C	ENSG00000077935	missense_variant	CCDS43027.1	ENST00000357450.9:c.3656A>G	ENSP00000350036.4:p.Tyr1219Cys	31	NA	NA	NA	NA	NA	0	0	3	0	0	0
SMC1B	AD	22:45345569:C:A	C	A	ENSG00000077935	missense_variant	CCDS43027.1	ENST00000357450.9:c.3496G>T	ENSP00000350036.4:p.Val1166Leu	32	NA	NA	NA	NA	NA	0	0	3	0	0	0
SMC1B	AD	22:45370023:A:G	A	G	ENSG00000077935	missense_variant	CCDS43027.1	ENST00000357450.9:c.2351T>C	ENSP00000350036.4:p.Ile784Thr	25.8	NA	NA	NA	NA	NA	0	0	3	0	0	0
SMC1B	AD	22:45393693:G:T	G	T	ENSG00000077935	missense_variant	CCDS43027.1	ENST00000357450.9:c.1486C>A	ENSP00000350036.4:p.Arg496Ser	25.4	NA	NA	NA	NA	NA	0	0	3	0	0	0
SMC1B	AD	22:45399308:T:G	T	G	ENSG00000077935	missense_variant	CCDS43027.1	ENST00000357450.9:c.900A>C	ENSP00000350036.4:p.Lys300Asn	25.1	NA	NA	NA	NA	NA	0	0	3	0	0	0
SMC1B	AD	22:45406497:G:A	G	A	ENSG00000077935	missense_variant	CCDS43027.1	ENST00000357450.9:c.578C>T	ENSP00000350036.4:p.Ala193Val	25.1	NA	NA	NA	NA	NA	0	0	4	0	0	0
SMC1B	AD	22:45406793:A:G	A	G	ENSG00000077935	missense_variant	CCDS43027.1	ENST00000357450.9:c.371T>C	ENSP00000350036.4:p.Ile124Thr	26.4	NA	NA	NA	NA	NA	0	0	4	0	0	0
SMC1B	AD	22:45413470:G:A	G	A	ENSG00000077935	missense_variant	CCDS43027.1	ENST00000357450.9:c.98C>T	ENSP00000350036.4:p.Pro33Leu	32	NA	NA	NA	NA	NA	0	0	4	0	0	0
SMC1B	AD	22:45370006:G:C	G	C	ENSG00000077935	missense_variant	CCDS43027.1	ENST00000357450.9:c.2368C>G	ENSP00000350036.4:p.Arg790Gly	27.1	NA	NA	NA	NA	NA	0	0	5	0	0	0
SMC1B	AD	22:45372274:G:A	G	A	ENSG00000077935	missense_variant	CCDS43027.1	ENST00000357450.9:c.2077C>T	ENSP00000350036.4:p.Arg693Cys	32	NA	NA	NA	NA	NA	0	0	5	0	0	0
SMC1B	AD	22:45372262:C:G	C	G	ENSG00000077935	missense_variant	CCDS43027.1	ENST00000357450.9:c.2089G>C	ENSP00000350036.4:p.Asp697His	26.2	NA	NA	NA	NA	NA	0	0	6	0	0	0
SMC1B	AD	22:45386944:C:T	C	T	ENSG00000077935	missense_variant	CCDS43027.1	ENST00000357450.9:c.1834G>A	ENSP00000350036.4:p.Val612Met	25.8	NA	NA	NA	NA	NA	0	0	7	0	0	0
SMC1B	AD	22:45345523:A:G	A	G	ENSG00000077935	missense_variant	CCDS43027.1	ENST00000357450.9:c.3542T>C	ENSP00000350036.4:p.Ile1181Thr	27.1	NA	NA	NA	NA	NA	0	0	8	0	0	0
SMC1B	AD	22:45353983:C:T	C	T	ENSG00000077935	missense_variant	CCDS43027.1	ENST00000357450.9:c.3268G>A	ENSP00000350036.4:p.Ala1090Thr	26.2	NA	NA	NA	NA	NA	0	0	8	0	0	0
SMC1B	AD	22:45396465:T:G	T	G	ENSG00000077935	missense_variant	CCDS43027.1	ENST00000357450.9:c.1135A>C	ENSP00000350036.4:p.Lys379Gln	25.7	NA	NA	NA	NA	NA	0	1	0	0	0	0
SMC1B	AD	22:45355012:C:G	C	G	ENSG00000077935	missense_variant	CCDS43027.1	ENST00000357450.9:c.3065G>C	ENSP00000350036.4:p.Arg1022Pro	27	NA	NA	NA	NA	NA	0	1	1	0	0	0
SMC1B	AD	22:45383612:G:A	G	A	ENSG00000077935	missense_variant	CCDS43027.1	ENST00000357450.9:c.1913C>T	ENSP00000350036.4:p.Thr638Ile	32	NA	NA	NA	NA	NA	0	1	1	0	0	0
SMC1B	AD	22:45387033:T:C	T	C	ENSG00000077935	missense_variant	CCDS43027.1	ENST00000357450.9:c.1745A>G	ENSP00000350036.4:p.Asn582Ser	26.3	NA	NA	NA	NA	NA	0	1	3	0	0	0
SMC1B	AD	22:45369979:G:A	G	A	ENSG00000077935	missense_variant	CCDS43027.1	ENST00000357450.9:c.2395C>T	ENSP00000350036.4:p.Arg799Trp	25.5	NA	NA	NA	NA	NA	0	1	4	0	0	0
SMC1B	AD	22:45389825:G:A	G	A	ENSG00000077935	missense_variant	CCDS43027.1	ENST00000357450.9:c.1618C>T	ENSP00000350036.4:p.Arg540Trp	25.8	NA	NA	NA	NA	NA	0	1	7	0	0	0
SOHLH1	AR	9:135694387:C:A	C	A	ENSG00000165643	missense_variant	CCDS48054.1	ENST00000425225.2:c.946G>T	ENSP00000404438.1:p.Gly316Trp	32	NA	NA	NA	NA	NA	0	0	1	0	0	0
SOHLH1	AR	9:135698445:G:A	G	A	ENSG00000165643	missense_variant	CCDS48054.1	ENST00000425225.2:c.229C>T	ENSP00000404438.1:p.Arg77Trp	29.3	NA	NA	NA	NA	NA	0	0	1	0	0	0
SOHLH1	AR	9:135698444:C:T	C	T	ENSG00000165643	missense_variant	CCDS48054.1	ENST00000425225.2:c.230G>A	ENSP00000404438.1:p.Arg77Gln	26.4	NA	NA	NA	NA	NA	0	0	1	0	0	0
SOHLH1	AR	9:135698996:T:C	T	C	ENSG00000165643	missense_variant	CCDS48054.1	ENST00000425225.2:c.196A>G	ENSP00000404438.1:p.Arg66Gly	26.1	NA	NA	NA	NA	NA	0	0	1	0	0	0
SOHLH1	AR	9:135698444:C:G	C	G	ENSG00000165643	missense_variant	CCDS48054.1	ENST00000425225.2:c.230G>C	ENSP00000404438.1:p.Arg77Pro	26	NA	NA	NA	NA	NA	0	0	1	0	0	0
SOHLH1	AR	9:135698415:G:A	G	A	ENSG00000165643	missense_variant	CCDS48054.1	ENST00000425225.2:c.259C>T	ENSP00000404438.1:p.Arg87Trp	25.8	NA	NA	NA	NA	NA	0	0	1	0	0	0
SOHLH1	AR	9:135698408:T:C	T	C	ENSG00000165643	missense_variant	CCDS48054.1	ENST00000425225.2:c.266A>G	ENSP00000404438.1:p.Asp89Gly	25.9	NA	NA	NA	NA	NA	0	0	2	0	0	0
SOHLH1	AR	9:135698998:C:T	C	T	ENSG00000165643	missense_variant	CCDS48054.1	ENST00000425225.2:c.194G>A	ENSP00000404438.1:p.Arg65His	25.3	NA	NA	NA	NA	NA	0	0	3	0	0	0
SOHLH2	AD	13:36174476:C:T	C	T	ENST00000379881	missense_variant	CCDS9355.1	ENST00000379881.8:c.881G>A	ENSP00000369210.3:p.Arg294Gln	35	2.38702e-05	5	-0.339392	0.424514	0.424009	0	0	10	0	0	0
SOHLH2	AD	13:36174781:C:T	C	T	ENSG00000120669	missense_variant	CCDS9355.1	ENST00000379881.8:c.730G>A	ENSP00000369210.3:p.Ala244Thr	25	NA	NA	NA	NA	NA	0	0	1	0	0	0
SOHLH2	AD	13:36169041:G:A	G	A	ENSG00000120669	missense_variant	CCDS9355.1	ENST00000379881.8:c.1271C>T	ENSP00000369210.3:p.Ala424Val	26.4	NA	NA	NA	NA	NA	0	0	2	0	0	0
SOHLH2	AD	13:36174853:A:G	A	G	ENSG00000120669	missense_variant	CCDS9355.1	ENST00000379881.8:c.658T>C	ENSP00000369210.3:p.Cys220Arg	26.8	NA	NA	NA	NA	NA	0	0	2	0	0	0
SOHLH2	AD	13:36189955:T:A	T	A	ENSG00000120669	missense_variant	CCDS9355.1	ENST00000379881.8:c.632A>T	ENSP00000369210.3:p.Lys211Ile	27.2	NA	NA	NA	NA	NA	0	0	2	0	0	0
SOHLH2	AD	13:36190056:G:C	G	C	ENSG00000120669	missense_variant	CCDS9355.1	ENST00000379881.8:c.531C>G	ENSP00000369210.3:p.Cys177Trp	25	NA	NA	NA	NA	NA	0	0	2	0	0	0
SOHLH2	AD	13:36174765:A:C	A	C	ENSG00000120669	missense_variant	CCDS9355.1	ENST00000379881.8:c.746T>G	ENSP00000369210.3:p.Val249Gly	25.5	NA	NA	NA	NA	NA	0	0	3	0	0	0
SOHLH2	AD	13:36174754:G:A	G	A	ENSG00000120669	missense_variant	CCDS9355.1	ENST00000379881.8:c.757C>T	ENSP00000369210.3:p.Arg253Trp	27.1	NA	NA	NA	NA	NA	0	0	4	0	0	0
SPATA22	AR	17:3440334:C:T	C	T	ENST00000572969	missense_variant	CCDS11027.1	ENST00000572969.6:c.905G>A	ENSP00000460187.1:p.Arg302His	26.3	4.29672e-05	9	0.37955	0.316864	0.230982	0	0	17	0	0	0
SPATA22	AR	17:3440335:G:A	G	A	ENST00000572969	missense_variant	CCDS11027.1	ENST00000572969.6:c.904C>T	ENSP00000460187.1:p.Arg302Cys	25.3	4.77423e-05	10	-0.0832741	0.30058	0.781747	0	0	18	0	0	0
SPATA22	AR	17:3440198:T:A	T	A	ENSG00000141255	missense_variant	CCDS11027.1	ENST00000572969.6:c.1041A>T	ENSP00000460187.1:p.Lys347Asn	25	NA	NA	NA	NA	NA	0	0	1	0	0	0
SPATA22	AR	17:3440241:G:A	G	A	ENSG00000141255	missense_variant	CCDS11027.1	ENST00000572969.6:c.998C>T	ENSP00000460187.1:p.Pro333Leu	26	NA	NA	NA	NA	NA	0	0	1	0	0	0
SPATA22	AR	17:3440269:T:A	T	A	ENSG00000141255	missense_variant	CCDS11027.1	ENST00000572969.6:c.970A>T	ENSP00000460187.1:p.Asn324Tyr	26.7	NA	NA	NA	NA	NA	0	0	1	0	0	0
SPATA22	AR	17:3440319:A:G	A	G	ENSG00000141255	missense_variant	CCDS11027.1	ENST00000572969.6:c.920T>C	ENSP00000460187.1:p.Leu307Pro	27.8	NA	NA	NA	NA	NA	0	0	1	0	0	0
SPATA22	AR	17:3440338:C:G	C	G	ENSG00000141255	missense_variant	CCDS11027.1	ENST00000572969.6:c.901G>C	ENSP00000460187.1:p.Asp301His	33	NA	NA	NA	NA	NA	0	0	1	0	0	0
SPATA22	AR	17:3443212:C:T	C	T	ENSG00000141255	missense_variant	CCDS11027.1	ENST00000572969.6:c.862G>A	ENSP00000460187.1:p.Asp288Asn	26.5	NA	NA	NA	NA	NA	0	0	1	0	0	0
SPATA22	AR	17:3443232:G:A	G	A	ENSG00000141255	missense_variant	CCDS11027.1	ENST00000572969.6:c.842C>T	ENSP00000460187.1:p.Ser281Leu	29	NA	NA	NA	NA	NA	0	0	1	0	0	0
SPATA22	AR	17:3446534:A:G	A	G	ENSG00000141255	missense_variant	CCDS11027.1	ENST00000572969.6:c.740T>C	ENSP00000460187.1:p.Ile247Thr	25.4	NA	NA	NA	NA	NA	0	0	1	0	0	0
SPATA22	AR	17:3446534:A:T	A	T	ENSG00000141255	missense_variant	CCDS11027.1	ENST00000572969.6:c.740T>A	ENSP00000460187.1:p.Ile247Asn	26.3	NA	NA	NA	NA	NA	0	0	1	0	0	0
SPATA22	AR	17:3462483:C:A	C	A	ENSG00000141255	missense_variant	CCDS11027.1	ENST00000572969.6:c.329G>T	ENSP00000460187.1:p.Ser110Ile	28.7	NA	NA	NA	NA	NA	0	0	1	0	0	0
SPATA22	AR	17:3462761:G:A	G	A	ENSG00000141255	missense_variant	CCDS11027.1	ENST00000572969.6:c.179C>T	ENSP00000460187.1:p.Ala60Val	26.4	NA	NA	NA	NA	NA	0	0	1	0	0	0
SPATA22	AR	17:3462763:C:G	C	G	ENSG00000141255	missense_variant	CCDS11027.1	ENST00000572969.6:c.177G>C	ENSP00000460187.1:p.Trp59Cys	25.7	NA	NA	NA	NA	NA	0	0	1	0	0	0
SPATA22	AR	17:3467539:G:T	G	T	ENSG00000141255	missense_variant	CCDS11027.1	ENST00000572969.6:c.59C>A	ENSP00000460187.1:p.Pro20Gln	29.5	NA	NA	NA	NA	NA	0	0	1	0	0	0
SPATA22	AR	17:3440238:G:A	G	A	ENSG00000141255	missense_variant	CCDS11027.1	ENST00000572969.6:c.1001C>T	ENSP00000460187.1:p.Ala334Val	25.4	NA	NA	NA	NA	NA	0	0	2	0	0	0
SPATA22	AR	17:3443185:A:G	A	G	ENSG00000141255	missense_variant	CCDS11027.1	ENST00000572969.6:c.889T>C	ENSP00000460187.1:p.Phe297Leu	27.4	NA	NA	NA	NA	NA	0	0	2	0	0	0
SPATA22	AR	17:3467532:G:C	G	C	ENSG00000141255	missense_variant	CCDS11027.1	ENST00000572969.6:c.66C>G	ENSP00000460187.1:p.Phe22Leu	25.7	NA	NA	NA	NA	NA	0	0	2	0	0	0
SPATA22	AR	17:3469294:C:T	C	T	ENSG00000141255	missense_variant	CCDS11027.1	ENST00000572969.6:c.32G>A	ENSP00000460187.1:p.Arg11Gln	28.9	NA	NA	NA	NA	NA	0	0	2	0	0	0
SPATA22	AR	17:3469318:C:T	C	T	ENSG00000141255	missense_variant	CCDS11027.1	ENST00000572969.6:c.8G>A	ENSP00000460187.1:p.Arg3Gln	25.9	NA	NA	NA	NA	NA	0	0	2	0	0	0
SPATA22	AR	17:3440250:G:T	G	T	ENSG00000141255	missense_variant	CCDS11027.1	ENST00000572969.6:c.989C>A	ENSP00000460187.1:p.Ser330Tyr	26.2	NA	NA	NA	NA	NA	0	0	4	0	0	0
SPATA22	AR	17:3443245:C:T	C	T	ENSG00000141255	missense_variant	CCDS11027.1	ENST00000572969.6:c.829G>A	ENSP00000460187.1:p.Gly277Ser	27.5	NA	NA	NA	NA	NA	0	0	4	0	0	0
SPATA22	AR	17:3462707:C:T	C	T	ENSG00000141255	missense_variant	CCDS11027.1	ENST00000572969.6:c.233G>A	ENSP00000460187.1:p.Gly78Glu	32	NA	NA	NA	NA	NA	0	0	4	0	0	0
SPATA22	AR	17:3440283:T:C	T	C	ENSG00000141255	missense_variant	CCDS11027.1	ENST00000572969.6:c.956A>G	ENSP00000460187.1:p.Tyr319Cys	27	NA	NA	NA	NA	NA	0	0	7	0	0	0
SPATA22	AR	17:3467539:G:A	G	A	ENSG00000141255	missense_variant	CCDS11027.1	ENST00000572969.6:c.59C>T	ENSP00000460187.1:p.Pro20Leu	27.4	NA	NA	NA	NA	NA	0	0	10	0	0	0
SPIDR	AR	8:47713501:G:A	G	A	ENST00000297423	missense_variant	CCDS43737.1	ENST00000297423.9:c.2201G>A	ENSP00000297423.4:p.Cys734Tyr	25.6	3.34183e-05	7	0.545791	0.359157	0.128601	0	0	12	0	0	0
SPIDR	AR	8:47712872:G:T	G	T	ENST00000297423	missense_variant,splice_region_variant	CCDS43737.1	ENST00000297423.9:c.2188G>T	ENSP00000297423.4:p.Gly730Cys	34	2.38702e-05	5	-0.129688	0.424993	0.760249	0	1	5	0	0	0
SPIDR	AR	8:47293884:G:A	G	A	ENST00000297423	missense_variant	CCDS43737.1	ENST00000297423.9:c.379G>A	ENSP00000297423.4:p.Asp127Asn	25.9	9.54818e-05	20	-0.0135641	0.212519	0.949109	0	1	40	0	0	0
SPIDR	AR	8:47673941:G:A	G	A	ENSG00000164808	missense_variant	CCDS43737.1	ENST00000297423.9:c.1685G>A	ENSP00000297423.4:p.Arg562Lys	35	NA	NA	NA	NA	NA	0	0	1	0	0	0
SPIDR	AR	8:47735313:G:A	G	A	ENSG00000164808	missense_variant	CCDS43737.1	ENST00000297423.9:c.2611G>A	ENSP00000297423.4:p.Glu871Lys	32	NA	NA	NA	NA	NA	0	0	1	0	0	0
SPIDR	AR	8:47407923:G:T	G	T	ENSG00000164808	missense_variant	CCDS43737.1	ENST00000297423.9:c.839G>T	ENSP00000297423.4:p.Trp280Leu	29.7	NA	NA	NA	NA	NA	0	0	1	0	0	0
SPIDR	AR	8:47735316:G:A	G	A	ENSG00000164808	missense_variant	CCDS43737.1	ENST00000297423.9:c.2614G>A	ENSP00000297423.4:p.Val872Met	27.2	NA	NA	NA	NA	NA	0	0	1	0	0	0
SPIDR	AR	8:47440518:A:G	A	G	ENSG00000164808	missense_variant	CCDS43737.1	ENST00000297423.9:c.1073A>G	ENSP00000297423.4:p.Asp358Gly	27.2	NA	NA	NA	NA	NA	0	0	1	0	0	0
SPIDR	AR	8:47728947:G:A	G	A	ENSG00000164808	missense_variant	CCDS43737.1	ENST00000297423.9:c.2450G>A	ENSP00000297423.4:p.Cys817Tyr	26.5	NA	NA	NA	NA	NA	0	0	1	0	0	0
SPIDR	AR	8:47729037:T:C	T	C	ENSG00000164808	missense_variant	CCDS43737.1	ENST00000297423.9:c.2540T>C	ENSP00000297423.4:p.Val847Ala	26.4	NA	NA	NA	NA	NA	0	0	1	0	0	0
SPIDR	AR	8:47407907:T:C	T	C	ENSG00000164808	missense_variant	CCDS43737.1	ENST00000297423.9:c.823T>C	ENSP00000297423.4:p.Ser275Pro	25.6	NA	NA	NA	NA	NA	0	0	1	0	0	0
SPIDR	AR	8:47673830:G:A	G	A	ENSG00000164808	missense_variant	CCDS43737.1	ENST00000297423.9:c.1574G>A	ENSP00000297423.4:p.Gly525Glu	25.5	NA	NA	NA	NA	NA	0	0	1	0	0	0
SPIDR	AR	8:47713500:T:C	T	C	ENSG00000164808	missense_variant	CCDS43737.1	ENST00000297423.9:c.2200T>C	ENSP00000297423.4:p.Cys734Arg	25.4	NA	NA	NA	NA	NA	0	0	1	0	0	0
SPIDR	AR	8:47293966:A:G	A	G	ENSG00000164808	missense_variant	CCDS43737.1	ENST00000297423.9:c.461A>G	ENSP00000297423.4:p.Asp154Gly	25.3	NA	NA	NA	NA	NA	0	0	1	0	0	0
SPIDR	AR	8:47440538:C:T	C	T	ENSG00000164808	missense_variant	CCDS43737.1	ENST00000297423.9:c.1093C>T	ENSP00000297423.4:p.Pro365Ser	25.1	NA	NA	NA	NA	NA	0	0	1	0	0	0
SPIDR	AR	8:47407906:A:T	A	T	ENSG00000164808	missense_variant	CCDS43737.1	ENST00000297423.9:c.822A>T	ENSP00000297423.4:p.Arg274Ser	25	NA	NA	NA	NA	NA	0	0	1	0	0	0
SPIDR	AR	8:47599196:G:A	G	A	ENSG00000164808	missense_variant	CCDS43737.1	ENST00000297423.9:c.1544G>A	ENSP00000297423.4:p.Arg515Gln	28.6	NA	NA	NA	NA	NA	0	0	2	0	0	0
SPIDR	AR	8:47440490:G:A	G	A	ENSG00000164808	missense_variant	CCDS43737.1	ENST00000297423.9:c.1045G>A	ENSP00000297423.4:p.Ala349Thr	27.3	NA	NA	NA	NA	NA	0	0	2	0	0	0
SPIDR	AR	8:47673925:A:G	A	G	ENSG00000164808	missense_variant	CCDS43737.1	ENST00000297423.9:c.1669A>G	ENSP00000297423.4:p.Lys557Glu	25.9	NA	NA	NA	NA	NA	0	0	2	0	0	0
SPIDR	AR	8:47595884:A:C	A	C	ENSG00000164808	missense_variant	CCDS43737.1	ENST00000297423.9:c.1171A>C	ENSP00000297423.4:p.Lys391Gln	25.2	NA	NA	NA	NA	NA	0	0	2	0	0	0
SPIDR	AR	8:47279980:G:T	G	T	ENSG00000164808	missense_variant	CCDS43737.1	ENST00000297423.9:c.152G>T	ENSP00000297423.4:p.Arg51Met	27.7	NA	NA	NA	NA	NA	0	0	3	0	0	0
SPIDR	AR	8:47712855:A:G	A	G	ENSG00000164808	missense_variant	CCDS43737.1	ENST00000297423.9:c.2171A>G	ENSP00000297423.4:p.Asp724Gly	27.5	NA	NA	NA	NA	NA	0	0	3	0	0	0
SPIDR	AR	8:47407899:G:A	G	A	ENSG00000164808	missense_variant	CCDS43737.1	ENST00000297423.9:c.815G>A	ENSP00000297423.4:p.Arg272Gln	26.9	NA	NA	NA	NA	NA	0	0	3	0	0	0
SPIDR	AR	8:47727248:G:T	G	T	ENSG00000164808	missense_variant	CCDS43737.1	ENST00000297423.9:c.2390G>T	ENSP00000297423.4:p.Cys797Phe	26.7	NA	NA	NA	NA	NA	0	0	3	0	0	0
SPIDR	AR	8:47673812:T:C	T	C	ENSG00000164808	missense_variant	CCDS43737.1	ENST00000297423.9:c.1556T>C	ENSP00000297423.4:p.Leu519Pro	25.2	NA	NA	NA	NA	NA	0	0	3	0	0	0
SPIDR	AR	8:47595854:A:G	A	G	ENSG00000164808	missense_variant	CCDS43737.1	ENST00000297423.9:c.1141A>G	ENSP00000297423.4:p.Asn381Asp	25.7	NA	NA	NA	NA	NA	0	0	4	0	0	0
SPIDR	AR	8:47407866:G:C	G	C	ENSG00000164808	missense_variant	CCDS43737.1	ENST00000297423.9:c.782G>C	ENSP00000297423.4:p.Gly261Ala	26.1	NA	NA	NA	NA	NA	0	0	6	0	0	0
SPIDR	AR	8:47727220:G:A	G	A	ENSG00000164808	missense_variant	CCDS43737.1	ENST00000297423.9:c.2362G>A	ENSP00000297423.4:p.Glu788Lys	25.5	NA	NA	NA	NA	NA	0	0	6	0	0	0
SPIDR	AR	8:47407862:G:A	G	A	ENSG00000164808	missense_variant	CCDS43737.1	ENST00000297423.9:c.778G>A	ENSP00000297423.4:p.Gly260Ser	32	NA	NA	NA	NA	NA	0	0	7	0	0	0
SPIDR	AR	8:47407877:A:G	A	G	ENSG00000164808	missense_variant	CCDS43737.1	ENST00000297423.9:c.793A>G	ENSP00000297423.4:p.Arg265Gly	27.6	NA	NA	NA	NA	NA	0	1	2	0	0	0
STAG3	AR	7:100189514:G:T	G	T	ENST00000615138	missense_variant	CCDS75642.1	ENST00000615138.5:c.785G>T	ENSP00000477973.1:p.Arg262Leu	29.6	3.81924e-05	8.00001	0.489153	0.335691	0.145074	0	0	19	0	0	0
STAG3	AR	7:100202505:G:A	G	A	ENST00000615138	missense_variant	CCDS75642.1	ENST00000615138.5:c.2615G>A	ENSP00000477973.1:p.Arg872His	26	0.000463082	96.9999	-0.0767943	0.0964502	0.425912	1	2	152	0	0	0
STAG3	AR	7:100200486:C:T	C	T	ENST00000615138	missense_variant	CCDS75642.1	ENST00000615138.5:c.1804C>T	ENSP00000477973.1:p.Leu602Phe	25.8	6.68366e-05	14	-0.181934	0.2538	0.473473	1	1	22	0	0	0
STAG3	AR	7:100189004:A:G	A	G	ENST00000615138	missense_variant	CCDS75642.1	ENST00000615138.5:c.703A>G	ENSP00000477973.1:p.Ser235Gly	25.8	0.000128899	27	0.126442	0.182759	0.489031	0	0	47	0	0	0
STAG3	AR	7:100204705:G:A	G	A	ENST00000615138	missense_variant	CCDS75642.1	ENST00000615138.5:c.2881G>A	ENSP00000477973.1:p.Ala961Thr	27.8	3.34183e-05	7	-0.241683	0.35891	0.500706	0	0	12	0	0	0
STAG3	AR	7:100200938:G:A	G	A	ENST00000615138	missense_variant	CCDS75642.1	ENST00000615138.5:c.2030G>A	ENSP00000477973.1:p.Arg677His	25.1	6.68366e-05	14	0.104357	0.253769	0.680906	0	1	26	0	0	0
STAG3	AR	7:100205106:G:A	G	A	ENST00000615138	missense_variant	CCDS75642.1	ENST00000615138.5:c.3053G>A	ENSP00000477973.1:p.Arg1018Gln	26	0.000253024	52.9999	-0.044812	0.130469	0.731245	2	4	90	0	0	0
STAG3	AR	7:100199594:C:T	C	T	ENST00000615138	missense_variant	CCDS75642.1	ENST00000615138.5:c.1627C>T	ENSP00000477973.1:p.Arg543Trp	27.3	6.20626e-05	13	-0.0493364	0.263312	0.851372	0	0	19	0	0	0
STAG3	AR	7:100211539:G:A	G	A	ENST00000615138	missense_variant,splice_region_variant	CCDS75642.1	ENST00000615138.5:c.3518G>A	ENSP00000477973.1:p.Arg1173Gln	26.4	6.68379e-05	14	-0.0403793	0.253786	0.873584	0	1	20	0	0	0
STAG3	AR	7:100197175:C:T	C	T	ENST00000615138	missense_variant	CCDS75642.1	ENST00000615138.5:c.961C>T	ENSP00000477973.1:p.Arg321Cys	29.6	0.000124141	26.0001	0.0174901	0.186208	0.925167	0	1	45	0	0	0
STAG3	AR	7:100201998:G:C	G	C	ENST00000615138	missense_variant	CCDS75642.1	ENST00000615138.5:c.2351G>C	ENSP00000477973.1:p.Cys784Ser	28.1	3.34183e-05	7	-0.0115293	0.358878	0.974372	0	0	22	0	0	0
STAG3	AR	7:100199607:A:G	A	G	ENSG00000066923	missense_variant	CCDS75642.1	ENST00000615138.5:c.1640A>G	ENSP00000477973.1:p.Glu547Gly	32	NA	NA	NA	NA	NA	0	0	1	0	0	0
STAG3	AR	7:100201142:G:A	G	A	ENSG00000066923	missense_variant	CCDS75642.1	ENST00000615138.5:c.2114G>A	ENSP00000477973.1:p.Arg705His	32	NA	NA	NA	NA	NA	0	0	1	0	0	0
STAG3	AR	7:100202190:G:A	G	A	ENSG00000066923	missense_variant	CCDS75642.1	ENST00000615138.5:c.2413G>A	ENSP00000477973.1:p.Asp805Asn	32	NA	NA	NA	NA	NA	0	0	1	0	0	0
STAG3	AR	7:100199320:T:C	T	C	ENSG00000066923	missense_variant	CCDS75642.1	ENST00000615138.5:c.1526T>C	ENSP00000477973.1:p.Leu509Pro	29.7	NA	NA	NA	NA	NA	0	0	1	0	0	0
STAG3	AR	7:100186258:A:G	A	G	ENSG00000066923	missense_variant	CCDS75642.1	ENST00000615138.5:c.395A>G	ENSP00000477973.1:p.Glu132Gly	29.6	NA	NA	NA	NA	NA	0	0	1	0	0	0
STAG3	AR	7:100204091:G:T	G	T	ENSG00000066923	missense_variant	CCDS75642.1	ENST00000615138.5:c.2771G>T	ENSP00000477973.1:p.Cys924Phe	29.3	NA	NA	NA	NA	NA	0	0	1	0	0	0
STAG3	AR	7:100204715:T:C	T	C	ENSG00000066923	missense_variant	CCDS75642.1	ENST00000615138.5:c.2891T>C	ENSP00000477973.1:p.Phe964Ser	29	NA	NA	NA	NA	NA	0	0	1	0	0	0
STAG3	AR	7:100199583:T:G	T	G	ENSG00000066923	missense_variant	CCDS75642.1	ENST00000615138.5:c.1616T>G	ENSP00000477973.1:p.Val539Gly	28.8	NA	NA	NA	NA	NA	0	0	1	0	0	0
STAG3	AR	7:100200865:T:C	T	C	ENSG00000066923	missense_variant	CCDS75642.1	ENST00000615138.5:c.1957T>C	ENSP00000477973.1:p.Cys653Arg	28.5	NA	NA	NA	NA	NA	0	0	1	0	0	0
STAG3	AR	7:100202036:G:A	G	A	ENSG00000066923	missense_variant	CCDS75642.1	ENST00000615138.5:c.2389G>A	ENSP00000477973.1:p.Glu797Lys	27.9	NA	NA	NA	NA	NA	0	0	1	0	0	0
STAG3	AR	7:100182822:G:A	G	A	ENSG00000066923	missense_variant	CCDS75642.1	ENST00000615138.5:c.319G>A	ENSP00000477973.1:p.Ala107Thr	27.7	NA	NA	NA	NA	NA	0	0	1	0	0	0
STAG3	AR	7:100198955:G:A	G	A	ENSG00000066923	missense_variant	CCDS75642.1	ENST00000615138.5:c.1465G>A	ENSP00000477973.1:p.Glu489Lys	27.4	NA	NA	NA	NA	NA	0	0	1	0	0	0
STAG3	AR	7:100205109:T:C	T	C	ENSG00000066923	missense_variant	CCDS75642.1	ENST00000615138.5:c.3056T>C	ENSP00000477973.1:p.Leu1019Pro	27.4	NA	NA	NA	NA	NA	0	0	1	0	0	0
STAG3	AR	7:100200908:G:A	G	A	ENSG00000066923	missense_variant	CCDS75642.1	ENST00000615138.5:c.2000G>A	ENSP00000477973.1:p.Arg667His	27.3	NA	NA	NA	NA	NA	0	0	1	0	0	0
STAG3	AR	7:100201802:T:G	T	G	ENSG00000066923	missense_variant	CCDS75642.1	ENST00000615138.5:c.2237T>G	ENSP00000477973.1:p.Leu746Trp	27.3	NA	NA	NA	NA	NA	0	0	1	0	0	0
STAG3	AR	7:100197791:G:A	G	A	ENSG00000066923	missense_variant	CCDS75642.1	ENST00000615138.5:c.1079G>A	ENSP00000477973.1:p.Arg360His	27.1	NA	NA	NA	NA	NA	0	0	1	0	0	0
STAG3	AR	7:100201814:A:G	A	G	ENSG00000066923	missense_variant	CCDS75642.1	ENST00000615138.5:c.2249A>G	ENSP00000477973.1:p.Tyr750Cys	27	NA	NA	NA	NA	NA	0	0	1	0	0	0
STAG3	AR	7:100201141:C:A	C	A	ENSG00000066923	missense_variant	CCDS75642.1	ENST00000615138.5:c.2113C>A	ENSP00000477973.1:p.Arg705Ser	26.9	NA	NA	NA	NA	NA	0	0	1	0	0	0
STAG3	AR	7:100198091:G:A	G	A	ENSG00000066923	missense_variant	CCDS75642.1	ENST00000615138.5:c.1169G>A	ENSP00000477973.1:p.Arg390Gln	26.8	NA	NA	NA	NA	NA	0	0	1	0	0	0
STAG3	AR	7:100189487:T:A	T	A	ENSG00000066923	missense_variant	CCDS75642.1	ENST00000615138.5:c.758T>A	ENSP00000477973.1:p.Leu253Gln	26.8	NA	NA	NA	NA	NA	0	0	1	0	0	0
STAG3	AR	7:100205099:T:C	T	C	ENSG00000066923	missense_variant	CCDS75642.1	ENST00000615138.5:c.3046T>C	ENSP00000477973.1:p.Ser1016Pro	26.7	NA	NA	NA	NA	NA	0	0	1	0	0	0
STAG3	AR	7:100198102:A:T	A	T	ENSG00000066923	missense_variant	CCDS75642.1	ENST00000615138.5:c.1180A>T	ENSP00000477973.1:p.Met394Leu	26.6	NA	NA	NA	NA	NA	0	0	1	0	0	0
STAG3	AR	7:100200866:G:A	G	A	ENSG00000066923	missense_variant	CCDS75642.1	ENST00000615138.5:c.1958G>A	ENSP00000477973.1:p.Cys653Tyr	26.5	NA	NA	NA	NA	NA	0	0	1	0	0	0
STAG3	AR	7:100214007:G:A	G	A	ENSG00000066923	missense_variant	CCDS75642.1	ENST00000615138.5:c.3673G>A	ENSP00000477973.1:p.Asp1225Asn	26.3	NA	NA	NA	NA	NA	0	0	1	0	0	0
STAG3	AR	7:100201787:T:G	T	G	ENSG00000066923	missense_variant	CCDS75642.1	ENST00000615138.5:c.2222T>G	ENSP00000477973.1:p.Val741Gly	26.2	NA	NA	NA	NA	NA	0	0	1	0	0	0
STAG3	AR	7:100200904:G:C	G	C	ENSG00000066923	missense_variant	CCDS75642.1	ENST00000615138.5:c.1996G>C	ENSP00000477973.1:p.Ala666Pro	26.2	NA	NA	NA	NA	NA	0	0	1	0	0	0
STAG3	AR	7:100198492:T:G	T	G	ENSG00000066923	missense_variant	CCDS75642.1	ENST00000615138.5:c.1262T>G	ENSP00000477973.1:p.Leu421Arg	26.2	NA	NA	NA	NA	NA	0	0	1	0	0	0
STAG3	AR	7:100197250:A:C	A	C	ENSG00000066923	missense_variant	CCDS75642.1	ENST00000615138.5:c.1036A>C	ENSP00000477973.1:p.Lys346Gln	26.2	NA	NA	NA	NA	NA	0	0	1	0	0	0
STAG3	AR	7:100189013:G:A	G	A	ENSG00000066923	missense_variant	CCDS75642.1	ENST00000615138.5:c.712G>A	ENSP00000477973.1:p.Ala238Thr	25.9	NA	NA	NA	NA	NA	0	0	1	0	0	0
STAG3	AR	7:100198543:G:C	G	C	ENSG00000066923	missense_variant	CCDS75642.1	ENST00000615138.5:c.1313G>C	ENSP00000477973.1:p.Arg438Pro	25.9	NA	NA	NA	NA	NA	0	0	1	0	0	0
STAG3	AR	7:100199616:C:T	C	T	ENSG00000066923	missense_variant	CCDS75642.1	ENST00000615138.5:c.1649C>T	ENSP00000477973.1:p.Pro550Leu	25.8	NA	NA	NA	NA	NA	0	0	1	0	0	0
STAG3	AR	7:100202526:A:G	A	G	ENSG00000066923	missense_variant	CCDS75642.1	ENST00000615138.5:c.2636A>G	ENSP00000477973.1:p.Lys879Arg	25.5	NA	NA	NA	NA	NA	0	0	1	0	0	0
STAG3	AR	7:100202580:A:G	A	G	ENSG00000066923	missense_variant	CCDS75642.1	ENST00000615138.5:c.2690A>G	ENSP00000477973.1:p.His897Arg	25.5	NA	NA	NA	NA	NA	0	0	1	0	0	0
STAG3	AR	7:100204634:C:T	C	T	ENSG00000066923	missense_variant	CCDS75642.1	ENST00000615138.5:c.2810C>T	ENSP00000477973.1:p.Thr937Ile	25.4	NA	NA	NA	NA	NA	0	0	1	0	0	0
STAG3	AR	7:100213792:G:C	G	C	ENSG00000066923	missense_variant	CCDS75642.1	ENST00000615138.5:c.3658G>C	ENSP00000477973.1:p.Glu1220Gln	25.4	NA	NA	NA	NA	NA	0	0	1	0	0	0
STAG3	AR	7:100188843:G:A	G	A	ENSG00000066923	missense_variant	CCDS75642.1	ENST00000615138.5:c.542G>A	ENSP00000477973.1:p.Gly181Asp	25.4	NA	NA	NA	NA	NA	0	0	1	0	0	0
STAG3	AR	7:100188497:A:T	A	T	ENSG00000066923	missense_variant	CCDS75642.1	ENST00000615138.5:c.478A>T	ENSP00000477973.1:p.Ile160Phe	25.2	NA	NA	NA	NA	NA	0	0	1	0	0	0
STAG3	AR	7:100200929:T:A	T	A	ENSG00000066923	missense_variant	CCDS75642.1	ENST00000615138.5:c.2021T>A	ENSP00000477973.1:p.Leu674Gln	25.2	NA	NA	NA	NA	NA	0	0	1	0	0	0
STAG3	AR	7:100195349:C:T	C	T	ENSG00000066923	missense_variant	CCDS75642.1	ENST00000615138.5:c.908C>T	ENSP00000477973.1:p.Ala303Val	25.1	NA	NA	NA	NA	NA	0	0	1	0	0	0
STAG3	AR	7:100182131:A:T	A	T	ENSG00000066923	missense_variant	CCDS75642.1	ENST00000615138.5:c.158A>T	ENSP00000477973.1:p.Glu53Val	25.1	NA	NA	NA	NA	NA	0	0	1	0	0	0
STAG3	AR	7:100205031:A:G	A	G	ENSG00000066923	missense_variant	CCDS75642.1	ENST00000615138.5:c.2978A>G	ENSP00000477973.1:p.Glu993Gly	25.1	NA	NA	NA	NA	NA	0	0	1	0	0	0
STAG3	AR	7:100200907:C:G	C	G	ENSG00000066923	missense_variant	CCDS75642.1	ENST00000615138.5:c.1999C>G	ENSP00000477973.1:p.Arg667Gly	25	NA	NA	NA	NA	NA	0	0	1	0	0	0
STAG3	AR	7:100204049:A:G	A	G	ENSG00000066923	missense_variant	CCDS75642.1	ENST00000615138.5:c.2729A>G	ENSP00000477973.1:p.Lys910Arg	32	NA	NA	NA	NA	NA	0	0	2	0	0	0
STAG3	AR	7:100204751:G:A	G	A	ENSG00000066923	missense_variant	CCDS75642.1	ENST00000615138.5:c.2927G>A	ENSP00000477973.1:p.Arg976His	31	NA	NA	NA	NA	NA	0	0	2	0	0	0
STAG3	AR	7:100201141:C:T	C	T	ENSG00000066923	missense_variant	CCDS75642.1	ENST00000615138.5:c.2113C>T	ENSP00000477973.1:p.Arg705Cys	30	NA	NA	NA	NA	NA	0	0	2	0	0	0
STAG3	AR	7:100204709:G:A	G	A	ENSG00000066923	missense_variant	CCDS75642.1	ENST00000615138.5:c.2885G>A	ENSP00000477973.1:p.Arg962Gln	28.9	NA	NA	NA	NA	NA	0	0	2	0	0	0
STAG3	AR	7:100201798:G:C	G	C	ENSG00000066923	missense_variant	CCDS75642.1	ENST00000615138.5:c.2233G>C	ENSP00000477973.1:p.Ala745Pro	28.7	NA	NA	NA	NA	NA	0	0	2	0	0	0
STAG3	AR	7:100204654:G:A	G	A	ENSG00000066923	missense_variant	CCDS75642.1	ENST00000615138.5:c.2830G>A	ENSP00000477973.1:p.Gly944Arg	28.5	NA	NA	NA	NA	NA	0	0	2	0	0	0
STAG3	AR	7:100202573:T:G	T	G	ENSG00000066923	missense_variant	CCDS75642.1	ENST00000615138.5:c.2683T>G	ENSP00000477973.1:p.Phe895Val	28.5	NA	NA	NA	NA	NA	0	0	2	0	0	0
STAG3	AR	7:100202583:A:G	A	G	ENSG00000066923	missense_variant	CCDS75642.1	ENST00000615138.5:c.2693A>G	ENSP00000477973.1:p.Tyr898Cys	28.3	NA	NA	NA	NA	NA	0	0	2	0	0	0
STAG3	AR	7:100200874:G:A	G	A	ENSG00000066923	missense_variant	CCDS75642.1	ENST00000615138.5:c.1966G>A	ENSP00000477973.1:p.Glu656Lys	27.8	NA	NA	NA	NA	NA	0	0	2	0	0	0
STAG3	AR	7:100204750:C:T	C	T	ENSG00000066923	missense_variant	CCDS75642.1	ENST00000615138.5:c.2926C>T	ENSP00000477973.1:p.Arg976Cys	27.3	NA	NA	NA	NA	NA	0	0	2	0	0	0
STAG3	AR	7:100201150:G:A	G	A	ENSG00000066923	missense_variant	CCDS75642.1	ENST00000615138.5:c.2122G>A	ENSP00000477973.1:p.Ala708Thr	27.1	NA	NA	NA	NA	NA	0	0	2	0	0	0
STAG3	AR	7:100213792:G:A	G	A	ENSG00000066923	missense_variant	CCDS75642.1	ENST00000615138.5:c.3658G>A	ENSP00000477973.1:p.Glu1220Lys	27	NA	NA	NA	NA	NA	0	0	2	0	0	0
STAG3	AR	7:100200833:T:C	T	C	ENSG00000066923	missense_variant	CCDS75642.1	ENST00000615138.5:c.1925T>C	ENSP00000477973.1:p.Leu642Pro	25.8	NA	NA	NA	NA	NA	0	0	2	0	0	0
STAG3	AR	7:100205028:C:T	C	T	ENSG00000066923	missense_variant	CCDS75642.1	ENST00000615138.5:c.2975C>T	ENSP00000477973.1:p.Ser992Phe	25.4	NA	NA	NA	NA	NA	0	0	2	0	0	0
STAG3	AR	7:100197176:G:A	G	A	ENSG00000066923	missense_variant	CCDS75642.1	ENST00000615138.5:c.962G>A	ENSP00000477973.1:p.Arg321His	25.4	NA	NA	NA	NA	NA	0	0	2	0	0	0
STAG3	AR	7:100202516:G:A	G	A	ENSG00000066923	missense_variant	CCDS75642.1	ENST00000615138.5:c.2626G>A	ENSP00000477973.1:p.Gly876Arg	25.3	NA	NA	NA	NA	NA	0	0	2	0	0	0
STAG3	AR	7:100202483:G:C	G	C	ENSG00000066923	missense_variant	CCDS75642.1	ENST00000615138.5:c.2593G>C	ENSP00000477973.1:p.Glu865Gln	25.2	NA	NA	NA	NA	NA	0	0	2	0	0	0
STAG3	AR	7:100201988:T:G	T	G	ENSG00000066923	missense_variant	CCDS75642.1	ENST00000615138.5:c.2341T>G	ENSP00000477973.1:p.Cys781Gly	25	NA	NA	NA	NA	NA	0	0	2	0	0	0
STAG3	AR	7:100197176:G:T	G	T	ENSG00000066923	missense_variant	CCDS75642.1	ENST00000615138.5:c.962G>T	ENSP00000477973.1:p.Arg321Leu	31	NA	NA	NA	NA	NA	0	0	3	0	0	0
STAG3	AR	7:100186215:T:C	T	C	ENSG00000066923	missense_variant	CCDS75642.1	ENST00000615138.5:c.352T>C	ENSP00000477973.1:p.Trp118Arg	29.6	NA	NA	NA	NA	NA	0	0	3	0	0	0
STAG3	AR	7:100188996:G:A	G	A	ENSG00000066923	missense_variant	CCDS75642.1	ENST00000615138.5:c.695G>A	ENSP00000477973.1:p.Arg232His	28.8	NA	NA	NA	NA	NA	0	0	3	0	0	0
STAG3	AR	7:100198566:G:A	G	A	ENSG00000066923	missense_variant	CCDS75642.1	ENST00000615138.5:c.1336G>A	ENSP00000477973.1:p.Glu446Lys	27.4	NA	NA	NA	NA	NA	0	0	3	0	0	0
STAG3	AR	7:100199627:C:T	C	T	ENSG00000066923	missense_variant	CCDS75642.1	ENST00000615138.5:c.1660C>T	ENSP00000477973.1:p.Arg554Trp	26.8	NA	NA	NA	NA	NA	0	0	3	0	0	0
STAG3	AR	7:100205301:A:G	A	G	ENSG00000066923	missense_variant	CCDS75642.1	ENST00000615138.5:c.3155A>G	ENSP00000477973.1:p.Tyr1052Cys	26.4	NA	NA	NA	NA	NA	0	0	3	0	0	0
STAG3	AR	7:100189588:C:T	C	T	ENSG00000066923	missense_variant	CCDS75642.1	ENST00000615138.5:c.859C>T	ENSP00000477973.1:p.Arg287Cys	26.3	NA	NA	NA	NA	NA	0	0	3	0	0	0
STAG3	AR	7:100204771:C:T	C	T	ENSG00000066923	missense_variant	CCDS75642.1	ENST00000615138.5:c.2947C>T	ENSP00000477973.1:p.His983Tyr	26.2	NA	NA	NA	NA	NA	0	0	3	0	0	0
STAG3	AR	7:100204082:G:A	G	A	ENSG00000066923	missense_variant	CCDS75642.1	ENST00000615138.5:c.2762G>A	ENSP00000477973.1:p.Arg921Gln	25.9	NA	NA	NA	NA	NA	0	0	3	0	0	0
STAG3	AR	7:100195369:G:A	G	A	ENSG00000066923	missense_variant	CCDS75642.1	ENST00000615138.5:c.928G>A	ENSP00000477973.1:p.Val310Ile	25.9	NA	NA	NA	NA	NA	0	0	3	0	0	0
STAG3	AR	7:100202498:C:T	C	T	ENSG00000066923	missense_variant	CCDS75642.1	ENST00000615138.5:c.2608C>T	ENSP00000477973.1:p.Arg870Trp	25.4	NA	NA	NA	NA	NA	0	0	3	0	0	0
STAG3	AR	7:100198543:G:A	G	A	ENSG00000066923	missense_variant	CCDS75642.1	ENST00000615138.5:c.1313G>A	ENSP00000477973.1:p.Arg438Gln	25.2	NA	NA	NA	NA	NA	0	0	3	0	0	0
STAG3	AR	7:100205376:G:A	G	A	ENSG00000066923	missense_variant	CCDS75642.1	ENST00000615138.5:c.3230G>A	ENSP00000477973.1:p.Arg1077His	25	NA	NA	NA	NA	NA	0	0	3	0	0	0
STAG3	AR	7:100186287:G:A	G	A	ENSG00000066923	missense_variant	CCDS75642.1	ENST00000615138.5:c.424G>A	ENSP00000477973.1:p.Gly142Arg	28.9	NA	NA	NA	NA	NA	0	0	4	0	0	0
STAG3	AR	7:100202582:T:C	T	C	ENSG00000066923	missense_variant	CCDS75642.1	ENST00000615138.5:c.2692T>C	ENSP00000477973.1:p.Tyr898His	28	NA	NA	NA	NA	NA	0	0	4	0	0	0
STAG3	AR	7:100200892:C:T	C	T	ENSG00000066923	missense_variant	CCDS75642.1	ENST00000615138.5:c.1984C>T	ENSP00000477973.1:p.Arg662Trp	27	NA	NA	NA	NA	NA	0	0	4	0	0	0
STAG3	AR	7:100197790:C:T	C	T	ENSG00000066923	missense_variant	CCDS75642.1	ENST00000615138.5:c.1078C>T	ENSP00000477973.1:p.Arg360Cys	25.5	NA	NA	NA	NA	NA	0	0	4	0	0	0
STAG3	AR	7:100188489:A:C	A	C	ENSG00000066923	missense_variant	CCDS75642.1	ENST00000615138.5:c.470A>C	ENSP00000477973.1:p.Asn157Thr	25.4	NA	NA	NA	NA	NA	0	0	4	0	0	0
STAG3	AR	7:100189546:G:A	G	A	ENSG00000066923	missense_variant	CCDS75642.1	ENST00000615138.5:c.817G>A	ENSP00000477973.1:p.Gly273Arg	25.3	NA	NA	NA	NA	NA	0	0	4	0	0	0
STAG3	AR	7:100189514:G:A	G	A	ENSG00000066923	missense_variant	CCDS75642.1	ENST00000615138.5:c.785G>A	ENSP00000477973.1:p.Arg262His	28.9	NA	NA	NA	NA	NA	0	0	5	0	0	0
STAG3	AR	7:100201280:C:T	C	T	ENSG00000066923	missense_variant	CCDS75642.1	ENST00000615138.5:c.2149C>T	ENSP00000477973.1:p.Arg717Cys	26.7	NA	NA	NA	NA	NA	0	0	5	0	0	0
STAG3	AR	7:100201281:G:A	G	A	ENSG00000066923	missense_variant	CCDS75642.1	ENST00000615138.5:c.2150G>A	ENSP00000477973.1:p.Arg717His	25.5	NA	NA	NA	NA	NA	0	0	5	0	0	0
STAG3	AR	7:100198109:T:C	T	C	ENSG00000066923	missense_variant	CCDS75642.1	ENST00000615138.5:c.1187T>C	ENSP00000477973.1:p.Met396Thr	25.1	NA	NA	NA	NA	NA	0	0	5	0	0	0
STAG3	AR	7:100197869:G:A	G	A	ENSG00000066923	missense_variant	CCDS75642.1	ENST00000615138.5:c.1157G>A	ENSP00000477973.1:p.Arg386His	25.8	NA	NA	NA	NA	NA	0	0	7	0	0	0
STAG3	AR	7:100201293:A:G	A	G	ENSG00000066923	missense_variant	CCDS75642.1	ENST00000615138.5:c.2162A>G	ENSP00000477973.1:p.Tyr721Cys	25.7	NA	NA	NA	NA	NA	0	0	7	0	0	0
STAG3	AR	7:100189460:C:T	C	T	ENSG00000066923	missense_variant	CCDS75642.1	ENST00000615138.5:c.731C>T	ENSP00000477973.1:p.Thr244Ile	25.3	NA	NA	NA	NA	NA	0	0	8	0	0	0
STAG3	AR	7:100204750:C:G	C	G	ENSG00000066923	missense_variant	CCDS75642.1	ENST00000615138.5:c.2926C>G	ENSP00000477973.1:p.Arg976Gly	25.3	NA	NA	NA	NA	NA	0	1	1	0	0	0
SYCE1	AR	10:133555609:T:G	T	G	ENST00000368517	missense_variant	CCDS7687.1	ENST00000368517.7:c.710A>C	ENSP00000357503.3:p.Gln237Pro	25.7	3.81931e-05	8	0.577927	0.335771	0.0852158	0	0	15	0	0	0
SYCE1	AR	10:133557901:G:A	G	A	ENST00000368517	missense_variant	CCDS7687.1	ENST00000368517.7:c.229C>T	ENSP00000357503.3:p.Arg77Trp	26.7	8.59328e-05	18	-0.13393	0.223889	0.549708	0	0	25	0	0	1
SYCE1	AR	10:133555604:G:A	G	A	ENSG00000171772	missense_variant	CCDS7687.1	ENST00000368517.7:c.715C>T	ENSP00000357503.3:p.Arg239Trp	25.9	NA	NA	NA	NA	NA	0	0	1	0	0	0
SYCE1	AR	10:133557094:T:A	T	A	ENSG00000171772	missense_variant	CCDS7687.1	ENST00000368517.7:c.329A>T	ENSP00000357503.3:p.Glu110Val	25.3	NA	NA	NA	NA	NA	0	0	1	0	0	0
SYCE1	AR	10:133557880:C:T	C	T	ENSG00000171772	missense_variant	CCDS7687.1	ENST00000368517.7:c.250G>A	ENSP00000357503.3:p.Glu84Lys	26.7	NA	NA	NA	NA	NA	0	0	1	0	0	0
SYCE1	AR	10:133558206:C:T	C	T	ENSG00000171772	missense_variant	CCDS7687.1	ENST00000368517.7:c.172G>A	ENSP00000357503.3:p.Glu58Lys	26.5	NA	NA	NA	NA	NA	0	0	1	0	0	0
SYCE1	AR	10:133558888:T:C	T	C	ENSG00000171772	missense_variant	CCDS7687.1	ENST00000368517.7:c.152A>G	ENSP00000357503.3:p.Glu51Gly	28.5	NA	NA	NA	NA	NA	0	0	1	0	0	0
SYCE1	AR	10:133560091:C:A	C	A	ENSG00000171772	missense_variant	CCDS7687.1	ENST00000368517.7:c.28G>T	ENSP00000357503.3:p.Val10Leu	33	NA	NA	NA	NA	NA	0	0	1	0	0	0
SYCE1	AR	10:133557903:A:G	A	G	ENSG00000171772	missense_variant	CCDS7687.1	ENST00000368517.7:c.227T>C	ENSP00000357503.3:p.Leu76Pro	30	NA	NA	NA	NA	NA	0	0	2	0	0	0
SYCE1	AR	10:133558214:A:G	A	G	ENSG00000171772	missense_variant	CCDS7687.1	ENST00000368517.7:c.164T>C	ENSP00000357503.3:p.Leu55Pro	29.8	NA	NA	NA	NA	NA	0	0	2	0	0	0
SYCE1	AR	10:133555625:A:G	A	G	ENSG00000171772	missense_variant	CCDS7687.1	ENST00000368517.7:c.694T>C	ENSP00000357503.3:p.Cys232Arg	25.7	NA	NA	NA	NA	NA	0	0	4	0	0	0
SYCE1	AR	10:133557912:A:C	A	C	ENSG00000171772	missense_variant	CCDS7687.1	ENST00000368517.7:c.218T>G	ENSP00000357503.3:p.Leu73Arg	26.9	NA	NA	NA	NA	NA	0	0	4	0	0	0
SYCE1	AR	10:133560114:T:C	T	C	ENSG00000171772	missense_variant	CCDS7687.1	ENST00000368517.7:c.5A>G	ENSP00000357503.3:p.Glu2Gly	25.5	NA	NA	NA	NA	NA	0	0	4	0	0	0
SYCE1	AR	10:133559312:T:G	T	G	ENSG00000171772	missense_variant	CCDS7687.1	ENST00000368517.7:c.77A>C	ENSP00000357503.3:p.Glu26Ala	25.9	NA	NA	NA	NA	NA	0	0	5	0	0	0
SYCE1	AR	10:133556038:G:A	G	A	ENSG00000171772	missense_variant	CCDS7687.1	ENST00000368517.7:c.430C>T	ENSP00000357503.3:p.Arg144Trp	26.8	NA	NA	NA	NA	NA	0	0	8	0	0	0
SYCP2L	AR	6:10894184:C:T	C	T	ENST00000283141	missense_variant	CCDS43423.1	ENST00000283141.11:c.316C>T	ENSP00000283141.6:p.Arg106Trp	25.1	2.38702e-05	5	0.668079	0.425371	0.116281	0	0	6	0	0	0
SYCP2L	AR	6:10907683:C:T	C	T	ENST00000283141	missense_variant,splice_region_variant	CCDS43423.1	ENST00000283141.11:c.818C>T	ENSP00000283141.6:p.Thr273Met	27.5	8.11603e-05	17	0.0561491	0.230761	0.807756	0	0	28	0	0	0
SYCP2L	AR	6:10910838:C:T	C	T	ENST00000283141	missense_variant	CCDS43423.1	ENST00000283141.11:c.887C>T	ENSP00000283141.6:p.Pro296Leu	25	2.86445e-05	5.99999	0.0331875	0.388359	0.931899	0	0	10	0	0	0
SYCP2L	AR	6:10910199:A:T	A	T	ENSG00000153157	missense_variant	CCDS43423.1	ENST00000283141.11:c.871A>T	ENSP00000283141.6:p.Arg291Trp	33	NA	NA	NA	NA	NA	0	0	1	0	0	0
SYCP2L	AR	6:10924559:A:T	A	T	ENSG00000153157	missense_variant	CCDS43423.1	ENST00000283141.11:c.1136A>T	ENSP00000283141.6:p.Glu379Val	28.7	NA	NA	NA	NA	NA	0	0	1	0	0	0
SYCP2L	AR	6:10912748:T:G	T	G	ENSG00000153157	missense_variant	CCDS43423.1	ENST00000283141.11:c.994T>G	ENSP00000283141.6:p.Tyr332Asp	26.9	NA	NA	NA	NA	NA	0	0	1	0	0	0
SYCP2L	AR	6:10894134:T:G	T	G	ENSG00000153157	missense_variant	CCDS43423.1	ENST00000283141.11:c.266T>G	ENSP00000283141.6:p.Ile89Ser	26.4	NA	NA	NA	NA	NA	0	0	1	0	0	0
SYCP2L	AR	6:10907683:C:A	C	A	ENSG00000153157	missense_variant	CCDS43423.1	ENST00000283141.11:c.818C>A	ENSP00000283141.6:p.Thr273Lys	26.3	NA	NA	NA	NA	NA	0	0	1	0	0	0
SYCP2L	AR	6:10912715:G:A	G	A	ENSG00000153157	missense_variant	CCDS43423.1	ENST00000283141.11:c.961G>A	ENSP00000283141.6:p.Asp321Asn	26.2	NA	NA	NA	NA	NA	0	0	1	0	0	0
SYCP2L	AR	6:10912713:T:A	T	A	ENSG00000153157	missense_variant	CCDS43423.1	ENST00000283141.11:c.959T>A	ENSP00000283141.6:p.Ile320Asn	25.8	NA	NA	NA	NA	NA	0	0	1	0	0	0
SYCP2L	AR	6:10910188:G:C	G	C	ENSG00000153157	missense_variant	CCDS43423.1	ENST00000283141.11:c.860G>C	ENSP00000283141.6:p.Gly287Ala	25.4	NA	NA	NA	NA	NA	0	0	1	0	0	0
SYCP2L	AR	6:10912728:G:C	G	C	ENSG00000153157	missense_variant	CCDS43423.1	ENST00000283141.11:c.974G>C	ENSP00000283141.6:p.Gly325Ala	25.1	NA	NA	NA	NA	NA	0	0	1	0	0	0
SYCP2L	AR	6:10924586:A:C	A	C	ENSG00000153157	missense_variant	CCDS43423.1	ENST00000283141.11:c.1163A>C	ENSP00000283141.6:p.Asp388Ala	25	NA	NA	NA	NA	NA	0	0	1	0	0	0
SYCP2L	AR	6:10906024:G:T	G	T	ENSG00000153157	missense_variant	CCDS43423.1	ENST00000283141.11:c.646G>T	ENSP00000283141.6:p.Asp216Tyr	27.6	NA	NA	NA	NA	NA	0	0	3	0	0	0
SYCP2L	AR	6:10906040:T:C	T	C	ENSG00000153157	missense_variant	CCDS43423.1	ENST00000283141.11:c.662T>C	ENSP00000283141.6:p.Leu221Pro	25.7	NA	NA	NA	NA	NA	0	0	3	0	0	0
SYCP2L	AR	6:10898096:A:G	A	G	ENSG00000153157	missense_variant	CCDS43423.1	ENST00000283141.11:c.422A>G	ENSP00000283141.6:p.Asp141Gly	25.7	NA	NA	NA	NA	NA	0	0	3	0	0	0
SYCP2L	AR	6:10912752:T:C	T	C	ENSG00000153157	missense_variant	CCDS43423.1	ENST00000283141.11:c.998T>C	ENSP00000283141.6:p.Ile333Thr	25.1	NA	NA	NA	NA	NA	0	0	3	0	0	0
SYCP2L	AR	6:10910200:G:A	G	A	ENSG00000153157	missense_variant	CCDS43423.1	ENST00000283141.11:c.872G>A	ENSP00000283141.6:p.Arg291Lys	33	NA	NA	NA	NA	NA	0	0	4	0	0	0
SYCP2L	AR	6:10894191:G:C	G	C	ENSG00000153157	missense_variant	CCDS43423.1	ENST00000283141.11:c.323G>C	ENSP00000283141.6:p.Gly108Ala	25.3	NA	NA	NA	NA	NA	0	0	4	0	0	0
SYCP2L	AR	6:10924634:A:G	A	G	ENSG00000153157	missense_variant	CCDS43423.1	ENST00000283141.11:c.1211A>G	ENSP00000283141.6:p.Asp404Gly	26.2	NA	NA	NA	NA	NA	0	0	9	0	0	0
SYCP2L	AR	6:10907572:C:G	C	G	ENSG00000153157	missense_variant	CCDS43423.1	ENST00000283141.11:c.707C>G	ENSP00000283141.6:p.Ala236Gly	25	NA	NA	NA	NA	NA	0	0	9	0	0	0
SYCP2L	AR	6:10907575:T:C	T	C	ENSG00000153157	missense_variant	CCDS43423.1	ENST00000283141.11:c.710T>C	ENSP00000283141.6:p.Leu237Pro	26.3	NA	NA	NA	NA	NA	0	1	4	0	0	0
SYCP2L	AR	6:10906036:A:G	A	G	ENSG00000153157	missense_variant	CCDS43423.1	ENST00000283141.11:c.658A>G	ENSP00000283141.6:p.Thr220Ala	27	NA	NA	NA	NA	NA	0	1	6	0	0	0
TP63	AD	3:189864365:C:T	C	T	ENST00000264731	missense_variant	CCDS3293.1	ENST00000264731.8:c.713C>T	ENSP00000264731.3:p.Thr238Met	26.1	2.38702e-05	5	-1.00555	0.424992	0.0179796	0	2	4	0	0	0
TP63	AD	3:189868600:G:A	G	A	ENST00000264731	missense_variant	CCDS3293.1	ENST00000264731.8:c.1013G>A	ENSP00000264731.3:p.Arg338His	32	2.38702e-05	5	0.503454	0.425031	0.23621	0	0	6	0	0	0
TP63	AD	3:189868708:C:T	C	T	ENST00000264731	missense_variant	CCDS3293.1	ENST00000264731.8:c.1121C>T	ENSP00000264731.3:p.Thr374Met	25.8	0.000186188	39.0001	-0.169577	0.152165	0.265098	1	2	74	0	0	0
TP63	AD	3:189868698:G:A	G	A	ENST00000264731	missense_variant	CCDS3293.1	ENST00000264731.8:c.1111G>A	ENSP00000264731.3:p.Gly371Ser	25.2	6.68366e-05	14	0.0871717	0.253944	0.731395	0	0	21	0	0	0
TP63	AD	3:189631577:G:A	G	A	ENSG00000073282	missense_variant	CCDS3293.1	ENST00000264731.8:c.62G>A	ENSP00000264731.3:p.Arg21His	35	NA	NA	NA	NA	NA	0	0	1	0	0	0
TP63	AD	3:189631576:C:T	C	T	ENSG00000073282	missense_variant	CCDS3293.1	ENST00000264731.8:c.61C>T	ENSP00000264731.3:p.Arg21Cys	33	NA	NA	NA	NA	NA	0	0	1	0	0	0
TP63	AD	3:189869329:C:T	C	T	ENSG00000073282	missense_variant	CCDS3293.1	ENST00000264731.8:c.1135C>T	ENSP00000264731.3:p.Arg379Cys	32	NA	NA	NA	NA	NA	0	0	1	0	0	0
TP63	AD	3:189864249:G:T	G	T	ENSG00000073282	missense_variant	CCDS3293.1	ENST00000264731.8:c.597G>T	ENSP00000264731.3:p.Lys199Asn	31	NA	NA	NA	NA	NA	0	0	1	0	0	0
TP63	AD	3:189872868:C:T	C	T	ENSG00000073282	missense_variant	CCDS3293.1	ENST00000264731.8:c.1222C>T	ENSP00000264731.3:p.Arg408Cys	31	NA	NA	NA	NA	NA	0	0	1	0	0	0
TP63	AD	3:189808356:G:A	G	A	ENSG00000073282	missense_variant	CCDS3293.1	ENST00000264731.8:c.409G>A	ENSP00000264731.3:p.Asp137Asn	30	NA	NA	NA	NA	NA	0	0	1	0	0	0
TP63	AD	3:189868599:C:T	C	T	ENSG00000073282	missense_variant	CCDS3293.1	ENST00000264731.8:c.1012C>T	ENSP00000264731.3:p.Arg338Cys	29.7	NA	NA	NA	NA	NA	0	0	1	0	0	0
TP63	AD	3:189738774:G:C	G	C	ENSG00000073282	missense_variant	CCDS3293.1	ENST00000264731.8:c.324G>C	ENSP00000264731.3:p.Trp108Cys	29	NA	NA	NA	NA	NA	0	0	1	0	0	0
TP63	AD	3:189808348:A:G	A	G	ENSG00000073282	missense_variant	CCDS3293.1	ENST00000264731.8:c.401A>G	ENSP00000264731.3:p.Tyr134Cys	29	NA	NA	NA	NA	NA	0	0	1	0	0	0
TP63	AD	3:189808498:C:T	C	T	ENSG00000073282	missense_variant	CCDS3293.1	ENST00000264731.8:c.551C>T	ENSP00000264731.3:p.Ser184Leu	28.7	NA	NA	NA	NA	NA	0	0	1	0	0	0
TP63	AD	3:189808516:C:T	C	T	ENSG00000073282	missense_variant	CCDS3293.1	ENST00000264731.8:c.569C>T	ENSP00000264731.3:p.Ala190Val	28.6	NA	NA	NA	NA	NA	0	0	1	0	0	0
TP63	AD	3:189867849:C:T	C	T	ENSG00000073282	missense_variant	CCDS3293.1	ENST00000264731.8:c.899C>T	ENSP00000264731.3:p.Thr300Met	28.3	NA	NA	NA	NA	NA	0	0	1	0	0	0
TP63	AD	3:189866756:A:C	A	C	ENSG00000073282	missense_variant	CCDS3293.1	ENST00000264731.8:c.841A>C	ENSP00000264731.3:p.Thr281Pro	28	NA	NA	NA	NA	NA	0	0	1	0	0	0
TP63	AD	3:189867921:T:C	T	C	ENSG00000073282	missense_variant	CCDS3293.1	ENST00000264731.8:c.971T>C	ENSP00000264731.3:p.Ile324Thr	27.7	NA	NA	NA	NA	NA	0	0	1	0	0	0
TP63	AD	3:189738677:T:G	T	G	ENSG00000073282	missense_variant	CCDS3293.1	ENST00000264731.8:c.227T>G	ENSP00000264731.3:p.Phe76Cys	27.5	NA	NA	NA	NA	NA	0	0	1	0	0	0
TP63	AD	3:189866786:G:C	G	C	ENSG00000073282	missense_variant	CCDS3293.1	ENST00000264731.8:c.871G>C	ENSP00000264731.3:p.Glu291Gln	27.3	NA	NA	NA	NA	NA	0	0	1	0	0	0
TP63	AD	3:189864331:G:A	G	A	ENSG00000073282	missense_variant	CCDS3293.1	ENST00000264731.8:c.679G>A	ENSP00000264731.3:p.Ala227Thr	27.3	NA	NA	NA	NA	NA	0	0	1	0	0	0
TP63	AD	3:189808330:C:T	C	T	ENSG00000073282	missense_variant	CCDS3293.1	ENST00000264731.8:c.383C>T	ENSP00000264731.3:p.Ser128Phe	26.9	NA	NA	NA	NA	NA	0	0	1	0	0	0
TP63	AD	3:189866697:C:A	C	A	ENSG00000073282	missense_variant	CCDS3293.1	ENST00000264731.8:c.782C>A	ENSP00000264731.3:p.Pro261His	26.9	NA	NA	NA	NA	NA	0	0	1	0	0	0
TP63	AD	3:189737775:A:C	A	C	ENSG00000073282	missense_variant	CCDS3293.1	ENST00000264731.8:c.98A>C	ENSP00000264731.3:p.Glu33Ala	26.5	NA	NA	NA	NA	NA	0	0	1	0	0	0
TP63	AD	3:189872977:A:T	A	T	ENSG00000073282	missense_variant	CCDS3293.1	ENST00000264731.8:c.1331A>T	ENSP00000264731.3:p.Gln444Leu	26.3	NA	NA	NA	NA	NA	0	0	1	0	0	0
TP63	AD	3:189868714:G:T	G	T	ENSG00000073282	missense_variant	CCDS3293.1	ENST00000264731.8:c.1127G>T	ENSP00000264731.3:p.Arg376Leu	26.1	NA	NA	NA	NA	NA	0	0	1	0	0	0
TP63	AD	3:189864401:G:A	G	A	ENSG00000073282	missense_variant	CCDS3293.1	ENST00000264731.8:c.749G>A	ENSP00000264731.3:p.Ser250Asn	26	NA	NA	NA	NA	NA	0	0	1	0	0	0
TP63	AD	3:189808279:A:G	A	G	ENSG00000073282	missense_variant	CCDS3293.1	ENST00000264731.8:c.332A>G	ENSP00000264731.3:p.Tyr111Cys	25.9	NA	NA	NA	NA	NA	0	0	1	0	0	0
TP63	AD	3:189866694:C:G	C	G	ENSG00000073282	missense_variant	CCDS3293.1	ENST00000264731.8:c.779C>G	ENSP00000264731.3:p.Pro260Arg	25.8	NA	NA	NA	NA	NA	0	0	1	0	0	0
TP63	AD	3:189866792:C:T	C	T	ENSG00000073282	missense_variant	CCDS3293.1	ENST00000264731.8:c.877C>T	ENSP00000264731.3:p.Pro293Ser	25.7	NA	NA	NA	NA	NA	0	0	1	0	0	0
TP63	AD	3:189808467:C:T	C	T	ENSG00000073282	missense_variant	CCDS3293.1	ENST00000264731.8:c.520C>T	ENSP00000264731.3:p.Pro174Ser	25.4	NA	NA	NA	NA	NA	0	0	1	0	0	0
TP63	AD	3:189868584:C:G	C	G	ENSG00000073282	missense_variant	CCDS3293.1	ENST00000264731.8:c.997C>G	ENSP00000264731.3:p.Gln333Glu	25.2	NA	NA	NA	NA	NA	0	0	1	0	0	0
TP63	AD	3:189808416:G:C	G	C	ENSG00000073282	missense_variant	CCDS3293.1	ENST00000264731.8:c.469G>C	ENSP00000264731.3:p.Asp157His	28.5	NA	NA	NA	NA	NA	0	0	2	0	0	0
TP63	AD	3:189864380:G:A	G	A	ENSG00000073282	missense_variant	CCDS3293.1	ENST00000264731.8:c.728G>A	ENSP00000264731.3:p.Arg243Gln	28.5	NA	NA	NA	NA	NA	0	0	2	0	0	0
TP63	AD	3:189808468:C:T	C	T	ENSG00000073282	missense_variant	CCDS3293.1	ENST00000264731.8:c.521C>T	ENSP00000264731.3:p.Pro174Leu	26.4	NA	NA	NA	NA	NA	0	0	2	0	0	0
TP63	AD	3:189808494:C:A	C	A	ENSG00000073282	missense_variant	CCDS3293.1	ENST00000264731.8:c.547C>A	ENSP00000264731.3:p.Gln183Lys	26.3	NA	NA	NA	NA	NA	0	0	2	0	0	0
TP63	AD	3:189808381:C:T	C	T	ENSG00000073282	missense_variant	CCDS3293.1	ENST00000264731.8:c.434C>T	ENSP00000264731.3:p.Ala145Val	25.8	NA	NA	NA	NA	NA	0	0	2	0	0	0
TP63	AD	3:189808455:G:A	G	A	ENSG00000073282	missense_variant	CCDS3293.1	ENST00000264731.8:c.508G>A	ENSP00000264731.3:p.Asp170Asn	25.7	NA	NA	NA	NA	NA	0	0	2	0	0	0
TP63	AD	3:189869372:G:A	G	A	ENSG00000073282	missense_variant	CCDS3293.1	ENST00000264731.8:c.1178G>A	ENSP00000264731.3:p.Arg393Gln	33	NA	NA	NA	NA	NA	0	0	3	0	0	0
TP63	AD	3:189872869:G:A	G	A	ENSG00000073282	missense_variant	CCDS3293.1	ENST00000264731.8:c.1223G>A	ENSP00000264731.3:p.Arg408His	32	NA	NA	NA	NA	NA	0	0	3	0	0	0
TP63	AD	3:189808395:G:A	G	A	ENSG00000073282	missense_variant	CCDS3293.1	ENST00000264731.8:c.448G>A	ENSP00000264731.3:p.Ala150Thr	28.1	NA	NA	NA	NA	NA	0	0	3	0	0	0
TP63	AD	3:189738739:C:T	C	T	ENSG00000073282	missense_variant	CCDS3293.1	ENST00000264731.8:c.289C>T	ENSP00000264731.3:p.Arg97Cys	26.8	NA	NA	NA	NA	NA	0	0	3	0	0	0
TP63	AD	3:189864394:G:A	G	A	ENSG00000073282	missense_variant	CCDS3293.1	ENST00000264731.8:c.742G>A	ENSP00000264731.3:p.Glu248Lys	26.4	NA	NA	NA	NA	NA	0	0	3	0	0	0
TP63	AD	3:189808450:A:T	A	T	ENSG00000073282	missense_variant	CCDS3293.1	ENST00000264731.8:c.503A>T	ENSP00000264731.3:p.Asn168Ile	26.4	NA	NA	NA	NA	NA	0	0	3	0	0	0
TP63	AD	3:189808381:C:A	C	A	ENSG00000073282	missense_variant	CCDS3293.1	ENST00000264731.8:c.434C>A	ENSP00000264731.3:p.Ala145Glu	25.8	NA	NA	NA	NA	NA	0	0	4	0	0	0
TP63	AD	3:189808344:C:T	C	T	ENSG00000073282	missense_variant	CCDS3293.1	ENST00000264731.8:c.397C>T	ENSP00000264731.3:p.Pro133Ser	25.5	NA	NA	NA	NA	NA	0	0	4	0	0	0
TP63	AD	3:189869330:G:A	G	A	ENSG00000073282	missense_variant	CCDS3293.1	ENST00000264731.8:c.1136G>A	ENSP00000264731.3:p.Arg379His	31	NA	NA	NA	NA	NA	0	0	5	0	0	0
TP63	AD	3:189866780:C:T	C	T	ENSG00000073282	missense_variant	CCDS3293.1	ENST00000264731.8:c.865C>T	ENSP00000264731.3:p.Pro289Ser	26.3	NA	NA	NA	NA	NA	0	0	5	0	0	0
TP63	AD	3:189868713:C:T	C	T	ENSG00000073282	missense_variant	CCDS3293.1	ENST00000264731.8:c.1126C>T	ENSP00000264731.3:p.Arg376Cys	30	NA	NA	NA	NA	NA	0	0	6	0	0	0
TP63	AD	3:189864361:G:A	G	A	ENSG00000073282	missense_variant	CCDS3293.1	ENST00000264731.8:c.709G>A	ENSP00000264731.3:p.Val237Ile	25.5	NA	NA	NA	NA	NA	0	0	8	0	0	0
TP63	AD	3:189868714:G:A	G	A	ENSG00000073282	missense_variant	CCDS3293.1	ENST00000264731.8:c.1127G>A	ENSP00000264731.3:p.Arg376His	28.2	NA	NA	NA	NA	NA	0	1	5	0	0	0
TRIM37	AR	17:59047702:C:T	C	T	ENST00000262294	missense_variant	CCDS32694.1	ENST00000262294.12:c.1648G>A	ENSP00000262294.7:p.Asp550Asn	29.4	7.16107e-05	15	0.108622	0.245478	0.658135	0	0	32	0	0	0
TRIM37	AR	17:59041852:C:T	C	T	ENST00000262294	missense_variant	CCDS32694.1	ENST00000262294.12:c.1714G>A	ENSP00000262294.7:p.Gly572Arg	26.5	3.34183e-05	7	0.13232	0.359297	0.712668	0	1	11	0	0	0
TRIM37	AR	17:59017362:G:A	G	A	ENST00000262294	missense_variant	CCDS32694.1	ENST00000262294.12:c.2320C>T	ENSP00000262294.7:p.Leu774Phe	26.1	4.29664e-05	9	-0.114088	0.31689	0.718828	0	1	16	0	0	0
TRIM37	AR	17:59056936:G:A	G	A	ENST00000262294	missense_variant	CCDS32694.1	ENST00000262294.12:c.1138C>T	ENSP00000262294.7:p.Arg380Cys	32	7.16114e-05	15	-0.050498	0.245412	0.836972	0	0	28	0	0	0
TRIM37	AR	17:59001703:C:T	C	T	ENST00000262294	missense_variant	CCDS32694.1	ENST00000262294.12:c.2707G>A	ENSP00000262294.7:p.Asp903Asn	29.3	3.34183e-05	7	-0.0314309	0.359263	0.930284	0	0	12	0	0	0
TRIM37	AR	17:58999380:C:A	C	A	ENSG00000108395	missense_variant	CCDS32694.1	ENST00000262294.12:c.2892G>T	ENSP00000262294.7:p.Arg964Ser	31	NA	NA	NA	NA	NA	0	0	1	0	0	0
TRIM37	AR	17:58999381:C:T	C	T	ENSG00000108395	missense_variant	CCDS32694.1	ENST00000262294.12:c.2891G>A	ENSP00000262294.7:p.Arg964Lys	30	NA	NA	NA	NA	NA	0	0	1	0	0	0
TRIM37	AR	17:59001687:C:T	C	T	ENSG00000108395	missense_variant	CCDS32694.1	ENST00000262294.12:c.2723G>A	ENSP00000262294.7:p.Cys908Tyr	27	NA	NA	NA	NA	NA	0	0	1	0	0	0
TRIM37	AR	17:59001693:A:C	A	C	ENSG00000108395	missense_variant	CCDS32694.1	ENST00000262294.12:c.2717T>G	ENSP00000262294.7:p.Ile906Ser	25	NA	NA	NA	NA	NA	0	0	1	0	0	0
TRIM37	AR	17:59001700:T:G	T	G	ENSG00000108395	missense_variant	CCDS32694.1	ENST00000262294.12:c.2710A>C	ENSP00000262294.7:p.Ser904Arg	29.2	NA	NA	NA	NA	NA	0	0	1	0	0	0
TRIM37	AR	17:59015610:C:T	C	T	ENSG00000108395	missense_variant	CCDS32694.1	ENST00000262294.12:c.2576G>A	ENSP00000262294.7:p.Gly859Glu	45	NA	NA	NA	NA	NA	0	0	1	0	0	0
TRIM37	AR	17:59017346:T:C	T	C	ENSG00000108395	missense_variant	CCDS32694.1	ENST00000262294.12:c.2336A>G	ENSP00000262294.7:p.Asp779Gly	27.1	NA	NA	NA	NA	NA	0	0	1	0	0	0
TRIM37	AR	17:59017416:T:C	T	C	ENSG00000108395	missense_variant	CCDS32694.1	ENST00000262294.12:c.2266A>G	ENSP00000262294.7:p.Lys756Glu	27.4	NA	NA	NA	NA	NA	0	0	1	0	0	0
TRIM37	AR	17:59028636:T:C	T	C	ENSG00000108395	missense_variant	CCDS32694.1	ENST00000262294.12:c.2036A>G	ENSP00000262294.7:p.Lys679Arg	26.4	NA	NA	NA	NA	NA	0	0	1	0	0	0
TRIM37	AR	17:59041893:C:T	C	T	ENSG00000108395	missense_variant	CCDS32694.1	ENST00000262294.12:c.1673G>A	ENSP00000262294.7:p.Gly558Glu	25.8	NA	NA	NA	NA	NA	0	0	1	0	0	0
TRIM37	AR	17:59041898:C:G	C	G	ENSG00000108395	missense_variant	CCDS32694.1	ENST00000262294.12:c.1668G>C	ENSP00000262294.7:p.Met556Ile	32	NA	NA	NA	NA	NA	0	0	1	0	0	0
TRIM37	AR	17:59047734:C:G	C	G	ENSG00000108395	missense_variant	CCDS32694.1	ENST00000262294.12:c.1616G>C	ENSP00000262294.7:p.Ser539Thr	25.4	NA	NA	NA	NA	NA	0	0	1	0	0	0
TRIM37	AR	17:59047746:C:T	C	T	ENSG00000108395	missense_variant	CCDS32694.1	ENST00000262294.12:c.1604G>A	ENSP00000262294.7:p.Ser535Asn	25	NA	NA	NA	NA	NA	0	0	1	0	0	0
TRIM37	AR	17:59047758:A:G	A	G	ENSG00000108395	missense_variant	CCDS32694.1	ENST00000262294.12:c.1592T>C	ENSP00000262294.7:p.Leu531Pro	28.8	NA	NA	NA	NA	NA	0	0	1	0	0	0
TRIM37	AR	17:59047773:T:A	T	A	ENSG00000108395	missense_variant	CCDS32694.1	ENST00000262294.12:c.1577A>T	ENSP00000262294.7:p.Asp526Val	29.9	NA	NA	NA	NA	NA	0	0	1	0	0	0
TRIM37	AR	17:59047788:T:A	T	A	ENSG00000108395	missense_variant	CCDS32694.1	ENST00000262294.12:c.1562A>T	ENSP00000262294.7:p.Asp521Val	28.5	NA	NA	NA	NA	NA	0	0	1	0	0	0
TRIM37	AR	17:59049372:G:C	G	C	ENSG00000108395	missense_variant	CCDS32694.1	ENST00000262294.12:c.1336C>G	ENSP00000262294.7:p.Arg446Gly	26.2	NA	NA	NA	NA	NA	0	0	1	0	0	0
TRIM37	AR	17:59049390:G:A	G	A	ENSG00000108395	missense_variant	CCDS32694.1	ENST00000262294.12:c.1318C>T	ENSP00000262294.7:p.Leu440Phe	25.4	NA	NA	NA	NA	NA	0	0	1	0	0	0
TRIM37	AR	17:59049392:C:A	C	A	ENSG00000108395	missense_variant	CCDS32694.1	ENST00000262294.12:c.1316G>T	ENSP00000262294.7:p.Arg439Ile	25.3	NA	NA	NA	NA	NA	0	0	1	0	0	0
TRIM37	AR	17:59051260:T:C	T	C	ENSG00000108395	missense_variant	CCDS32694.1	ENST00000262294.12:c.1268A>G	ENSP00000262294.7:p.Glu423Gly	29.9	NA	NA	NA	NA	NA	0	0	1	0	0	0
TRIM37	AR	17:59051317:C:T	C	T	ENSG00000108395	missense_variant	CCDS32694.1	ENST00000262294.12:c.1211G>A	ENSP00000262294.7:p.Arg404His	29.6	NA	NA	NA	NA	NA	0	0	1	0	0	0
TRIM37	AR	17:59056914:T:C	T	C	ENSG00000108395	missense_variant	CCDS32694.1	ENST00000262294.12:c.1160A>G	ENSP00000262294.7:p.Glu387Gly	29.2	NA	NA	NA	NA	NA	0	0	1	0	0	0
TRIM37	AR	17:59056935:C:T	C	T	ENSG00000108395	missense_variant	CCDS32694.1	ENST00000262294.12:c.1139G>A	ENSP00000262294.7:p.Arg380His	27.6	NA	NA	NA	NA	NA	0	0	1	0	0	0
TRIM37	AR	17:59056950:T:C	T	C	ENSG00000108395	missense_variant	CCDS32694.1	ENST00000262294.12:c.1124A>G	ENSP00000262294.7:p.Tyr375Cys	29.3	NA	NA	NA	NA	NA	0	0	1	0	0	0
TRIM37	AR	17:59056954:C:T	C	T	ENSG00000108395	missense_variant	CCDS32694.1	ENST00000262294.12:c.1120G>A	ENSP00000262294.7:p.Gly374Ser	26.5	NA	NA	NA	NA	NA	0	0	1	0	0	0
TRIM37	AR	17:59056992:C:T	C	T	ENSG00000108395	missense_variant	CCDS32694.1	ENST00000262294.12:c.1082G>A	ENSP00000262294.7:p.Arg361Gln	28.4	NA	NA	NA	NA	NA	0	0	1	0	0	0
TRIM37	AR	17:59061075:A:G	A	G	ENSG00000108395	missense_variant	CCDS32694.1	ENST00000262294.12:c.976T>C	ENSP00000262294.7:p.Ser326Pro	28.5	NA	NA	NA	NA	NA	0	0	1	0	0	0
TRIM37	AR	17:59061105:C:T	C	T	ENSG00000108395	missense_variant	CCDS32694.1	ENST00000262294.12:c.946G>A	ENSP00000262294.7:p.Gly316Arg	34	NA	NA	NA	NA	NA	0	0	1	0	0	0
TRIM37	AR	17:59062641:G:A	G	A	ENSG00000108395	missense_variant	CCDS32694.1	ENST00000262294.12:c.868C>T	ENSP00000262294.7:p.Arg290Cys	32	NA	NA	NA	NA	NA	0	0	1	0	0	0
TRIM37	AR	17:59064394:G:A	G	A	ENSG00000108395	missense_variant	CCDS32694.1	ENST00000262294.12:c.821C>T	ENSP00000262294.7:p.Pro274Leu	32	NA	NA	NA	NA	NA	0	0	1	0	0	0
TRIM37	AR	17:59064398:C:T	C	T	ENSG00000108395	missense_variant	CCDS32694.1	ENST00000262294.12:c.817G>A	ENSP00000262294.7:p.Val273Met	25.2	NA	NA	NA	NA	NA	0	0	1	0	0	0
TRIM37	AR	17:59070880:A:T	A	T	ENSG00000108395	missense_variant	CCDS32694.1	ENST00000262294.12:c.752T>A	ENSP00000262294.7:p.Val251Asp	28.7	NA	NA	NA	NA	NA	0	0	1	0	0	0
TRIM37	AR	17:59070934:C:T	C	T	ENSG00000108395	missense_variant	CCDS32694.1	ENST00000262294.12:c.698G>A	ENSP00000262294.7:p.Ser233Asn	25.5	NA	NA	NA	NA	NA	0	0	1	0	0	0
TRIM37	AR	17:59079795:C:T	C	T	ENSG00000108395	missense_variant	CCDS32694.1	ENST00000262294.12:c.575G>A	ENSP00000262294.7:p.Arg192Gln	27.4	NA	NA	NA	NA	NA	0	0	1	0	0	0
TRIM37	AR	17:59081129:G:A	G	A	ENSG00000108395	missense_variant	CCDS32694.1	ENST00000262294.12:c.460C>T	ENSP00000262294.7:p.Leu154Phe	26	NA	NA	NA	NA	NA	0	0	1	0	0	0
TRIM37	AR	17:59081135:G:A	G	A	ENSG00000108395	missense_variant	CCDS32694.1	ENST00000262294.12:c.454C>T	ENSP00000262294.7:p.Arg152Trp	32	NA	NA	NA	NA	NA	0	0	1	0	0	0
TRIM37	AR	17:59084018:G:A	G	A	ENSG00000108395	missense_variant	CCDS32694.1	ENST00000262294.12:c.353C>T	ENSP00000262294.7:p.Ala118Val	32	NA	NA	NA	NA	NA	0	0	1	0	0	0
TRIM37	AR	17:59084044:A:C	A	C	ENSG00000108395	missense_variant	CCDS32694.1	ENST00000262294.12:c.327T>G	ENSP00000262294.7:p.Cys109Trp	25.7	NA	NA	NA	NA	NA	0	0	1	0	0	0
TRIM37	AR	17:59088360:T:C	T	C	ENSG00000108395	missense_variant	CCDS32694.1	ENST00000262294.12:c.212A>G	ENSP00000262294.7:p.Glu71Gly	28.3	NA	NA	NA	NA	NA	0	0	1	0	0	0
TRIM37	AR	17:59088363:T:C	T	C	ENSG00000108395	missense_variant	CCDS32694.1	ENST00000262294.12:c.209A>G	ENSP00000262294.7:p.Glu70Gly	25.2	NA	NA	NA	NA	NA	0	0	1	0	0	0
TRIM37	AR	17:59088405:G:A	G	A	ENSG00000108395	missense_variant	CCDS32694.1	ENST00000262294.12:c.167C>T	ENSP00000262294.7:p.Ala56Val	28.7	NA	NA	NA	NA	NA	0	0	1	0	0	0
TRIM37	AR	17:59091310:G:C	G	C	ENSG00000108395	missense_variant	CCDS32694.1	ENST00000262294.12:c.154C>G	ENSP00000262294.7:p.Pro52Ala	26.7	NA	NA	NA	NA	NA	0	0	1	0	0	0
TRIM37	AR	17:59091340:G:A	G	A	ENSG00000108395	missense_variant	CCDS32694.1	ENST00000262294.12:c.124C>T	ENSP00000262294.7:p.Arg42Cys	33	NA	NA	NA	NA	NA	0	0	1	0	0	0
TRIM37	AR	17:59104298:T:C	T	C	ENSG00000108395	missense_variant	CCDS32694.1	ENST00000262294.12:c.118A>G	ENSP00000262294.7:p.Ile40Val	25.2	NA	NA	NA	NA	NA	0	0	1	0	0	0
TRIM37	AR	17:59104318:T:C	T	C	ENSG00000108395	missense_variant	CCDS32694.1	ENST00000262294.12:c.98A>G	ENSP00000262294.7:p.Lys33Arg	27.4	NA	NA	NA	NA	NA	0	0	1	0	0	0
TRIM37	AR	17:59104328:G:A	G	A	ENSG00000108395	missense_variant	CCDS32694.1	ENST00000262294.12:c.88C>T	ENSP00000262294.7:p.His30Tyr	27.2	NA	NA	NA	NA	NA	0	0	1	0	0	0
TRIM37	AR	17:59104340:G:A	G	A	ENSG00000108395	missense_variant	CCDS32694.1	ENST00000262294.12:c.76C>T	ENSP00000262294.7:p.Arg26Cys	32	NA	NA	NA	NA	NA	0	0	1	0	0	0
TRIM37	AR	17:59104375:C:T	C	T	ENSG00000108395	missense_variant	CCDS32694.1	ENST00000262294.12:c.41G>A	ENSP00000262294.7:p.Arg14Gln	25.9	NA	NA	NA	NA	NA	0	0	1	0	0	0
TRIM37	AR	17:59104393:C:A	C	A	ENSG00000108395	missense_variant	CCDS32694.1	ENST00000262294.12:c.23G>T	ENSP00000262294.7:p.Ser8Ile	25.6	NA	NA	NA	NA	NA	0	0	1	0	0	0
TRIM37	AR	17:59106441:C:G	C	G	ENSG00000108395	missense_variant	CCDS32694.1	ENST00000262294.12:c.21G>C	ENSP00000262294.7:p.Glu7Asp	37	NA	NA	NA	NA	NA	0	0	1	0	0	0
TRIM37	AR	17:59106457:T:C	T	C	ENSG00000108395	missense_variant	CCDS32694.1	ENST00000262294.12:c.5A>G	ENSP00000262294.7:p.Asp2Gly	34	NA	NA	NA	NA	NA	0	0	1	0	0	0
TRIM37	AR	17:59106458:C:A	C	A	ENSG00000108395	missense_variant	CCDS32694.1	ENST00000262294.12:c.4G>T	ENSP00000262294.7:p.Asp2Tyr	35	NA	NA	NA	NA	NA	0	0	1	0	0	0
TRIM37	AR	17:59012345:G:A	G	A	ENSG00000108395	missense_variant	CCDS32694.1	ENST00000262294.12:c.2678C>T	ENSP00000262294.7:p.Ser893Leu	25	NA	NA	NA	NA	NA	0	0	2	0	0	0
TRIM37	AR	17:59031968:T:C	T	C	ENSG00000108395	missense_variant	CCDS32694.1	ENST00000262294.12:c.1876A>G	ENSP00000262294.7:p.Lys626Glu	27.3	NA	NA	NA	NA	NA	0	0	2	0	0	0
TRIM37	AR	17:59047816:C:T	C	T	ENSG00000108395	missense_variant	CCDS32694.1	ENST00000262294.12:c.1534G>A	ENSP00000262294.7:p.Glu512Lys	25.1	NA	NA	NA	NA	NA	0	0	2	0	0	0
TRIM37	AR	17:59051291:G:A	G	A	ENSG00000108395	missense_variant	CCDS32694.1	ENST00000262294.12:c.1237C>T	ENSP00000262294.7:p.Arg413Trp	31	NA	NA	NA	NA	NA	0	0	2	0	0	0
TRIM37	AR	17:59051305:A:G	A	G	ENSG00000108395	missense_variant	CCDS32694.1	ENST00000262294.12:c.1223T>C	ENSP00000262294.7:p.Phe408Ser	28.8	NA	NA	NA	NA	NA	0	0	2	0	0	0
TRIM37	AR	17:59051318:G:A	G	A	ENSG00000108395	missense_variant	CCDS32694.1	ENST00000262294.12:c.1210C>T	ENSP00000262294.7:p.Arg404Cys	33	NA	NA	NA	NA	NA	0	0	2	0	0	0
TRIM37	AR	17:59057010:G:C	G	C	ENSG00000108395	missense_variant	CCDS32694.1	ENST00000262294.12:c.1064C>G	ENSP00000262294.7:p.Pro355Arg	27.4	NA	NA	NA	NA	NA	0	0	2	0	0	0
TRIM37	AR	17:59057043:C:T	C	T	ENSG00000108395	missense_variant	CCDS32694.1	ENST00000262294.12:c.1031G>A	ENSP00000262294.7:p.Arg344His	28.2	NA	NA	NA	NA	NA	0	0	2	0	0	0
TRIM37	AR	17:59064395:G:A	G	A	ENSG00000108395	missense_variant	CCDS32694.1	ENST00000262294.12:c.820C>T	ENSP00000262294.7:p.Pro274Ser	27.5	NA	NA	NA	NA	NA	0	0	2	0	0	0
TRIM37	AR	17:59070874:C:T	C	T	ENSG00000108395	missense_variant	CCDS32694.1	ENST00000262294.12:c.758G>A	ENSP00000262294.7:p.Arg253Gln	25.2	NA	NA	NA	NA	NA	0	0	2	0	0	0
TRIM37	AR	17:59070944:G:A	G	A	ENSG00000108395	missense_variant	CCDS32694.1	ENST00000262294.12:c.688C>T	ENSP00000262294.7:p.Arg230Trp	32	NA	NA	NA	NA	NA	0	0	2	0	0	0
TRIM37	AR	17:59079796:G:A	G	A	ENSG00000108395	missense_variant	CCDS32694.1	ENST00000262294.12:c.574C>T	ENSP00000262294.7:p.Arg192Trp	27.1	NA	NA	NA	NA	NA	0	0	2	0	0	0
TRIM37	AR	17:59079832:G:A	G	A	ENSG00000108395	missense_variant	CCDS32694.1	ENST00000262294.12:c.538C>T	ENSP00000262294.7:p.Arg180Trp	28.5	NA	NA	NA	NA	NA	0	0	2	0	0	0
TRIM37	AR	17:59079864:T:C	T	C	ENSG00000108395	missense_variant	CCDS32694.1	ENST00000262294.12:c.506A>G	ENSP00000262294.7:p.Glu169Gly	25.5	NA	NA	NA	NA	NA	0	0	2	0	0	0
TRIM37	AR	17:59081198:G:A	G	A	ENSG00000108395	missense_variant	CCDS32694.1	ENST00000262294.12:c.391C>T	ENSP00000262294.7:p.Pro131Ser	29.2	NA	NA	NA	NA	NA	0	0	2	0	0	0
TRIM37	AR	17:59084003:A:C	A	C	ENSG00000108395	missense_variant	CCDS32694.1	ENST00000262294.12:c.368T>G	ENSP00000262294.7:p.Met123Arg	31	NA	NA	NA	NA	NA	0	0	2	0	0	0
TRIM37	AR	17:59084019:C:T	C	T	ENSG00000108395	missense_variant	CCDS32694.1	ENST00000262294.12:c.352G>A	ENSP00000262294.7:p.Ala118Thr	28.2	NA	NA	NA	NA	NA	0	0	2	0	0	0
TRIM37	AR	17:59088337:G:C	G	C	ENSG00000108395	missense_variant	CCDS32694.1	ENST00000262294.12:c.235C>G	ENSP00000262294.7:p.Leu79Val	25.6	NA	NA	NA	NA	NA	0	0	2	0	0	0
TRIM37	AR	17:59091301:G:A	G	A	ENSG00000108395	missense_variant	CCDS32694.1	ENST00000262294.12:c.163C>T	ENSP00000262294.7:p.Arg55Cys	33	NA	NA	NA	NA	NA	0	0	2	0	0	0
TRIM37	AR	17:59104340:G:T	G	T	ENSG00000108395	missense_variant	CCDS32694.1	ENST00000262294.12:c.76C>A	ENSP00000262294.7:p.Arg26Ser	27.8	NA	NA	NA	NA	NA	0	0	2	0	0	0
TRIM37	AR	17:59104345:T:A	T	A	ENSG00000108395	missense_variant	CCDS32694.1	ENST00000262294.12:c.71A>T	ENSP00000262294.7:p.Asp24Val	29.5	NA	NA	NA	NA	NA	0	0	2	0	0	0
TRIM37	AR	17:59017413:T:C	T	C	ENSG00000108395	missense_variant	CCDS32694.1	ENST00000262294.12:c.2269A>G	ENSP00000262294.7:p.Lys757Glu	28.1	NA	NA	NA	NA	NA	0	0	3	0	0	0
TRIM37	AR	17:59047726:C:T	C	T	ENSG00000108395	missense_variant	CCDS32694.1	ENST00000262294.12:c.1624G>A	ENSP00000262294.7:p.Ala542Thr	27	NA	NA	NA	NA	NA	0	0	3	0	0	0
TRIM37	AR	17:59057040:A:C	A	C	ENSG00000108395	missense_variant	CCDS32694.1	ENST00000262294.12:c.1034T>G	ENSP00000262294.7:p.Val345Gly	25.1	NA	NA	NA	NA	NA	0	0	3	0	0	0
TRIM37	AR	17:59061050:C:G	C	G	ENSG00000108395	missense_variant	CCDS32694.1	ENST00000262294.12:c.1001G>C	ENSP00000262294.7:p.Gly334Ala	25.9	NA	NA	NA	NA	NA	0	0	3	0	0	0
TRIM37	AR	17:59061089:C:T	C	T	ENSG00000108395	missense_variant	CCDS32694.1	ENST00000262294.12:c.962G>A	ENSP00000262294.7:p.Arg321Gln	34	NA	NA	NA	NA	NA	0	0	3	0	0	0
TRIM37	AR	17:59081219:G:T	G	T	ENSG00000108395	missense_variant	CCDS32694.1	ENST00000262294.12:c.370C>A	ENSP00000262294.7:p.His124Asn	32	NA	NA	NA	NA	NA	0	0	3	0	0	0
TRIM37	AR	17:59084045:C:G	C	G	ENSG00000108395	missense_variant	CCDS32694.1	ENST00000262294.12:c.326G>C	ENSP00000262294.7:p.Cys109Ser	26	NA	NA	NA	NA	NA	0	0	3	0	0	0
TRIM37	AR	17:59091315:T:C	T	C	ENSG00000108395	missense_variant	CCDS32694.1	ENST00000262294.12:c.149A>G	ENSP00000262294.7:p.Gln50Arg	26.7	NA	NA	NA	NA	NA	0	0	3	0	0	0
TRIM37	AR	17:59104349:G:A	G	A	ENSG00000108395	missense_variant	CCDS32694.1	ENST00000262294.12:c.67C>T	ENSP00000262294.7:p.Arg23Trp	25.8	NA	NA	NA	NA	NA	0	0	3	0	0	0
TRIM37	AR	17:59015784:G:A	G	A	ENSG00000108395	missense_variant	CCDS32694.1	ENST00000262294.12:c.2402C>T	ENSP00000262294.7:p.Ser801Phe	25.9	NA	NA	NA	NA	NA	0	0	4	0	0	0
TRIM37	AR	17:59091339:C:T	C	T	ENSG00000108395	missense_variant	CCDS32694.1	ENST00000262294.12:c.125G>A	ENSP00000262294.7:p.Arg42His	32	NA	NA	NA	NA	NA	0	0	4	0	0	0
TRIM37	AR	17:59028420:C:A	C	A	ENSG00000108395	missense_variant	CCDS32694.1	ENST00000262294.12:c.2252G>T	ENSP00000262294.7:p.Arg751Leu	25.1	NA	NA	NA	NA	NA	0	0	5	0	0	0
TRIM37	AR	17:59062578:T:C	T	C	ENSG00000108395	missense_variant	CCDS32694.1	ENST00000262294.12:c.931A>G	ENSP00000262294.7:p.Lys311Glu	31	NA	NA	NA	NA	NA	0	0	5	0	0	0
TRIM37	AR	17:59088372:C:T	C	T	ENSG00000108395	missense_variant	CCDS32694.1	ENST00000262294.12:c.200G>A	ENSP00000262294.7:p.Arg67His	27.9	NA	NA	NA	NA	NA	0	0	5	0	0	0
TRIM37	AR	17:59031926:G:A	G	A	ENSG00000108395	missense_variant	CCDS32694.1	ENST00000262294.12:c.1918C>T	ENSP00000262294.7:p.Arg640Cys	29.8	NA	NA	NA	NA	NA	0	0	6	0	0	0
TRIM37	AR	17:59064355:C:T	C	T	ENSG00000108395	missense_variant	CCDS32694.1	ENST00000262294.12:c.860G>A	ENSP00000262294.7:p.Ser287Asn	34	NA	NA	NA	NA	NA	0	0	6	0	0	0
TRIM37	AR	17:59081197:G:A	G	A	ENSG00000108395	missense_variant	CCDS32694.1	ENST00000262294.12:c.392C>T	ENSP00000262294.7:p.Pro131Leu	29.8	NA	NA	NA	NA	NA	0	0	7	0	0	0
TRIM37	AR	17:59056924:G:A	G	A	ENSG00000108395	missense_variant	CCDS32694.1	ENST00000262294.12:c.1150C>T	ENSP00000262294.7:p.Leu384Phe	26.8	NA	NA	NA	NA	NA	0	1	0	0	0	0
TRIM37	AR	17:59070875:G:A	G	A	ENSG00000108395	missense_variant	CCDS32694.1	ENST00000262294.12:c.757C>T	ENSP00000262294.7:p.Arg253Trp	32	NA	NA	NA	NA	NA	0	1	3	0	0	0
TRIM37	AR	17:59106454:T:C	T	C	ENSG00000108395	missense_variant	CCDS32694.1	ENST00000262294.12:c.8A>G	ENSP00000262294.7:p.Glu3Gly	26.8	NA	NA	NA	NA	NA	0	1	6	0	0	0
TWNK	AR	10:100990474:A:G	A	G	ENST00000311916	missense_variant	CCDS7506.1	ENST00000311916.8:c.1523A>G	ENSP00000309595.2:p.Tyr508Cys	28.8	2.38702e-05	5	-0.782918	0.424857	0.0653612	0	0	10	0	0	0
TWNK	AR	10:100993413:C:T	C	T	ENST00000311916	missense_variant	CCDS7506.1	ENST00000311916.8:c.1958C>T	ENSP00000309595.2:p.Ser653Phe	25.1	8.11588e-05	17	0.191171	0.230341	0.406568	0	0	28	0	0	0
TWNK	AR	10:100993257:G:A	G	A	ENST00000311916	missense_variant	CCDS7506.1	ENST00000311916.8:c.1802G>A	ENSP00000309595.2:p.Arg601Gln	25.3	5.72885e-05	12	-0.145674	0.274132	0.595143	0	1	20	0	0	0
TWNK	AR	10:100989118:G:A	G	A	ENST00000311916	missense_variant	CCDS7506.1	ENST00000311916.8:c.908G>A	ENSP00000309595.2:p.Arg303Gln	26	2.38702e-05	5	0.214426	0.424731	0.613663	0	0	7	0	0	0
TWNK	AR	10:100989787:C:T	C	T	ENST00000311916	missense_variant	CCDS7506.1	ENST00000311916.8:c.1387C>T	ENSP00000309595.2:p.Arg463Trp	25.4	5.25145e-05	11	0.122666	0.286337	0.668362	0	0	21	0	0	0
TWNK	AR	10:100989405:A:G	A	G	ENST00000311916	missense_variant	CCDS7506.1	ENST00000311916.8:c.1195A>G	ENSP00000309595.2:p.Asn399Asp	26.6	2.38705e-05	5.00001	-0.118841	0.424825	0.779676	0	0	7	0	0	0
TWNK	AR	10:100988245:G:A	G	A	ENSG00000107815	missense_variant	CCDS7506.1	ENST00000311916.8:c.35G>A	ENSP00000309595.2:p.Arg12His	27.2	NA	NA	NA	NA	NA	0	0	1	0	0	0
TWNK	AR	10:100988392:G:A	G	A	ENSG00000107815	missense_variant	CCDS7506.1	ENST00000311916.8:c.182G>A	ENSP00000309595.2:p.Arg61His	27.9	NA	NA	NA	NA	NA	0	0	1	0	0	0
TWNK	AR	10:100988404:G:A	G	A	ENSG00000107815	missense_variant	CCDS7506.1	ENST00000311916.8:c.194G>A	ENSP00000309595.2:p.Arg65Gln	25.6	NA	NA	NA	NA	NA	0	0	1	0	0	0
TWNK	AR	10:100988419:C:T	C	T	ENSG00000107815	missense_variant	CCDS7506.1	ENST00000311916.8:c.209C>T	ENSP00000309595.2:p.Pro70Leu	25.5	NA	NA	NA	NA	NA	0	0	1	0	0	0
TWNK	AR	10:100988569:G:A	G	A	ENSG00000107815	missense_variant	CCDS7506.1	ENST00000311916.8:c.359G>A	ENSP00000309595.2:p.Gly120Glu	27.8	NA	NA	NA	NA	NA	0	0	1	0	0	0
TWNK	AR	10:100988821:T:G	T	G	ENSG00000107815	missense_variant	CCDS7506.1	ENST00000311916.8:c.611T>G	ENSP00000309595.2:p.Leu204Arg	27.1	NA	NA	NA	NA	NA	0	0	1	0	0	0
TWNK	AR	10:100988952:T:C	T	C	ENSG00000107815	missense_variant	CCDS7506.1	ENST00000311916.8:c.742T>C	ENSP00000309595.2:p.Phe248Leu	26.3	NA	NA	NA	NA	NA	0	0	1	0	0	0
TWNK	AR	10:100988965:T:C	T	C	ENSG00000107815	missense_variant	CCDS7506.1	ENST00000311916.8:c.755T>C	ENSP00000309595.2:p.Leu252Pro	27.4	NA	NA	NA	NA	NA	0	0	1	0	0	0
TWNK	AR	10:100989097:C:T	C	T	ENSG00000107815	missense_variant	CCDS7506.1	ENST00000311916.8:c.887C>T	ENSP00000309595.2:p.Pro296Leu	26.2	NA	NA	NA	NA	NA	0	0	1	0	0	0
TWNK	AR	10:100989118:G:C	G	C	ENSG00000107815	missense_variant	CCDS7506.1	ENST00000311916.8:c.908G>C	ENSP00000309595.2:p.Arg303Pro	26.5	NA	NA	NA	NA	NA	0	0	1	0	0	0
TWNK	AR	10:100989131:G:C	G	C	ENSG00000107815	missense_variant	CCDS7506.1	ENST00000311916.8:c.921G>C	ENSP00000309595.2:p.Trp307Cys	32	NA	NA	NA	NA	NA	0	0	1	0	0	0
TWNK	AR	10:100989160:C:A	C	A	ENSG00000107815	missense_variant	CCDS7506.1	ENST00000311916.8:c.950C>A	ENSP00000309595.2:p.Ala317Asp	26.1	NA	NA	NA	NA	NA	0	0	1	0	0	0
TWNK	AR	10:100989162:G:A	G	A	ENSG00000107815	missense_variant	CCDS7506.1	ENST00000311916.8:c.952G>A	ENSP00000309595.2:p.Ala318Thr	25.6	NA	NA	NA	NA	NA	0	0	1	0	0	0
TWNK	AR	10:100989243:G:C	G	C	ENSG00000107815	missense_variant	CCDS7506.1	ENST00000311916.8:c.1033G>C	ENSP00000309595.2:p.Ala345Pro	26.7	NA	NA	NA	NA	NA	0	0	1	0	0	0
TWNK	AR	10:100989402:C:T	C	T	ENSG00000107815	missense_variant	CCDS7506.1	ENST00000311916.8:c.1192C>T	ENSP00000309595.2:p.Leu398Phe	25.7	NA	NA	NA	NA	NA	0	0	1	0	0	0
TWNK	AR	10:100989408:C:G	C	G	ENSG00000107815	missense_variant	CCDS7506.1	ENST00000311916.8:c.1198C>G	ENSP00000309595.2:p.Arg400Gly	25	NA	NA	NA	NA	NA	0	0	1	0	0	0
TWNK	AR	10:100989432:G:C	G	C	ENSG00000107815	missense_variant	CCDS7506.1	ENST00000311916.8:c.1222G>C	ENSP00000309595.2:p.Gly408Arg	25.5	NA	NA	NA	NA	NA	0	0	1	0	0	0
TWNK	AR	10:100989677:G:A	G	A	ENSG00000107815	missense_variant	CCDS7506.1	ENST00000311916.8:c.1277G>A	ENSP00000309595.2:p.Ser426Asn	32	NA	NA	NA	NA	NA	0	0	1	0	0	0
TWNK	AR	10:100989709:G:A	G	A	ENSG00000107815	missense_variant	CCDS7506.1	ENST00000311916.8:c.1309G>A	ENSP00000309595.2:p.Val437Met	27.8	NA	NA	NA	NA	NA	0	0	1	0	0	0
TWNK	AR	10:100989723:G:C	G	C	ENSG00000107815	missense_variant	CCDS7506.1	ENST00000311916.8:c.1323G>C	ENSP00000309595.2:p.Trp441Cys	32	NA	NA	NA	NA	NA	0	0	1	0	0	0
TWNK	AR	10:100989774:G:T	G	T	ENSG00000107815	missense_variant	CCDS7506.1	ENST00000311916.8:c.1374G>T	ENSP00000309595.2:p.Gln458His	25.4	NA	NA	NA	NA	NA	0	0	1	0	0	0
TWNK	AR	10:100989824:C:G	C	G	ENSG00000107815	missense_variant	CCDS7506.1	ENST00000311916.8:c.1424C>G	ENSP00000309595.2:p.Ala475Gly	25.7	NA	NA	NA	NA	NA	0	0	1	0	0	0
TWNK	AR	10:100989884:G:T	G	T	ENSG00000107815	missense_variant	CCDS7506.1	ENST00000311916.8:c.1484G>T	ENSP00000309595.2:p.Arg495Met	33	NA	NA	NA	NA	NA	0	0	1	0	0	0
TWNK	AR	10:100990539:G:C	G	C	ENSG00000107815	missense_variant	CCDS7506.1	ENST00000311916.8:c.1588G>C	ENSP00000309595.2:p.Asp530His	31	NA	NA	NA	NA	NA	0	0	1	0	0	0
TWNK	AR	10:100990894:G:A	G	A	ENSG00000107815	missense_variant	CCDS7506.1	ENST00000311916.8:c.1618G>A	ENSP00000309595.2:p.Gly540Arg	28.8	NA	NA	NA	NA	NA	0	0	1	0	0	0
TWNK	AR	10:100990903:C:T	C	T	ENSG00000107815	missense_variant	CCDS7506.1	ENST00000311916.8:c.1627C>T	ENSP00000309595.2:p.Arg543Trp	28.6	NA	NA	NA	NA	NA	0	0	1	0	0	0
TWNK	AR	10:100990915:A:G	A	G	ENSG00000107815	missense_variant	CCDS7506.1	ENST00000311916.8:c.1639A>G	ENSP00000309595.2:p.Thr547Ala	26.5	NA	NA	NA	NA	NA	0	0	1	0	0	0
TWNK	AR	10:100990961:A:C	A	C	ENSG00000107815	missense_variant	CCDS7506.1	ENST00000311916.8:c.1685A>C	ENSP00000309595.2:p.Glu562Ala	28.9	NA	NA	NA	NA	NA	0	0	1	0	0	0
TWNK	AR	10:100993284:T:G	T	G	ENSG00000107815	missense_variant	CCDS7506.1	ENST00000311916.8:c.1829T>G	ENSP00000309595.2:p.Phe610Cys	32	NA	NA	NA	NA	NA	0	0	1	0	0	0
TWNK	AR	10:100993317:T:A	T	A	ENSG00000107815	missense_variant	CCDS7506.1	ENST00000311916.8:c.1862T>A	ENSP00000309595.2:p.Phe621Tyr	25.4	NA	NA	NA	NA	NA	0	0	1	0	0	0
TWNK	AR	10:100988521:T:C	T	C	ENSG00000107815	missense_variant	CCDS7506.1	ENST00000311916.8:c.311T>C	ENSP00000309595.2:p.Ile104Thr	26.8	NA	NA	NA	NA	NA	0	0	2	0	0	0
TWNK	AR	10:100988691:G:A	G	A	ENSG00000107815	missense_variant	CCDS7506.1	ENST00000311916.8:c.481G>A	ENSP00000309595.2:p.Ala161Thr	25.3	NA	NA	NA	NA	NA	0	0	2	0	0	0
TWNK	AR	10:100988863:G:T	G	T	ENSG00000107815	missense_variant	CCDS7506.1	ENST00000311916.8:c.653G>T	ENSP00000309595.2:p.Gly218Val	26.4	NA	NA	NA	NA	NA	0	0	2	0	0	0
TWNK	AR	10:100988956:G:A	G	A	ENSG00000107815	missense_variant	CCDS7506.1	ENST00000311916.8:c.746G>A	ENSP00000309595.2:p.Gly249Glu	26.9	NA	NA	NA	NA	NA	0	0	2	0	0	0
TWNK	AR	10:100988973:C:T	C	T	ENSG00000107815	missense_variant	CCDS7506.1	ENST00000311916.8:c.763C>T	ENSP00000309595.2:p.Arg255Cys	26.1	NA	NA	NA	NA	NA	0	0	2	0	0	0
TWNK	AR	10:100989178:G:A	G	A	ENSG00000107815	missense_variant	CCDS7506.1	ENST00000311916.8:c.968G>A	ENSP00000309595.2:p.Arg323Gln	29.8	NA	NA	NA	NA	NA	0	0	2	0	0	0
TWNK	AR	10:100989196:G:A	G	A	ENSG00000107815	missense_variant	CCDS7506.1	ENST00000311916.8:c.986G>A	ENSP00000309595.2:p.Arg329Gln	29.3	NA	NA	NA	NA	NA	0	0	2	0	0	0
TWNK	AR	10:100989304:A:T	A	T	ENSG00000107815	missense_variant	CCDS7506.1	ENST00000311916.8:c.1094A>T	ENSP00000309595.2:p.Lys365Met	25.6	NA	NA	NA	NA	NA	0	0	2	0	0	0
TWNK	AR	10:100989330:C:T	C	T	ENSG00000107815	missense_variant	CCDS7506.1	ENST00000311916.8:c.1120C>T	ENSP00000309595.2:p.Arg374Trp	28.2	NA	NA	NA	NA	NA	0	0	2	0	0	0
TWNK	AR	10:100989409:G:A	G	A	ENSG00000107815	missense_variant	CCDS7506.1	ENST00000311916.8:c.1199G>A	ENSP00000309595.2:p.Arg400His	27.4	NA	NA	NA	NA	NA	0	0	2	0	0	0
TWNK	AR	10:100989439:T:G	T	G	ENSG00000107815	missense_variant	CCDS7506.1	ENST00000311916.8:c.1229T>G	ENSP00000309595.2:p.Leu410Arg	26	NA	NA	NA	NA	NA	0	0	2	0	0	0
TWNK	AR	10:100989724:G:A	G	A	ENSG00000107815	missense_variant	CCDS7506.1	ENST00000311916.8:c.1324G>A	ENSP00000309595.2:p.Gly442Ser	28.7	NA	NA	NA	NA	NA	0	0	2	0	0	0
TWNK	AR	10:100989830:G:A	G	A	ENSG00000107815	missense_variant	CCDS7506.1	ENST00000311916.8:c.1430G>A	ENSP00000309595.2:p.Arg477His	26.7	NA	NA	NA	NA	NA	0	0	2	0	0	0
TWNK	AR	10:100989848:T:A	T	A	ENSG00000107815	missense_variant	CCDS7506.1	ENST00000311916.8:c.1448T>A	ENSP00000309595.2:p.Leu483His	28.2	NA	NA	NA	NA	NA	0	0	2	0	0	0
TWNK	AR	10:100990453:T:G	T	G	ENSG00000107815	missense_variant	CCDS7506.1	ENST00000311916.8:c.1502T>G	ENSP00000309595.2:p.Met501Arg	27.8	NA	NA	NA	NA	NA	0	0	2	0	0	0
TWNK	AR	10:100990468:A:G	A	G	ENSG00000107815	missense_variant	CCDS7506.1	ENST00000311916.8:c.1517A>G	ENSP00000309595.2:p.Tyr506Cys	27.9	NA	NA	NA	NA	NA	0	0	2	0	0	0
TWNK	AR	10:100990483:G:T	G	T	ENSG00000107815	missense_variant	CCDS7506.1	ENST00000311916.8:c.1532G>T	ENSP00000309595.2:p.Cys511Phe	25.5	NA	NA	NA	NA	NA	0	0	2	0	0	0
TWNK	AR	10:100990931:A:G	A	G	ENSG00000107815	missense_variant	CCDS7506.1	ENST00000311916.8:c.1655A>G	ENSP00000309595.2:p.His552Arg	26.1	NA	NA	NA	NA	NA	0	0	2	0	0	0
TWNK	AR	10:100990943:T:C	T	C	ENSG00000107815	missense_variant	CCDS7506.1	ENST00000311916.8:c.1667T>C	ENSP00000309595.2:p.Val556Ala	28	NA	NA	NA	NA	NA	0	0	2	0	0	0
TWNK	AR	10:100988460:T:G	T	G	ENSG00000107815	missense_variant	CCDS7506.1	ENST00000311916.8:c.250T>G	ENSP00000309595.2:p.Phe84Val	25.2	NA	NA	NA	NA	NA	0	0	3	0	0	0
TWNK	AR	10:100989427:G:A	G	A	ENSG00000107815	missense_variant	CCDS7506.1	ENST00000311916.8:c.1217G>A	ENSP00000309595.2:p.Arg406Gln	26.6	NA	NA	NA	NA	NA	0	0	3	0	0	0
TWNK	AR	10:100989667:A:T	A	T	ENSG00000107815	missense_variant	CCDS7506.1	ENST00000311916.8:c.1267A>T	ENSP00000309595.2:p.Thr423Ser	25.1	NA	NA	NA	NA	NA	0	0	3	0	0	0
TWNK	AR	10:100990446:G:C	G	C	ENSG00000107815	missense_variant	CCDS7506.1	ENST00000311916.8:c.1495G>C	ENSP00000309595.2:p.Asp499His	27.1	NA	NA	NA	NA	NA	0	0	3	0	0	0
TWNK	AR	10:100989148:G:A	G	A	ENSG00000107815	missense_variant	CCDS7506.1	ENST00000311916.8:c.938G>A	ENSP00000309595.2:p.Arg313Gln	25.3	NA	NA	NA	NA	NA	0	0	4	0	0	0
TWNK	AR	10:100989270:C:T	C	T	ENSG00000107815	missense_variant	CCDS7506.1	ENST00000311916.8:c.1060C>T	ENSP00000309595.2:p.Arg354Cys	26.5	NA	NA	NA	NA	NA	0	0	4	0	0	0
TWNK	AR	10:100989381:C:T	C	T	ENSG00000107815	missense_variant	CCDS7506.1	ENST00000311916.8:c.1171C>T	ENSP00000309595.2:p.Arg391Cys	25.4	NA	NA	NA	NA	NA	0	0	4	0	0	0
TWNK	AR	10:100989706:G:C	G	C	ENSG00000107815	missense_variant	CCDS7506.1	ENST00000311916.8:c.1306G>C	ENSP00000309595.2:p.Gly436Arg	31	NA	NA	NA	NA	NA	0	0	4	0	0	0
TWNK	AR	10:100989757:C:T	C	T	ENSG00000107815	missense_variant	CCDS7506.1	ENST00000311916.8:c.1357C>T	ENSP00000309595.2:p.Arg453Trp	27.9	NA	NA	NA	NA	NA	0	0	4	0	0	0
TWNK	AR	10:100989147:C:T	C	T	ENSG00000107815	missense_variant	CCDS7506.1	ENST00000311916.8:c.937C>T	ENSP00000309595.2:p.Arg313Trp	25.8	NA	NA	NA	NA	NA	0	0	5	0	0	0
TWNK	AR	10:100989321:C:T	C	T	ENSG00000107815	missense_variant	CCDS7506.1	ENST00000311916.8:c.1111C>T	ENSP00000309595.2:p.Arg371Trp	27.9	NA	NA	NA	NA	NA	0	0	5	0	0	0
TWNK	AR	10:100993364:C:T	C	T	ENSG00000107815	missense_variant	CCDS7506.1	ENST00000311916.8:c.1909C>T	ENSP00000309595.2:p.Arg637Trp	25.9	NA	NA	NA	NA	NA	0	0	5	0	0	0
TWNK	AR	10:100989866:A:G	A	G	ENSG00000107815	missense_variant	CCDS7506.1	ENST00000311916.8:c.1466A>G	ENSP00000309595.2:p.His489Arg	26.2	NA	NA	NA	NA	NA	0	0	6	0	0	0
TWNK	AR	10:100989114:C:T	C	T	ENSG00000107815	missense_variant	CCDS7506.1	ENST00000311916.8:c.904C>T	ENSP00000309595.2:p.Arg302Trp	26.5	NA	NA	NA	NA	NA	0	0	7	0	0	0
TWNK	AR	10:100988536:G:A	G	A	ENSG00000107815	missense_variant	CCDS7506.1	ENST00000311916.8:c.326G>A	ENSP00000309595.2:p.Gly109Asp	27.8	NA	NA	NA	NA	NA	0	1	0	0	0	0
TWNK	AR	10:100989670:T:C	T	C	ENSG00000107815	missense_variant	CCDS7506.1	ENST00000311916.8:c.1270T>C	ENSP00000309595.2:p.Phe424Leu	25.3	NA	NA	NA	NA	NA	0	1	0	0	0	0
TWNK	AR	10:100990927:T:G	T	G	ENSG00000107815	missense_variant	CCDS7506.1	ENST00000311916.8:c.1651T>G	ENSP00000309595.2:p.Cys551Gly	28.5	NA	NA	NA	NA	NA	0	1	0	0	0	0
TWNK	AR	10:100990524:G:A	G	A	ENSG00000107815	missense_variant	CCDS7506.1	ENST00000311916.8:c.1573G>A	ENSP00000309595.2:p.Glu525Lys	26.6	NA	NA	NA	NA	NA	0	1	3	0	0	0
TWNK	AR	10:100993209:A:G	A	G	ENSG00000107815	missense_variant	CCDS7506.1	ENST00000311916.8:c.1754A>G	ENSP00000309595.2:p.Asn585Ser	25.1	NA	NA	NA	NA	NA	0	1	4	0	0	0
TWNK	AR	10:100989279:C:T	C	T	ENSG00000107815	missense_variant	CCDS7506.1	ENST00000311916.8:c.1069C>T	ENSP00000309595.2:p.Arg357Cys	26.2	NA	NA	NA	NA	NA	0	1	5	0	0	0
TWNK	AR	10:100989105:G:C	G	C	ENSG00000107815	missense_variant	CCDS7506.1	ENST00000311916.8:c.895G>C	ENSP00000309595.2:p.Glu299Gln	27	NA	NA	NA	NA	NA	1	1	0	0	0	0
WDR62	AD	19:36083171:G:A	G	A	ENST00000401500	missense_variant	CCDS46059.1	ENST00000401500.7:c.1480G>A	ENSP00000384792.1:p.Gly494Arg	29.6	0.000147995	30.9999	-0.421174	0.171184	0.0138797	0	1	57	0	0	0
WDR62	AD	19:36073400:G:A	G	A	ENST00000401500	missense_variant	CCDS46059.1	ENST00000401500.7:c.1102G>A	ENSP00000384792.1:p.Asp368Asn	32	2.38702e-05	5	0.861142	0.426191	0.0433261	0	0	9	0	0	0
WDR62	AD	19:36104982:C:T	C	T	ENST00000401500	missense_variant	CCDS46059.1	ENST00000401500.7:c.4526C>T	ENSP00000384792.1:p.Ser1509Leu	26.6	2.38702e-05	5	-0.735197	0.426179	0.0845104	0	0	12	0	0	0
WDR62	AD	19:36067952:C:T	C	T	ENST00000401500	missense_variant	CCDS46059.1	ENST00000401500.7:c.824C>T	ENSP00000384792.1:p.Ser275Leu	27.5	4.77404e-05	9.99999	0.50736	0.301382	0.092289	0	0	20	0	0	0
WDR62	AD	19:36104984:G:A	G	A	ENST00000401500	missense_variant	CCDS46059.1	ENST00000401500.7:c.4528G>A	ENSP00000384792.1:p.Glu1510Lys	28.1	0.000195736	41	0.221798	0.148871	0.13626	0	0	72	0	0	0
WDR62	AD	19:36073439:C:A	C	A	ENST00000401500	missense_variant	CCDS46059.1	ENST00000401500.7:c.1141C>A	ENSP00000384792.1:p.His381Asn	25.3	9.54818e-05	20	-0.312274	0.213128	0.142869	0	1	28	0	0	0
WDR62	AD	19:36066342:C:T	C	T	ENST00000401500	missense_variant	CCDS46059.1	ENST00000401500.7:c.476C>T	ENSP00000384792.1:p.Ala159Val	26.3	2.86443e-05	6.00001	0.536458	0.389101	0.167983	0	0	12	0	0	0
WDR62	AD	19:36086713:C:T	C	T	ENST00000401500	missense_variant	CCDS46059.1	ENST00000401500.7:c.1669C>T	ENSP00000384792.1:p.Arg557Trp	25.3	2.38702e-05	5	-0.535891	0.426204	0.208625	0	0	7	0	0	0
WDR62	AD	19:36066347:G:T	G	T	ENST00000401500	missense_variant	CCDS46059.1	ENST00000401500.7:c.481G>T	ENSP00000384792.1:p.Val161Leu	26.9	2.86443e-05	6.00001	-0.465465	0.389113	0.231611	0	0	13	0	0	0
WDR62	AD	19:36090447:T:C	T	C	ENST00000401500	missense_variant,splice_region_variant	CCDS46059.1	ENST00000401500.7:c.1961T>C	ENSP00000384792.1:p.Val654Ala	25.1	3.81924e-05	8.00001	0.388426	0.336918	0.24896	0	0	11	0	0	0
WDR62	AD	19:36086720:G:A	G	A	ENST00000401500	missense_variant	CCDS46059.1	ENST00000401500.7:c.1676G>A	ENSP00000384792.1:p.Arg559Gln	32	4.77404e-05	9.99999	0.28515	0.3014	0.344105	0	0	22	0	0	0
WDR62	AD	19:36083178:G:A	G	A	ENST00000401500	missense_variant	CCDS46059.1	ENST00000401500.7:c.1487G>A	ENSP00000384792.1:p.Arg496Gln	29.2	3.34183e-05	7	-0.306957	0.360186	0.394093	0	0	11	0	0	0
WDR62	AD	19:36084742:C:T	C	T	ENST00000401500	missense_variant,splice_region_variant	CCDS46059.1	ENST00000401500.7:c.1640C>T	ENSP00000384792.1:p.Thr547Met	30	3.34183e-05	7	-0.279117	0.360217	0.438424	0	1	14	0	0	0
WDR62	AD	19:36089210:G:A	G	A	ENST00000401500	missense_variant	CCDS46059.1	ENST00000401500.7:c.1862G>A	ENSP00000384792.1:p.Arg621His	26.4	3.81924e-05	8.00001	-0.246944	0.336937	0.463613	0	1	9	0	0	0
WDR62	AD	19:36084678:G:A	G	A	ENST00000401500	missense_variant	CCDS46059.1	ENST00000401500.7:c.1576G>A	ENSP00000384792.1:p.Glu526Lys	32	0.000105029	22	-0.119488	0.20321	0.556531	0	0	39	0	0	0
WDR62	AD	19:36084696:G:A	G	A	ENST00000401500	missense_variant	CCDS46059.1	ENST00000401500.7:c.1594G>A	ENSP00000384792.1:p.Ala532Thr	28.9	4.77404e-05	9.99999	0.170221	0.301477	0.572329	0	1	22	0	0	0
WDR62	AD	19:36104839:G:C	G	C	ENST00000401500	missense_variant	CCDS46059.1	ENST00000401500.7:c.4383G>C	ENSP00000384792.1:p.Trp1461Cys	28.8	0.000133673	27.9999	-0.0432443	0.180138	0.810282	0	0	49	0	0	0
WDR62	AD	19:36105009:G:C	G	C	ENST00000401500	missense_variant	CCDS46059.1	ENST00000401500.7:c.4553G>C	ENSP00000384792.1:p.Arg1518Thr	25.3	0.000133673	27.9999	-0.0432443	0.180138	0.810282	0	0	49	0	0	0
WDR62	AD	19:36090486:A:G	A	G	ENST00000401500	missense_variant	CCDS46059.1	ENST00000401500.7:c.2000A>G	ENSP00000384792.1:p.Lys667Arg	25	2.86443e-05	6.00001	-0.0893701	0.389362	0.818457	0	0	7	0	0	0
WDR62	AD	19:36090519:A:G	A	G	ENST00000401500	missense_variant,splice_region_variant	CCDS46059.1	ENST00000401500.7:c.2033A>G	ENSP00000384792.1:p.Lys678Arg	33	2.86443e-05	6.00001	-0.0477988	0.389052	0.902218	0	0	14	0	0	0
WDR62	AD	19:36065989:G:A	G	A	ENST00000401500	missense_variant	CCDS46059.1	ENST00000401500.7:c.364G>A	ENSP00000384792.1:p.Asp122Asn	26.4	3.81927e-05	8	-0.0135867	0.336954	0.967836	0	0	10	0	0	0
WDR62	AD	19:36067883:A:G	A	G	ENST00000401500	missense_variant	CCDS46059.1	ENST00000401500.7:c.755A>G	ENSP00000384792.1:p.Asn252Ser	25.1	2.38705e-05	5.00001	0.00570607	0.426184	0.989318	0	0	7	0	0	0
WDR62	AD	19:36054976:C:T	C	T	ENSG00000075702	missense_variant	CCDS46059.1	ENST00000401500.7:c.5C>T	ENSP00000384792.1:p.Ala2Val	28.2	NA	NA	NA	NA	NA	0	0	1	0	0	0
WDR62	AD	19:36055069:C:T	C	T	ENSG00000075702	missense_variant	CCDS46059.1	ENST00000401500.7:c.98C>T	ENSP00000384792.1:p.Ser33Phe	28.7	NA	NA	NA	NA	NA	0	0	1	0	0	0
WDR62	AD	19:36055074:C:A	C	A	ENSG00000075702	missense_variant	CCDS46059.1	ENST00000401500.7:c.103C>A	ENSP00000384792.1:p.Pro35Thr	26.5	NA	NA	NA	NA	NA	0	0	1	0	0	0
WDR62	AD	19:36055078:C:G	C	G	ENSG00000075702	missense_variant	CCDS46059.1	ENST00000401500.7:c.107C>G	ENSP00000384792.1:p.Pro36Arg	26.3	NA	NA	NA	NA	NA	0	0	1	0	0	0
WDR62	AD	19:36055101:C:T	C	T	ENSG00000075702	missense_variant	CCDS46059.1	ENST00000401500.7:c.130C>T	ENSP00000384792.1:p.Arg44Trp	27	NA	NA	NA	NA	NA	0	0	1	0	0	0
WDR62	AD	19:36058805:T:C	T	C	ENSG00000075702	missense_variant	CCDS46059.1	ENST00000401500.7:c.203T>C	ENSP00000384792.1:p.Ile68Thr	26.4	NA	NA	NA	NA	NA	0	0	1	0	0	0
WDR62	AD	19:36059970:G:A	G	A	ENSG00000075702	missense_variant	CCDS46059.1	ENST00000401500.7:c.272G>A	ENSP00000384792.1:p.Cys91Tyr	29.4	NA	NA	NA	NA	NA	0	0	1	0	0	0
WDR62	AD	19:36059975:G:A	G	A	ENSG00000075702	missense_variant	CCDS46059.1	ENST00000401500.7:c.277G>A	ENSP00000384792.1:p.Val93Met	26.3	NA	NA	NA	NA	NA	0	0	1	0	0	0
WDR62	AD	19:36059978:G:A	G	A	ENSG00000075702	missense_variant	CCDS46059.1	ENST00000401500.7:c.280G>A	ENSP00000384792.1:p.Val94Met	27.5	NA	NA	NA	NA	NA	0	0	1	0	0	0
WDR62	AD	19:36060011:C:T	C	T	ENSG00000075702	missense_variant	CCDS46059.1	ENST00000401500.7:c.313C>T	ENSP00000384792.1:p.His105Tyr	26	NA	NA	NA	NA	NA	0	0	1	0	0	0
WDR62	AD	19:36065984:C:A	C	A	ENSG00000075702	missense_variant	CCDS46059.1	ENST00000401500.7:c.359C>A	ENSP00000384792.1:p.Ser120Tyr	26.1	NA	NA	NA	NA	NA	0	0	1	0	0	0
WDR62	AD	19:36066002:T:C	T	C	ENSG00000075702	missense_variant	CCDS46059.1	ENST00000401500.7:c.377T>C	ENSP00000384792.1:p.Ile126Thr	27.8	NA	NA	NA	NA	NA	0	0	1	0	0	0
WDR62	AD	19:36066013:G:A	G	A	ENSG00000075702	missense_variant	CCDS46059.1	ENST00000401500.7:c.388G>A	ENSP00000384792.1:p.Glu130Lys	33	NA	NA	NA	NA	NA	0	0	1	0	0	0
WDR62	AD	19:36066387:G:A	G	A	ENSG00000075702	missense_variant	CCDS46059.1	ENST00000401500.7:c.521G>A	ENSP00000384792.1:p.Gly174Asp	28.1	NA	NA	NA	NA	NA	0	0	1	0	0	0
WDR62	AD	19:36066407:C:T	C	T	ENSG00000075702	missense_variant	CCDS46059.1	ENST00000401500.7:c.541C>T	ENSP00000384792.1:p.Leu181Phe	25.7	NA	NA	NA	NA	NA	0	0	1	0	0	0
WDR62	AD	19:36066408:T:C	T	C	ENSG00000075702	missense_variant	CCDS46059.1	ENST00000401500.7:c.542T>C	ENSP00000384792.1:p.Leu181Pro	31	NA	NA	NA	NA	NA	0	0	1	0	0	0
WDR62	AD	19:36067333:G:A	G	A	ENSG00000075702	missense_variant	CCDS46059.1	ENST00000401500.7:c.589G>A	ENSP00000384792.1:p.Val197Ile	27.3	NA	NA	NA	NA	NA	0	0	1	0	0	0
WDR62	AD	19:36067357:T:G	T	G	ENSG00000075702	missense_variant	CCDS46059.1	ENST00000401500.7:c.613T>G	ENSP00000384792.1:p.Ser205Ala	27.6	NA	NA	NA	NA	NA	0	0	1	0	0	0
WDR62	AD	19:36067364:C:T	C	T	ENSG00000075702	missense_variant	CCDS46059.1	ENST00000401500.7:c.620C>T	ENSP00000384792.1:p.Ser207Leu	29.3	NA	NA	NA	NA	NA	0	0	1	0	0	0
WDR62	AD	19:36067855:C:T	C	T	ENSG00000075702	missense_variant	CCDS46059.1	ENST00000401500.7:c.727C>T	ENSP00000384792.1:p.Arg243Cys	26.2	NA	NA	NA	NA	NA	0	0	1	0	0	0
WDR62	AD	19:36067938:C:G	C	G	ENSG00000075702	missense_variant	CCDS46059.1	ENST00000401500.7:c.810C>G	ENSP00000384792.1:p.Phe270Leu	27.1	NA	NA	NA	NA	NA	0	0	1	0	0	0
WDR62	AD	19:36067969:T:C	T	C	ENSG00000075702	missense_variant	CCDS46059.1	ENST00000401500.7:c.841T>C	ENSP00000384792.1:p.Phe281Leu	28.4	NA	NA	NA	NA	NA	0	0	1	0	0	0
WDR62	AD	19:36071698:C:T	C	T	ENSG00000075702	missense_variant	CCDS46059.1	ENST00000401500.7:c.1025C>T	ENSP00000384792.1:p.Ala342Val	26.9	NA	NA	NA	NA	NA	0	0	1	0	0	0
WDR62	AD	19:36073346:C:T	C	T	ENSG00000075702	missense_variant	CCDS46059.1	ENST00000401500.7:c.1048C>T	ENSP00000384792.1:p.Leu350Phe	25.9	NA	NA	NA	NA	NA	0	0	1	0	0	0
WDR62	AD	19:36073436:G:A	G	A	ENSG00000075702	missense_variant	CCDS46059.1	ENST00000401500.7:c.1138G>A	ENSP00000384792.1:p.Asp380Asn	29.4	NA	NA	NA	NA	NA	0	0	1	0	0	0
WDR62	AD	19:36073467:A:T	A	T	ENSG00000075702	missense_variant	CCDS46059.1	ENST00000401500.7:c.1169A>T	ENSP00000384792.1:p.Asp390Val	27.7	NA	NA	NA	NA	NA	0	0	1	0	0	0
WDR62	AD	19:36073517:G:C	G	C	ENSG00000075702	missense_variant	CCDS46059.1	ENST00000401500.7:c.1219G>C	ENSP00000384792.1:p.Val407Leu	26.1	NA	NA	NA	NA	NA	0	0	1	0	0	0
WDR62	AD	19:36081482:T:A	T	A	ENSG00000075702	missense_variant	CCDS46059.1	ENST00000401500.7:c.1283T>A	ENSP00000384792.1:p.Phe428Tyr	26.4	NA	NA	NA	NA	NA	0	0	1	0	0	0
WDR62	AD	19:36081485:T:C	T	C	ENSG00000075702	missense_variant	CCDS46059.1	ENST00000401500.7:c.1286T>C	ENSP00000384792.1:p.Leu429Pro	27.9	NA	NA	NA	NA	NA	0	0	1	0	0	0
WDR62	AD	19:36081505:A:G	A	G	ENSG00000075702	missense_variant	CCDS46059.1	ENST00000401500.7:c.1306A>G	ENSP00000384792.1:p.Thr436Ala	26.4	NA	NA	NA	NA	NA	0	0	1	0	0	0
WDR62	AD	19:36083112:A:T	A	T	ENSG00000075702	missense_variant	CCDS46059.1	ENST00000401500.7:c.1421A>T	ENSP00000384792.1:p.Asp474Val	27	NA	NA	NA	NA	NA	0	0	1	0	0	0
WDR62	AD	19:36083207:C:T	C	T	ENSG00000075702	missense_variant	CCDS46059.1	ENST00000401500.7:c.1516C>T	ENSP00000384792.1:p.His506Tyr	25.6	NA	NA	NA	NA	NA	0	0	1	0	0	0
WDR62	AD	19:36084699:C:T	C	T	ENSG00000075702	missense_variant	CCDS46059.1	ENST00000401500.7:c.1597C>T	ENSP00000384792.1:p.His533Tyr	25.5	NA	NA	NA	NA	NA	0	0	1	0	0	0
WDR62	AD	19:36084726:T:C	T	C	ENSG00000075702	missense_variant	CCDS46059.1	ENST00000401500.7:c.1624T>C	ENSP00000384792.1:p.Tyr542His	29	NA	NA	NA	NA	NA	0	0	1	0	0	0
WDR62	AD	19:36086768:C:T	C	T	ENSG00000075702	missense_variant	CCDS46059.1	ENST00000401500.7:c.1724C>T	ENSP00000384792.1:p.Thr575Met	26.6	NA	NA	NA	NA	NA	0	0	1	0	0	0
WDR62	AD	19:36086797:G:A	G	A	ENSG00000075702	missense_variant	CCDS46059.1	ENST00000401500.7:c.1753G>A	ENSP00000384792.1:p.Ala585Thr	26.3	NA	NA	NA	NA	NA	0	0	1	0	0	0
WDR62	AD	19:36086810:C:T	C	T	ENSG00000075702	missense_variant	CCDS46059.1	ENST00000401500.7:c.1766C>T	ENSP00000384792.1:p.Ala589Val	29.9	NA	NA	NA	NA	NA	0	0	1	0	0	0
WDR62	AD	19:36089086:A:C	A	C	ENSG00000075702	missense_variant	CCDS46059.1	ENST00000401500.7:c.1817A>C	ENSP00000384792.1:p.Tyr606Ser	25.8	NA	NA	NA	NA	NA	0	0	1	0	0	0
WDR62	AD	19:36089269:A:C	A	C	ENSG00000075702	missense_variant	CCDS46059.1	ENST00000401500.7:c.1921A>C	ENSP00000384792.1:p.Lys641Gln	26.5	NA	NA	NA	NA	NA	0	0	1	0	0	0
WDR62	AD	19:36089281:G:A	G	A	ENSG00000075702	missense_variant	CCDS46059.1	ENST00000401500.7:c.1933G>A	ENSP00000384792.1:p.Val645Met	25.4	NA	NA	NA	NA	NA	0	0	1	0	0	0
WDR62	AD	19:36090467:A:G	A	G	ENSG00000075702	missense_variant	CCDS46059.1	ENST00000401500.7:c.1981A>G	ENSP00000384792.1:p.Lys661Glu	28.5	NA	NA	NA	NA	NA	0	0	1	0	0	0
WDR62	AD	19:36091219:G:C	G	C	ENSG00000075702	missense_variant	CCDS46059.1	ENST00000401500.7:c.2054G>C	ENSP00000384792.1:p.Gly685Ala	28.1	NA	NA	NA	NA	NA	0	0	1	0	0	0
WDR62	AD	19:36091297:T:C	T	C	ENSG00000075702	missense_variant	CCDS46059.1	ENST00000401500.7:c.2132T>C	ENSP00000384792.1:p.Met711Thr	26.4	NA	NA	NA	NA	NA	0	0	1	0	0	0
WDR62	AD	19:36091423:T:C	T	C	ENSG00000075702	missense_variant	CCDS46059.1	ENST00000401500.7:c.2168T>C	ENSP00000384792.1:p.Phe723Ser	29.9	NA	NA	NA	NA	NA	0	0	1	0	0	0
WDR62	AD	19:36091434:T:G	T	G	ENSG00000075702	missense_variant	CCDS46059.1	ENST00000401500.7:c.2179T>G	ENSP00000384792.1:p.Cys727Gly	29.3	NA	NA	NA	NA	NA	0	0	1	0	0	0
WDR62	AD	19:36094110:G:C	G	C	ENSG00000075702	missense_variant	CCDS46059.1	ENST00000401500.7:c.2413G>C	ENSP00000384792.1:p.Glu805Gln	25	NA	NA	NA	NA	NA	0	0	1	0	0	0
WDR62	AD	19:36097074:C:T	C	T	ENSG00000075702	missense_variant	CCDS46059.1	ENST00000401500.7:c.2515C>T	ENSP00000384792.1:p.Arg839Trp	28.3	NA	NA	NA	NA	NA	0	0	1	0	0	0
WDR62	AD	19:36099477:C:T	C	T	ENSG00000075702	missense_variant	CCDS46059.1	ENST00000401500.7:c.2599C>T	ENSP00000384792.1:p.Arg867Trp	26.1	NA	NA	NA	NA	NA	0	0	1	0	0	0
WDR62	AD	19:36102034:G:C	G	C	ENSG00000075702	missense_variant	CCDS46059.1	ENST00000401500.7:c.3103G>C	ENSP00000384792.1:p.Asp1035His	25.2	NA	NA	NA	NA	NA	0	0	1	0	0	0
WDR62	AD	19:36102100:G:A	G	A	ENSG00000075702	missense_variant	CCDS46059.1	ENST00000401500.7:c.3169G>A	ENSP00000384792.1:p.Glu1057Lys	27.4	NA	NA	NA	NA	NA	0	0	1	0	0	0
WDR62	AD	19:36102112:C:T	C	T	ENSG00000075702	missense_variant	CCDS46059.1	ENST00000401500.7:c.3181C>T	ENSP00000384792.1:p.Arg1061Cys	27.7	NA	NA	NA	NA	NA	0	0	1	0	0	0
WDR62	AD	19:36103708:C:T	C	T	ENSG00000075702	missense_variant	CCDS46059.1	ENST00000401500.7:c.3880C>T	ENSP00000384792.1:p.Arg1294Trp	25.5	NA	NA	NA	NA	NA	0	0	1	0	0	0
WDR62	AD	19:36105005:C:T	C	T	ENSG00000075702	missense_variant	CCDS46059.1	ENST00000401500.7:c.4549C>T	ENSP00000384792.1:p.Arg1517Trp	25.1	NA	NA	NA	NA	NA	0	0	1	0	0	0
WDR62	AD	19:36054984:G:C	G	C	ENSG00000075702	missense_variant	CCDS46059.1	ENST00000401500.7:c.13G>C	ENSP00000384792.1:p.Gly5Arg	31	NA	NA	NA	NA	NA	0	0	2	0	0	0
WDR62	AD	19:36055072:C:T	C	T	ENSG00000075702	missense_variant	CCDS46059.1	ENST00000401500.7:c.101C>T	ENSP00000384792.1:p.Pro34Leu	28.8	NA	NA	NA	NA	NA	0	0	2	0	0	0
WDR62	AD	19:36066368:A:C	A	C	ENSG00000075702	missense_variant	CCDS46059.1	ENST00000401500.7:c.502A>C	ENSP00000384792.1:p.Lys168Gln	25.8	NA	NA	NA	NA	NA	0	0	2	0	0	0
WDR62	AD	19:36066377:G:A	G	A	ENSG00000075702	missense_variant	CCDS46059.1	ENST00000401500.7:c.511G>A	ENSP00000384792.1:p.Val171Met	28.4	NA	NA	NA	NA	NA	0	0	2	0	0	0
WDR62	AD	19:36066413:G:A	G	A	ENSG00000075702	missense_variant	CCDS46059.1	ENST00000401500.7:c.547G>A	ENSP00000384792.1:p.Val183Ile	27	NA	NA	NA	NA	NA	0	0	2	0	0	0
WDR62	AD	19:36067322:C:T	C	T	ENSG00000075702	missense_variant	CCDS46059.1	ENST00000401500.7:c.578C>T	ENSP00000384792.1:p.Ala193Val	27.8	NA	NA	NA	NA	NA	0	0	2	0	0	0
WDR62	AD	19:36067925:C:T	C	T	ENSG00000075702	missense_variant	CCDS46059.1	ENST00000401500.7:c.797C>T	ENSP00000384792.1:p.Ala266Val	25.3	NA	NA	NA	NA	NA	0	0	2	0	0	0
WDR62	AD	19:36071581:T:A	T	A	ENSG00000075702	missense_variant	CCDS46059.1	ENST00000401500.7:c.908T>A	ENSP00000384792.1:p.Val303Asp	28	NA	NA	NA	NA	NA	0	0	2	0	0	0
WDR62	AD	19:36073467:A:G	A	G	ENSG00000075702	missense_variant	CCDS46059.1	ENST00000401500.7:c.1169A>G	ENSP00000384792.1:p.Asp390Gly	28.6	NA	NA	NA	NA	NA	0	0	2	0	0	0
WDR62	AD	19:36083222:G:A	G	A	ENSG00000075702	missense_variant	CCDS46059.1	ENST00000401500.7:c.1531G>A	ENSP00000384792.1:p.Asp511Asn	26	NA	NA	NA	NA	NA	0	0	2	0	0	0
WDR62	AD	19:36084663:C:G	C	G	ENSG00000075702	missense_variant	CCDS46059.1	ENST00000401500.7:c.1561C>G	ENSP00000384792.1:p.Leu521Val	25.5	NA	NA	NA	NA	NA	0	0	2	0	0	0
WDR62	AD	19:36086783:C:T	C	T	ENSG00000075702	missense_variant	CCDS46059.1	ENST00000401500.7:c.1739C>T	ENSP00000384792.1:p.Ser580Phe	27.7	NA	NA	NA	NA	NA	0	0	2	0	0	0
WDR62	AD	19:36086804:A:G	A	G	ENSG00000075702	missense_variant	CCDS46059.1	ENST00000401500.7:c.1760A>G	ENSP00000384792.1:p.Lys587Arg	25.8	NA	NA	NA	NA	NA	0	0	2	0	0	0
WDR62	AD	19:36089063:C:G	C	G	ENSG00000075702	missense_variant	CCDS46059.1	ENST00000401500.7:c.1794C>G	ENSP00000384792.1:p.Ser598Arg	25.7	NA	NA	NA	NA	NA	0	0	2	0	0	0
WDR62	AD	19:36089243:A:G	A	G	ENSG00000075702	missense_variant	CCDS46059.1	ENST00000401500.7:c.1895A>G	ENSP00000384792.1:p.Tyr632Cys	31	NA	NA	NA	NA	NA	0	0	2	0	0	0
WDR62	AD	19:36090464:G:A	G	A	ENSG00000075702	missense_variant	CCDS46059.1	ENST00000401500.7:c.1978G>A	ENSP00000384792.1:p.Gly660Arg	29.8	NA	NA	NA	NA	NA	0	0	2	0	0	0
WDR62	AD	19:36091276:C:T	C	T	ENSG00000075702	missense_variant	CCDS46059.1	ENST00000401500.7:c.2111C>T	ENSP00000384792.1:p.Ser704Leu	27.8	NA	NA	NA	NA	NA	0	0	2	0	0	0
WDR62	AD	19:36097071:A:G	A	G	ENSG00000075702	missense_variant	CCDS46059.1	ENST00000401500.7:c.2512A>G	ENSP00000384792.1:p.Lys838Glu	27	NA	NA	NA	NA	NA	0	0	2	0	0	0
WDR62	AD	19:36099405:G:T	G	T	ENSG00000075702	missense_variant	CCDS46059.1	ENST00000401500.7:c.2527G>T	ENSP00000384792.1:p.Asp843Tyr	26.8	NA	NA	NA	NA	NA	0	0	2	0	0	0
WDR62	AD	19:36104978:T:G	T	G	ENSG00000075702	missense_variant	CCDS46059.1	ENST00000401500.7:c.4522T>G	ENSP00000384792.1:p.Tyr1508Asp	27.9	NA	NA	NA	NA	NA	0	0	2	0	0	0
WDR62	AD	19:36104982:C:G	C	G	ENSG00000075702	missense_variant	CCDS46059.1	ENST00000401500.7:c.4526C>G	ENSP00000384792.1:p.Ser1509Trp	27	NA	NA	NA	NA	NA	0	0	2	0	0	0
WDR62	AD	19:36066279:G:A	G	A	ENSG00000075702	missense_variant	CCDS46059.1	ENST00000401500.7:c.413G>A	ENSP00000384792.1:p.Arg138His	29.6	NA	NA	NA	NA	NA	0	0	3	0	0	0
WDR62	AD	19:36066347:G:A	G	A	ENSG00000075702	missense_variant	CCDS46059.1	ENST00000401500.7:c.481G>A	ENSP00000384792.1:p.Val161Met	28.2	NA	NA	NA	NA	NA	0	0	3	0	0	0
WDR62	AD	19:36066360:C:T	C	T	ENSG00000075702	missense_variant	CCDS46059.1	ENST00000401500.7:c.494C>T	ENSP00000384792.1:p.Pro165Leu	26.7	NA	NA	NA	NA	NA	0	0	3	0	0	0
WDR62	AD	19:36067994:A:G	A	G	ENSG00000075702	missense_variant	CCDS46059.1	ENST00000401500.7:c.866A>G	ENSP00000384792.1:p.Lys289Arg	26.4	NA	NA	NA	NA	NA	0	0	3	0	0	0
WDR62	AD	19:36084699:C:A	C	A	ENSG00000075702	missense_variant	CCDS46059.1	ENST00000401500.7:c.1597C>A	ENSP00000384792.1:p.His533Asn	25.6	NA	NA	NA	NA	NA	0	0	3	0	0	0
WDR62	AD	19:36090503:G:A	G	A	ENSG00000075702	missense_variant	CCDS46059.1	ENST00000401500.7:c.2017G>A	ENSP00000384792.1:p.Glu673Lys	26.6	NA	NA	NA	NA	NA	0	0	3	0	0	0
WDR62	AD	19:36091270:T:G	T	G	ENSG00000075702	missense_variant	CCDS46059.1	ENST00000401500.7:c.2105T>G	ENSP00000384792.1:p.Phe702Cys	27.6	NA	NA	NA	NA	NA	0	0	3	0	0	0
WDR62	AD	19:36097075:G:A	G	A	ENSG00000075702	missense_variant	CCDS46059.1	ENST00000401500.7:c.2516G>A	ENSP00000384792.1:p.Arg839Gln	28.7	NA	NA	NA	NA	NA	0	0	3	0	0	0
WDR62	AD	19:36099403:G:C	G	C	ENSG00000075702	missense_variant	CCDS46059.1	ENST00000401500.7:c.2525G>C	ENSP00000384792.1:p.Gly842Ala	26.8	NA	NA	NA	NA	NA	0	0	3	0	0	0
WDR62	AD	19:36099457:C:T	C	T	ENSG00000075702	missense_variant	CCDS46059.1	ENST00000401500.7:c.2579C>T	ENSP00000384792.1:p.Pro860Leu	25.7	NA	NA	NA	NA	NA	0	0	3	0	0	0
WDR62	AD	19:36066332:T:A	T	A	ENSG00000075702	missense_variant	CCDS46059.1	ENST00000401500.7:c.466T>A	ENSP00000384792.1:p.Tyr156Asn	27	NA	NA	NA	NA	NA	0	0	4	0	0	0
WDR62	AD	19:36084660:G:A	G	A	ENSG00000075702	missense_variant	CCDS46059.1	ENST00000401500.7:c.1558G>A	ENSP00000384792.1:p.Glu520Lys	28.3	NA	NA	NA	NA	NA	0	0	4	0	0	0
WDR62	AD	19:36086786:C:T	C	T	ENSG00000075702	missense_variant	CCDS46059.1	ENST00000401500.7:c.1742C>T	ENSP00000384792.1:p.Ser581Phe	27.2	NA	NA	NA	NA	NA	0	0	4	0	0	0
WDR62	AD	19:36089091:C:T	C	T	ENSG00000075702	missense_variant	CCDS46059.1	ENST00000401500.7:c.1822C>T	ENSP00000384792.1:p.Arg608Cys	31	NA	NA	NA	NA	NA	0	0	4	0	0	0
WDR62	AD	19:36090473:A:C	A	C	ENSG00000075702	missense_variant	CCDS46059.1	ENST00000401500.7:c.1987A>C	ENSP00000384792.1:p.Lys663Gln	26.1	NA	NA	NA	NA	NA	0	0	4	0	0	0
WDR62	AD	19:36090507:G:C	G	C	ENSG00000075702	missense_variant	CCDS46059.1	ENST00000401500.7:c.2021G>C	ENSP00000384792.1:p.Gly674Ala	27.5	NA	NA	NA	NA	NA	0	0	4	0	0	0
WDR62	AD	19:36058808:C:T	C	T	ENSG00000075702	missense_variant	CCDS46059.1	ENST00000401500.7:c.206C>T	ENSP00000384792.1:p.Thr69Ile	25.6	NA	NA	NA	NA	NA	0	0	5	0	0	0
WDR62	AD	19:36066260:G:A	G	A	ENSG00000075702	missense_variant	CCDS46059.1	ENST00000401500.7:c.394G>A	ENSP00000384792.1:p.Gly132Arg	31	NA	NA	NA	NA	NA	0	0	5	0	0	0
WDR62	AD	19:36067321:G:A	G	A	ENSG00000075702	missense_variant	CCDS46059.1	ENST00000401500.7:c.577G>A	ENSP00000384792.1:p.Ala193Thr	31	NA	NA	NA	NA	NA	0	0	5	0	0	0
WDR62	AD	19:36067906:T:C	T	C	ENSG00000075702	missense_variant	CCDS46059.1	ENST00000401500.7:c.778T>C	ENSP00000384792.1:p.Cys260Arg	29.8	NA	NA	NA	NA	NA	0	0	5	0	0	0
WDR62	AD	19:36073517:G:A	G	A	ENSG00000075702	missense_variant	CCDS46059.1	ENST00000401500.7:c.1219G>A	ENSP00000384792.1:p.Val407Ile	25.6	NA	NA	NA	NA	NA	0	0	5	0	0	0
WDR62	AD	19:36084729:T:C	T	C	ENSG00000075702	missense_variant	CCDS46059.1	ENST00000401500.7:c.1627T>C	ENSP00000384792.1:p.Ser543Pro	28.9	NA	NA	NA	NA	NA	0	0	5	0	0	0
WDR62	AD	19:36086719:C:T	C	T	ENSG00000075702	missense_variant	CCDS46059.1	ENST00000401500.7:c.1675C>T	ENSP00000384792.1:p.Arg559Trp	27.4	NA	NA	NA	NA	NA	0	0	5	0	0	0
WDR62	AD	19:36091209:G:A	G	A	ENSG00000075702	missense_variant	CCDS46059.1	ENST00000401500.7:c.2044G>A	ENSP00000384792.1:p.Asp682Asn	29.8	NA	NA	NA	NA	NA	0	0	5	0	0	0
WDR62	AD	19:36092732:A:G	A	G	ENSG00000075702	missense_variant	CCDS46059.1	ENST00000401500.7:c.2254A>G	ENSP00000384792.1:p.Met752Val	25.3	NA	NA	NA	NA	NA	0	0	5	0	0	0
WDR62	AD	19:36102080:T:C	T	C	ENSG00000075702	missense_variant	CCDS46059.1	ENST00000401500.7:c.3149T>C	ENSP00000384792.1:p.Leu1050Pro	26.1	NA	NA	NA	NA	NA	0	0	5	0	0	0
WDR62	AD	19:36081439:C:T	C	T	ENSG00000075702	missense_variant	CCDS46059.1	ENST00000401500.7:c.1240C>T	ENSP00000384792.1:p.Pro414Ser	25.9	NA	NA	NA	NA	NA	0	0	6	0	0	0
WDR62	AD	19:36083226:G:A	G	A	ENSG00000075702	missense_variant	CCDS46059.1	ENST00000401500.7:c.1535G>A	ENSP00000384792.1:p.Arg512Gln	32	NA	NA	NA	NA	NA	0	0	6	0	0	0
WDR62	AD	19:36086753:A:G	A	G	ENSG00000075702	missense_variant	CCDS46059.1	ENST00000401500.7:c.1709A>G	ENSP00000384792.1:p.Tyr570Cys	28.9	NA	NA	NA	NA	NA	0	0	6	0	0	0
WDR62	AD	19:36058780:G:T	G	T	ENSG00000075702	missense_variant	CCDS46059.1	ENST00000401500.7:c.178G>T	ENSP00000384792.1:p.Val60Leu	33	NA	NA	NA	NA	NA	0	0	7	0	0	0
WDR62	AD	19:36086728:C:T	C	T	ENSG00000075702	missense_variant	CCDS46059.1	ENST00000401500.7:c.1684C>T	ENSP00000384792.1:p.His562Tyr	26	NA	NA	NA	NA	NA	0	0	7	0	0	0
WDR62	AD	19:36089275:G:A	G	A	ENSG00000075702	missense_variant	CCDS46059.1	ENST00000401500.7:c.1927G>A	ENSP00000384792.1:p.Val643Met	26.5	NA	NA	NA	NA	NA	0	0	7	0	0	0
WDR62	AD	19:36103702:G:A	G	A	ENSG00000075702	missense_variant	CCDS46059.1	ENST00000401500.7:c.3874G>A	ENSP00000384792.1:p.Glu1292Lys	25.3	NA	NA	NA	NA	NA	0	0	8	0	0	0
WDR62	AD	19:36066278:C:T	C	T	ENSG00000075702	missense_variant	CCDS46059.1	ENST00000401500.7:c.412C>T	ENSP00000384792.1:p.Arg138Cys	27.2	NA	NA	NA	NA	NA	0	0	9	0	0	0
WDR62	AD	19:36083225:C:G	C	G	ENSG00000075702	missense_variant	CCDS46059.1	ENST00000401500.7:c.1534C>G	ENSP00000384792.1:p.Arg512Gly	26	NA	NA	NA	NA	NA	0	0	10	0	0	0
WDR62	AD	19:36089297:G:A	G	A	ENSG00000075702	missense_variant	CCDS46059.1	ENST00000401500.7:c.1949G>A	ENSP00000384792.1:p.Arg650His	32	NA	NA	NA	NA	NA	0	0	11	0	0	0
WDR62	AD	19:36089064:T:C	T	C	ENSG00000075702	missense_variant	CCDS46059.1	ENST00000401500.7:c.1795T>C	ENSP00000384792.1:p.Cys599Arg	29.1	NA	NA	NA	NA	NA	0	1	0	0	0	0
WDR62	AD	19:36054979:C:T	C	T	ENSG00000075702	missense_variant	CCDS46059.1	ENST00000401500.7:c.8C>T	ENSP00000384792.1:p.Ala3Val	28.7	NA	NA	NA	NA	NA	0	1	8	0	0	0
WRN	AR	8:31087783:A:T	A	T	ENST00000298139	missense_variant	CCDS6082.1	ENST00000298139.7:c.1439A>T	ENSP00000298139.5:p.Glu480Val	26	2.86443e-05	6.00001	-0.858276	0.387935	0.026937	0	1	9	0	0	0
WRN	AR	8:31120364:G:A	G	A	ENST00000298139	missense_variant	CCDS6082.1	ENST00000298139.7:c.2570G>A	ENSP00000298139.5:p.Arg857His	31	2.38702e-05	5	-0.404341	0.424959	0.34136	0	0	8	0	0	0
WRN	AR	8:31143622:A:C	A	C	ENST00000298139	missense_variant,splice_region_variant	CCDS6082.1	ENST00000298139.7:c.3382A>C	ENSP00000298139.5:p.Ser1128Arg	26.1	2.38775e-05	5	-0.363764	0.424936	0.391974	0	0	8	0	0	0
WRN	AR	8:31116464:A:C	A	C	ENST00000298139	missense_variant	CCDS6082.1	ENST00000298139.7:c.2384A>C	ENSP00000298139.5:p.His795Pro	26.8	2.38702e-05	5	-0.277038	0.424934	0.51443	0	0	6	0	0	0
WRN	AR	8:31064405:G:A	G	A	ENST00000298139	missense_variant	CCDS6082.1	ENST00000298139.7:c.326G>A	ENSP00000298139.5:p.Cys109Tyr	26.7	2.86443e-05	6.00001	0.248876	0.387951	0.521189	0	0	8	0	0	0
WRN	AR	8:31090919:G:C	G	C	ENST00000298139	missense_variant	CCDS6082.1	ENST00000298139.7:c.1806G>C	ENSP00000298139.5:p.Met602Ile	26	0.000138447	28.9999	-0.0959667	0.176493	0.58662	0	1	51	0	0	0
WRN	AR	8:31141440:G:A	G	A	ENST00000298139	missense_variant	CCDS6082.1	ENST00000298139.7:c.2978G>A	ENSP00000298139.5:p.Arg993His	26.8	7.1612e-05	15	0.108116	0.24534	0.659444	0	1	32	0	0	0
WRN	AR	8:31116451:T:G	T	G	ENST00000298139	missense_variant	CCDS6082.1	ENST00000298139.7:c.2371T>G	ENSP00000298139.5:p.Cys791Gly	27.5	7.16107e-05	15	-0.100518	0.245344	0.682025	0	0	27	0	0	0
WRN	AR	8:31124922:A:C	A	C	ENST00000298139	missense_variant	CCDS6082.1	ENST00000298139.7:c.2747A>C	ENSP00000298139.5:p.His916Pro	27.3	0.000119352	24.9999	0.0724624	0.190102	0.703072	0	0	53	0	0	0
WRN	AR	8:31065047:A:T	A	T	ENST00000298139	missense_variant	CCDS6082.1	ENST00000298139.7:c.488A>T	ENSP00000298139.5:p.Asp163Val	26.7	2.86443e-05	6.00001	0.145764	0.387951	0.70712	0	0	7	0	0	0
WRN	AR	8:31120315:G:A	G	A	ENST00000298139	missense_variant	CCDS6082.1	ENST00000298139.7:c.2521G>A	ENSP00000298139.5:p.Ala841Thr	25.2	3.34183e-05	7	0.0829404	0.359144	0.817362	0	1	12	0	0	0
WRN	AR	8:31120295:G:A	G	A	ENST00000298139	missense_variant	CCDS6082.1	ENST00000298139.7:c.2501G>A	ENSP00000298139.5:p.Arg834His	30	2.38702e-05	5	-0.00956875	0.424961	0.982036	0	0	6	0	0	0
WRN	AR	8:31100896:G:A	G	A	ENST00000298139	missense_variant	CCDS6082.1	ENST00000298139.7:c.2029G>A	ENSP00000298139.5:p.Gly677Arg	27.9	0.000219606	46	-0.00151742	0.140126	0.99136	1	1	85	0	0	0
WRN	AR	8:31141600:G:T	G	T	ENSG00000165392	missense_variant	CCDS6082.1	ENST00000298139.7:c.3138G>T	ENSP00000298139.5:p.Lys1046Asn	35	NA	NA	NA	NA	NA	0	0	1	0	0	0
WRN	AR	8:31090834:G:T	G	T	ENSG00000165392	missense_variant	CCDS6082.1	ENST00000298139.7:c.1721G>T	ENSP00000298139.5:p.Gly574Val	34	NA	NA	NA	NA	NA	0	0	1	0	0	0
WRN	AR	8:31076242:C:G	C	G	ENSG00000165392	missense_variant	CCDS6082.1	ENST00000298139.7:c.794C>G	ENSP00000298139.5:p.Ala265Gly	33	NA	NA	NA	NA	NA	0	0	1	0	0	0
WRN	AR	8:31120423:A:G	A	G	ENSG00000165392	missense_variant	CCDS6082.1	ENST00000298139.7:c.2629A>G	ENSP00000298139.5:p.Arg877Gly	33	NA	NA	NA	NA	NA	0	0	1	0	0	0
WRN	AR	8:31090834:G:A	G	A	ENSG00000165392	missense_variant	CCDS6082.1	ENST00000298139.7:c.1721G>A	ENSP00000298139.5:p.Gly574Glu	33	NA	NA	NA	NA	NA	0	0	1	0	0	0
WRN	AR	8:31100867:T:G	T	G	ENSG00000165392	missense_variant	CCDS6082.1	ENST00000298139.7:c.2000T>G	ENSP00000298139.5:p.Val667Gly	32	NA	NA	NA	NA	NA	0	0	1	0	0	0
WRN	AR	8:31124982:G:A	G	A	ENSG00000165392	missense_variant	CCDS6082.1	ENST00000298139.7:c.2807G>A	ENSP00000298139.5:p.Cys936Tyr	32	NA	NA	NA	NA	NA	0	0	1	0	0	0
WRN	AR	8:31111721:G:A	G	A	ENSG00000165392	missense_variant	CCDS6082.1	ENST00000298139.7:c.2195G>A	ENSP00000298139.5:p.Arg732Gln	31	NA	NA	NA	NA	NA	0	0	1	0	0	0
WRN	AR	8:31067053:G:C	G	C	ENSG00000165392	missense_variant	CCDS6082.1	ENST00000298139.7:c.525G>C	ENSP00000298139.5:p.Trp175Cys	29.5	NA	NA	NA	NA	NA	0	0	1	0	0	0
WRN	AR	8:31064939:T:C	T	C	ENSG00000165392	missense_variant	CCDS6082.1	ENST00000298139.7:c.380T>C	ENSP00000298139.5:p.Leu127Ser	28.3	NA	NA	NA	NA	NA	0	0	1	0	0	0
WRN	AR	8:31111772:A:G	A	G	ENSG00000165392	missense_variant	CCDS6082.1	ENST00000298139.7:c.2246A>G	ENSP00000298139.5:p.Asp749Gly	28.1	NA	NA	NA	NA	NA	0	0	1	0	0	0
WRN	AR	8:31059259:A:G	A	G	ENSG00000165392	missense_variant	CCDS6082.1	ENST00000298139.7:c.203A>G	ENSP00000298139.5:p.Asp68Gly	28.1	NA	NA	NA	NA	NA	0	0	1	0	0	0
WRN	AR	8:31064921:C:G	C	G	ENSG00000165392	missense_variant	CCDS6082.1	ENST00000298139.7:c.362C>G	ENSP00000298139.5:p.Pro121Arg	27.9	NA	NA	NA	NA	NA	0	0	1	0	0	0
WRN	AR	8:31147395:G:A	G	A	ENSG00000165392	missense_variant	CCDS6082.1	ENST00000298139.7:c.3491G>A	ENSP00000298139.5:p.Arg1164Lys	27.9	NA	NA	NA	NA	NA	0	0	1	0	0	0
WRN	AR	8:31120361:G:A	G	A	ENSG00000165392	missense_variant	CCDS6082.1	ENST00000298139.7:c.2567G>A	ENSP00000298139.5:p.Gly856Asp	27.9	NA	NA	NA	NA	NA	0	0	1	0	0	0
WRN	AR	8:31141692:G:C	G	C	ENSG00000165392	missense_variant	CCDS6082.1	ENST00000298139.7:c.3150G>C	ENSP00000298139.5:p.Trp1050Cys	27.8	NA	NA	NA	NA	NA	0	0	1	0	0	0
WRN	AR	8:31141481:G:A	G	A	ENSG00000165392	missense_variant	CCDS6082.1	ENST00000298139.7:c.3019G>A	ENSP00000298139.5:p.Gly1007Ser	27.6	NA	NA	NA	NA	NA	0	0	1	0	0	0
WRN	AR	8:31157480:A:T	A	T	ENSG00000165392	missense_variant	CCDS6082.1	ENST00000298139.7:c.3932A>T	ENSP00000298139.5:p.Glu1311Val	27.4	NA	NA	NA	NA	NA	0	0	1	0	0	0
WRN	AR	8:31100875:G:A	G	A	ENSG00000165392	missense_variant	CCDS6082.1	ENST00000298139.7:c.2008G>A	ENSP00000298139.5:p.Ala670Thr	27.4	NA	NA	NA	NA	NA	0	0	1	0	0	0
WRN	AR	8:31120312:G:A	G	A	ENSG00000165392	missense_variant	CCDS6082.1	ENST00000298139.7:c.2518G>A	ENSP00000298139.5:p.Gly840Ser	27.3	NA	NA	NA	NA	NA	0	0	1	0	0	0
WRN	AR	8:31120357:G:T	G	T	ENSG00000165392	missense_variant	CCDS6082.1	ENST00000298139.7:c.2563G>T	ENSP00000298139.5:p.Ala855Ser	27.3	NA	NA	NA	NA	NA	0	0	1	0	0	0
WRN	AR	8:31067115:G:A	G	A	ENSG00000165392	missense_variant	CCDS6082.1	ENST00000298139.7:c.587G>A	ENSP00000298139.5:p.Arg196His	27.2	NA	NA	NA	NA	NA	0	0	1	0	0	0
WRN	AR	8:31124557:G:A	G	A	ENSG00000165392	missense_variant	CCDS6082.1	ENST00000298139.7:c.2666G>A	ENSP00000298139.5:p.Arg889Gln	27.1	NA	NA	NA	NA	NA	0	0	1	0	0	0
WRN	AR	8:31154736:A:G	A	G	ENSG00000165392	missense_variant	CCDS6082.1	ENST00000298139.7:c.3800A>G	ENSP00000298139.5:p.Gln1267Arg	27.1	NA	NA	NA	NA	NA	0	0	1	0	0	0
WRN	AR	8:31059181:A:G	A	G	ENSG00000165392	missense_variant	CCDS6082.1	ENST00000298139.7:c.125A>G	ENSP00000298139.5:p.Asp42Gly	27.1	NA	NA	NA	NA	NA	0	0	1	0	0	0
WRN	AR	8:31064408:A:G	A	G	ENSG00000165392	missense_variant	CCDS6082.1	ENST00000298139.7:c.329A>G	ENSP00000298139.5:p.Tyr110Cys	27.1	NA	NA	NA	NA	NA	0	0	1	0	0	0
WRN	AR	8:31090836:T:C	T	C	ENSG00000165392	missense_variant	CCDS6082.1	ENST00000298139.7:c.1723T>C	ENSP00000298139.5:p.Tyr575His	27	NA	NA	NA	NA	NA	0	0	1	0	0	0
WRN	AR	8:31141473:T:C	T	C	ENSG00000165392	missense_variant	CCDS6082.1	ENST00000298139.7:c.3011T>C	ENSP00000298139.5:p.Phe1004Ser	26.8	NA	NA	NA	NA	NA	0	0	1	0	0	0
WRN	AR	8:31124992:C:G	C	G	ENSG00000165392	missense_variant	CCDS6082.1	ENST00000298139.7:c.2817C>G	ENSP00000298139.5:p.Cys939Trp	26.7	NA	NA	NA	NA	NA	0	0	1	0	0	0
WRN	AR	8:31147439:G:T	G	T	ENSG00000165392	missense_variant	CCDS6082.1	ENST00000298139.7:c.3535G>T	ENSP00000298139.5:p.Ala1179Ser	26.6	NA	NA	NA	NA	NA	0	0	1	0	0	0
WRN	AR	8:31124999:A:G	A	G	ENSG00000165392	missense_variant	CCDS6082.1	ENST00000298139.7:c.2824A>G	ENSP00000298139.5:p.Arg942Gly	26.5	NA	NA	NA	NA	NA	0	0	1	0	0	0
WRN	AR	8:31141473:T:G	T	G	ENSG00000165392	missense_variant	CCDS6082.1	ENST00000298139.7:c.3011T>G	ENSP00000298139.5:p.Phe1004Cys	26.4	NA	NA	NA	NA	NA	0	0	1	0	0	0
WRN	AR	8:31064381:A:C	A	C	ENSG00000165392	missense_variant	CCDS6082.1	ENST00000298139.7:c.302A>C	ENSP00000298139.5:p.Gln101Pro	26.4	NA	NA	NA	NA	NA	0	0	1	0	0	0
WRN	AR	8:31111733:A:G	A	G	ENSG00000165392	missense_variant	CCDS6082.1	ENST00000298139.7:c.2207A>G	ENSP00000298139.5:p.Tyr736Cys	26.3	NA	NA	NA	NA	NA	0	0	1	0	0	0
WRN	AR	8:31096802:T:C	T	C	ENSG00000165392	missense_variant	CCDS6082.1	ENST00000298139.7:c.1933T>C	ENSP00000298139.5:p.Tyr645His	26.3	NA	NA	NA	NA	NA	0	0	1	0	0	0
WRN	AR	8:31080893:C:T	C	T	ENSG00000165392	missense_variant	CCDS6082.1	ENST00000298139.7:c.866C>T	ENSP00000298139.5:p.Ser289Leu	26.3	NA	NA	NA	NA	NA	0	0	1	0	0	0
WRN	AR	8:31132495:C:T	C	T	ENSG00000165392	missense_variant	CCDS6082.1	ENST00000298139.7:c.2956C>T	ENSP00000298139.5:p.Leu986Phe	26.3	NA	NA	NA	NA	NA	0	0	1	0	0	0
WRN	AR	8:31064336:C:T	C	T	ENSG00000165392	missense_variant	CCDS6082.1	ENST00000298139.7:c.257C>T	ENSP00000298139.5:p.Pro86Leu	26.2	NA	NA	NA	NA	NA	0	0	1	0	0	0
WRN	AR	8:31150342:C:T	C	T	ENSG00000165392	missense_variant	CCDS6082.1	ENST00000298139.7:c.3574C>T	ENSP00000298139.5:p.Pro1192Ser	26.2	NA	NA	NA	NA	NA	0	0	1	0	0	0
WRN	AR	8:31116374:G:A	G	A	ENSG00000165392	missense_variant	CCDS6082.1	ENST00000298139.7:c.2294G>A	ENSP00000298139.5:p.Gly765Asp	26.1	NA	NA	NA	NA	NA	0	0	1	0	0	0
WRN	AR	8:31087782:G:C	G	C	ENSG00000165392	missense_variant	CCDS6082.1	ENST00000298139.7:c.1438G>C	ENSP00000298139.5:p.Glu480Gln	26	NA	NA	NA	NA	NA	0	0	1	0	0	0
WRN	AR	8:31116392:G:A	G	A	ENSG00000165392	missense_variant	CCDS6082.1	ENST00000298139.7:c.2312G>A	ENSP00000298139.5:p.Cys771Tyr	26	NA	NA	NA	NA	NA	0	0	1	0	0	0
WRN	AR	8:31059217:T:C	T	C	ENSG00000165392	missense_variant	CCDS6082.1	ENST00000298139.7:c.161T>C	ENSP00000298139.5:p.Val54Ala	25.9	NA	NA	NA	NA	NA	0	0	1	0	0	0
WRN	AR	8:31116446:T:C	T	C	ENSG00000165392	missense_variant	CCDS6082.1	ENST00000298139.7:c.2366T>C	ENSP00000298139.5:p.Leu789Pro	25.9	NA	NA	NA	NA	NA	0	0	1	0	0	0
WRN	AR	8:31111786:C:T	C	T	ENSG00000165392	missense_variant	CCDS6082.1	ENST00000298139.7:c.2260C>T	ENSP00000298139.5:p.Leu754Phe	25.7	NA	NA	NA	NA	NA	0	0	1	0	0	0
WRN	AR	8:31111712:G:A	G	A	ENSG00000165392	missense_variant	CCDS6082.1	ENST00000298139.7:c.2186G>A	ENSP00000298139.5:p.Gly729Asp	25.6	NA	NA	NA	NA	NA	0	0	1	0	0	0
WRN	AR	8:31090864:C:T	C	T	ENSG00000165392	missense_variant	CCDS6082.1	ENST00000298139.7:c.1751C>T	ENSP00000298139.5:p.Pro584Leu	25.6	NA	NA	NA	NA	NA	0	0	1	0	0	0
WRN	AR	8:31120368:T:G	T	G	ENSG00000165392	missense_variant	CCDS6082.1	ENST00000298139.7:c.2574T>G	ENSP00000298139.5:p.Asp858Glu	25.6	NA	NA	NA	NA	NA	0	0	1	0	0	0
WRN	AR	8:31124923:T:G	T	G	ENSG00000165392	missense_variant	CCDS6082.1	ENST00000298139.7:c.2748T>G	ENSP00000298139.5:p.His916Gln	25.5	NA	NA	NA	NA	NA	0	0	1	0	0	0
WRN	AR	8:31157518:C:T	C	T	ENSG00000165392	missense_variant	CCDS6082.1	ENST00000298139.7:c.3970C>T	ENSP00000298139.5:p.Pro1324Ser	25.4	NA	NA	NA	NA	NA	0	0	1	0	0	0
WRN	AR	8:31141684:A:G	A	G	ENSG00000165392	missense_variant	CCDS6082.1	ENST00000298139.7:c.3142A>G	ENSP00000298139.5:p.Arg1048Gly	25.4	NA	NA	NA	NA	NA	0	0	1	0	0	0
WRN	AR	8:31065056:A:G	A	G	ENSG00000165392	missense_variant	CCDS6082.1	ENST00000298139.7:c.497A>G	ENSP00000298139.5:p.Asn166Ser	25.4	NA	NA	NA	NA	NA	0	0	1	0	0	0
WRN	AR	8:31100900:A:G	A	G	ENSG00000165392	missense_variant	CCDS6082.1	ENST00000298139.7:c.2033A>G	ENSP00000298139.5:p.His678Arg	25.2	NA	NA	NA	NA	NA	0	0	1	0	0	0
WRN	AR	8:31064990:A:G	A	G	ENSG00000165392	missense_variant	CCDS6082.1	ENST00000298139.7:c.431A>G	ENSP00000298139.5:p.Gln144Arg	25.1	NA	NA	NA	NA	NA	0	0	1	0	0	0
WRN	AR	8:31147452:T:C	T	C	ENSG00000165392	missense_variant	CCDS6082.1	ENST00000298139.7:c.3548T>C	ENSP00000298139.5:p.Ile1183Thr	25	NA	NA	NA	NA	NA	0	0	1	0	0	0
WRN	AR	8:31059193:T:G	T	G	ENSG00000165392	missense_variant	CCDS6082.1	ENST00000298139.7:c.137T>G	ENSP00000298139.5:p.Phe46Cys	25	NA	NA	NA	NA	NA	0	0	1	0	0	0
WRN	AR	8:31157416:C:T	C	T	ENSG00000165392	missense_variant	CCDS6082.1	ENST00000298139.7:c.3868C>T	ENSP00000298139.5:p.His1290Tyr	25	NA	NA	NA	NA	NA	0	0	1	0	0	0
WRN	AR	8:31147427:C:A	C	A	ENSG00000165392	missense_variant	CCDS6082.1	ENST00000298139.7:c.3523C>A	ENSP00000298139.5:p.Pro1175Thr	25	NA	NA	NA	NA	NA	0	0	1	0	0	0
WRN	AR	8:31090923:G:A	G	A	ENSG00000165392	missense_variant	CCDS6082.1	ENST00000298139.7:c.1810G>A	ENSP00000298139.5:p.Asp604Asn	31	NA	NA	NA	NA	NA	0	0	2	0	0	0
WRN	AR	8:31120340:A:G	A	G	ENSG00000165392	missense_variant	CCDS6082.1	ENST00000298139.7:c.2546A>G	ENSP00000298139.5:p.Tyr849Cys	29.1	NA	NA	NA	NA	NA	0	0	2	0	0	0
WRN	AR	8:31067034:T:G	T	G	ENSG00000165392	missense_variant	CCDS6082.1	ENST00000298139.7:c.506T>G	ENSP00000298139.5:p.Leu169Arg	28.5	NA	NA	NA	NA	NA	0	0	2	0	0	0
WRN	AR	8:31111732:T:C	T	C	ENSG00000165392	missense_variant	CCDS6082.1	ENST00000298139.7:c.2206T>C	ENSP00000298139.5:p.Tyr736His	28.2	NA	NA	NA	NA	NA	0	0	2	0	0	0
WRN	AR	8:31064395:G:A	G	A	ENSG00000165392	missense_variant	CCDS6082.1	ENST00000298139.7:c.316G>A	ENSP00000298139.5:p.Glu106Lys	28	NA	NA	NA	NA	NA	0	0	2	0	0	0
WRN	AR	8:31090839:G:C	G	C	ENSG00000165392	missense_variant	CCDS6082.1	ENST00000298139.7:c.1726G>C	ENSP00000298139.5:p.Gly576Arg	27.9	NA	NA	NA	NA	NA	0	0	2	0	0	0
WRN	AR	8:31157462:G:T	G	T	ENSG00000165392	missense_variant	CCDS6082.1	ENST00000298139.7:c.3914G>T	ENSP00000298139.5:p.Arg1305Leu	27.5	NA	NA	NA	NA	NA	0	0	2	0	0	0
WRN	AR	8:31157495:T:C	T	C	ENSG00000165392	missense_variant	CCDS6082.1	ENST00000298139.7:c.3947T>C	ENSP00000298139.5:p.Ile1316Thr	27.5	NA	NA	NA	NA	NA	0	0	2	0	0	0
WRN	AR	8:31067115:G:T	G	T	ENSG00000165392	missense_variant	CCDS6082.1	ENST00000298139.7:c.587G>T	ENSP00000298139.5:p.Arg196Leu	27.1	NA	NA	NA	NA	NA	0	0	2	0	0	0
WRN	AR	8:31085223:G:T	G	T	ENSG00000165392	missense_variant	CCDS6082.1	ENST00000298139.7:c.1408G>T	ENSP00000298139.5:p.Asp470Tyr	27	NA	NA	NA	NA	NA	0	0	2	0	0	0
WRN	AR	8:31120292:T:C	T	C	ENSG00000165392	missense_variant	CCDS6082.1	ENST00000298139.7:c.2498T>C	ENSP00000298139.5:p.Ile833Thr	27	NA	NA	NA	NA	NA	0	0	2	0	0	0
WRN	AR	8:31090915:T:C	T	C	ENSG00000165392	missense_variant	CCDS6082.1	ENST00000298139.7:c.1802T>C	ENSP00000298139.5:p.Leu601Pro	26.8	NA	NA	NA	NA	NA	0	0	2	0	0	0
WRN	AR	8:31120358:C:G	C	G	ENSG00000165392	missense_variant	CCDS6082.1	ENST00000298139.7:c.2564C>G	ENSP00000298139.5:p.Ala855Gly	26.5	NA	NA	NA	NA	NA	0	0	2	0	0	0
WRN	AR	8:31141476:G:A	G	A	ENSG00000165392	missense_variant	CCDS6082.1	ENST00000298139.7:c.3014G>A	ENSP00000298139.5:p.Gly1005Asp	26.4	NA	NA	NA	NA	NA	0	0	2	0	0	0
WRN	AR	8:31067114:C:T	C	T	ENSG00000165392	missense_variant	CCDS6082.1	ENST00000298139.7:c.586C>T	ENSP00000298139.5:p.Arg196Cys	26.3	NA	NA	NA	NA	NA	0	0	2	0	0	0
WRN	AR	8:31064317:G:A	G	A	ENSG00000165392	missense_variant	CCDS6082.1	ENST00000298139.7:c.238G>A	ENSP00000298139.5:p.Gly80Arg	26.1	NA	NA	NA	NA	NA	0	0	2	0	0	0
WRN	AR	8:31091861:T:G	T	G	ENSG00000165392	missense_variant	CCDS6082.1	ENST00000298139.7:c.1861T>G	ENSP00000298139.5:p.Ser621Ala	25.9	NA	NA	NA	NA	NA	0	0	2	0	0	0
WRN	AR	8:31116392:G:C	G	C	ENSG00000165392	missense_variant	CCDS6082.1	ENST00000298139.7:c.2312G>C	ENSP00000298139.5:p.Cys771Ser	25.9	NA	NA	NA	NA	NA	0	0	2	0	0	0
WRN	AR	8:31157474:C:T	C	T	ENSG00000165392	missense_variant	CCDS6082.1	ENST00000298139.7:c.3926C>T	ENSP00000298139.5:p.Thr1309Ile	25.4	NA	NA	NA	NA	NA	0	0	2	0	0	0
WRN	AR	8:31120318:C:T	C	T	ENSG00000165392	missense_variant	CCDS6082.1	ENST00000298139.7:c.2524C>T	ENSP00000298139.5:p.Pro842Ser	25.3	NA	NA	NA	NA	NA	0	0	2	0	0	0
WRN	AR	8:31059244:C:T	C	T	ENSG00000165392	missense_variant	CCDS6082.1	ENST00000298139.7:c.188C>T	ENSP00000298139.5:p.Ser63Phe	25.1	NA	NA	NA	NA	NA	0	0	2	0	0	0
WRN	AR	8:31067114:C:G	C	G	ENSG00000165392	missense_variant	CCDS6082.1	ENST00000298139.7:c.586C>G	ENSP00000298139.5:p.Arg196Gly	25	NA	NA	NA	NA	NA	0	0	2	0	0	0
WRN	AR	8:31085245:A:G	A	G	ENSG00000165392	missense_variant	CCDS6082.1	ENST00000298139.7:c.1430A>G	ENSP00000298139.5:p.Lys477Arg	33	NA	NA	NA	NA	NA	0	0	3	0	0	0
WRN	AR	8:31059167:G:C	G	C	ENSG00000165392	missense_variant	CCDS6082.1	ENST00000298139.7:c.111G>C	ENSP00000298139.5:p.Lys37Asn	31	NA	NA	NA	NA	NA	0	0	3	0	0	0
WRN	AR	8:31076239:T:C	T	C	ENSG00000165392	missense_variant	CCDS6082.1	ENST00000298139.7:c.791T>C	ENSP00000298139.5:p.Leu264Pro	27.7	NA	NA	NA	NA	NA	0	0	3	0	0	0
WRN	AR	8:31141439:C:T	C	T	ENSG00000165392	missense_variant	CCDS6082.1	ENST00000298139.7:c.2977C>T	ENSP00000298139.5:p.Arg993Cys	27.2	NA	NA	NA	NA	NA	0	0	3	0	0	0
WRN	AR	8:31147373:T:C	T	C	ENSG00000165392	missense_variant	CCDS6082.1	ENST00000298139.7:c.3469T>C	ENSP00000298139.5:p.Tyr1157His	27.2	NA	NA	NA	NA	NA	0	0	3	0	0	0
WRN	AR	8:31064986:G:C	G	C	ENSG00000165392	missense_variant	CCDS6082.1	ENST00000298139.7:c.427G>C	ENSP00000298139.5:p.Asp143His	27.1	NA	NA	NA	NA	NA	0	0	3	0	0	0
WRN	AR	8:31090477:A:C	A	C	ENSG00000165392	missense_variant	CCDS6082.1	ENST00000298139.7:c.1665A>C	ENSP00000298139.5:p.Lys555Asn	26.4	NA	NA	NA	NA	NA	0	0	3	0	0	0
WRN	AR	8:31059241:G:A	G	A	ENSG00000165392	missense_variant	CCDS6082.1	ENST00000298139.7:c.185G>A	ENSP00000298139.5:p.Cys62Tyr	26	NA	NA	NA	NA	NA	0	0	3	0	0	0
WRN	AR	8:31090858:A:G	A	G	ENSG00000165392	missense_variant	CCDS6082.1	ENST00000298139.7:c.1745A>G	ENSP00000298139.5:p.Gln582Arg	25.8	NA	NA	NA	NA	NA	0	0	3	0	0	0
WRN	AR	8:31157515:C:G	C	G	ENSG00000165392	missense_variant	CCDS6082.1	ENST00000298139.7:c.3967C>G	ENSP00000298139.5:p.Pro1323Ala	25.3	NA	NA	NA	NA	NA	0	0	3	0	0	0
WRN	AR	8:31120244:G:C	G	C	ENSG00000165392	missense_variant	CCDS6082.1	ENST00000298139.7:c.2450G>C	ENSP00000298139.5:p.Cys817Ser	32	NA	NA	NA	NA	NA	0	0	4	0	0	0
WRN	AR	8:31083753:G:A	G	A	ENSG00000165392	missense_variant	CCDS6082.1	ENST00000298139.7:c.1324G>A	ENSP00000298139.5:p.Glu442Lys	31	NA	NA	NA	NA	NA	0	0	4	0	0	0
WRN	AR	8:31120345:G:A	G	A	ENSG00000165392	missense_variant	CCDS6082.1	ENST00000298139.7:c.2551G>A	ENSP00000298139.5:p.Glu851Lys	29.5	NA	NA	NA	NA	NA	0	0	4	0	0	0
WRN	AR	8:31096806:G:A	G	A	ENSG00000165392	missense_variant	CCDS6082.1	ENST00000298139.7:c.1937G>A	ENSP00000298139.5:p.Cys646Tyr	27	NA	NA	NA	NA	NA	0	0	4	0	0	0
WRN	AR	8:31064996:A:G	A	G	ENSG00000165392	missense_variant	CCDS6082.1	ENST00000298139.7:c.437A>G	ENSP00000298139.5:p.Lys146Arg	25.8	NA	NA	NA	NA	NA	0	0	4	0	0	0
WRN	AR	8:31150417:G:A	G	A	ENSG00000165392	missense_variant	CCDS6082.1	ENST00000298139.7:c.3649G>A	ENSP00000298139.5:p.Glu1217Lys	25.7	NA	NA	NA	NA	NA	0	0	4	0	0	0
WRN	AR	8:31154723:T:A	T	A	ENSG00000165392	missense_variant	CCDS6082.1	ENST00000298139.7:c.3787T>A	ENSP00000298139.5:p.Tyr1263Asn	25.3	NA	NA	NA	NA	NA	0	0	4	0	0	0
WRN	AR	8:31125000:G:C	G	C	ENSG00000165392	missense_variant	CCDS6082.1	ENST00000298139.7:c.2825G>C	ENSP00000298139.5:p.Arg942Thr	34	NA	NA	NA	NA	NA	0	0	5	0	0	0
WRN	AR	8:31120294:C:T	C	T	ENSG00000165392	missense_variant	CCDS6082.1	ENST00000298139.7:c.2500C>T	ENSP00000298139.5:p.Arg834Cys	28.8	NA	NA	NA	NA	NA	0	0	5	0	0	0
WRN	AR	8:31090509:A:G	A	G	ENSG00000165392	missense_variant	CCDS6082.1	ENST00000298139.7:c.1697A>G	ENSP00000298139.5:p.Asp566Gly	28.6	NA	NA	NA	NA	NA	0	0	5	0	0	0
WRN	AR	8:31167057:C:T	C	T	ENSG00000165392	missense_variant	CCDS6082.1	ENST00000298139.7:c.4018C>T	ENSP00000298139.5:p.Pro1340Ser	25.2	NA	NA	NA	NA	NA	0	0	7	0	0	0
WRN	AR	8:31059253:C:T	C	T	ENSG00000165392	missense_variant	CCDS6082.1	ENST00000298139.7:c.197C>T	ENSP00000298139.5:p.Ser66Leu	26.7	NA	NA	NA	NA	NA	0	0	9	0	0	0
WRN	AR	8:31059247:T:C	T	C	ENSG00000165392	missense_variant	CCDS6082.1	ENST00000298139.7:c.191T>C	ENSP00000298139.5:p.Phe64Ser	26	NA	NA	NA	NA	NA	0	1	1	0	0	0
WRN	AR	8:31116440:T:C	T	C	ENSG00000165392	missense_variant	CCDS6082.1	ENST00000298139.7:c.2360T>C	ENSP00000298139.5:p.Leu787Pro	28.3	NA	NA	NA	NA	NA	1	1	2	0	0	0
WT1	AD	11:32400028:C:T	C	T	ENST00000530998	missense_variant	CCDS55750.1	ENST00000530998.5:c.331G>A	ENSP00000435307.1:p.Glu111Lys	28.4	2.86443e-05	6.00001	0.350947	0.387654	0.365302	0	0	10	0	0	0
WT1	AD	11:32399998:A:G	A	G	ENST00000530998	missense_variant	CCDS55750.1	ENST00000530998.5:c.361T>C	ENSP00000435307.1:p.Cys121Arg	25.5	0.000945261	198	0.0498565	0.0675515	0.460483	0	2	396	0	0	0
WT1	AD	11:32389066:C:G	C	G	ENSG00000184937	missense_variant	CCDS55750.1	ENST00000530998.5:c.859G>C	ENSP00000435307.1:p.Ala287Pro	25	NA	NA	NA	NA	NA	0	0	1	0	0	0
WT1	AD	11:32389103:G:T	G	T	ENSG00000184937	missense_variant	CCDS55750.1	ENST00000530998.5:c.822C>A	ENSP00000435307.1:p.His274Gln	25.3	NA	NA	NA	NA	NA	0	0	1	0	0	0
WT1	AD	11:32389131:G:A	G	A	ENSG00000184937	missense_variant	CCDS55750.1	ENST00000530998.5:c.794C>T	ENSP00000435307.1:p.Ala265Val	29.5	NA	NA	NA	NA	NA	0	0	1	0	0	0
WT1	AD	11:32389140:T:C	T	C	ENSG00000184937	missense_variant	CCDS55750.1	ENST00000530998.5:c.785A>G	ENSP00000435307.1:p.Lys262Arg	25.3	NA	NA	NA	NA	NA	0	0	1	0	0	0
WT1	AD	11:32389158:C:T	C	T	ENSG00000184937	missense_variant	CCDS55750.1	ENST00000530998.5:c.767G>A	ENSP00000435307.1:p.Arg256Gln	28.1	NA	NA	NA	NA	NA	0	0	1	0	0	0
WT1	AD	11:32389159:G:A	G	A	ENSG00000184937	missense_variant	CCDS55750.1	ENST00000530998.5:c.766C>T	ENSP00000435307.1:p.Arg256Trp	32	NA	NA	NA	NA	NA	0	0	1	0	0	0
WT1	AD	11:32392049:T:C	T	C	ENSG00000184937	missense_variant	CCDS55750.1	ENST00000530998.5:c.668A>G	ENSP00000435307.1:p.Gln223Arg	25.1	NA	NA	NA	NA	NA	0	0	1	0	0	0
WT1	AD	11:32396319:G:A	G	A	ENSG00000184937	missense_variant	CCDS55750.1	ENST00000530998.5:c.500C>T	ENSP00000435307.1:p.Pro167Leu	32	NA	NA	NA	NA	NA	0	0	1	0	0	0
WT1	AD	11:32396379:G:A	G	A	ENSG00000184937	missense_variant	CCDS55750.1	ENST00000530998.5:c.440C>T	ENSP00000435307.1:p.Pro147Leu	29.7	NA	NA	NA	NA	NA	0	0	1	0	0	0
WT1	AD	11:32396400:C:T	C	T	ENSG00000184937	missense_variant	CCDS55750.1	ENST00000530998.5:c.419G>A	ENSP00000435307.1:p.Arg140Gln	25.9	NA	NA	NA	NA	NA	0	0	1	0	0	0
WT1	AD	11:32399952:A:G	A	G	ENSG00000184937	missense_variant	CCDS55750.1	ENST00000530998.5:c.407T>C	ENSP00000435307.1:p.Ile136Thr	27.1	NA	NA	NA	NA	NA	0	0	1	0	0	0
WT1	AD	11:32399986:A:G	A	G	ENSG00000184937	missense_variant	CCDS55750.1	ENST00000530998.5:c.373T>C	ENSP00000435307.1:p.Tyr125His	26.3	NA	NA	NA	NA	NA	0	0	1	0	0	0
WT1	AD	11:32399991:G:T	G	T	ENSG00000184937	missense_variant	CCDS55750.1	ENST00000530998.5:c.368C>A	ENSP00000435307.1:p.Ala123Asp	25.3	NA	NA	NA	NA	NA	0	0	1	0	0	0
WT1	AD	11:32400022:C:G	C	G	ENSG00000184937	missense_variant	CCDS55750.1	ENST00000530998.5:c.337G>C	ENSP00000435307.1:p.Asp113His	25.2	NA	NA	NA	NA	NA	0	0	1	0	0	0
WT1	AD	11:32417644:A:G	A	G	ENSG00000184937	missense_variant	CCDS55750.1	ENST00000530998.5:c.247T>C	ENSP00000435307.1:p.Tyr83His	27.4	NA	NA	NA	NA	NA	0	0	1	0	0	0
WT1	AD	11:32427957:T:A	T	A	ENSG00000184937	missense_variant	CCDS55750.1	ENST00000530998.5:c.235A>T	ENSP00000435307.1:p.Ser79Cys	33	NA	NA	NA	NA	NA	0	0	1	0	0	0
WT1	AD	11:32427989:C:G	C	G	ENSG00000184937	missense_variant	CCDS55750.1	ENST00000530998.5:c.203G>C	ENSP00000435307.1:p.Ser68Thr	25.4	NA	NA	NA	NA	NA	0	0	1	0	0	0
WT1	AD	11:32427990:T:G	T	G	ENSG00000184937	missense_variant	CCDS55750.1	ENST00000530998.5:c.202A>C	ENSP00000435307.1:p.Ser68Arg	31	NA	NA	NA	NA	NA	0	0	1	0	0	0
WT1	AD	11:32428031:G:A	G	A	ENSG00000184937	missense_variant	CCDS55750.1	ENST00000530998.5:c.161C>T	ENSP00000435307.1:p.Pro54Leu	31	NA	NA	NA	NA	NA	0	0	1	0	0	0
WT1	AD	11:32428040:A:C	A	C	ENSG00000184937	missense_variant	CCDS55750.1	ENST00000530998.5:c.152T>G	ENSP00000435307.1:p.Val51Gly	32	NA	NA	NA	NA	NA	0	0	1	0	0	0
WT1	AD	11:32428578:G:T	G	T	ENSG00000184937	missense_variant	CCDS55750.1	ENST00000530998.5:c.52C>A	ENSP00000435307.1:p.His18Asn	29	NA	NA	NA	NA	NA	0	0	1	0	0	0
WT1	AD	11:32428610:G:A	G	A	ENSG00000184937	missense_variant	CCDS55750.1	ENST00000530998.5:c.20C>T	ENSP00000435307.1:p.Thr7Met	29.6	NA	NA	NA	NA	NA	0	0	1	0	0	0
WT1	AD	11:32428610:G:T	G	T	ENSG00000184937	missense_variant	CCDS55750.1	ENST00000530998.5:c.20C>A	ENSP00000435307.1:p.Thr7Lys	28.5	NA	NA	NA	NA	NA	0	0	1	0	0	0
WT1	AD	11:32396268:C:A	C	A	ENSG00000184937	missense_variant	CCDS55750.1	ENST00000530998.5:c.551G>T	ENSP00000435307.1:p.Arg184Met	29.2	NA	NA	NA	NA	NA	0	0	2	0	0	0
WT1	AD	11:32396368:G:A	G	A	ENSG00000184937	missense_variant	CCDS55750.1	ENST00000530998.5:c.451C>T	ENSP00000435307.1:p.Arg151Trp	32	NA	NA	NA	NA	NA	0	0	2	0	0	0
WT1	AD	11:32396397:C:T	C	T	ENSG00000184937	missense_variant	CCDS55750.1	ENST00000530998.5:c.422G>A	ENSP00000435307.1:p.Arg141His	27.9	NA	NA	NA	NA	NA	0	0	2	0	0	0
WT1	AD	11:32396407:C:G	C	G	ENSG00000184937	missense_variant	CCDS55750.1	ENST00000530998.5:c.412G>C	ENSP00000435307.1:p.Asp138His	27.8	NA	NA	NA	NA	NA	0	0	2	0	0	0
WT1	AD	11:32428028:A:G	A	G	ENSG00000184937	missense_variant	CCDS55750.1	ENST00000530998.5:c.164T>C	ENSP00000435307.1:p.Val55Ala	25.2	NA	NA	NA	NA	NA	0	0	2	0	0	0
WT1	AD	11:32428529:T:A	T	A	ENSG00000184937	missense_variant	CCDS55750.1	ENST00000530998.5:c.101A>T	ENSP00000435307.1:p.His34Leu	25.2	NA	NA	NA	NA	NA	0	0	2	0	0	0
WT1	AD	11:32428562:T:C	T	C	ENSG00000184937	missense_variant	CCDS55750.1	ENST00000530998.5:c.68A>G	ENSP00000435307.1:p.His23Arg	25.7	NA	NA	NA	NA	NA	0	0	2	0	0	0
WT1	AD	11:32428581:C:G	C	G	ENSG00000184937	missense_variant	CCDS55750.1	ENST00000530998.5:c.49G>C	ENSP00000435307.1:p.Gly17Arg	25.3	NA	NA	NA	NA	NA	0	0	2	0	0	0
WT1	AD	11:32428596:C:G	C	G	ENSG00000184937	missense_variant	CCDS55750.1	ENST00000530998.5:c.34G>C	ENSP00000435307.1:p.Gly12Arg	27.1	NA	NA	NA	NA	NA	0	0	2	0	0	0
WT1	AD	11:32399959:T:C	T	C	ENSG00000184937	missense_variant	CCDS55750.1	ENST00000530998.5:c.400A>G	ENSP00000435307.1:p.Arg134Gly	27.1	NA	NA	NA	NA	NA	0	0	3	0	0	0
WT1	AD	11:32392740:T:G	T	G	ENSG00000184937	missense_variant	CCDS55750.1	ENST00000530998.5:c.578A>C	ENSP00000435307.1:p.Gln193Pro	28.5	NA	NA	NA	NA	NA	0	0	4	0	0	0
WT1	AD	11:32396341:G:A	G	A	ENSG00000184937	missense_variant	CCDS55750.1	ENST00000530998.5:c.478C>T	ENSP00000435307.1:p.Arg160Cys	32	NA	NA	NA	NA	NA	0	0	4	0	0	0
WT1	AD	11:32389065:G:A	G	A	ENSG00000184937	missense_variant	CCDS55750.1	ENST00000530998.5:c.860C>T	ENSP00000435307.1:p.Ala287Val	26.8	NA	NA	NA	NA	NA	0	0	6	0	0	0
WT1	AD	11:32428545:T:C	T	C	ENSG00000184937	missense_variant	CCDS55750.1	ENST00000530998.5:c.85A>G	ENSP00000435307.1:p.Asn29Asp	25	NA	NA	NA	NA	NA	0	0	8	0	0	0
WT1	AD	11:32396323:A:G	A	G	ENSG00000184937	missense_variant	CCDS55750.1	ENST00000530998.5:c.496T>C	ENSP00000435307.1:p.Tyr166His	25.8	NA	NA	NA	NA	NA	0	0	9	0	0	0
WT1	AD	11:32428058:C:T	C	T	ENSG00000184937	missense_variant	CCDS55750.1	ENST00000530998.5:c.134G>A	ENSP00000435307.1:p.Gly45Asp	25.2	NA	NA	NA	NA	NA	0	0	10	0	0	0
WT1	AD	11:32427966:G:T	G	T	ENSG00000184937	missense_variant	CCDS55750.1	ENST00000530998.5:c.226C>A	ENSP00000435307.1:p.Pro76Thr	26.9	NA	NA	NA	NA	NA	0	1	0	0	0	0
WT1	AD	11:32396367:C:T	C	T	ENSG00000184937	missense_variant	CCDS55750.1	ENST00000530998.5:c.452G>A	ENSP00000435307.1:p.Arg151Gln	27.6	NA	NA	NA	NA	NA	0	1	1	0	0	0
WT1	AD	11:32399961:A:C	A	C	ENSG00000184937	missense_variant	CCDS55750.1	ENST00000530998.5:c.398T>G	ENSP00000435307.1:p.Phe133Cys	32	NA	NA	NA	NA	NA	0	1	4	0	0	0
YTHDC2	AR	5:113532979:G:A	G	A	ENST00000161863	missense_variant	CCDS4113.1	ENST00000161863.9:c.776G>A	ENSP00000161863.4:p.Arg259Lys	27.1	2.86443e-05	6.00001	-0.985609	0.388401	0.0111614	0	1	6	0	0	0
YTHDC2	AR	5:113534405:G:A	G	A	ENST00000161863	missense_variant,splice_region_variant	CCDS4113.1	ENST00000161863.9:c.943G>A	ENSP00000161863.4:p.Val315Met	32	9.54836e-05	20	0.381667	0.21276	0.0728316	0	1	37	0	0	0
YTHDC2	AR	5:113553949:C:G	C	G	ENST00000161863	missense_variant	CCDS4113.1	ENST00000161863.9:c.2060C>G	ENSP00000161863.4:p.Ser687Cys	26	4.29664e-05	9	-0.474138	0.317171	0.134941	0	0	18	0	0	0
YTHDC2	AR	5:113565927:G:A	G	A	ENST00000161863	missense_variant	CCDS4113.1	ENST00000161863.9:c.2750G>A	ENSP00000161863.4:p.Arg917Gln	25	4.77404e-05	9.99999	-0.40262	0.300887	0.180861	0	0	18	0	0	0
YTHDC2	AR	5:113567772:C:T	C	T	ENST00000161863	missense_variant	CCDS4113.1	ENST00000161863.9:c.3167C>T	ENSP00000161863.4:p.Thr1056Met	25.4	2.38707e-05	5	-0.514397	0.425516	0.22671	0	0	7	0	0	0
YTHDC2	AR	5:113579667:A:G	A	G	ENST00000161863	missense_variant	CCDS4113.1	ENST00000161863.9:c.3326A>G	ENSP00000161863.4:p.Glu1109Gly	25	0.000109804	23	0.206616	0.198454	0.297817	0	0	41	0	0	0
YTHDC2	AR	5:113549005:T:G	T	G	ENST00000161863	missense_variant	CCDS4113.1	ENST00000161863.9:c.1673T>G	ENSP00000161863.4:p.Leu558Arg	29.1	2.86448e-05	6	0.385231	0.388457	0.321347	0	0	11	0	0	0
YTHDC2	AR	5:113567707:G:T	G	T	ENST00000161863	missense_variant	CCDS4113.1	ENST00000161863.9:c.3102G>T	ENSP00000161863.4:p.Trp1034Cys	25.9	0.000229154	48	0.132076	0.137359	0.336278	0	0	83	0	0	0
YTHDC2	AR	5:113561111:C:T	C	T	ENST00000161863	missense_variant	CCDS4113.1	ENST00000161863.9:c.2248C>T	ENSP00000161863.4:p.Arg750Cys	32	2.38702e-05	5	0.355294	0.425548	0.403768	0	0	7	0	0	0
YTHDC2	AR	5:113563380:G:A	G	A	ENST00000161863	missense_variant	CCDS4113.1	ENST00000161863.9:c.2330G>A	ENSP00000161863.4:p.Cys777Tyr	27.4	4.29668e-05	9	-0.221423	0.317154	0.48508	0	0	12	0	0	0
YTHDC2	AR	5:113542474:T:C	T	C	ENST00000161863	missense_variant	CCDS4113.1	ENST00000161863.9:c.1466T>C	ENSP00000161863.4:p.Phe489Ser	28.7	4.77409e-05	10	0.119165	0.300921	0.692103	0	0	13	0	0	0
YTHDC2	AR	5:113553847:G:A	G	A	ENST00000161863	missense_variant	CCDS4113.1	ENST00000161863.9:c.2045G>A	ENSP00000161863.4:p.Arg682Gln	27.4	2.38705e-05	5.00001	-0.144291	0.425598	0.734587	0	0	7	0	0	0
YTHDC2	AR	5:113591216:T:A	T	A	ENST00000161863	missense_variant	CCDS4113.1	ENST00000161863.9:c.4001T>A	ENSP00000161863.4:p.Phe1334Tyr	28.3	0.00040102	84.0001	-0.0329054	0.10265	0.748545	2	5	148	0	0	1
YTHDC2	AR	5:113553955:A:G	A	G	ENST00000161863	missense_variant	CCDS4113.1	ENST00000161863.9:c.2066A>G	ENSP00000161863.4:p.Asn689Ser	25.8	2.86443e-05	6.00001	-0.103376	0.388426	0.790133	0	0	7	0	0	0
YTHDC2	AR	5:113554005:T:G	T	G	ENST00000161863	missense_variant	CCDS4113.1	ENST00000161863.9:c.2116T>G	ENSP00000161863.4:p.Ser706Ala	26.4	8.59328e-05	18	-0.0203887	0.224335	0.927584	0	0	24	0	0	0
YTHDC2	AR	5:113563373:G:C	G	C	ENSG00000047188	missense_variant	CCDS4113.1	ENST00000161863.9:c.2323G>C	ENSP00000161863.4:p.Glu775Gln	33	NA	NA	NA	NA	NA	0	0	1	0	0	0
YTHDC2	AR	5:113532952:G:A	G	A	ENSG00000047188	missense_variant	CCDS4113.1	ENST00000161863.9:c.749G>A	ENSP00000161863.4:p.Arg250Gln	32	NA	NA	NA	NA	NA	0	0	1	0	0	0
YTHDC2	AR	5:113533033:G:T	G	T	ENSG00000047188	missense_variant	CCDS4113.1	ENST00000161863.9:c.830G>T	ENSP00000161863.4:p.Arg277Leu	32	NA	NA	NA	NA	NA	0	0	1	0	0	0
YTHDC2	AR	5:113549001:G:A	G	A	ENSG00000047188	missense_variant	CCDS4113.1	ENST00000161863.9:c.1669G>A	ENSP00000161863.4:p.Asp557Asn	31	NA	NA	NA	NA	NA	0	0	1	0	0	0
YTHDC2	AR	5:113567188:A:G	A	G	ENSG00000047188	missense_variant	CCDS4113.1	ENST00000161863.9:c.2939A>G	ENSP00000161863.4:p.Tyr980Cys	30	NA	NA	NA	NA	NA	0	0	1	0	0	0
YTHDC2	AR	5:113592176:C:A	C	A	ENSG00000047188	missense_variant	CCDS4113.1	ENST00000161863.9:c.4210C>A	ENSP00000161863.4:p.Gln1404Lys	29.8	NA	NA	NA	NA	NA	0	0	1	0	0	0
YTHDC2	AR	5:113514058:C:T	C	T	ENSG00000047188	missense_variant	CCDS4113.1	ENST00000161863.9:c.163C>T	ENSP00000161863.4:p.Arg55Cys	29.7	NA	NA	NA	NA	NA	0	0	1	0	0	0
YTHDC2	AR	5:113593342:T:C	T	C	ENSG00000047188	missense_variant	CCDS4113.1	ENST00000161863.9:c.4252T>C	ENSP00000161863.4:p.Trp1418Arg	29.6	NA	NA	NA	NA	NA	0	0	1	0	0	0
YTHDC2	AR	5:113592042:A:G	A	G	ENSG00000047188	missense_variant	CCDS4113.1	ENST00000161863.9:c.4076A>G	ENSP00000161863.4:p.Asp1359Gly	29.5	NA	NA	NA	NA	NA	0	0	1	0	0	0
YTHDC2	AR	5:113556076:G:T	G	T	ENSG00000047188	missense_variant	CCDS4113.1	ENST00000161863.9:c.2158G>T	ENSP00000161863.4:p.Val720Phe	29.5	NA	NA	NA	NA	NA	0	0	1	0	0	0
YTHDC2	AR	5:113567208:G:T	G	T	ENSG00000047188	missense_variant	CCDS4113.1	ENST00000161863.9:c.2959G>T	ENSP00000161863.4:p.Asp987Tyr	29.3	NA	NA	NA	NA	NA	0	0	1	0	0	0
YTHDC2	AR	5:113532937:G:A	G	A	ENSG00000047188	missense_variant	CCDS4113.1	ENST00000161863.9:c.734G>A	ENSP00000161863.4:p.Cys245Tyr	29.2	NA	NA	NA	NA	NA	0	0	1	0	0	0
YTHDC2	AR	5:113561084:G:A	G	A	ENSG00000047188	missense_variant	CCDS4113.1	ENST00000161863.9:c.2221G>A	ENSP00000161863.4:p.Gly741Arg	29.2	NA	NA	NA	NA	NA	0	0	1	0	0	0
YTHDC2	AR	5:113553961:C:T	C	T	ENSG00000047188	missense_variant	CCDS4113.1	ENST00000161863.9:c.2072C>T	ENSP00000161863.4:p.Ala691Val	29.1	NA	NA	NA	NA	NA	0	0	1	0	0	0
YTHDC2	AR	5:113549011:A:T	A	T	ENSG00000047188	missense_variant	CCDS4113.1	ENST00000161863.9:c.1679A>T	ENSP00000161863.4:p.Glu560Val	28.8	NA	NA	NA	NA	NA	0	0	1	0	0	0
YTHDC2	AR	5:113581468:C:T	C	T	ENSG00000047188	missense_variant	CCDS4113.1	ENST00000161863.9:c.3406C>T	ENSP00000161863.4:p.Arg1136Cys	28.6	NA	NA	NA	NA	NA	0	0	1	0	0	0
YTHDC2	AR	5:113532979:G:C	G	C	ENSG00000047188	missense_variant	CCDS4113.1	ENST00000161863.9:c.776G>C	ENSP00000161863.4:p.Arg259Thr	28.6	NA	NA	NA	NA	NA	0	0	1	0	0	0
YTHDC2	AR	5:113563923:C:T	C	T	ENSG00000047188	missense_variant	CCDS4113.1	ENST00000161863.9:c.2507C>T	ENSP00000161863.4:p.Pro836Leu	28.5	NA	NA	NA	NA	NA	0	0	1	0	0	0
YTHDC2	AR	5:113553643:C:T	C	T	ENSG00000047188	missense_variant	CCDS4113.1	ENST00000161863.9:c.1921C>T	ENSP00000161863.4:p.Arg641Cys	28.4	NA	NA	NA	NA	NA	0	0	1	0	0	0
YTHDC2	AR	5:113532969:G:A	G	A	ENSG00000047188	missense_variant	CCDS4113.1	ENST00000161863.9:c.766G>A	ENSP00000161863.4:p.Val256Met	28.4	NA	NA	NA	NA	NA	0	0	1	0	0	0
YTHDC2	AR	5:113556113:G:T	G	T	ENSG00000047188	missense_variant	CCDS4113.1	ENST00000161863.9:c.2195G>T	ENSP00000161863.4:p.Ser732Ile	28.4	NA	NA	NA	NA	NA	0	0	1	0	0	0
YTHDC2	AR	5:113534354:C:G	C	G	ENSG00000047188	missense_variant	CCDS4113.1	ENST00000161863.9:c.892C>G	ENSP00000161863.4:p.Arg298Gly	28.3	NA	NA	NA	NA	NA	0	0	1	0	0	0
YTHDC2	AR	5:113535763:T:G	T	G	ENSG00000047188	missense_variant	CCDS4113.1	ENST00000161863.9:c.1067T>G	ENSP00000161863.4:p.Phe356Cys	28.3	NA	NA	NA	NA	NA	0	0	1	0	0	0
YTHDC2	AR	5:113553264:T:C	T	C	ENSG00000047188	missense_variant	CCDS4113.1	ENST00000161863.9:c.1772T>C	ENSP00000161863.4:p.Leu591Pro	28.2	NA	NA	NA	NA	NA	0	0	1	0	0	0
YTHDC2	AR	5:113563944:A:G	A	G	ENSG00000047188	missense_variant	CCDS4113.1	ENST00000161863.9:c.2528A>G	ENSP00000161863.4:p.Lys843Arg	28.1	NA	NA	NA	NA	NA	0	0	1	0	0	0
YTHDC2	AR	5:113591207:A:G	A	G	ENSG00000047188	missense_variant	CCDS4113.1	ENST00000161863.9:c.3992A>G	ENSP00000161863.4:p.Tyr1331Cys	27.9	NA	NA	NA	NA	NA	0	0	1	0	0	0
YTHDC2	AR	5:113553840:G:A	G	A	ENSG00000047188	missense_variant	CCDS4113.1	ENST00000161863.9:c.2038G>A	ENSP00000161863.4:p.Gly680Ser	27.9	NA	NA	NA	NA	NA	0	0	1	0	0	0
YTHDC2	AR	5:113567149:A:T	A	T	ENSG00000047188	missense_variant	CCDS4113.1	ENST00000161863.9:c.2900A>T	ENSP00000161863.4:p.Asn967Ile	27.8	NA	NA	NA	NA	NA	0	0	1	0	0	0
YTHDC2	AR	5:113565909:G:T	G	T	ENSG00000047188	missense_variant	CCDS4113.1	ENST00000161863.9:c.2732G>T	ENSP00000161863.4:p.Arg911Leu	27.7	NA	NA	NA	NA	NA	0	0	1	0	0	0
YTHDC2	AR	5:113561106:G:C	G	C	ENSG00000047188	missense_variant	CCDS4113.1	ENST00000161863.9:c.2243G>C	ENSP00000161863.4:p.Cys748Ser	27.7	NA	NA	NA	NA	NA	0	0	1	0	0	0
YTHDC2	AR	5:113553297:A:G	A	G	ENSG00000047188	missense_variant	CCDS4113.1	ENST00000161863.9:c.1805A>G	ENSP00000161863.4:p.Glu602Gly	27.6	NA	NA	NA	NA	NA	0	0	1	0	0	0
YTHDC2	AR	5:113563983:C:T	C	T	ENSG00000047188	missense_variant	CCDS4113.1	ENST00000161863.9:c.2567C>T	ENSP00000161863.4:p.Pro856Leu	27.6	NA	NA	NA	NA	NA	0	0	1	0	0	0
YTHDC2	AR	5:113548553:A:T	A	T	ENSG00000047188	missense_variant	CCDS4113.1	ENST00000161863.9:c.1508A>T	ENSP00000161863.4:p.His503Leu	27.6	NA	NA	NA	NA	NA	0	0	1	0	0	0
YTHDC2	AR	5:113549013:T:C	T	C	ENSG00000047188	missense_variant	CCDS4113.1	ENST00000161863.9:c.1681T>C	ENSP00000161863.4:p.Ser561Pro	27.5	NA	NA	NA	NA	NA	0	0	1	0	0	0
YTHDC2	AR	5:113548544:A:G	A	G	ENSG00000047188	missense_variant	CCDS4113.1	ENST00000161863.9:c.1499A>G	ENSP00000161863.4:p.Asp500Gly	27.5	NA	NA	NA	NA	NA	0	0	1	0	0	0
YTHDC2	AR	5:113591138:G:T	G	T	ENSG00000047188	missense_variant	CCDS4113.1	ENST00000161863.9:c.3923G>T	ENSP00000161863.4:p.Gly1308Val	27.4	NA	NA	NA	NA	NA	0	0	1	0	0	0
YTHDC2	AR	5:113564055:G:T	G	T	ENSG00000047188	missense_variant	CCDS4113.1	ENST00000161863.9:c.2639G>T	ENSP00000161863.4:p.Arg880Leu	27.3	NA	NA	NA	NA	NA	0	0	1	0	0	0
YTHDC2	AR	5:113542495:A:T	A	T	ENSG00000047188	missense_variant	CCDS4113.1	ENST00000161863.9:c.1487A>T	ENSP00000161863.4:p.Asn496Ile	27.3	NA	NA	NA	NA	NA	0	0	1	0	0	0
YTHDC2	AR	5:113592063:G:C	G	C	ENSG00000047188	missense_variant	CCDS4113.1	ENST00000161863.9:c.4097G>C	ENSP00000161863.4:p.Gly1366Ala	27.2	NA	NA	NA	NA	NA	0	0	1	0	0	0
YTHDC2	AR	5:113553954:A:G	A	G	ENSG00000047188	missense_variant	CCDS4113.1	ENST00000161863.9:c.2065A>G	ENSP00000161863.4:p.Asn689Asp	27.2	NA	NA	NA	NA	NA	0	0	1	0	0	0
YTHDC2	AR	5:113526685:C:T	C	T	ENSG00000047188	missense_variant	CCDS4113.1	ENST00000161863.9:c.575C>T	ENSP00000161863.4:p.Ser192Phe	26.8	NA	NA	NA	NA	NA	0	0	1	0	0	0
YTHDC2	AR	5:113548581:G:C	G	C	ENSG00000047188	missense_variant	CCDS4113.1	ENST00000161863.9:c.1536G>C	ENSP00000161863.4:p.Met512Ile	26.7	NA	NA	NA	NA	NA	0	0	1	0	0	0
YTHDC2	AR	5:113564022:C:G	C	G	ENSG00000047188	missense_variant	CCDS4113.1	ENST00000161863.9:c.2606C>G	ENSP00000161863.4:p.Pro869Arg	26.6	NA	NA	NA	NA	NA	0	0	1	0	0	0
YTHDC2	AR	5:113561094:G:T	G	T	ENSG00000047188	missense_variant	CCDS4113.1	ENST00000161863.9:c.2231G>T	ENSP00000161863.4:p.Arg744Ile	26.4	NA	NA	NA	NA	NA	0	0	1	0	0	0
YTHDC2	AR	5:113553640:G:A	G	A	ENSG00000047188	missense_variant	CCDS4113.1	ENST00000161863.9:c.1918G>A	ENSP00000161863.4:p.Asp640Asn	26.3	NA	NA	NA	NA	NA	0	0	1	0	0	0
YTHDC2	AR	5:113567703:A:T	A	T	ENSG00000047188	missense_variant	CCDS4113.1	ENST00000161863.9:c.3098A>T	ENSP00000161863.4:p.Asp1033Val	26.2	NA	NA	NA	NA	NA	0	0	1	0	0	0
YTHDC2	AR	5:113553846:C:G	C	G	ENSG00000047188	missense_variant	CCDS4113.1	ENST00000161863.9:c.2044C>G	ENSP00000161863.4:p.Arg682Gly	26.2	NA	NA	NA	NA	NA	0	0	1	0	0	0
YTHDC2	AR	5:113581487:C:G	C	G	ENSG00000047188	missense_variant	CCDS4113.1	ENST00000161863.9:c.3425C>G	ENSP00000161863.4:p.Ser1142Cys	26.1	NA	NA	NA	NA	NA	0	0	1	0	0	0
YTHDC2	AR	5:113565893:G:A	G	A	ENSG00000047188	missense_variant	CCDS4113.1	ENST00000161863.9:c.2716G>A	ENSP00000161863.4:p.Ala906Thr	25.8	NA	NA	NA	NA	NA	0	0	1	0	0	0
YTHDC2	AR	5:113535694:G:C	G	C	ENSG00000047188	missense_variant	CCDS4113.1	ENST00000161863.9:c.998G>C	ENSP00000161863.4:p.Arg333Thr	25.8	NA	NA	NA	NA	NA	0	0	1	0	0	0
YTHDC2	AR	5:113563931:C:A	C	A	ENSG00000047188	missense_variant	CCDS4113.1	ENST00000161863.9:c.2515C>A	ENSP00000161863.4:p.Pro839Thr	25.8	NA	NA	NA	NA	NA	0	0	1	0	0	0
YTHDC2	AR	5:113561130:G:A	G	A	ENSG00000047188	missense_variant	CCDS4113.1	ENST00000161863.9:c.2267G>A	ENSP00000161863.4:p.Arg756Gln	25.7	NA	NA	NA	NA	NA	0	0	1	0	0	0
YTHDC2	AR	5:113567697:C:T	C	T	ENSG00000047188	missense_variant	CCDS4113.1	ENST00000161863.9:c.3092C>T	ENSP00000161863.4:p.Pro1031Leu	25.6	NA	NA	NA	NA	NA	0	0	1	0	0	0
YTHDC2	AR	5:113515284:C:A	C	A	ENSG00000047188	missense_variant	CCDS4113.1	ENST00000161863.9:c.200C>A	ENSP00000161863.4:p.Pro67His	25.6	NA	NA	NA	NA	NA	0	0	1	0	0	0
YTHDC2	AR	5:113592047:G:C	G	C	ENSG00000047188	missense_variant	CCDS4113.1	ENST00000161863.9:c.4081G>C	ENSP00000161863.4:p.Gly1361Arg	25.6	NA	NA	NA	NA	NA	0	0	1	0	0	0
YTHDC2	AR	5:113565948:T:C	T	C	ENSG00000047188	missense_variant	CCDS4113.1	ENST00000161863.9:c.2771T>C	ENSP00000161863.4:p.Phe924Ser	25.6	NA	NA	NA	NA	NA	0	0	1	0	0	0
YTHDC2	AR	5:113591153:C:T	C	T	ENSG00000047188	missense_variant	CCDS4113.1	ENST00000161863.9:c.3938C>T	ENSP00000161863.4:p.Thr1313Ile	25.5	NA	NA	NA	NA	NA	0	0	1	0	0	0
YTHDC2	AR	5:113564010:C:T	C	T	ENSG00000047188	missense_variant	CCDS4113.1	ENST00000161863.9:c.2594C>T	ENSP00000161863.4:p.Ala865Val	25.5	NA	NA	NA	NA	NA	0	0	1	0	0	0
YTHDC2	AR	5:113553622:G:A	G	A	ENSG00000047188	missense_variant	CCDS4113.1	ENST00000161863.9:c.1900G>A	ENSP00000161863.4:p.Glu634Lys	25.3	NA	NA	NA	NA	NA	0	0	1	0	0	0
YTHDC2	AR	5:113567705:T:G	T	G	ENSG00000047188	missense_variant	CCDS4113.1	ENST00000161863.9:c.3100T>G	ENSP00000161863.4:p.Trp1034Gly	25.2	NA	NA	NA	NA	NA	0	0	1	0	0	0
YTHDC2	AR	5:113548547:A:G	A	G	ENSG00000047188	missense_variant	CCDS4113.1	ENST00000161863.9:c.1502A>G	ENSP00000161863.4:p.Tyr501Cys	25.2	NA	NA	NA	NA	NA	0	0	1	0	0	0
YTHDC2	AR	5:113591236:C:T	C	T	ENSG00000047188	missense_variant	CCDS4113.1	ENST00000161863.9:c.4021C>T	ENSP00000161863.4:p.His1341Tyr	25.1	NA	NA	NA	NA	NA	0	0	1	0	0	0
YTHDC2	AR	5:113563988:C:A	C	A	ENSG00000047188	missense_variant	CCDS4113.1	ENST00000161863.9:c.2572C>A	ENSP00000161863.4:p.Leu858Ile	25	NA	NA	NA	NA	NA	0	0	1	0	0	0
YTHDC2	AR	5:113591237:A:G	A	G	ENSG00000047188	missense_variant	CCDS4113.1	ENST00000161863.9:c.4022A>G	ENSP00000161863.4:p.His1341Arg	25	NA	NA	NA	NA	NA	0	0	1	0	0	0
YTHDC2	AR	5:113565954:C:T	C	T	ENSG00000047188	missense_variant	CCDS4113.1	ENST00000161863.9:c.2777C>T	ENSP00000161863.4:p.Ser926Leu	25	NA	NA	NA	NA	NA	0	0	1	0	0	0
YTHDC2	AR	5:113579661:T:C	T	C	ENSG00000047188	missense_variant	CCDS4113.1	ENST00000161863.9:c.3320T>C	ENSP00000161863.4:p.Leu1107Pro	25	NA	NA	NA	NA	NA	0	0	1	0	0	0
YTHDC2	AR	5:113526690:C:G	C	G	ENSG00000047188	missense_variant	CCDS4113.1	ENST00000161863.9:c.580C>G	ENSP00000161863.4:p.Pro194Ala	25	NA	NA	NA	NA	NA	0	0	1	0	0	0
YTHDC2	AR	5:113533033:G:A	G	A	ENSG00000047188	missense_variant	CCDS4113.1	ENST00000161863.9:c.830G>A	ENSP00000161863.4:p.Arg277Gln	32	NA	NA	NA	NA	NA	0	0	2	0	0	0
YTHDC2	AR	5:113534355:G:A	G	A	ENSG00000047188	missense_variant	CCDS4113.1	ENST00000161863.9:c.893G>A	ENSP00000161863.4:p.Arg298His	31	NA	NA	NA	NA	NA	0	0	2	0	0	0
YTHDC2	AR	5:113563899:T:C	T	C	ENSG00000047188	missense_variant	CCDS4113.1	ENST00000161863.9:c.2483T>C	ENSP00000161863.4:p.Leu828Pro	31	NA	NA	NA	NA	NA	0	0	2	0	0	0
YTHDC2	AR	5:113539116:A:T	A	T	ENSG00000047188	missense_variant	CCDS4113.1	ENST00000161863.9:c.1145A>T	ENSP00000161863.4:p.Asp382Val	31	NA	NA	NA	NA	NA	0	0	2	0	0	0
YTHDC2	AR	5:113563475:G:C	G	C	ENSG00000047188	missense_variant	CCDS4113.1	ENST00000161863.9:c.2425G>C	ENSP00000161863.4:p.Ala809Pro	30	NA	NA	NA	NA	NA	0	0	2	0	0	0
YTHDC2	AR	5:113567181:G:C	G	C	ENSG00000047188	missense_variant	CCDS4113.1	ENST00000161863.9:c.2932G>C	ENSP00000161863.4:p.Gly978Arg	29.8	NA	NA	NA	NA	NA	0	0	2	0	0	0
YTHDC2	AR	5:113526694:T:G	T	G	ENSG00000047188	missense_variant	CCDS4113.1	ENST00000161863.9:c.584T>G	ENSP00000161863.4:p.Val195Gly	28.4	NA	NA	NA	NA	NA	0	0	2	0	0	0
YTHDC2	AR	5:113567205:G:A	G	A	ENSG00000047188	missense_variant	CCDS4113.1	ENST00000161863.9:c.2956G>A	ENSP00000161863.4:p.Val986Met	26.9	NA	NA	NA	NA	NA	0	0	2	0	0	0
YTHDC2	AR	5:113563947:T:C	T	C	ENSG00000047188	missense_variant	CCDS4113.1	ENST00000161863.9:c.2531T>C	ENSP00000161863.4:p.Met844Thr	26.8	NA	NA	NA	NA	NA	0	0	2	0	0	0
YTHDC2	AR	5:113553245:A:T	A	T	ENSG00000047188	missense_variant	CCDS4113.1	ENST00000161863.9:c.1753A>T	ENSP00000161863.4:p.Ser585Cys	26.4	NA	NA	NA	NA	NA	0	0	2	0	0	0
YTHDC2	AR	5:113561127:T:C	T	C	ENSG00000047188	missense_variant	CCDS4113.1	ENST00000161863.9:c.2264T>C	ENSP00000161863.4:p.Leu755Pro	25.7	NA	NA	NA	NA	NA	0	0	2	0	0	0
YTHDC2	AR	5:113548616:A:G	A	G	ENSG00000047188	missense_variant	CCDS4113.1	ENST00000161863.9:c.1571A>G	ENSP00000161863.4:p.Glu524Gly	25.3	NA	NA	NA	NA	NA	0	0	2	0	0	0
YTHDC2	AR	5:113553967:C:T	C	T	ENSG00000047188	missense_variant	CCDS4113.1	ENST00000161863.9:c.2078C>T	ENSP00000161863.4:p.Thr693Ile	25.3	NA	NA	NA	NA	NA	0	0	2	0	0	0
YTHDC2	AR	5:113563937:C:A	C	A	ENSG00000047188	missense_variant	CCDS4113.1	ENST00000161863.9:c.2521C>A	ENSP00000161863.4:p.Leu841Ile	25.1	NA	NA	NA	NA	NA	0	0	2	0	0	0
YTHDC2	AR	5:113561093:A:G	A	G	ENSG00000047188	missense_variant	CCDS4113.1	ENST00000161863.9:c.2230A>G	ENSP00000161863.4:p.Arg744Gly	25	NA	NA	NA	NA	NA	0	0	2	0	0	0
YTHDC2	AR	5:113554020:G:A	G	A	ENSG00000047188	missense_variant	CCDS4113.1	ENST00000161863.9:c.2131G>A	ENSP00000161863.4:p.Glu711Lys	33	NA	NA	NA	NA	NA	0	0	3	0	0	0
YTHDC2	AR	5:113535660:G:A	G	A	ENSG00000047188	missense_variant	CCDS4113.1	ENST00000161863.9:c.964G>A	ENSP00000161863.4:p.Asp322Asn	29.9	NA	NA	NA	NA	NA	0	0	3	0	0	0
YTHDC2	AR	5:113535660:G:C	G	C	ENSG00000047188	missense_variant	CCDS4113.1	ENST00000161863.9:c.964G>C	ENSP00000161863.4:p.Asp322His	29.4	NA	NA	NA	NA	NA	0	0	3	0	0	0
YTHDC2	AR	5:113591081:G:A	G	A	ENSG00000047188	missense_variant	CCDS4113.1	ENST00000161863.9:c.3866G>A	ENSP00000161863.4:p.Arg1289Gln	28.6	NA	NA	NA	NA	NA	0	0	3	0	0	0
YTHDC2	AR	5:113567139:A:G	A	G	ENSG00000047188	missense_variant	CCDS4113.1	ENST00000161863.9:c.2890A>G	ENSP00000161863.4:p.Asn964Asp	27.3	NA	NA	NA	NA	NA	0	0	3	0	0	0
YTHDC2	AR	5:113567811:T:G	T	G	ENSG00000047188	missense_variant	CCDS4113.1	ENST00000161863.9:c.3206T>G	ENSP00000161863.4:p.Leu1069Trp	27.1	NA	NA	NA	NA	NA	0	0	3	0	0	0
YTHDC2	AR	5:113548594:C:T	C	T	ENSG00000047188	missense_variant	CCDS4113.1	ENST00000161863.9:c.1549C>T	ENSP00000161863.4:p.Arg517Cys	27	NA	NA	NA	NA	NA	0	0	3	0	0	0
YTHDC2	AR	5:113564034:C:T	C	T	ENSG00000047188	missense_variant	CCDS4113.1	ENST00000161863.9:c.2618C>T	ENSP00000161863.4:p.Pro873Leu	27	NA	NA	NA	NA	NA	0	0	3	0	0	0
YTHDC2	AR	5:113532973:C:T	C	T	ENSG00000047188	missense_variant	CCDS4113.1	ENST00000161863.9:c.770C>T	ENSP00000161863.4:p.Ala257Val	27	NA	NA	NA	NA	NA	0	0	3	0	0	0
YTHDC2	AR	5:113556125:G:A	G	A	ENSG00000047188	missense_variant	CCDS4113.1	ENST00000161863.9:c.2207G>A	ENSP00000161863.4:p.Arg736Gln	32	NA	NA	NA	NA	NA	0	0	4	0	0	0
YTHDC2	AR	5:113556097:T:C	T	C	ENSG00000047188	missense_variant	CCDS4113.1	ENST00000161863.9:c.2179T>C	ENSP00000161863.4:p.Trp727Arg	31	NA	NA	NA	NA	NA	0	0	4	0	0	0
YTHDC2	AR	5:113567187:T:C	T	C	ENSG00000047188	missense_variant	CCDS4113.1	ENST00000161863.9:c.2938T>C	ENSP00000161863.4:p.Tyr980His	29.3	NA	NA	NA	NA	NA	0	0	4	0	0	0
YTHDC2	AR	5:113561160:C:T	C	T	ENSG00000047188	missense_variant	CCDS4113.1	ENST00000161863.9:c.2297C>T	ENSP00000161863.4:p.Pro766Leu	28.6	NA	NA	NA	NA	NA	0	0	4	0	0	0
YTHDC2	AR	5:113591093:T:C	T	C	ENSG00000047188	missense_variant	CCDS4113.1	ENST00000161863.9:c.3878T>C	ENSP00000161863.4:p.Met1293Thr	26.2	NA	NA	NA	NA	NA	0	0	4	0	0	0
YTHDC2	AR	5:113591167:C:T	C	T	ENSG00000047188	missense_variant	CCDS4113.1	ENST00000161863.9:c.3952C>T	ENSP00000161863.4:p.Arg1318Trp	25.9	NA	NA	NA	NA	NA	0	0	4	0	0	0
YTHDC2	AR	5:113553957:A:G	A	G	ENSG00000047188	missense_variant	CCDS4113.1	ENST00000161863.9:c.2068A>G	ENSP00000161863.4:p.Ile690Val	25.8	NA	NA	NA	NA	NA	0	0	4	0	0	0
YTHDC2	AR	5:113564102:G:C	G	C	ENSG00000047188	missense_variant	CCDS4113.1	ENST00000161863.9:c.2686G>C	ENSP00000161863.4:p.Asp896His	29.5	NA	NA	NA	NA	NA	0	0	5	0	0	0
YTHDC2	AR	5:113563887:A:T	A	T	ENSG00000047188	missense_variant	CCDS4113.1	ENST00000161863.9:c.2471A>T	ENSP00000161863.4:p.Asp824Val	28.9	NA	NA	NA	NA	NA	0	0	5	0	0	0
YTHDC2	AR	5:113532882:C:T	C	T	ENSG00000047188	missense_variant	CCDS4113.1	ENST00000161863.9:c.679C>T	ENSP00000161863.4:p.Pro227Ser	25.9	NA	NA	NA	NA	NA	0	0	5	0	0	0
YTHDC2	AR	5:113553261:A:G	A	G	ENSG00000047188	missense_variant	CCDS4113.1	ENST00000161863.9:c.1769A>G	ENSP00000161863.4:p.Glu590Gly	25.3	NA	NA	NA	NA	NA	0	0	5	0	0	0
YTHDC2	AR	5:113533015:C:G	C	G	ENSG00000047188	missense_variant	CCDS4113.1	ENST00000161863.9:c.812C>G	ENSP00000161863.4:p.Thr271Arg	25.1	NA	NA	NA	NA	NA	0	0	5	0	0	0
YTHDC2	AR	5:113563946:A:G	A	G	ENSG00000047188	missense_variant	CCDS4113.1	ENST00000161863.9:c.2530A>G	ENSP00000161863.4:p.Met844Val	25.9	NA	NA	NA	NA	NA	0	0	6	0	0	0
YTHDC2	AR	5:113553854:A:G	A	G	ENSG00000047188	missense_variant	CCDS4113.1	ENST00000161863.9:c.2052A>G	ENSP00000161863.4:p.Ile684Met	25.3	NA	NA	NA	NA	NA	0	0	6	0	0	0
YTHDC2	AR	5:113513911:A:T	A	T	ENSG00000047188	missense_variant	CCDS4113.1	ENST00000161863.9:c.16A>T	ENSP00000161863.4:p.Ser6Cys	25	NA	NA	NA	NA	NA	0	0	6	0	0	0
YTHDC2	AR	5:113563931:C:T	C	T	ENSG00000047188	missense_variant	CCDS4113.1	ENST00000161863.9:c.2515C>T	ENSP00000161863.4:p.Pro839Ser	26.2	NA	NA	NA	NA	NA	0	0	8	0	0	0
YTHDC2	AR	5:113534354:C:T	C	T	ENSG00000047188	missense_variant	CCDS4113.1	ENST00000161863.9:c.892C>T	ENSP00000161863.4:p.Arg298Cys	32	NA	NA	NA	NA	NA	0	0	9	0	0	0
YTHDC2	AR	5:113563379:T:G	T	G	ENSG00000047188	missense_variant	CCDS4113.1	ENST00000161863.9:c.2329T>G	ENSP00000161863.4:p.Cys777Gly	28.9	NA	NA	NA	NA	NA	0	1	1	0	0	0
YTHDC2	AR	5:113553840:G:C	G	C	ENSG00000047188	missense_variant	CCDS4113.1	ENST00000161863.9:c.2038G>C	ENSP00000161863.4:p.Gly680Arg	28.4	NA	NA	NA	NA	NA	0	1	1	0	0	0
YTHDC2	AR	5:113564100:G:C	G	C	ENSG00000047188	missense_variant	CCDS4113.1	ENST00000161863.9:c.2684G>C	ENSP00000161863.4:p.Ser895Thr	27.3	NA	NA	NA	NA	NA	0	1	2	0	0	0
ZSWIM7	AR	17:15978159:T:C	T	C	ENST00000399277	missense_variant	CCDS42266.1	ENST00000399277.6:c.311A>G	ENSP00000382218.1:p.Lys104Arg	29.8	2.86448e-05	6	-0.221744	0.388037	0.567695	0	0	10	0	0	0
ZSWIM7	AR	17:15981060:G:A	G	A	ENSG00000214941	missense_variant	CCDS42266.1	ENST00000399277.6:c.286C>T	ENSP00000382218.1:p.Arg96Trp	25	NA	NA	NA	NA	NA	0	0	1	0	0	0
ZSWIM7	AR	17:15981083:G:A	G	A	ENSG00000214941	missense_variant	CCDS42266.1	ENST00000399277.6:c.263C>T	ENSP00000382218.1:p.Pro88Leu	27.4	NA	NA	NA	NA	NA	0	0	1	0	0	0
ZSWIM7	AR	17:15981089:G:A	G	A	ENSG00000214941	missense_variant	CCDS42266.1	ENST00000399277.6:c.257C>T	ENSP00000382218.1:p.Ser86Leu	29.3	NA	NA	NA	NA	NA	0	0	1	0	0	0
ZSWIM7	AR	17:15981101:C:T	C	T	ENSG00000214941	missense_variant	CCDS42266.1	ENST00000399277.6:c.245G>A	ENSP00000382218.1:p.Cys82Tyr	26.6	NA	NA	NA	NA	NA	0	0	1	0	0	0
ZSWIM7	AR	17:15981114:A:G	A	G	ENSG00000214941	missense_variant	CCDS42266.1	ENST00000399277.6:c.232T>C	ENSP00000382218.1:p.Cys78Arg	25.9	NA	NA	NA	NA	NA	0	0	1	0	0	0
ZSWIM7	AR	17:15981119:T:C	T	C	ENSG00000214941	missense_variant	CCDS42266.1	ENST00000399277.6:c.227A>G	ENSP00000382218.1:p.Tyr76Cys	25.9	NA	NA	NA	NA	NA	0	0	1	0	0	0
ZSWIM7	AR	17:15987329:C:A	C	A	ENSG00000214941	missense_variant	CCDS42266.1	ENST00000399277.6:c.138G>T	ENSP00000382218.1:p.Leu46Phe	25.7	NA	NA	NA	NA	NA	0	0	1	0	0	0
ZSWIM7	AR	17:15987334:C:T	C	T	ENSG00000214941	missense_variant	CCDS42266.1	ENST00000399277.6:c.133G>A	ENSP00000382218.1:p.Ala45Thr	25.7	NA	NA	NA	NA	NA	0	0	1	0	0	0
ZSWIM7	AR	17:15999551:T:C	T	C	ENSG00000214941	missense_variant	CCDS42266.1	ENST00000399277.6:c.44A>G	ENSP00000382218.1:p.Glu15Gly	32	NA	NA	NA	NA	NA	0	0	1	0	0	0
ZSWIM7	AR	17:15999569:A:C	A	C	ENSG00000214941	missense_variant	CCDS42266.1	ENST00000399277.6:c.26T>G	ENSP00000382218.1:p.Val9Gly	26.5	NA	NA	NA	NA	NA	0	0	1	0	0	0
ZSWIM7	AR	17:15981066:C:G	C	G	ENSG00000214941	missense_variant	CCDS42266.1	ENST00000399277.6:c.280G>C	ENSP00000382218.1:p.Val94Leu	25.5	NA	NA	NA	NA	NA	0	0	2	0	0	0
ZSWIM7	AR	17:15981080:G:A	G	A	ENSG00000214941	missense_variant	CCDS42266.1	ENST00000399277.6:c.266C>T	ENSP00000382218.1:p.Ala89Val	32	NA	NA	NA	NA	NA	0	0	2	0	0	0
ZSWIM7	AR	17:15999578:G:C	G	C	ENSG00000214941	missense_variant	CCDS42266.1	ENST00000399277.6:c.17C>G	ENSP00000382218.1:p.Pro6Arg	25.5	NA	NA	NA	NA	NA	0	0	2	0	0	0
ZSWIM7	AR	17:15987354:A:C	A	C	ENSG00000214941	missense_variant	CCDS42266.1	ENST00000399277.6:c.113T>G	ENSP00000382218.1:p.Phe38Cys	29.1	NA	NA	NA	NA	NA	0	0	4	0	0	0

### Sheet: S9
Supplementary Table 9. Analysis of individual missense variants with REVEL score > 0.7 in genes reported as associated with premature ovarian insufficiency.
Counts of carriers of missense variants with REVEL score > 0.7 included in the analyses. Results of tests of association with ANM of missense variants with REVEL score > 0.7, MAF<0.1% and MAC>5. Controls are women with ANM at ≥40 years including those who reported still menstruating. Effect estimates (Beta) are presented for the inverse normal transformed age at menopause.
AC= Allele count; AF= Allele frequency; N= Number; P= P-value; SE= Standard error.
											Test of association with ANM					Counts of carriers of missense variants with REVEL score > 0.7
Gene	Reported gene inheritance	Variant Id (b38)	Reference allele	Alternative allele	Transcript	Consequence	CCDS_ID	Transcript consequence	Protein consequence	REVEL	AF	AC	Beta	SE	P	N heterozygous for alternative allele in clinical POI cases	N heterozygous for alternative allele with ANM<40	N heterozygous for alternative allele in controls	N homozygous for alternative allele in clinical POI cases	N homozygous for alternative allele with ANM<40	N homozygous for alternative allele in controls
AARS2	AR	6:44302837:G:A	G	A	ENST00000244571	missense_variant	CCDS34464.1	ENST00000244571.5:c.2329C>T	ENSP00000244571.4:p.Arg777Cys	0.835	5.72885e-05	12	-0.50919	0.274612	0.0637089	0	2	15	0	0	0
AARS2	AR	6:44306349:A:G	A	G	ENST00000244571	missense_variant	CCDS34464.1	ENST00000244571.5:c.1231T>C	ENSP00000244571.4:p.Ser411Pro	0.778	2.38702e-05	5	0.644016	0.425358	0.130012	0	0	10	0	0	0
AARS2	AR	6:44307018:G:A	G	A	ENST00000244571	missense_variant	CCDS34464.1	ENST00000244571.5:c.1054C>T	ENSP00000244571.4:p.Arg352Trp	0.725	2.38702e-05	5	-0.54891	0.425385	0.196917	0	0	6	0	0	0
AARS2	AR	6:44306367:C:T	C	T	ENST00000244571	missense_variant	CCDS34464.1	ENST00000244571.5:c.1213G>A	ENSP00000244571.4:p.Glu405Lys	0.907	3.81924e-05	8.00001	0.356686	0.336324	0.288898	0	0	14	0	0	0
AARS2	AR	6:44307304:G:A	G	A	ENST00000244571	missense_variant	CCDS34464.1	ENST00000244571.5:c.985C>T	ENSP00000244571.4:p.Arg329Cys	0.859	2.38705e-05	5.00001	-0.449644	0.425431	0.290551	0	0	7	0	0	0
AARS2	AR	6:44302896:G:A	G	A	ENST00000244571	missense_variant	CCDS34464.1	ENST00000244571.5:c.2270C>T	ENSP00000244571.4:p.Thr757Ile	0.761	2.86445e-05	5.99999	-0.319124	0.388346	0.411219	0	0	10	0	0	0
AARS2	AR	6:44307008:C:T	C	T	ENST00000244571	missense_variant	CCDS34464.1	ENST00000244571.5:c.1064G>A	ENSP00000244571.4:p.Arg355His	0.95	3.34183e-05	7	-0.2039	0.359511	0.570607	0	1	10	0	0	0
AARS2	AR	6:44311501:G:A	G	A	ENST00000244571	missense_variant	CCDS34464.1	ENST00000244571.5:c.470C>T	ENSP00000244571.4:p.Thr157Ile	0.81	8.59328e-05	18	0.0956676	0.224225	0.669629	0	1	34	0	0	0
AARS2	AR	6:44311064:C:T	C	T	ENST00000244571	missense_variant	CCDS34464.1	ENST00000244571.5:c.679G>A	ENSP00000244571.4:p.Asp227Asn	0.815	0.000138447	28.9999	0.0539436	0.176682	0.760127	0	0	41	0	0	0
AARS2	AR	6:44311148:G:A	G	A	ENST00000244571	missense_variant	CCDS34464.1	ENST00000244571.5:c.595C>T	ENSP00000244571.4:p.Arg199Cys	0.731	0.000143221	29.9999	0.0322437	0.173674	0.852715	1	1	52	0	0	0
AARS2	AR	6:44311070:G:A	G	A	ENST00000244571	missense_variant	CCDS34464.1	ENST00000244571.5:c.673C>T	ENSP00000244571.4:p.His225Tyr	0.762	0.000147995	30.9999	-0.00403	0.170958	0.981193	0	2	56	0	0	0
AARS2	AR	6:44303302:A:G	A	G	ENST00000244571	missense_variant	CCDS34464.1	ENST00000244571.5:c.2129T>C	ENSP00000244571.4:p.Leu710Pro	0.739	3.81924e-05	8.00001	-0.00756645	0.33629	0.982049	0	0	8	0	0	0
AARS2	AR	6:44310388:C:G	C	G	ENSG00000124608	missense_variant	CCDS34464.1	ENST00000244571.5:c.805G>C	ENSP00000244571.4:p.Gly269Arg	0.977	NA	NA	NA	NA	NA	0	0	1	0	0	0
AARS2	AR	6:44312110:T:C	T	C	ENSG00000124608	missense_variant	CCDS34464.1	ENST00000244571.5:c.397A>G	ENSP00000244571.4:p.Met133Val	0.976	NA	NA	NA	NA	NA	0	0	1	0	0	0
AARS2	AR	6:44303076:A:G	A	G	ENSG00000124608	missense_variant	CCDS34464.1	ENST00000244571.5:c.2245T>C	ENSP00000244571.4:p.Cys749Arg	0.973	NA	NA	NA	NA	NA	0	0	1	0	0	0
AARS2	AR	6:44304703:T:G	T	G	ENSG00000124608	missense_variant	CCDS34464.1	ENST00000244571.5:c.1694A>C	ENSP00000244571.4:p.Tyr565Ser	0.967	NA	NA	NA	NA	NA	0	0	1	0	0	0
AARS2	AR	6:44312077:A:G	A	G	ENSG00000124608	missense_variant	CCDS34464.1	ENST00000244571.5:c.430T>C	ENSP00000244571.4:p.Phe144Leu	0.957	NA	NA	NA	NA	NA	0	0	1	0	0	0
AARS2	AR	6:44304689:C:T	C	T	ENSG00000124608	missense_variant	CCDS34464.1	ENST00000244571.5:c.1708G>A	ENSP00000244571.4:p.Gly570Ser	0.954	NA	NA	NA	NA	NA	0	0	1	0	0	0
AARS2	AR	6:44305693:T:C	T	C	ENSG00000124608	missense_variant	CCDS34464.1	ENST00000244571.5:c.1394A>G	ENSP00000244571.4:p.Asp465Gly	0.944	NA	NA	NA	NA	NA	0	0	1	0	0	0
AARS2	AR	6:44304481:T:C	T	C	ENSG00000124608	missense_variant	CCDS34464.1	ENST00000244571.5:c.1805A>G	ENSP00000244571.4:p.His602Arg	0.936	NA	NA	NA	NA	NA	0	0	1	0	0	0
AARS2	AR	6:44307316:C:G	C	G	ENSG00000124608	missense_variant	CCDS34464.1	ENST00000244571.5:c.973G>C	ENSP00000244571.4:p.Ala325Pro	0.934	NA	NA	NA	NA	NA	0	0	1	0	0	0
AARS2	AR	6:44306336:C:A	C	A	ENSG00000124608	missense_variant	CCDS34464.1	ENST00000244571.5:c.1244G>T	ENSP00000244571.4:p.Gly415Val	0.93	NA	NA	NA	NA	NA	0	0	1	0	0	0
AARS2	AR	6:44312184:C:T	C	T	ENSG00000124608	missense_variant	CCDS34464.1	ENST00000244571.5:c.323G>A	ENSP00000244571.4:p.Cys108Tyr	0.925	NA	NA	NA	NA	NA	0	0	1	0	0	0
AARS2	AR	6:44304685:T:C	T	C	ENSG00000124608	missense_variant	CCDS34464.1	ENST00000244571.5:c.1712A>G	ENSP00000244571.4:p.Gln571Arg	0.914	NA	NA	NA	NA	NA	0	0	1	0	0	0
AARS2	AR	6:44307020:C:T	C	T	ENSG00000124608	missense_variant	CCDS34464.1	ENST00000244571.5:c.1052G>A	ENSP00000244571.4:p.Arg351His	0.909	NA	NA	NA	NA	NA	0	0	1	0	0	0
AARS2	AR	6:44307303:C:T	C	T	ENSG00000124608	missense_variant	CCDS34464.1	ENST00000244571.5:c.986G>A	ENSP00000244571.4:p.Arg329His	0.891	NA	NA	NA	NA	NA	0	0	1	0	0	0
AARS2	AR	6:44304200:C:T	C	T	ENSG00000124608	missense_variant	CCDS34464.1	ENST00000244571.5:c.1988G>A	ENSP00000244571.4:p.Arg663His	0.888	NA	NA	NA	NA	NA	0	0	1	0	0	0
AARS2	AR	6:44312074:T:C	T	C	ENSG00000124608	missense_variant	CCDS34464.1	ENST00000244571.5:c.433A>G	ENSP00000244571.4:p.Lys145Glu	0.886	NA	NA	NA	NA	NA	0	0	1	0	0	0
AARS2	AR	6:44313156:G:C	G	C	ENSG00000124608	missense_variant	CCDS34464.1	ENST00000244571.5:c.168C>G	ENSP00000244571.4:p.His56Gln	0.884	NA	NA	NA	NA	NA	0	0	1	0	0	0
AARS2	AR	6:44312205:C:G	C	G	ENSG00000124608	missense_variant	CCDS34464.1	ENST00000244571.5:c.302G>C	ENSP00000244571.4:p.Arg101Pro	0.874	NA	NA	NA	NA	NA	0	0	1	0	0	0
AARS2	AR	6:44313177:G:C	G	C	ENSG00000124608	missense_variant	CCDS34464.1	ENST00000244571.5:c.147C>G	ENSP00000244571.4:p.Phe49Leu	0.872	NA	NA	NA	NA	NA	0	0	1	0	0	0
AARS2	AR	6:44304290:G:A	G	A	ENSG00000124608	missense_variant	CCDS34464.1	ENST00000244571.5:c.1898C>T	ENSP00000244571.4:p.Thr633Met	0.866	NA	NA	NA	NA	NA	0	0	1	0	0	0
AARS2	AR	6:44311462:G:A	G	A	ENSG00000124608	missense_variant	CCDS34464.1	ENST00000244571.5:c.509C>T	ENSP00000244571.4:p.Ser170Phe	0.864	NA	NA	NA	NA	NA	0	0	1	0	0	0
AARS2	AR	6:44305744:A:G	A	G	ENSG00000124608	missense_variant	CCDS34464.1	ENST00000244571.5:c.1343T>C	ENSP00000244571.4:p.Leu448Pro	0.85	NA	NA	NA	NA	NA	0	0	1	0	0	0
AARS2	AR	6:44307328:A:G	A	G	ENSG00000124608	missense_variant	CCDS34464.1	ENST00000244571.5:c.961T>C	ENSP00000244571.4:p.Tyr321His	0.833	NA	NA	NA	NA	NA	0	0	1	0	0	0
AARS2	AR	6:44302837:G:C	G	C	ENSG00000124608	missense_variant	CCDS34464.1	ENST00000244571.5:c.2329C>G	ENSP00000244571.4:p.Arg777Gly	0.825	NA	NA	NA	NA	NA	0	0	1	0	0	0
AARS2	AR	6:44310328:A:G	A	G	ENSG00000124608	missense_variant	CCDS34464.1	ENST00000244571.5:c.865T>C	ENSP00000244571.4:p.Phe289Leu	0.798	NA	NA	NA	NA	NA	0	0	1	0	0	0
AARS2	AR	6:44303153:A:G	A	G	ENSG00000124608	missense_variant	CCDS34464.1	ENST00000244571.5:c.2168T>C	ENSP00000244571.4:p.Val723Ala	0.795	NA	NA	NA	NA	NA	0	0	1	0	0	0
AARS2	AR	6:44302833:A:G	A	G	ENSG00000124608	missense_variant	CCDS34464.1	ENST00000244571.5:c.2333T>C	ENSP00000244571.4:p.Leu778Pro	0.786	NA	NA	NA	NA	NA	0	0	1	0	0	0
AARS2	AR	6:44312088:C:A	C	A	ENSG00000124608	missense_variant	CCDS34464.1	ENST00000244571.5:c.419G>T	ENSP00000244571.4:p.Gly140Val	0.781	NA	NA	NA	NA	NA	0	0	1	0	0	0
AARS2	AR	6:44310398:G:C	G	C	ENSG00000124608	missense_variant	CCDS34464.1	ENST00000244571.5:c.795C>G	ENSP00000244571.4:p.Asp265Glu	0.779	NA	NA	NA	NA	NA	0	0	1	0	0	0
AARS2	AR	6:44310403:C:G	C	G	ENSG00000124608	missense_variant	CCDS34464.1	ENST00000244571.5:c.790G>C	ENSP00000244571.4:p.Val264Leu	0.744	NA	NA	NA	NA	NA	0	0	1	0	0	0
AARS2	AR	6:44311520:T:C	T	C	ENSG00000124608	missense_variant	CCDS34464.1	ENST00000244571.5:c.451A>G	ENSP00000244571.4:p.Met151Val	0.744	NA	NA	NA	NA	NA	0	0	1	0	0	0
AARS2	AR	6:44311390:C:T	C	T	ENSG00000124608	missense_variant	CCDS34464.1	ENST00000244571.5:c.581G>A	ENSP00000244571.4:p.Gly194Glu	0.739	NA	NA	NA	NA	NA	0	0	1	0	0	0
AARS2	AR	6:44311475:T:A	T	A	ENSG00000124608	missense_variant	CCDS34464.1	ENST00000244571.5:c.496A>T	ENSP00000244571.4:p.Arg166Trp	0.732	NA	NA	NA	NA	NA	0	0	1	0	0	0
AARS2	AR	6:44303157:G:A	G	A	ENSG00000124608	missense_variant	CCDS34464.1	ENST00000244571.5:c.2164C>T	ENSP00000244571.4:p.Arg722Trp	0.717	NA	NA	NA	NA	NA	0	0	1	0	0	0
AARS2	AR	6:44313136:G:A	G	A	ENSG00000124608	missense_variant	CCDS34464.1	ENST00000244571.5:c.188C>T	ENSP00000244571.4:p.Ser63Phe	0.703	NA	NA	NA	NA	NA	0	0	1	0	0	0
AARS2	AR	6:44311142:G:A	G	A	ENSG00000124608	missense_variant	CCDS34464.1	ENST00000244571.5:c.601C>T	ENSP00000244571.4:p.Leu201Phe	0.703	NA	NA	NA	NA	NA	0	0	1	0	0	0
AARS2	AR	6:44307336:T:C	T	C	ENSG00000124608	missense_variant	CCDS34464.1	ENST00000244571.5:c.953A>G	ENSP00000244571.4:p.Asp318Gly	0.701	NA	NA	NA	NA	NA	0	0	1	0	0	0
AARS2	AR	6:44304314:C:A	C	A	ENSG00000124608	missense_variant	CCDS34464.1	ENST00000244571.5:c.1874G>T	ENSP00000244571.4:p.Arg625Leu	0.963	NA	NA	NA	NA	NA	0	1	1	0	0	0
AARS2	AR	6:44300623:G:A	G	A	ENSG00000124608	missense_variant	CCDS34464.1	ENST00000244571.5:c.2882C>T	ENSP00000244571.4:p.Ala961Val	0.83	NA	NA	NA	NA	NA	0	1	1	0	0	0
AARS2	AR	6:44304314:C:T	C	T	ENSG00000124608	missense_variant	CCDS34464.1	ENST00000244571.5:c.1874G>A	ENSP00000244571.4:p.Arg625His	0.955	NA	NA	NA	NA	NA	0	0	2	0	0	0
AARS2	AR	6:44302909:G:A	G	A	ENSG00000124608	missense_variant	CCDS34464.1	ENST00000244571.5:c.2257C>T	ENSP00000244571.4:p.His753Tyr	0.95	NA	NA	NA	NA	NA	0	0	2	0	0	0
AARS2	AR	6:44304227:C:T	C	T	ENSG00000124608	missense_variant	CCDS34464.1	ENST00000244571.5:c.1961G>A	ENSP00000244571.4:p.Gly654Asp	0.929	NA	NA	NA	NA	NA	0	0	2	0	0	0
AARS2	AR	6:44313103:A:T	A	T	ENSG00000124608	missense_variant	CCDS34464.1	ENST00000244571.5:c.221T>A	ENSP00000244571.4:p.Phe74Tyr	0.902	NA	NA	NA	NA	NA	0	0	2	0	0	0
AARS2	AR	6:44307324:C:T	C	T	ENSG00000124608	missense_variant	CCDS34464.1	ENST00000244571.5:c.965G>A	ENSP00000244571.4:p.Arg322His	0.9	NA	NA	NA	NA	NA	0	0	2	0	0	0
AARS2	AR	6:44303066:G:A	G	A	ENSG00000124608	missense_variant	CCDS34464.1	ENST00000244571.5:c.2255C>T	ENSP00000244571.4:p.Thr752Met	0.884	NA	NA	NA	NA	NA	0	0	2	0	0	0
AARS2	AR	6:44307325:G:A	G	A	ENSG00000124608	missense_variant	CCDS34464.1	ENST00000244571.5:c.964C>T	ENSP00000244571.4:p.Arg322Cys	0.867	NA	NA	NA	NA	NA	0	0	2	0	0	0
AARS2	AR	6:44307280:C:G	C	G	ENSG00000124608	missense_variant	CCDS34464.1	ENST00000244571.5:c.1009G>C	ENSP00000244571.4:p.Asp337His	0.851	NA	NA	NA	NA	NA	0	0	2	0	0	0
AARS2	AR	6:44311090:C:G	C	G	ENSG00000124608	missense_variant	CCDS34464.1	ENST00000244571.5:c.653G>C	ENSP00000244571.4:p.Cys218Ser	0.816	NA	NA	NA	NA	NA	0	0	2	0	0	0
AARS2	AR	6:44313087:C:T	C	T	ENSG00000124608	missense_variant	CCDS34464.1	ENST00000244571.5:c.237G>A	ENSP00000244571.4:p.Met79Ile	0.8	NA	NA	NA	NA	NA	0	0	2	0	0	0
AARS2	AR	6:44303072:C:T	C	T	ENSG00000124608	missense_variant	CCDS34464.1	ENST00000244571.5:c.2249G>A	ENSP00000244571.4:p.Cys750Tyr	0.76	NA	NA	NA	NA	NA	0	0	2	0	0	0
AARS2	AR	6:44302836:C:T	C	T	ENSG00000124608	missense_variant	CCDS34464.1	ENST00000244571.5:c.2330G>A	ENSP00000244571.4:p.Arg777His	0.758	NA	NA	NA	NA	NA	0	0	2	0	0	0
AARS2	AR	6:44302809:G:T	G	T	ENSG00000124608	missense_variant	CCDS34464.1	ENST00000244571.5:c.2357C>A	ENSP00000244571.4:p.Ala786Asp	0.711	NA	NA	NA	NA	NA	0	0	2	0	0	0
AARS2	AR	6:44307009:G:A	G	A	ENSG00000124608	missense_variant	CCDS34464.1	ENST00000244571.5:c.1063C>T	ENSP00000244571.4:p.Arg355Cys	0.954	NA	NA	NA	NA	NA	0	0	3	0	0	0
AARS2	AR	6:44304315:G:A	G	A	ENSG00000124608	missense_variant	CCDS34464.1	ENST00000244571.5:c.1873C>T	ENSP00000244571.4:p.Arg625Cys	0.92	NA	NA	NA	NA	NA	0	0	3	0	0	0
AARS2	AR	6:44307021:G:A	G	A	ENSG00000124608	missense_variant	CCDS34464.1	ENST00000244571.5:c.1051C>T	ENSP00000244571.4:p.Arg351Cys	0.919	NA	NA	NA	NA	NA	0	0	3	0	0	0
AARS2	AR	6:44300612:C:T	C	T	ENSG00000124608	missense_variant	CCDS34464.1	ENST00000244571.5:c.2893G>A	ENSP00000244571.4:p.Gly965Arg	0.892	NA	NA	NA	NA	NA	0	0	3	0	0	0
AARS2	AR	6:44306997:G:A	G	A	ENSG00000124608	missense_variant	CCDS34464.1	ENST00000244571.5:c.1075C>T	ENSP00000244571.4:p.Arg359Cys	0.872	NA	NA	NA	NA	NA	0	0	3	0	0	0
AARS2	AR	6:44303156:C:T	C	T	ENSG00000124608	missense_variant	CCDS34464.1	ENST00000244571.5:c.2165G>A	ENSP00000244571.4:p.Arg722Gln	0.774	NA	NA	NA	NA	NA	0	0	3	0	0	0
AARS2	AR	6:44312088:C:T	C	T	ENSG00000124608	missense_variant	CCDS34464.1	ENST00000244571.5:c.419G>A	ENSP00000244571.4:p.Gly140Glu	0.761	NA	NA	NA	NA	NA	0	0	3	0	0	0
AARS2	AR	6:44312139:C:G	C	G	ENSG00000124608	missense_variant	CCDS34464.1	ENST00000244571.5:c.368G>C	ENSP00000244571.4:p.Arg123Pro	0.706	NA	NA	NA	NA	NA	0	0	3	0	0	0
AARS2	AR	6:44311004:G:T	G	T	ENSG00000124608	missense_variant	CCDS34464.1	ENST00000244571.5:c.739C>A	ENSP00000244571.4:p.Gln247Lys	0.952	NA	NA	NA	NA	NA	0	0	4	0	0	0
AARS2	AR	6:44313107:G:C	G	C	ENSG00000124608	missense_variant	CCDS34464.1	ENST00000244571.5:c.217C>G	ENSP00000244571.4:p.Leu73Val	0.832	NA	NA	NA	NA	NA	0	0	4	0	0	0
AARS2	AR	6:44307322:C:T	C	T	ENSG00000124608	missense_variant	CCDS34464.1	ENST00000244571.5:c.967G>A	ENSP00000244571.4:p.Val323Met	0.801	NA	NA	NA	NA	NA	0	0	4	0	0	0
AARS2	AR	6:44305080:T:C	T	C	ENSG00000124608	missense_variant	CCDS34464.1	ENST00000244571.5:c.1553A>G	ENSP00000244571.4:p.Tyr518Cys	0.729	NA	NA	NA	NA	NA	0	0	4	0	0	0
AARS2	AR	6:44311097:C:G	C	G	ENSG00000124608	missense_variant	CCDS34464.1	ENST00000244571.5:c.646G>C	ENSP00000244571.4:p.Gly216Arg	0.973	NA	NA	NA	NA	NA	0	0	5	0	0	0
AARS2	AR	6:44307005:C:T	C	T	ENSG00000124608	missense_variant	CCDS34464.1	ENST00000244571.5:c.1067G>A	ENSP00000244571.4:p.Arg356Gln	0.83	NA	NA	NA	NA	NA	0	0	5	0	0	0
AARS2	AR	6:44304692:C:A	C	A	ENSG00000124608	missense_variant	CCDS34464.1	ENST00000244571.5:c.1705G>T	ENSP00000244571.4:p.Gly569Trp	0.946	NA	NA	NA	NA	NA	0	0	6	0	0	0
AARS2	AR	6:44306336:C:T	C	T	ENSG00000124608	missense_variant	CCDS34464.1	ENST00000244571.5:c.1244G>A	ENSP00000244571.4:p.Gly415Asp	0.933	NA	NA	NA	NA	NA	0	0	6	0	0	0
AARS2	AR	6:44312190:T:C	T	C	ENSG00000124608	missense_variant	CCDS34464.1	ENST00000244571.5:c.317A>G	ENSP00000244571.4:p.Gln106Arg	0.932	NA	NA	NA	NA	NA	0	0	6	0	0	0
AARS2	AR	6:44307361:C:T	C	T	ENSG00000124608	missense_variant	CCDS34464.1	ENST00000244571.5:c.928G>A	ENSP00000244571.4:p.Gly310Arg	0.715	NA	NA	NA	NA	NA	0	0	6	0	0	0
AARS2	AR	6:44306996:C:T	C	T	ENSG00000124608	missense_variant	CCDS34464.1	ENST00000244571.5:c.1076G>A	ENSP00000244571.4:p.Arg359His	0.837	NA	NA	NA	NA	NA	0	0	7	0	0	0
AIRE	AD	21:44291162:G:A	G	A	ENST00000291582	missense_variant	CCDS13706.1	ENST00000291582.6:c.947G>A	ENSP00000291582.5:p.Arg316Gln	0.81	0.000229154	48	0.321213	0.136965	0.0190156	0	1	93	0	0	0
AIRE	AD	21:44291161:C:T	C	T	ENST00000291582	missense_variant	CCDS13706.1	ENST00000291582.6:c.946C>T	ENSP00000291582.5:p.Arg316Trp	0.786	2.38702e-05	5	0.650768	0.424269	0.125064	0	0	8	0	0	0
AIRE	AD	21:44291116:G:A	G	A	ENST00000291582	missense_variant	CCDS13706.1	ENST00000291582.6:c.901G>A	ENSP00000291582.5:p.Val301Met	0.84	0.000591982	124	-0.0552208	0.0852482	0.517137	0	3	235	0	0	0
AIRE	AD	21:44286089:T:C	T	C	ENST00000291582	missense_variant	CCDS13706.1	ENST00000291582.6:c.83T>C	ENSP00000291582.5:p.Leu28Pro	0.884	3.81924e-05	8.00001	-0.0688019	0.335406	0.83747	0	0	13	0	0	0
AIRE	AD	21:44286561:C:T	C	T	ENST00000291582	missense_variant	CCDS13706.1	ENST00000291582.6:c.137C>T	ENSP00000291582.5:p.Thr46Met	0.733	4.77404e-05	9.99999	-0.0454891	0.30001	0.879482	0	0	21	0	0	0
AIRE	AD	21:44286702:T:C	T	C	ENST00000291582	missense_variant	CCDS13706.1	ENST00000291582.6:c.278T>C	ENSP00000291582.5:p.Leu93Pro	0.905	3.34183e-05	7	-0.0118221	0.358657	0.973705	0	0	8	0	0	0
AIRE	AD	21:44291142:C:G	C	G	ENST00000291582	missense_variant	CCDS13706.1	ENST00000291582.6:c.927C>G	ENSP00000291582.5:p.Ile309Met	0.734	0.000100255	21	-0.00248052	0.207086	0.990443	0	0	32	0	0	0
AIRE	AD	21:44286597:C:G	C	G	ENSG00000160224	missense_variant	CCDS13706.1	ENST00000291582.6:c.173C>G	ENSP00000291582.5:p.Ala58Gly	0.808	NA	NA	NA	NA	NA	0	1	0	0	0	0
AIRE	AD	21:44286053:C:T	C	T	ENSG00000160224	missense_variant	CCDS13706.1	ENST00000291582.6:c.47C>T	ENSP00000291582.5:p.Thr16Met	0.867	NA	NA	NA	NA	NA	0	0	1	0	0	0
AIRE	AD	21:44297705:C:T	C	T	ENSG00000160224	missense_variant	CCDS13706.1	ENST00000291582.6:c.1616C>T	ENSP00000291582.5:p.Pro539Leu	0.825	NA	NA	NA	NA	NA	0	0	1	0	0	0
AIRE	AD	21:44291161:C:G	C	G	ENSG00000160224	missense_variant	CCDS13706.1	ENST00000291582.6:c.946C>G	ENSP00000291582.5:p.Arg316Gly	0.775	NA	NA	NA	NA	NA	0	0	1	0	0	0
AIRE	AD	21:44291152:G:A	G	A	ENSG00000160224	missense_variant	CCDS13706.1	ENST00000291582.6:c.937G>A	ENSP00000291582.5:p.Gly313Ser	0.725	NA	NA	NA	NA	NA	0	0	1	0	0	0
AIRE	AD	21:44286698:C:T	C	T	ENSG00000160224	missense_variant	CCDS13706.1	ENST00000291582.6:c.274C>T	ENSP00000291582.5:p.Arg92Trp	0.717	NA	NA	NA	NA	NA	0	0	1	0	0	0
AIRE	AD	21:44286050:G:T	G	T	ENSG00000160224	missense_variant	CCDS13706.1	ENST00000291582.6:c.44G>T	ENSP00000291582.5:p.Arg15Leu	0.919	NA	NA	NA	NA	NA	0	0	2	0	0	0
AIRE	AD	21:44286668:T:C	T	C	ENSG00000160224	missense_variant	CCDS13706.1	ENST00000291582.6:c.244T>C	ENSP00000291582.5:p.Phe82Leu	0.859	NA	NA	NA	NA	NA	0	0	2	0	0	0
AIRE	AD	21:44286026:T:C	T	C	ENSG00000160224	missense_variant	CCDS13706.1	ENST00000291582.6:c.20T>C	ENSP00000291582.5:p.Leu7Pro	0.747	NA	NA	NA	NA	NA	0	0	2	0	0	0
AIRE	AD	21:44291116:G:C	G	C	ENSG00000160224	missense_variant	CCDS13706.1	ENST00000291582.6:c.901G>C	ENSP00000291582.5:p.Val301Leu	0.743	NA	NA	NA	NA	NA	0	0	2	0	0	0
AIRE	AD	21:44286672:A:T	A	T	ENSG00000160224	missense_variant	CCDS13706.1	ENST00000291582.6:c.248A>T	ENSP00000291582.5:p.Lys83Met	0.88	NA	NA	NA	NA	NA	0	0	3	0	0	0
AIRE	AD	21:44286587:T:G	T	G	ENSG00000160224	missense_variant	CCDS13706.1	ENST00000291582.6:c.163T>G	ENSP00000291582.5:p.Cys55Gly	0.765	NA	NA	NA	NA	NA	0	0	3	0	0	0
AIRE	AD	21:44286068:C:T	C	T	ENSG00000160224	missense_variant	CCDS13706.1	ENST00000291582.6:c.62C>T	ENSP00000291582.5:p.Ala21Val	0.866	NA	NA	NA	NA	NA	0	0	5	0	0	0
AIRE	AD	21:44286028:C:T	C	T	ENSG00000160224	missense_variant	CCDS13706.1	ENST00000291582.6:c.22C>T	ENSP00000291582.5:p.Arg8Cys	0.751	NA	NA	NA	NA	NA	0	0	8	0	0	0
ALOX12B	AD	17:8076244:C:T	C	T	ENST00000647874	missense_variant	CCDS11129.1	ENST00000647874.1:c.1463G>A	ENSP00000497784.1:p.Arg488His	0.842	2.38702e-05	5	0.775414	0.425038	0.0681005	0	0	10	0	0	0
ALOX12B	AD	17:8077109:G:A	G	A	ENST00000647874	missense_variant	CCDS11129.1	ENST00000647874.1:c.1156C>T	ENSP00000497784.1:p.Arg386Cys	0.807	0.000114578	24	0.281367	0.194026	0.147015	0	0	37	0	0	0
ALOX12B	AD	17:8077000:G:A	G	A	ENST00000647874	missense_variant	CCDS11129.1	ENST00000647874.1:c.1265C>T	ENSP00000497784.1:p.Pro422Leu	0.97	9.54818e-05	20	-0.161027	0.212531	0.448654	0	1	43	0	0	0
ALOX12B	AD	17:8079817:C:G	C	G	ENST00000647874	missense_variant	CCDS11129.1	ENST00000647874.1:c.879G>C	ENSP00000497784.1:p.Met293Ile	0.756	2.38705e-05	5.00001	0.283426	0.425094	0.50494	0	0	7	0	0	0
ALOX12B	AD	17:8075670:C:T	C	T	ENST00000647874	missense_variant	CCDS11129.1	ENST00000647874.1:c.1579G>A	ENSP00000497784.1:p.Val527Met	0.798	8.11588e-05	17	-0.120745	0.230544	0.60046	0	2	27	0	0	0
ALOX12B	AD	17:8073293:T:C	T	C	ENSG00000179477	missense_variant	CCDS11129.1	ENST00000647874.1:c.1781A>G	ENSP00000497784.1:p.Asn594Ser	0.797	NA	NA	NA	NA	NA	0	1	0	0	0	0
ALOX12B	AD	17:8079533:T:C	T	C	ENSG00000179477	missense_variant	CCDS11129.1	ENST00000647874.1:c.934A>G	ENSP00000497784.1:p.Asn312Asp	0.725	NA	NA	NA	NA	NA	0	1	0	0	0	0
ALOX12B	AD	17:8079410:G:C	G	C	ENSG00000179477	missense_variant	CCDS11129.1	ENST00000647874.1:c.1057C>G	ENSP00000497784.1:p.Pro353Ala	0.964	NA	NA	NA	NA	NA	0	0	1	0	0	0
ALOX12B	AD	17:8073296:G:A	G	A	ENSG00000179477	missense_variant	CCDS11129.1	ENST00000647874.1:c.1778C>T	ENSP00000497784.1:p.Pro593Leu	0.959	NA	NA	NA	NA	NA	0	0	1	0	0	0
ALOX12B	AD	17:8075643:A:G	A	G	ENSG00000179477	missense_variant	CCDS11129.1	ENST00000647874.1:c.1606T>C	ENSP00000497784.1:p.Trp536Arg	0.952	NA	NA	NA	NA	NA	0	0	1	0	0	0
ALOX12B	AD	17:8086030:A:G	A	G	ENSG00000179477	missense_variant	CCDS11129.1	ENST00000647874.1:c.338T>C	ENSP00000497784.1:p.Leu113Pro	0.95	NA	NA	NA	NA	NA	0	0	1	0	0	0
ALOX12B	AD	17:8076670:C:A	C	A	ENSG00000179477	missense_variant	CCDS11129.1	ENST00000647874.1:c.1349G>T	ENSP00000497784.1:p.Gly450Val	0.937	NA	NA	NA	NA	NA	0	0	1	0	0	0
ALOX12B	AD	17:8075630:A:G	A	G	ENSG00000179477	missense_variant	CCDS11129.1	ENST00000647874.1:c.1619T>C	ENSP00000497784.1:p.Ile540Thr	0.927	NA	NA	NA	NA	NA	0	0	1	0	0	0
ALOX12B	AD	17:8073678:G:T	G	T	ENSG00000179477	missense_variant	CCDS11129.1	ENST00000647874.1:c.1734C>A	ENSP00000497784.1:p.His578Gln	0.886	NA	NA	NA	NA	NA	0	0	1	0	0	0
ALOX12B	AD	17:8079803:A:G	A	G	ENSG00000179477	missense_variant	CCDS11129.1	ENST00000647874.1:c.893T>C	ENSP00000497784.1:p.Leu298Pro	0.851	NA	NA	NA	NA	NA	0	0	1	0	0	0
ALOX12B	AD	17:8076245:G:A	G	A	ENSG00000179477	missense_variant	CCDS11129.1	ENST00000647874.1:c.1462C>T	ENSP00000497784.1:p.Arg488Cys	0.837	NA	NA	NA	NA	NA	0	0	1	0	0	0
ALOX12B	AD	17:8080261:A:G	A	G	ENSG00000179477	missense_variant	CCDS11129.1	ENST00000647874.1:c.728T>C	ENSP00000497784.1:p.Phe243Ser	0.824	NA	NA	NA	NA	NA	0	0	1	0	0	0
ALOX12B	AD	17:8076322:C:A	C	A	ENSG00000179477	missense_variant	CCDS11129.1	ENST00000647874.1:c.1385G>T	ENSP00000497784.1:p.Gly462Val	0.823	NA	NA	NA	NA	NA	0	0	1	0	0	0
ALOX12B	AD	17:8077193:G:A	G	A	ENSG00000179477	missense_variant	CCDS11129.1	ENST00000647874.1:c.1072C>T	ENSP00000497784.1:p.Leu358Phe	0.798	NA	NA	NA	NA	NA	0	0	1	0	0	0
ALOX12B	AD	17:8077126:A:G	A	G	ENSG00000179477	missense_variant	CCDS11129.1	ENST00000647874.1:c.1139T>C	ENSP00000497784.1:p.Leu380Pro	0.78	NA	NA	NA	NA	NA	0	0	1	0	0	0
ALOX12B	AD	17:8086186:A:G	A	G	ENSG00000179477	missense_variant	CCDS11129.1	ENST00000647874.1:c.182T>C	ENSP00000497784.1:p.Leu61Pro	0.777	NA	NA	NA	NA	NA	0	0	1	0	0	0
ALOX12B	AD	17:8073662:C:T	C	T	ENSG00000179477	missense_variant	CCDS11129.1	ENST00000647874.1:c.1750G>A	ENSP00000497784.1:p.Gly584Ser	0.762	NA	NA	NA	NA	NA	0	0	1	0	0	0
ALOX12B	AD	17:8077181:G:A	G	A	ENSG00000179477	missense_variant	CCDS11129.1	ENST00000647874.1:c.1084C>T	ENSP00000497784.1:p.Pro362Ser	0.741	NA	NA	NA	NA	NA	0	0	1	0	0	0
ALOX12B	AD	17:8086184:C:T	C	T	ENSG00000179477	missense_variant	CCDS11129.1	ENST00000647874.1:c.184G>A	ENSP00000497784.1:p.Gly62Ser	0.725	NA	NA	NA	NA	NA	0	0	1	0	0	0
ALOX12B	AD	17:8080316:C:T	C	T	ENSG00000179477	missense_variant	CCDS11129.1	ENST00000647874.1:c.673G>A	ENSP00000497784.1:p.Gly225Ser	0.724	NA	NA	NA	NA	NA	0	0	1	0	0	0
ALOX12B	AD	17:8079818:A:G	A	G	ENSG00000179477	missense_variant	CCDS11129.1	ENST00000647874.1:c.878T>C	ENSP00000497784.1:p.Met293Thr	0.713	NA	NA	NA	NA	NA	0	0	1	0	0	0
ALOX12B	AD	17:8072808:A:G	A	G	ENSG00000179477	missense_variant	CCDS11129.1	ENST00000647874.1:c.2069T>C	ENSP00000497784.1:p.Leu690Pro	0.941	NA	NA	NA	NA	NA	0	0	2	0	0	0
ALOX12B	AD	17:8076241:C:G	C	G	ENSG00000179477	missense_variant	CCDS11129.1	ENST00000647874.1:c.1466G>C	ENSP00000497784.1:p.Gly489Ala	0.917	NA	NA	NA	NA	NA	0	0	2	0	0	0
ALOX12B	AD	17:8072783:G:T	G	T	ENSG00000179477	missense_variant	CCDS11129.1	ENST00000647874.1:c.2094C>A	ENSP00000497784.1:p.Ser698Arg	0.913	NA	NA	NA	NA	NA	0	0	2	0	0	0
ALOX12B	AD	17:8077108:C:T	C	T	ENSG00000179477	missense_variant	CCDS11129.1	ENST00000647874.1:c.1157G>A	ENSP00000497784.1:p.Arg386His	0.853	NA	NA	NA	NA	NA	0	0	2	0	0	0
ALOX12B	AD	17:8076694:C:T	C	T	ENSG00000179477	missense_variant	CCDS11129.1	ENST00000647874.1:c.1325G>A	ENSP00000497784.1:p.Arg442Gln	0.833	NA	NA	NA	NA	NA	0	0	2	0	0	0
ALOX12B	AD	17:8077112:C:A	C	A	ENSG00000179477	missense_variant	CCDS11129.1	ENST00000647874.1:c.1153G>T	ENSP00000497784.1:p.Val385Leu	0.804	NA	NA	NA	NA	NA	0	0	2	0	0	0
ALOX12B	AD	17:8077085:C:T	C	T	ENSG00000179477	missense_variant	CCDS11129.1	ENST00000647874.1:c.1180G>A	ENSP00000497784.1:p.Glu394Lys	0.762	NA	NA	NA	NA	NA	0	0	2	0	0	0
ALOX12B	AD	17:8073686:C:T	C	T	ENSG00000179477	missense_variant	CCDS11129.1	ENST00000647874.1:c.1726G>A	ENSP00000497784.1:p.Ala576Thr	0.748	NA	NA	NA	NA	NA	0	0	2	0	0	0
ALOX12B	AD	17:8079894:A:G	A	G	ENSG00000179477	missense_variant	CCDS11129.1	ENST00000647874.1:c.802T>C	ENSP00000497784.1:p.Tyr268His	0.731	NA	NA	NA	NA	NA	0	0	2	0	0	0
ALOX12B	AD	17:8087411:C:G	C	G	ENSG00000179477	missense_variant	CCDS11129.1	ENST00000647874.1:c.32G>C	ENSP00000497784.1:p.Gly11Ala	0.725	NA	NA	NA	NA	NA	0	0	2	0	0	0
ALOX12B	AD	17:8075628:A:G	A	G	ENSG00000179477	missense_variant	CCDS11129.1	ENST00000647874.1:c.1621T>C	ENSP00000497784.1:p.Phe541Leu	0.849	NA	NA	NA	NA	NA	0	0	3	0	0	0
ALOX12B	AD	17:8086028:G:A	G	A	ENSG00000179477	missense_variant	CCDS11129.1	ENST00000647874.1:c.340C>T	ENSP00000497784.1:p.Arg114Trp	0.748	NA	NA	NA	NA	NA	0	0	3	0	0	0
ALOX12B	AD	17:8079770:T:A	T	A	ENSG00000179477	missense_variant	CCDS11129.1	ENST00000647874.1:c.926A>T	ENSP00000497784.1:p.Glu309Val	0.708	NA	NA	NA	NA	NA	0	0	3	0	0	0
ALOX12B	AD	17:8086070:G:A	G	A	ENSG00000179477	missense_variant	CCDS11129.1	ENST00000647874.1:c.298C>T	ENSP00000497784.1:p.Pro100Ser	0.704	NA	NA	NA	NA	NA	0	0	4	0	0	0
ALOX12B	AD	17:8076670:C:T	C	T	ENSG00000179477	missense_variant	CCDS11129.1	ENST00000647874.1:c.1349G>A	ENSP00000497784.1:p.Gly450Glu	0.931	NA	NA	NA	NA	NA	0	0	5	0	0	0
ALOX12B	AD	17:8076740:G:A	G	A	ENSG00000179477	missense_variant	CCDS11129.1	ENST00000647874.1:c.1279C>T	ENSP00000497784.1:p.Leu427Phe	0.844	NA	NA	NA	NA	NA	0	0	5	0	0	0
ALOX12B	AD	17:8079515:A:G	A	G	ENSG00000179477	missense_variant	CCDS11129.1	ENST00000647874.1:c.952T>C	ENSP00000497784.1:p.Tyr318His	0.791	NA	NA	NA	NA	NA	0	0	5	0	0	0
ALOX12B	AD	17:8087372:A:G	A	G	ENSG00000179477	missense_variant	CCDS11129.1	ENST00000647874.1:c.71T>C	ENSP00000497784.1:p.Leu24Pro	0.786	NA	NA	NA	NA	NA	0	0	5	0	0	0
ALOX12B	AD	17:8075660:T:A	T	A	ENSG00000179477	missense_variant	CCDS11129.1	ENST00000647874.1:c.1589A>T	ENSP00000497784.1:p.Asp530Val	0.956	NA	NA	NA	NA	NA	0	0	6	0	0	0
ALOX12B	AD	17:8072941:C:T	C	T	ENSG00000179477	missense_variant	CCDS11129.1	ENST00000647874.1:c.1936G>A	ENSP00000497784.1:p.Gly646Arg	0.864	NA	NA	NA	NA	NA	0	0	6	0	0	0
ALOX12B	AD	17:8076695:G:A	G	A	ENSG00000179477	missense_variant	CCDS11129.1	ENST00000647874.1:c.1324C>T	ENSP00000497784.1:p.Arg442Trp	0.91	NA	NA	NA	NA	NA	0	0	7	0	0	0
ALOX12B	AD	17:8079927:G:C	G	C	ENSG00000179477	missense_variant	CCDS11129.1	ENST00000647874.1:c.769C>G	ENSP00000497784.1:p.His257Asp	0.737	NA	NA	NA	NA	NA	0	0	7	0	0	0
ALOX12B	AD	17:8079827:G:A	G	A	ENSG00000179477	missense_variant	CCDS11129.1	ENST00000647874.1:c.869C>T	ENSP00000497784.1:p.Thr290Ile	0.709	NA	NA	NA	NA	NA	0	0	8	0	0	0
ALOX12B	AD	17:8075687:T:C	T	C	ENSG00000179477	missense_variant	CCDS11129.1	ENST00000647874.1:c.1562A>G	ENSP00000497784.1:p.Tyr521Cys	0.969	NA	NA	NA	NA	NA	0	0	11	0	0	0
AMH	AD	19:2251792:C:G	C	G	ENST00000221496	missense_variant	CCDS12085.1	ENST00000221496.5:c.1518C>G	ENSP00000221496.2:p.His506Gln	0.862	0.000100256	21	0.299761	0.208023	0.149585	0	0	29	0	0	0
AMH	AD	19:2249559:T:C	T	C	ENST00000221496	missense_variant	CCDS12085.1	ENST00000221496.5:c.227T>C	ENSP00000221496.2:p.Leu76Pro	0.713	2.38702e-05	5	-0.0935598	0.426207	0.826247	0	0	14	0	0	0
AMH	AD	19:2250683:T:C	T	C	ENSG00000104899	missense_variant	CCDS12085.1	ENST00000221496.5:c.587T>C	ENSP00000221496.2:p.Leu196Pro	0.761	NA	NA	NA	NA	NA	0	1	0	0	0	0
AMH	AD	19:2251712:C:T	C	T	ENSG00000104899	missense_variant	CCDS12085.1	ENST00000221496.5:c.1438C>T	ENSP00000221496.2:p.Pro480Ser	0.839	NA	NA	NA	NA	NA	0	0	1	0	0	0
AMH	AD	19:2251743:G:C	G	C	ENSG00000104899	missense_variant	CCDS12085.1	ENST00000221496.5:c.1469G>C	ENSP00000221496.2:p.Gly490Ala	0.823	NA	NA	NA	NA	NA	0	0	1	0	0	0
AMH	AD	19:2251790:C:A	C	A	ENSG00000104899	missense_variant	CCDS12085.1	ENST00000221496.5:c.1516C>A	ENSP00000221496.2:p.His506Asn	0.809	NA	NA	NA	NA	NA	0	0	1	0	0	0
AMH	AD	19:2251943:T:A	T	A	ENSG00000104899	missense_variant	CCDS12085.1	ENST00000221496.5:c.1669T>A	ENSP00000221496.2:p.Cys557Ser	0.803	NA	NA	NA	NA	NA	0	0	1	0	0	0
AMH	AD	19:2251266:C:G	C	G	ENSG00000104899	missense_variant	CCDS12085.1	ENST00000221496.5:c.992C>G	ENSP00000221496.2:p.Ser331Trp	0.796	NA	NA	NA	NA	NA	0	0	1	0	0	0
AMH	AD	19:2251566:T:G	T	G	ENSG00000104899	missense_variant	CCDS12085.1	ENST00000221496.5:c.1292T>G	ENSP00000221496.2:p.Leu431Arg	0.791	NA	NA	NA	NA	NA	0	0	1	0	0	0
AMH	AD	19:2251673:C:T	C	T	ENSG00000104899	missense_variant	CCDS12085.1	ENST00000221496.5:c.1399C>T	ENSP00000221496.2:p.Leu467Phe	0.78	NA	NA	NA	NA	NA	0	0	1	0	0	0
AMH	AD	19:2250974:G:C	G	C	ENSG00000104899	missense_variant	CCDS12085.1	ENST00000221496.5:c.790G>C	ENSP00000221496.2:p.Gly264Arg	0.77	NA	NA	NA	NA	NA	0	0	1	0	0	0
AMH	AD	19:2251146:T:C	T	C	ENSG00000104899	missense_variant	CCDS12085.1	ENST00000221496.5:c.872T>C	ENSP00000221496.2:p.Leu291Pro	0.737	NA	NA	NA	NA	NA	0	0	1	0	0	0
AMH	AD	19:2251170:G:T	G	T	ENSG00000104899	missense_variant	CCDS12085.1	ENST00000221496.5:c.896G>T	ENSP00000221496.2:p.Arg299Leu	0.709	NA	NA	NA	NA	NA	0	0	1	0	0	0
AMH	AD	19:2250659:G:A	G	A	ENSG00000104899	missense_variant	CCDS12085.1	ENST00000221496.5:c.563G>A	ENSP00000221496.2:p.Cys188Tyr	0.707	NA	NA	NA	NA	NA	0	0	1	0	0	0
AMH	AD	19:2251851:G:C	G	C	ENSG00000104899	missense_variant	CCDS12085.1	ENST00000221496.5:c.1577G>C	ENSP00000221496.2:p.Cys526Ser	0.883	NA	NA	NA	NA	NA	0	0	2	0	0	0
AMH	AD	19:2249583:T:C	T	C	ENSG00000104899	missense_variant	CCDS12085.1	ENST00000221496.5:c.251T>C	ENSP00000221496.2:p.Leu84Pro	0.795	NA	NA	NA	NA	NA	0	0	2	0	0	0
AMH	AD	19:2251952:C:T	C	T	ENSG00000104899	missense_variant	CCDS12085.1	ENST00000221496.5:c.1678C>T	ENSP00000221496.2:p.Arg560Trp	0.757	NA	NA	NA	NA	NA	0	0	2	0	0	0
AMH	AD	19:2251548:T:C	T	C	ENSG00000104899	missense_variant	CCDS12085.1	ENST00000221496.5:c.1274T>C	ENSP00000221496.2:p.Leu425Pro	0.753	NA	NA	NA	NA	NA	0	0	2	0	0	0
AMH	AD	19:2251797:T:A	T	A	ENSG00000104899	missense_variant	CCDS12085.1	ENST00000221496.5:c.1523T>A	ENSP00000221496.2:p.Val508Glu	0.734	NA	NA	NA	NA	NA	0	0	2	0	0	0
AMH	AD	19:2251548:T:A	T	A	ENSG00000104899	missense_variant	CCDS12085.1	ENST00000221496.5:c.1274T>A	ENSP00000221496.2:p.Leu425Gln	0.719	NA	NA	NA	NA	NA	0	0	2	0	0	0
AMH	AD	19:2251884:T:A	T	A	ENSG00000104899	missense_variant	CCDS12085.1	ENST00000221496.5:c.1610T>A	ENSP00000221496.2:p.Ile537Asn	0.801	NA	NA	NA	NA	NA	0	0	3	0	0	0
AMH	AD	19:2251155:T:C	T	C	ENSG00000104899	missense_variant	CCDS12085.1	ENST00000221496.5:c.881T>C	ENSP00000221496.2:p.Leu294Pro	0.74	NA	NA	NA	NA	NA	0	0	6	0	0	0
AMH	AD	19:2251164:T:C	T	C	ENSG00000104899	missense_variant	CCDS12085.1	ENST00000221496.5:c.890T>C	ENSP00000221496.2:p.Leu297Pro	0.7	NA	NA	NA	NA	NA	0	0	11	0	0	0
ANKRD31	AD	5:75137899:C:T	C	T	ENSG00000145700	missense_variant	CCDS47233.1	ENST00000274361.3:c.3662G>A	ENSP00000274361.3:p.Gly1221Glu	0.8	NA	NA	NA	NA	NA	0	0	3	0	0	0
AR	X-linked	23:67546171:C:T	C	T	ENST00000374690	missense_variant	CCDS14387.1	ENST00000374690.9:c.1025C>T	ENSP00000363822.3:p.Pro342Leu	0.702	5.25145e-05	11	0.520406	0.286052	0.06887	0	0	25	0	0	0
AR	X-linked	23:67711587:G:A	G	A	ENST00000374690	missense_variant	CCDS14387.1	ENST00000374690.9:c.2071G>A	ENSP00000363822.3:p.Asp691Asn	0.798	2.86443e-05	6.00001	0.623987	0.38732	0.107172	0	0	11	0	0	0
AR	X-linked	23:67546197:G:A	G	A	ENST00000374690	missense_variant	CCDS14387.1	ENST00000374690.9:c.1051G>A	ENSP00000363822.3:p.Gly351Arg	0.736	4.29664e-05	9	0.455691	0.31621	0.149556	0	0	12	0	0	0
AR	X-linked	23:67546447:C:T	C	T	ENST00000374690	missense_variant	CCDS14387.1	ENST00000374690.9:c.1301C>T	ENSP00000363822.3:p.Ser434Phe	0.832	0.000181414	38.0001	0.21258	0.153902	0.167196	0	0	68	0	0	0
AR	X-linked	23:67546659:C:A	C	A	ENST00000374690	missense_variant	CCDS14387.1	ENST00000374690.9:c.1513C>A	ENSP00000363822.3:p.Pro505Thr	0.839	2.86443e-05	6.00001	0.43616	0.387278	0.260073	0	0	11	0	0	0
AR	X-linked	23:67686033:A:G	A	G	ENST00000374690	missense_variant	CCDS14387.1	ENST00000374690.9:c.1792A>G	ENSP00000363822.3:p.Ser598Gly	0.751	0.000281671	58.9999	0.132335	0.123551	0.284123	0	2	129	0	0	0
AR	X-linked	23:67545621:G:A	G	A	ENST00000374690	missense_variant	CCDS14387.1	ENST00000374690.9:c.475G>A	ENSP00000363822.3:p.Ala159Thr	0.75	0.000210058	44	-0.129589	0.14304	0.364958	0	0	91	0	0	0
AR	X-linked	23:67545924:G:A	G	A	ENST00000374690	missense_variant	CCDS14387.1	ENST00000374690.9:c.778G>A	ENSP00000363822.3:p.Gly260Arg	0.816	2.38702e-05	5	-0.339132	0.424227	0.424052	0	0	7	0	0	0
AR	X-linked	23:67546369:A:G	A	G	ENST00000374690	missense_variant	CCDS14387.1	ENST00000374690.9:c.1223A>G	ENSP00000363822.3:p.Tyr408Cys	0.773	2.38702e-05	5	-0.103116	0.424226	0.807952	0	0	8	0	0	0
AR	X-linked	23:67545175:T:G	T	G	ENST00000374690	missense_variant	CCDS14387.1	ENST00000374690.9:c.29T>G	ENSP00000363822.3:p.Val10Gly	0.783	4.29664e-05	9	-0.0465667	0.316299	0.882955	0	0	16	0	0	0
AR	X-linked	23:67717484:G:A	G	A	ENST00000374690	missense_variant	CCDS14387.1	ENST00000374690.9:c.2180G>A	ENSP00000363822.3:p.Arg727His	0.929	3.81924e-05	8.00001	0.0442354	0.33541	0.895076	0	0	19	0	0	0
AR	X-linked	23:67686088:G:A	G	A	ENSG00000169083	missense_variant	CCDS14387.1	ENST00000374690.9:c.1847G>A	ENSP00000363822.3:p.Arg616His	0.981	NA	NA	NA	NA	NA	0	0	1	0	0	0
AR	X-linked	23:67717532:T:C	T	C	ENSG00000169083	missense_variant	CCDS14387.1	ENST00000374690.9:c.2228T>C	ENSP00000363822.3:p.Met743Thr	0.963	NA	NA	NA	NA	NA	0	0	1	0	0	0
AR	X-linked	23:67717508:T:C	T	C	ENSG00000169083	missense_variant	CCDS14387.1	ENST00000374690.9:c.2204T>C	ENSP00000363822.3:p.Met735Thr	0.955	NA	NA	NA	NA	NA	0	0	1	0	0	0
AR	X-linked	23:67722943:C:T	C	T	ENSG00000169083	missense_variant	CCDS14387.1	ENST00000374690.9:c.2566C>T	ENSP00000363822.3:p.Arg856Cys	0.954	NA	NA	NA	NA	NA	0	0	1	0	0	0
AR	X-linked	23:67686109:C:G	C	G	ENSG00000169083	missense_variant	CCDS14387.1	ENST00000374690.9:c.1868C>G	ENSP00000363822.3:p.Ala623Gly	0.951	NA	NA	NA	NA	NA	0	0	1	0	0	0
AR	X-linked	23:67722850:C:A	C	A	ENSG00000169083	missense_variant	CCDS14387.1	ENST00000374690.9:c.2473C>A	ENSP00000363822.3:p.Gln825Lys	0.951	NA	NA	NA	NA	NA	0	0	1	0	0	0
AR	X-linked	23:67711582:G:T	G	T	ENSG00000169083	missense_variant	CCDS14387.1	ENST00000374690.9:c.2066G>T	ENSP00000363822.3:p.Gly689Val	0.933	NA	NA	NA	NA	NA	0	0	1	0	0	0
AR	X-linked	23:67722979:C:A	C	A	ENSG00000169083	missense_variant	CCDS14387.1	ENST00000374690.9:c.2602C>A	ENSP00000363822.3:p.Gln868Lys	0.906	NA	NA	NA	NA	NA	0	0	1	0	0	0
AR	X-linked	23:67717509:G:A	G	A	ENSG00000169083	missense_variant	CCDS14387.1	ENST00000374690.9:c.2205G>A	ENSP00000363822.3:p.Met735Ile	0.896	NA	NA	NA	NA	NA	0	0	1	0	0	0
AR	X-linked	23:67717595:A:T	A	T	ENSG00000169083	missense_variant	CCDS14387.1	ENST00000374690.9:c.2291A>T	ENSP00000363822.3:p.Tyr764Phe	0.895	NA	NA	NA	NA	NA	0	0	1	0	0	0
AR	X-linked	23:67717483:C:T	C	T	ENSG00000169083	missense_variant	CCDS14387.1	ENST00000374690.9:c.2179C>T	ENSP00000363822.3:p.Arg727Cys	0.88	NA	NA	NA	NA	NA	0	0	1	0	0	0
AR	X-linked	23:67722898:C:T	C	T	ENSG00000169083	missense_variant	CCDS14387.1	ENST00000374690.9:c.2521C>T	ENSP00000363822.3:p.Arg841Cys	0.879	NA	NA	NA	NA	NA	0	0	1	0	0	0
AR	X-linked	23:67643284:C:T	C	T	ENSG00000169083	missense_variant	CCDS14387.1	ENST00000374690.9:c.1645C>T	ENSP00000363822.3:p.Pro549Ser	0.876	NA	NA	NA	NA	NA	0	0	1	0	0	0
AR	X-linked	23:67545943:A:G	A	G	ENSG00000169083	missense_variant	CCDS14387.1	ENST00000374690.9:c.797A>G	ENSP00000363822.3:p.Asp266Gly	0.871	NA	NA	NA	NA	NA	0	0	1	0	0	0
AR	X-linked	23:67721910:A:G	A	G	ENSG00000169083	missense_variant	CCDS14387.1	ENST00000374690.9:c.2396A>G	ENSP00000363822.3:p.Gln799Arg	0.859	NA	NA	NA	NA	NA	0	0	1	0	0	0
AR	X-linked	23:67546727:G:C	G	C	ENSG00000169083	missense_variant	CCDS14387.1	ENST00000374690.9:c.1581G>C	ENSP00000363822.3:p.Trp527Cys	0.845	NA	NA	NA	NA	NA	0	0	1	0	0	0
AR	X-linked	23:67546327:A:C	A	C	ENSG00000169083	missense_variant	CCDS14387.1	ENST00000374690.9:c.1181A>C	ENSP00000363822.3:p.Asp394Ala	0.829	NA	NA	NA	NA	NA	0	0	1	0	0	0
AR	X-linked	23:67546366:G:T	G	T	ENSG00000169083	missense_variant	CCDS14387.1	ENST00000374690.9:c.1220G>T	ENSP00000363822.3:p.Arg407Leu	0.826	NA	NA	NA	NA	NA	0	0	1	0	0	0
AR	X-linked	23:67643398:G:A	G	A	ENSG00000169083	missense_variant	CCDS14387.1	ENST00000374690.9:c.1759G>A	ENSP00000363822.3:p.Ala587Thr	0.825	NA	NA	NA	NA	NA	0	0	1	0	0	0
AR	X-linked	23:67545948:A:T	A	T	ENSG00000169083	missense_variant	CCDS14387.1	ENST00000374690.9:c.802A>T	ENSP00000363822.3:p.Met268Leu	0.803	NA	NA	NA	NA	NA	0	0	1	0	0	0
AR	X-linked	23:67546240:A:G	A	G	ENSG00000169083	missense_variant	CCDS14387.1	ENST00000374690.9:c.1094A>G	ENSP00000363822.3:p.Tyr365Cys	0.797	NA	NA	NA	NA	NA	0	0	1	0	0	0
AR	X-linked	23:67545622:C:A	C	A	ENSG00000169083	missense_variant	CCDS14387.1	ENST00000374690.9:c.476C>A	ENSP00000363822.3:p.Ala159Asp	0.769	NA	NA	NA	NA	NA	0	0	1	0	0	0
AR	X-linked	23:67711611:G:C	G	C	ENSG00000169083	missense_variant	CCDS14387.1	ENST00000374690.9:c.2095G>C	ENSP00000363822.3:p.Ala699Pro	0.769	NA	NA	NA	NA	NA	0	0	1	0	0	0
AR	X-linked	23:67546092:T:A	T	A	ENSG00000169083	missense_variant	CCDS14387.1	ENST00000374690.9:c.946T>A	ENSP00000363822.3:p.Tyr316Asn	0.757	NA	NA	NA	NA	NA	0	0	1	0	0	0
AR	X-linked	23:67545622:C:T	C	T	ENSG00000169083	missense_variant	CCDS14387.1	ENST00000374690.9:c.476C>T	ENSP00000363822.3:p.Ala159Val	0.742	NA	NA	NA	NA	NA	0	0	1	0	0	0
AR	X-linked	23:67545229:A:T	A	T	ENSG00000169083	missense_variant	CCDS14387.1	ENST00000374690.9:c.83A>T	ENSP00000363822.3:p.Gln28Leu	0.737	NA	NA	NA	NA	NA	0	0	1	0	0	0
AR	X-linked	23:67545954:G:C	G	C	ENSG00000169083	missense_variant	CCDS14387.1	ENST00000374690.9:c.808G>C	ENSP00000363822.3:p.Ala270Pro	0.734	NA	NA	NA	NA	NA	0	0	1	0	0	0
AR	X-linked	23:67717587:G:T	G	T	ENSG00000169083	missense_variant	CCDS14387.1	ENST00000374690.9:c.2283G>T	ENSP00000363822.3:p.Arg761Ser	0.712	NA	NA	NA	NA	NA	0	0	1	0	0	0
AR	X-linked	23:67546252:T:G	T	G	ENSG00000169083	missense_variant	CCDS14387.1	ENST00000374690.9:c.1106T>G	ENSP00000363822.3:p.Leu369Arg	0.708	NA	NA	NA	NA	NA	0	0	1	0	0	0
AR	X-linked	23:67546303:G:A	G	A	ENSG00000169083	missense_variant	CCDS14387.1	ENST00000374690.9:c.1157G>A	ENSP00000363822.3:p.Arg386His	0.707	NA	NA	NA	NA	NA	0	0	1	0	0	0
AR	X-linked	23:67721855:A:T	A	T	ENSG00000169083	missense_variant	CCDS14387.1	ENST00000374690.9:c.2341A>T	ENSP00000363822.3:p.Met781Leu	0.899	NA	NA	NA	NA	NA	0	0	2	0	0	0
AR	X-linked	23:67711662:G:A	G	A	ENSG00000169083	missense_variant	CCDS14387.1	ENST00000374690.9:c.2146G>A	ENSP00000363822.3:p.Val716Met	0.784	NA	NA	NA	NA	NA	0	0	2	0	0	0
AR	X-linked	23:67546707:A:G	A	G	ENSG00000169083	missense_variant	CCDS14387.1	ENST00000374690.9:c.1561A>G	ENSP00000363822.3:p.Lys521Glu	0.776	NA	NA	NA	NA	NA	0	0	2	0	0	0
AR	X-linked	23:67546337:C:A	C	A	ENSG00000169083	missense_variant	CCDS14387.1	ENST00000374690.9:c.1191C>A	ENSP00000363822.3:p.Ser397Arg	0.716	NA	NA	NA	NA	NA	0	0	2	0	0	0
AR	X-linked	23:67643272:G:C	G	C	ENSG00000169083	missense_variant	CCDS14387.1	ENST00000374690.9:c.1633G>C	ENSP00000363822.3:p.Asp545His	0.706	NA	NA	NA	NA	NA	0	0	2	0	0	0
AR	X-linked	23:67717484:G:T	G	T	ENSG00000169083	missense_variant	CCDS14387.1	ENST00000374690.9:c.2180G>T	ENSP00000363822.3:p.Arg727Leu	0.951	NA	NA	NA	NA	NA	0	0	3	0	0	0
AR	X-linked	23:67546303:G:T	G	T	ENSG00000169083	missense_variant	CCDS14387.1	ENST00000374690.9:c.1157G>T	ENSP00000363822.3:p.Arg386Leu	0.848	NA	NA	NA	NA	NA	0	0	3	0	0	0
AR	X-linked	23:67643290:G:C	G	C	ENSG00000169083	missense_variant	CCDS14387.1	ENST00000374690.9:c.1651G>C	ENSP00000363822.3:p.Asp551His	0.828	NA	NA	NA	NA	NA	0	0	3	0	0	0
AR	X-linked	23:67545792:G:A	G	A	ENSG00000169083	missense_variant	CCDS14387.1	ENST00000374690.9:c.646G>A	ENSP00000363822.3:p.Gly216Arg	0.799	NA	NA	NA	NA	NA	0	0	3	0	0	0
AR	X-linked	23:67545826:G:A	G	A	ENSG00000169083	missense_variant	CCDS14387.1	ENST00000374690.9:c.680G>A	ENSP00000363822.3:p.Gly227Glu	0.789	NA	NA	NA	NA	NA	0	0	3	0	0	0
AR	X-linked	23:67711405:G:A	G	A	ENSG00000169083	missense_variant	CCDS14387.1	ENST00000374690.9:c.1889G>A	ENSP00000363822.3:p.Arg630Gln	0.923	NA	NA	NA	NA	NA	0	0	4	0	0	0
AR	X-linked	23:67686094:G:A	G	A	ENSG00000169083	missense_variant	CCDS14387.1	ENST00000374690.9:c.1853G>A	ENSP00000363822.3:p.Arg618Gln	0.783	NA	NA	NA	NA	NA	0	0	4	0	0	0
AR	X-linked	23:67546371:G:A	G	A	ENSG00000169083	missense_variant	CCDS14387.1	ENST00000374690.9:c.1225G>A	ENSP00000363822.3:p.Gly409Arg	0.749	NA	NA	NA	NA	NA	0	0	4	0	0	0
AR	X-linked	23:67546197:G:C	G	C	ENSG00000169083	missense_variant	CCDS14387.1	ENST00000374690.9:c.1051G>C	ENSP00000363822.3:p.Gly351Arg	0.727	NA	NA	NA	NA	NA	0	0	4	0	0	0
AR	X-linked	23:67643362:C:G	C	G	ENSG00000169083	missense_variant	CCDS14387.1	ENST00000374690.9:c.1723C>G	ENSP00000363822.3:p.Leu575Val	0.825	NA	NA	NA	NA	NA	0	0	5	0	0	0
AR	X-linked	23:67545792:G:C	G	C	ENSG00000169083	missense_variant	CCDS14387.1	ENST00000374690.9:c.646G>C	ENSP00000363822.3:p.Gly216Arg	0.799	NA	NA	NA	NA	NA	0	0	6	0	0	0
AR	X-linked	23:67711555:C:G	C	G	ENSG00000169083	missense_variant	CCDS14387.1	ENST00000374690.9:c.2039C>G	ENSP00000363822.3:p.Ala680Gly	0.789	NA	NA	NA	NA	NA	0	0	6	0	0	0
AR	X-linked	23:67545247:T:A	T	A	ENSG00000169083	missense_variant	CCDS14387.1	ENST00000374690.9:c.101T>A	ENSP00000363822.3:p.Ile34Asn	0.762	NA	NA	NA	NA	NA	0	0	6	0	0	0
AR	X-linked	23:67546341:T:C	T	C	ENSG00000169083	missense_variant	CCDS14387.1	ENST00000374690.9:c.1195T>C	ENSP00000363822.3:p.Trp399Arg	0.765	NA	NA	NA	NA	NA	0	0	7	0	0	0
AR	X-linked	23:67686105:G:A	G	A	ENSG00000169083	missense_variant	CCDS14387.1	ENST00000374690.9:c.1864G>A	ENSP00000363822.3:p.Glu622Lys	0.715	NA	NA	NA	NA	NA	0	0	7	0	0	0
ATG7	AD	3:11342238:G:C	G	C	ENSG00000197548	missense_variant	CCDS2605.1	ENST00000354449.7:c.1084G>C	ENSP00000346437.3:p.Gly362Arg	0.986	NA	NA	NA	NA	NA	0	0	1	0	0	0
ATG7	AD	3:11342245:G:A	G	A	ENSG00000197548	missense_variant	CCDS2605.1	ENST00000354449.7:c.1091G>A	ENSP00000346437.3:p.Gly364Asp	0.949	NA	NA	NA	NA	NA	0	0	1	0	0	0
ATG7	AD	3:11362843:T:C	T	C	ENSG00000197548	missense_variant	CCDS2605.1	ENST00000354449.7:c.1714T>C	ENSP00000346437.3:p.Cys572Arg	0.781	NA	NA	NA	NA	NA	0	0	1	0	0	0
ATG7	AD	3:11358428:G:T	G	T	ENSG00000197548	missense_variant	CCDS2605.1	ENST00000354449.7:c.1295G>T	ENSP00000346437.3:p.Gly432Val	0.726	NA	NA	NA	NA	NA	0	0	1	0	0	0
ATG7	AD	3:11298733:T:C	T	C	ENSG00000197548	missense_variant	CCDS2605.1	ENST00000354449.7:c.38T>C	ENSP00000346437.3:p.Leu13Pro	0.705	NA	NA	NA	NA	NA	0	0	1	0	0	0
ATG7	AD	3:11347989:A:G	A	G	ENSG00000197548	missense_variant	CCDS2605.1	ENST00000354449.7:c.1238A>G	ENSP00000346437.3:p.Lys413Arg	0.701	NA	NA	NA	NA	NA	0	0	1	0	0	0
ATG7	AD	3:11347953:A:C	A	C	ENSG00000197548	missense_variant	CCDS2605.1	ENST00000354449.7:c.1202A>C	ENSP00000346437.3:p.Tyr401Ser	0.829	NA	NA	NA	NA	NA	0	0	2	0	0	0
ATG7	AD	3:11362916:A:C	A	C	ENSG00000197548	missense_variant	CCDS2605.1	ENST00000354449.7:c.1787A>C	ENSP00000346437.3:p.Gln596Pro	0.757	NA	NA	NA	NA	NA	0	0	2	0	0	0
ATG7	AD	3:11313329:A:G	A	G	ENSG00000197548	missense_variant	CCDS2605.1	ENST00000354449.7:c.437A>G	ENSP00000346437.3:p.Tyr146Cys	0.735	NA	NA	NA	NA	NA	0	0	2	0	0	0
ATG7	AD	3:11347907:G:C	G	C	ENSG00000197548	missense_variant	CCDS2605.1	ENST00000354449.7:c.1156G>C	ENSP00000346437.3:p.Asp386His	0.87	NA	NA	NA	NA	NA	0	0	3	0	0	0
ATG7	AD	3:11362865:T:C	T	C	ENSG00000197548	missense_variant	CCDS2605.1	ENST00000354449.7:c.1736T>C	ENSP00000346437.3:p.Leu579Pro	0.809	NA	NA	NA	NA	NA	0	0	3	0	0	0
ATG7	AD	3:11331386:G:A	G	A	ENSG00000197548	missense_variant	CCDS2605.1	ENST00000354449.7:c.725G>A	ENSP00000346437.3:p.Gly242Glu	0.715	NA	NA	NA	NA	NA	0	0	4	0	0	0
ATG7	AD	3:11340663:G:C	G	C	ENSG00000197548	missense_variant	CCDS2605.1	ENST00000354449.7:c.908G>C	ENSP00000346437.3:p.Gly303Ala	0.838	NA	NA	NA	NA	NA	0	1	5	0	0	0
ATG7	AD	3:11358559:G:A	G	A	ENSG00000197548	missense_variant	CCDS2605.1	ENST00000354449.7:c.1426G>A	ENSP00000346437.3:p.Asp476Asn	0.823	NA	NA	NA	NA	NA	0	0	6	0	0	0
ATG7	AD	3:11426841:T:C	T	C	ENSG00000197548	missense_variant	CCDS2605.1	ENST00000354449.7:c.1994T>C	ENSP00000346437.3:p.Leu665Pro	0.744	NA	NA	NA	NA	NA	0	0	6	0	0	0
ATG9A	AD	2:219226893:A:G	A	G	ENSG00000198925	missense_variant	CCDS42820.1	ENST00000361242.9:c.188T>C	ENSP00000355173.4:p.Leu63Pro	0.898	NA	NA	NA	NA	NA	0	0	1	0	0	0
ATG9A	AD	2:219224349:C:T	C	T	ENSG00000198925	missense_variant	CCDS42820.1	ENST00000361242.9:c.1022G>A	ENSP00000355173.4:p.Arg341His	0.861	NA	NA	NA	NA	NA	0	0	1	0	0	0
ATG9A	AD	2:219226908:C:A	C	A	ENSG00000198925	missense_variant	CCDS42820.1	ENST00000361242.9:c.173G>T	ENSP00000355173.4:p.Gly58Val	0.849	NA	NA	NA	NA	NA	0	0	1	0	0	0
ATG9A	AD	2:219224199:A:G	A	G	ENSG00000198925	missense_variant	CCDS42820.1	ENST00000361242.9:c.1172T>C	ENSP00000355173.4:p.Leu391Pro	0.82	NA	NA	NA	NA	NA	0	0	1	0	0	0
ATG9A	AD	2:219224718:T:C	T	C	ENSG00000198925	missense_variant	CCDS42820.1	ENST00000361242.9:c.653A>G	ENSP00000355173.4:p.Tyr218Cys	0.767	NA	NA	NA	NA	NA	0	0	1	0	0	0
ATG9A	AD	2:219227934:C:T	C	T	ENSG00000198925	missense_variant	CCDS42820.1	ENST00000361242.9:c.91G>A	ENSP00000355173.4:p.Glu31Lys	0.757	NA	NA	NA	NA	NA	0	0	1	0	0	0
ATG9A	AD	2:219225526:C:T	C	T	ENSG00000198925	missense_variant	CCDS42820.1	ENST00000361242.9:c.259G>A	ENSP00000355173.4:p.Val87Met	0.754	NA	NA	NA	NA	NA	0	0	1	0	0	0
ATG9A	AD	2:219224011:G:A	G	A	ENSG00000198925	missense_variant	CCDS42820.1	ENST00000361242.9:c.1277C>T	ENSP00000355173.4:p.Pro426Leu	0.753	NA	NA	NA	NA	NA	0	0	1	0	0	0
ATG9A	AD	2:219225520:A:G	A	G	ENSG00000198925	missense_variant	CCDS42820.1	ENST00000361242.9:c.265T>C	ENSP00000355173.4:p.Tyr89His	0.829	NA	NA	NA	NA	NA	0	0	2	0	0	0
ATG9A	AD	2:219223942:G:C	G	C	ENSG00000198925	missense_variant	CCDS42820.1	ENST00000361242.9:c.1346C>G	ENSP00000355173.4:p.Pro449Arg	0.795	NA	NA	NA	NA	NA	0	0	2	0	0	0
ATG9A	AD	2:219224314:G:A	G	A	ENSG00000198925	missense_variant	CCDS42820.1	ENST00000361242.9:c.1057C>T	ENSP00000355173.4:p.Arg353Cys	0.717	NA	NA	NA	NA	NA	0	0	2	0	0	0
ATG9A	AD	2:219224383:G:A	G	A	ENSG00000198925	missense_variant	CCDS42820.1	ENST00000361242.9:c.988C>T	ENSP00000355173.4:p.Arg330Cys	0.701	NA	NA	NA	NA	NA	0	0	3	0	0	0
ATG9A	AD	2:219225519:T:C	T	C	ENSG00000198925	missense_variant	CCDS42820.1	ENST00000361242.9:c.266A>G	ENSP00000355173.4:p.Tyr89Cys	0.906	NA	NA	NA	NA	NA	0	0	5	0	0	0
ATG9A	AD	2:219224350:G:A	G	A	ENSG00000198925	missense_variant	CCDS42820.1	ENST00000361242.9:c.1021C>T	ENSP00000355173.4:p.Arg341Cys	0.785	NA	NA	NA	NA	NA	0	0	5	0	0	0
ATG9A	AD	2:219224365:C:A	C	A	ENSG00000198925	missense_variant	CCDS42820.1	ENST00000361242.9:c.1006G>T	ENSP00000355173.4:p.Gly336Cys	0.74	NA	NA	NA	NA	NA	0	0	6	0	0	0
ATM	AR	11:108345818:C:T	C	T	ENST00000675843	missense_variant	CCDS31669.1	ENST00000675843.1:c.8494C>T	ENSP00000501606.1:p.Arg2832Cys	0.83	3.81934e-05	7.99999	0.665796	0.335749	0.0473664	0	0	11	0	0	0
ATM	AR	11:108345884:C:T	C	T	ENST00000675843	missense_variant	CCDS31669.1	ENST00000675843.1:c.8560C>T	ENSP00000501606.1:p.Arg2854Cys	0.904	0.000229154	48	0.200119	0.1371	0.144386	0	1	82	0	0	0
ATM	AR	11:108271261:T:C	T	C	ENST00000675843	missense_variant	CCDS31669.1	ENST00000675843.1:c.2932T>C	ENSP00000501606.1:p.Ser978Pro	0.874	0.000692236	145	0.104801	0.0789087	0.184134	0	1	258	0	0	0
ATM	AR	11:108289753:T:G	T	G	ENST00000675843	missense_variant	CCDS31669.1	ENST00000675843.1:c.4388T>G	ENSP00000501606.1:p.Phe1463Cys	0.758	0.000276895	58.0001	-0.165182	0.12532	0.187477	0	3	110	0	0	0
ATM	AR	11:108289015:C:T	C	T	ENST00000675843	missense_variant	CCDS31669.1	ENST00000675843.1:c.4148C>T	ENSP00000501606.1:p.Ser1383Leu	0.797	4.77414e-05	10	0.389828	0.300252	0.194172	0	0	23	0	0	0
ATM	AR	11:108301698:C:T	C	T	ENST00000675843	missense_variant	CCDS31669.1	ENST00000675843.1:c.5228C>T	ENSP00000501606.1:p.Thr1743Ile	0.835	0.000109803	23	0.244005	0.198008	0.217837	0	0	41	0	0	0
ATM	AR	11:108345848:C:T	C	T	ENST00000675843	missense_variant	CCDS31669.1	ENST00000675843.1:c.8524C>T	ENSP00000501606.1:p.Pro2842Ser	0.706	2.38702e-05	5	-0.481724	0.424709	0.256691	0	0	5	0	0	0
ATM	AR	11:108330287:C:T	C	T	ENST00000675843	missense_variant	CCDS31669.1	ENST00000675843.1:c.7381C>T	ENSP00000501606.1:p.Arg2461Cys	0.707	2.38707e-05	5	0.473438	0.424638	0.264885	0	0	9	0	0	0
ATM	AR	11:108289689:T:C	T	C	ENST00000675843	missense_variant	CCDS31669.1	ENST00000675843.1:c.4324T>C	ENSP00000501606.1:p.Tyr1442His	0.733	0.000486957	102	-0.100979	0.0940658	0.283052	0	2	169	0	0	0
ATM	AR	11:108353828:A:G	A	G	ENST00000675843	missense_variant	CCDS31669.1	ENST00000675843.1:c.8734A>G	ENSP00000501606.1:p.Arg2912Gly	0.883	0.000133788	28	0.160897	0.179477	0.369999	0	0	60	0	0	0
ATM	AR	11:108250929:G:T	G	T	ENST00000675843	missense_variant	CCDS31669.1	ENST00000675843.1:c.1464G>T	ENSP00000501606.1:p.Trp488Cys	0.728	6.68366e-05	14	0.187013	0.253771	0.461161	0	0	27	0	0	0
ATM	AR	11:108299744:G:T	G	T	ENST00000675843	missense_variant	CCDS31669.1	ENST00000675843.1:c.5036G>T	ENSP00000501606.1:p.Gly1679Val	0.815	2.38702e-05	5	0.266452	0.42465	0.530357	0	0	10	0	0	0
ATM	AR	11:108332024:C:G	C	G	ENST00000675843	missense_variant	CCDS31669.1	ENST00000675843.1:c.7775C>G	ENSP00000501606.1:p.Ser2592Cys	0.765	5.25145e-05	11	-0.1303	0.286325	0.649054	0	0	20	0	0	0
ATM	AR	11:108330281:C:T	C	T	ENST00000675843	missense_variant	CCDS31669.1	ENST00000675843.1:c.7375C>T	ENSP00000501606.1:p.Arg2459Cys	0.795	3.81924e-05	8.00001	-0.147536	0.3357	0.660309	0	0	18	0	0	0
ATM	AR	11:108330381:T:G	T	G	ENST00000675843	missense_variant	CCDS31669.1	ENST00000675843.1:c.7475T>G	ENSP00000501606.1:p.Leu2492Arg	0.822	0.000219606	46	-0.0361291	0.140041	0.796415	0	2	81	0	0	0
ATM	AR	11:108329202:T:G	T	G	ENST00000675843	missense_variant	CCDS31669.1	ENST00000675843.1:c.7271T>G	ENSP00000501606.1:p.Val2424Gly	0.855	0.000105029	22	0.0502991	0.202469	0.803803	0	1	38	0	0	0
ATM	AR	11:108334973:A:C	A	C	ENST00000675843	missense_variant	CCDS31669.1	ENST00000675843.1:c.8015A>C	ENSP00000501606.1:p.Asp2672Ala	0.764	3.34189e-05	6.99999	-0.0205795	0.358883	0.954272	0	0	10	0	0	0
ATM	AR	11:108251850:T:C	T	C	ENSG00000149311	missense_variant	CCDS31669.1	ENST00000675843.1:c.1621T>C	ENSP00000501606.1:p.Cys541Arg	0.725	NA	NA	NA	NA	NA	0	1	0	0	0	0
ATM	AR	11:108365453:C:T	C	T	ENSG00000149311	missense_variant	CCDS31669.1	ENST00000675843.1:c.9116C>T	ENSP00000501606.1:p.Ala3039Val	0.974	NA	NA	NA	NA	NA	0	0	1	0	0	0
ATM	AR	11:108345882:C:A	C	A	ENSG00000149311	missense_variant	CCDS31669.1	ENST00000675843.1:c.8558C>A	ENSP00000501606.1:p.Thr2853Lys	0.963	NA	NA	NA	NA	NA	0	0	1	0	0	0
ATM	AR	11:108365489:G:T	G	T	ENSG00000149311	missense_variant	CCDS31669.1	ENST00000675843.1:c.9152G>T	ENSP00000501606.1:p.Gly3051Val	0.956	NA	NA	NA	NA	NA	0	0	1	0	0	0
ATM	AR	11:108331487:T:G	T	G	ENSG00000149311	missense_variant	CCDS31669.1	ENST00000675843.1:c.7559T>G	ENSP00000501606.1:p.Met2520Arg	0.952	NA	NA	NA	NA	NA	0	0	1	0	0	0
ATM	AR	11:108347293:G:A	G	A	ENSG00000149311	missense_variant	CCDS31669.1	ENST00000675843.1:c.8599G>A	ENSP00000501606.1:p.Gly2867Arg	0.925	NA	NA	NA	NA	NA	0	0	1	0	0	0
ATM	AR	11:108347293:G:C	G	C	ENSG00000149311	missense_variant	CCDS31669.1	ENST00000675843.1:c.8599G>C	ENSP00000501606.1:p.Gly2867Arg	0.925	NA	NA	NA	NA	NA	0	0	1	0	0	0
ATM	AR	11:108365416:A:C	A	C	ENSG00000149311	missense_variant	CCDS31669.1	ENST00000675843.1:c.9079A>C	ENSP00000501606.1:p.Ser3027Arg	0.924	NA	NA	NA	NA	NA	0	0	1	0	0	0
ATM	AR	11:108331919:T:C	T	C	ENSG00000149311	missense_variant	CCDS31669.1	ENST00000675843.1:c.7670T>C	ENSP00000501606.1:p.Leu2557Ser	0.919	NA	NA	NA	NA	NA	0	0	1	0	0	0
ATM	AR	11:108333943:T:A	T	A	ENSG00000149311	missense_variant	CCDS31669.1	ENST00000675843.1:c.7985T>A	ENSP00000501606.1:p.Val2662Asp	0.916	NA	NA	NA	NA	NA	0	0	1	0	0	0
ATM	AR	11:108353867:G:A	G	A	ENSG00000149311	missense_variant	CCDS31669.1	ENST00000675843.1:c.8773G>A	ENSP00000501606.1:p.Gly2925Ser	0.916	NA	NA	NA	NA	NA	0	0	1	0	0	0
ATM	AR	11:108343246:G:A	G	A	ENSG00000149311	missense_variant	CCDS31669.1	ENST00000675843.1:c.8293G>A	ENSP00000501606.1:p.Gly2765Ser	0.915	NA	NA	NA	NA	NA	0	0	1	0	0	0
ATM	AR	11:108310198:T:C	T	C	ENSG00000149311	missense_variant	CCDS31669.1	ENST00000675843.1:c.5801T>C	ENSP00000501606.1:p.Leu1934Pro	0.912	NA	NA	NA	NA	NA	0	0	1	0	0	0
ATM	AR	11:108353766:G:A	G	A	ENSG00000149311	missense_variant	CCDS31669.1	ENST00000675843.1:c.8672G>A	ENSP00000501606.1:p.Gly2891Asp	0.909	NA	NA	NA	NA	NA	0	0	1	0	0	0
ATM	AR	11:108331475:T:G	T	G	ENSG00000149311	missense_variant	CCDS31669.1	ENST00000675843.1:c.7547T>G	ENSP00000501606.1:p.Phe2516Cys	0.908	NA	NA	NA	NA	NA	0	0	1	0	0	0
ATM	AR	11:108365450:A:T	A	T	ENSG00000149311	missense_variant	CCDS31669.1	ENST00000675843.1:c.9113A>T	ENSP00000501606.1:p.Gln3038Leu	0.905	NA	NA	NA	NA	NA	0	0	1	0	0	0
ATM	AR	11:108295000:T:C	T	C	ENSG00000149311	missense_variant	CCDS31669.1	ENST00000675843.1:c.4850T>C	ENSP00000501606.1:p.Leu1617Pro	0.901	NA	NA	NA	NA	NA	0	0	1	0	0	0
ATM	AR	11:108330315:A:G	A	G	ENSG00000149311	missense_variant	CCDS31669.1	ENST00000675843.1:c.7409A>G	ENSP00000501606.1:p.Tyr2470Cys	0.9	NA	NA	NA	NA	NA	0	0	1	0	0	0
ATM	AR	11:108353862:T:A	T	A	ENSG00000149311	missense_variant	CCDS31669.1	ENST00000675843.1:c.8768T>A	ENSP00000501606.1:p.Val2923Asp	0.892	NA	NA	NA	NA	NA	0	0	1	0	0	0
ATM	AR	11:108353802:C:T	C	T	ENSG00000149311	missense_variant	CCDS31669.1	ENST00000675843.1:c.8708C>T	ENSP00000501606.1:p.Pro2903Leu	0.887	NA	NA	NA	NA	NA	0	0	1	0	0	0
ATM	AR	11:108330369:G:A	G	A	ENSG00000149311	missense_variant	CCDS31669.1	ENST00000675843.1:c.7463G>A	ENSP00000501606.1:p.Cys2488Tyr	0.883	NA	NA	NA	NA	NA	0	0	1	0	0	0
ATM	AR	11:108345870:G:A	G	A	ENSG00000149311	missense_variant	CCDS31669.1	ENST00000675843.1:c.8546G>A	ENSP00000501606.1:p.Arg2849Gln	0.874	NA	NA	NA	NA	NA	0	0	1	0	0	0
ATM	AR	11:108345849:C:G	C	G	ENSG00000149311	missense_variant	CCDS31669.1	ENST00000675843.1:c.8525C>G	ENSP00000501606.1:p.Pro2842Arg	0.868	NA	NA	NA	NA	NA	0	0	1	0	0	0
ATM	AR	11:108330249:A:G	A	G	ENSG00000149311	missense_variant	CCDS31669.1	ENST00000675843.1:c.7343A>G	ENSP00000501606.1:p.Asp2448Gly	0.863	NA	NA	NA	NA	NA	0	0	1	0	0	0
ATM	AR	11:108330374:C:T	C	T	ENSG00000149311	missense_variant	CCDS31669.1	ENST00000675843.1:c.7468C>T	ENSP00000501606.1:p.Leu2490Phe	0.863	NA	NA	NA	NA	NA	0	0	1	0	0	0
ATM	AR	11:108345885:G:A	G	A	ENSG00000149311	missense_variant	CCDS31669.1	ENST00000675843.1:c.8561G>A	ENSP00000501606.1:p.Arg2854His	0.856	NA	NA	NA	NA	NA	0	0	1	0	0	0
ATM	AR	11:108330314:T:G	T	G	ENSG00000149311	missense_variant	CCDS31669.1	ENST00000675843.1:c.7408T>G	ENSP00000501606.1:p.Tyr2470Asp	0.854	NA	NA	NA	NA	NA	0	0	1	0	0	0
ATM	AR	11:108294943:T:C	T	C	ENSG00000149311	missense_variant	CCDS31669.1	ENST00000675843.1:c.4793T>C	ENSP00000501606.1:p.Leu1598Pro	0.844	NA	NA	NA	NA	NA	0	0	1	0	0	0
ATM	AR	11:108325387:T:G	T	G	ENSG00000149311	missense_variant	CCDS31669.1	ENST00000675843.1:c.6650T>G	ENSP00000501606.1:p.Phe2217Cys	0.841	NA	NA	NA	NA	NA	0	0	1	0	0	0
ATM	AR	11:108343267:G:A	G	A	ENSG00000149311	missense_variant	CCDS31669.1	ENST00000675843.1:c.8314G>A	ENSP00000501606.1:p.Gly2772Arg	0.839	NA	NA	NA	NA	NA	0	0	1	0	0	0
ATM	AR	11:108353831:G:C	G	C	ENSG00000149311	missense_variant	CCDS31669.1	ENST00000675843.1:c.8737G>C	ENSP00000501606.1:p.Asp2913His	0.824	NA	NA	NA	NA	NA	0	0	1	0	0	0
ATM	AR	11:108347333:A:G	A	G	ENSG00000149311	missense_variant	CCDS31669.1	ENST00000675843.1:c.8639A>G	ENSP00000501606.1:p.Glu2880Gly	0.819	NA	NA	NA	NA	NA	0	0	1	0	0	0
ATM	AR	11:108331906:C:A	C	A	ENSG00000149311	missense_variant	CCDS31669.1	ENST00000675843.1:c.7657C>A	ENSP00000501606.1:p.Pro2553Thr	0.818	NA	NA	NA	NA	NA	0	0	1	0	0	0
ATM	AR	11:108292729:A:G	A	G	ENSG00000149311	missense_variant	CCDS31669.1	ENST00000675843.1:c.4547A>G	ENSP00000501606.1:p.His1516Arg	0.815	NA	NA	NA	NA	NA	0	0	1	0	0	0
ATM	AR	11:108321384:T:C	T	C	ENSG00000149311	missense_variant	CCDS31669.1	ENST00000675843.1:c.6536T>C	ENSP00000501606.1:p.Ile2179Thr	0.806	NA	NA	NA	NA	NA	0	0	1	0	0	0
ATM	AR	11:108325372:T:C	T	C	ENSG00000149311	missense_variant	CCDS31669.1	ENST00000675843.1:c.6635T>C	ENSP00000501606.1:p.Leu2212Pro	0.806	NA	NA	NA	NA	NA	0	0	1	0	0	0
ATM	AR	11:108289759:T:C	T	C	ENSG00000149311	missense_variant	CCDS31669.1	ENST00000675843.1:c.4394T>C	ENSP00000501606.1:p.Leu1465Pro	0.802	NA	NA	NA	NA	NA	0	0	1	0	0	0
ATM	AR	11:108327705:G:A	G	A	ENSG00000149311	missense_variant	CCDS31669.1	ENST00000675843.1:c.7036G>A	ENSP00000501606.1:p.Ala2346Thr	0.798	NA	NA	NA	NA	NA	0	0	1	0	0	0
ATM	AR	11:108252858:T:C	T	C	ENSG00000149311	missense_variant	CCDS31669.1	ENST00000675843.1:c.1844T>C	ENSP00000501606.1:p.Leu615Pro	0.792	NA	NA	NA	NA	NA	0	0	1	0	0	0
ATM	AR	11:108284328:T:C	T	C	ENSG00000149311	missense_variant	CCDS31669.1	ENST00000675843.1:c.3848T>C	ENSP00000501606.1:p.Leu1283Pro	0.791	NA	NA	NA	NA	NA	0	0	1	0	0	0
ATM	AR	11:108287646:T:C	T	C	ENSG00000149311	missense_variant	CCDS31669.1	ENST00000675843.1:c.4040T>C	ENSP00000501606.1:p.Leu1347Ser	0.79	NA	NA	NA	NA	NA	0	0	1	0	0	0
ATM	AR	11:108345891:T:C	T	C	ENSG00000149311	missense_variant	CCDS31669.1	ENST00000675843.1:c.8567T>C	ENSP00000501606.1:p.Val2856Ala	0.785	NA	NA	NA	NA	NA	0	0	1	0	0	0
ATM	AR	11:108256252:T:G	T	G	ENSG00000149311	missense_variant	CCDS31669.1	ENST00000675843.1:c.2162T>G	ENSP00000501606.1:p.Leu721Arg	0.783	NA	NA	NA	NA	NA	0	0	1	0	0	0
ATM	AR	11:108347290:C:T	C	T	ENSG00000149311	missense_variant	CCDS31669.1	ENST00000675843.1:c.8596C>T	ENSP00000501606.1:p.Leu2866Phe	0.783	NA	NA	NA	NA	NA	0	0	1	0	0	0
ATM	AR	11:108272588:G:A	G	A	ENSG00000149311	missense_variant	CCDS31669.1	ENST00000675843.1:c.3134G>A	ENSP00000501606.1:p.Cys1045Tyr	0.773	NA	NA	NA	NA	NA	0	0	1	0	0	0
ATM	AR	11:108353837:G:A	G	A	ENSG00000149311	missense_variant	CCDS31669.1	ENST00000675843.1:c.8743G>A	ENSP00000501606.1:p.Val2915Met	0.773	NA	NA	NA	NA	NA	0	0	1	0	0	0
ATM	AR	11:108326197:T:G	T	G	ENSG00000149311	missense_variant	CCDS31669.1	ENST00000675843.1:c.6947T>G	ENSP00000501606.1:p.Ile2316Ser	0.772	NA	NA	NA	NA	NA	0	0	1	0	0	0
ATM	AR	11:108284433:T:G	T	G	ENSG00000149311	missense_variant	CCDS31669.1	ENST00000675843.1:c.3953T>G	ENSP00000501606.1:p.Val1318Gly	0.765	NA	NA	NA	NA	NA	0	0	1	0	0	0
ATM	AR	11:108289765:A:G	A	G	ENSG00000149311	missense_variant	CCDS31669.1	ENST00000675843.1:c.4400A>G	ENSP00000501606.1:p.Asp1467Gly	0.764	NA	NA	NA	NA	NA	0	0	1	0	0	0
ATM	AR	11:108257485:T:C	T	C	ENSG00000149311	missense_variant	CCDS31669.1	ENST00000675843.1:c.2255T>C	ENSP00000501606.1:p.Leu752Pro	0.763	NA	NA	NA	NA	NA	0	0	1	0	0	0
ATM	AR	11:108281113:T:C	T	C	ENSG00000149311	missense_variant	CCDS31669.1	ENST00000675843.1:c.3521T>C	ENSP00000501606.1:p.Phe1174Ser	0.758	NA	NA	NA	NA	NA	0	0	1	0	0	0
ATM	AR	11:108345841:C:G	C	G	ENSG00000149311	missense_variant	CCDS31669.1	ENST00000675843.1:c.8517C>G	ENSP00000501606.1:p.Phe2839Leu	0.757	NA	NA	NA	NA	NA	0	0	1	0	0	0
ATM	AR	11:108321345:T:G	T	G	ENSG00000149311	missense_variant	CCDS31669.1	ENST00000675843.1:c.6497T>G	ENSP00000501606.1:p.Val2166Gly	0.756	NA	NA	NA	NA	NA	0	0	1	0	0	0
ATM	AR	11:108331469:A:G	A	G	ENSG00000149311	missense_variant	CCDS31669.1	ENST00000675843.1:c.7541A>G	ENSP00000501606.1:p.Tyr2514Cys	0.753	NA	NA	NA	NA	NA	0	0	1	0	0	0
ATM	AR	11:108335898:T:G	T	G	ENSG00000149311	missense_variant	CCDS31669.1	ENST00000675843.1:c.8205T>G	ENSP00000501606.1:p.Cys2735Trp	0.748	NA	NA	NA	NA	NA	0	0	1	0	0	0
ATM	AR	11:108284436:A:G	A	G	ENSG00000149311	missense_variant	CCDS31669.1	ENST00000675843.1:c.3956A>G	ENSP00000501606.1:p.Tyr1319Cys	0.747	NA	NA	NA	NA	NA	0	0	1	0	0	0
ATM	AR	11:108330405:T:C	T	C	ENSG00000149311	missense_variant	CCDS31669.1	ENST00000675843.1:c.7499T>C	ENSP00000501606.1:p.Val2500Ala	0.727	NA	NA	NA	NA	NA	0	0	1	0	0	0
ATM	AR	11:108331937:T:C	T	C	ENSG00000149311	missense_variant	CCDS31669.1	ENST00000675843.1:c.7688T>C	ENSP00000501606.1:p.Leu2563Ser	0.726	NA	NA	NA	NA	NA	0	0	1	0	0	0
ATM	AR	11:108345873:T:C	T	C	ENSG00000149311	missense_variant	CCDS31669.1	ENST00000675843.1:c.8549T>C	ENSP00000501606.1:p.Leu2850Ser	0.726	NA	NA	NA	NA	NA	0	0	1	0	0	0
ATM	AR	11:108335029:C:T	C	T	ENSG00000149311	missense_variant	CCDS31669.1	ENST00000675843.1:c.8071C>T	ENSP00000501606.1:p.Arg2691Cys	0.725	NA	NA	NA	NA	NA	0	0	1	0	0	0
ATM	AR	11:108310191:T:C	T	C	ENSG00000149311	missense_variant	CCDS31669.1	ENST00000675843.1:c.5794T>C	ENSP00000501606.1:p.Phe1932Leu	0.722	NA	NA	NA	NA	NA	0	0	1	0	0	0
ATM	AR	11:108244949:T:C	T	C	ENSG00000149311	missense_variant	CCDS31669.1	ENST00000675843.1:c.824T>C	ENSP00000501606.1:p.Leu275Ser	0.721	NA	NA	NA	NA	NA	0	0	1	0	0	0
ATM	AR	11:108331933:G:C	G	C	ENSG00000149311	missense_variant	CCDS31669.1	ENST00000675843.1:c.7684G>C	ENSP00000501606.1:p.Ala2562Pro	0.721	NA	NA	NA	NA	NA	0	0	1	0	0	0
ATM	AR	11:108325537:A:T	A	T	ENSG00000149311	missense_variant	CCDS31669.1	ENST00000675843.1:c.6800A>T	ENSP00000501606.1:p.Asn2267Ile	0.715	NA	NA	NA	NA	NA	0	0	1	0	0	0
ATM	AR	11:108335899:A:G	A	G	ENSG00000149311	missense_variant	CCDS31669.1	ENST00000675843.1:c.8206A>G	ENSP00000501606.1:p.Asn2736Asp	0.712	NA	NA	NA	NA	NA	0	0	1	0	0	0
ATM	AR	11:108335960:A:G	A	G	ENSG00000149311	missense_variant	CCDS31669.1	ENST00000675843.1:c.8267A>G	ENSP00000501606.1:p.Lys2756Arg	0.708	NA	NA	NA	NA	NA	0	0	1	0	0	0
ATM	AR	11:108335069:G:A	G	A	ENSG00000149311	missense_variant	CCDS31669.1	ENST00000675843.1:c.8111G>A	ENSP00000501606.1:p.Cys2704Tyr	0.877	NA	NA	NA	NA	NA	0	1	1	0	0	0
ATM	AR	11:108365491:T:C	T	C	ENSG00000149311	missense_variant	CCDS31669.1	ENST00000675843.1:c.9154T>C	ENSP00000501606.1:p.Trp3052Arg	0.969	NA	NA	NA	NA	NA	0	0	2	0	0	0
ATM	AR	11:108335887:T:G	T	G	ENSG00000149311	missense_variant	CCDS31669.1	ENST00000675843.1:c.8194T>G	ENSP00000501606.1:p.Phe2732Val	0.926	NA	NA	NA	NA	NA	0	0	2	0	0	0
ATM	AR	11:108330261:T:C	T	C	ENSG00000149311	missense_variant	CCDS31669.1	ENST00000675843.1:c.7355T>C	ENSP00000501606.1:p.Leu2452Pro	0.914	NA	NA	NA	NA	NA	0	0	2	0	0	0
ATM	AR	11:108331913:A:G	A	G	ENSG00000149311	missense_variant	CCDS31669.1	ENST00000675843.1:c.7664A>G	ENSP00000501606.1:p.His2555Arg	0.911	NA	NA	NA	NA	NA	0	0	2	0	0	0
ATM	AR	11:108345846:A:G	A	G	ENSG00000149311	missense_variant	CCDS31669.1	ENST00000675843.1:c.8522A>G	ENSP00000501606.1:p.Asp2841Gly	0.909	NA	NA	NA	NA	NA	0	0	2	0	0	0
ATM	AR	11:108365467:A:G	A	G	ENSG00000149311	missense_variant	CCDS31669.1	ENST00000675843.1:c.9130A>G	ENSP00000501606.1:p.Asn3044Asp	0.885	NA	NA	NA	NA	NA	0	0	2	0	0	0
ATM	AR	11:108353835:T:C	T	C	ENSG00000149311	missense_variant	CCDS31669.1	ENST00000675843.1:c.8741T>C	ENSP00000501606.1:p.Ile2914Thr	0.882	NA	NA	NA	NA	NA	0	0	2	0	0	0
ATM	AR	11:108335880:A:C	A	C	ENSG00000149311	missense_variant	CCDS31669.1	ENST00000675843.1:c.8187A>C	ENSP00000501606.1:p.Gln2729His	0.869	NA	NA	NA	NA	NA	0	0	2	0	0	0
ATM	AR	11:108301720:G:T	G	T	ENSG00000149311	missense_variant	CCDS31669.1	ENST00000675843.1:c.5250G>T	ENSP00000501606.1:p.Trp1750Cys	0.855	NA	NA	NA	NA	NA	0	0	2	0	0	0
ATM	AR	11:108301770:T:G	T	G	ENSG00000149311	missense_variant	CCDS31669.1	ENST00000675843.1:c.5300T>G	ENSP00000501606.1:p.Phe1767Cys	0.846	NA	NA	NA	NA	NA	0	0	2	0	0	0
ATM	AR	11:108299744:G:A	G	A	ENSG00000149311	missense_variant	CCDS31669.1	ENST00000675843.1:c.5036G>A	ENSP00000501606.1:p.Gly1679Asp	0.833	NA	NA	NA	NA	NA	0	0	2	0	0	0
ATM	AR	11:108365443:A:G	A	G	ENSG00000149311	missense_variant	CCDS31669.1	ENST00000675843.1:c.9106A>G	ENSP00000501606.1:p.Ile3036Val	0.809	NA	NA	NA	NA	NA	0	0	2	0	0	0
ATM	AR	11:108331901:A:G	A	G	ENSG00000149311	missense_variant	CCDS31669.1	ENST00000675843.1:c.7652A>G	ENSP00000501606.1:p.Asp2551Gly	0.808	NA	NA	NA	NA	NA	0	0	2	0	0	0
ATM	AR	11:108245000:C:T	C	T	ENSG00000149311	missense_variant	CCDS31669.1	ENST00000675843.1:c.875C>T	ENSP00000501606.1:p.Pro292Leu	0.752	NA	NA	NA	NA	NA	0	0	2	0	0	0
ATM	AR	11:108330214:A:C	A	C	ENSG00000149311	missense_variant	CCDS31669.1	ENST00000675843.1:c.7308A>C	ENSP00000501606.1:p.Arg2436Ser	0.745	NA	NA	NA	NA	NA	0	0	2	0	0	0
ATM	AR	11:108317467:T:C	T	C	ENSG00000149311	missense_variant	CCDS31669.1	ENST00000675843.1:c.6293T>C	ENSP00000501606.1:p.Leu2098Pro	0.74	NA	NA	NA	NA	NA	0	0	2	0	0	0
ATM	AR	11:108329133:T:C	T	C	ENSG00000149311	missense_variant	CCDS31669.1	ENST00000675843.1:c.7202T>C	ENSP00000501606.1:p.Ile2401Thr	0.738	NA	NA	NA	NA	NA	0	0	2	0	0	0
ATM	AR	11:108327727:C:G	C	G	ENSG00000149311	missense_variant	CCDS31669.1	ENST00000675843.1:c.7058C>G	ENSP00000501606.1:p.Pro2353Arg	0.73	NA	NA	NA	NA	NA	0	0	2	0	0	0
ATM	AR	11:108329150:T:C	T	C	ENSG00000149311	missense_variant	CCDS31669.1	ENST00000675843.1:c.7219T>C	ENSP00000501606.1:p.Ser2407Pro	0.72	NA	NA	NA	NA	NA	0	0	2	0	0	0
ATM	AR	11:108343280:T:C	T	C	ENSG00000149311	missense_variant	CCDS31669.1	ENST00000675843.1:c.8327T>C	ENSP00000501606.1:p.Ile2776Thr	0.895	NA	NA	NA	NA	NA	0	0	3	0	0	0
ATM	AR	11:108345900:C:G	C	G	ENSG00000149311	missense_variant	CCDS31669.1	ENST00000675843.1:c.8576C>G	ENSP00000501606.1:p.Ser2859Cys	0.813	NA	NA	NA	NA	NA	0	0	3	0	0	0
ATM	AR	11:108345897:C:T	C	T	ENSG00000149311	missense_variant	CCDS31669.1	ENST00000675843.1:c.8573C>T	ENSP00000501606.1:p.Thr2858Ile	0.801	NA	NA	NA	NA	NA	0	0	3	0	0	0
ATM	AR	11:108332766:G:A	G	A	ENSG00000149311	missense_variant	CCDS31669.1	ENST00000675843.1:c.7793G>A	ENSP00000501606.1:p.Arg2598Gln	0.734	NA	NA	NA	NA	NA	0	0	3	0	0	0
ATM	AR	11:108317489:G:C	G	C	ENSG00000149311	missense_variant	CCDS31669.1	ENST00000675843.1:c.6315G>C	ENSP00000501606.1:p.Arg2105Ser	0.707	NA	NA	NA	NA	NA	0	0	3	0	0	0
ATM	AR	11:108335867:A:G	A	G	ENSG00000149311	missense_variant	CCDS31669.1	ENST00000675843.1:c.8174A>G	ENSP00000501606.1:p.Asp2725Gly	0.968	NA	NA	NA	NA	NA	0	0	4	0	0	0
ATM	AR	11:108347357:T:C	T	C	ENSG00000149311	missense_variant	CCDS31669.1	ENST00000675843.1:c.8663T>C	ENSP00000501606.1:p.Ile2888Thr	0.95	NA	NA	NA	NA	NA	0	0	4	0	0	0
ATM	AR	11:108325416:C:T	C	T	ENSG00000149311	missense_variant	CCDS31669.1	ENST00000675843.1:c.6679C>T	ENSP00000501606.1:p.Arg2227Cys	0.854	NA	NA	NA	NA	NA	0	0	4	0	0	0
ATM	AR	11:108329115:A:T	A	T	ENSG00000149311	missense_variant	CCDS31669.1	ENST00000675843.1:c.7184A>T	ENSP00000501606.1:p.Asp2395Val	0.822	NA	NA	NA	NA	NA	0	0	4	0	0	0
ATM	AR	11:108327682:T:C	T	C	ENSG00000149311	missense_variant	CCDS31669.1	ENST00000675843.1:c.7013T>C	ENSP00000501606.1:p.Leu2338Pro	0.819	NA	NA	NA	NA	NA	0	0	4	0	0	0
ATM	AR	11:108335096:G:C	G	C	ENSG00000149311	missense_variant	CCDS31669.1	ENST00000675843.1:c.8138G>C	ENSP00000501606.1:p.Arg2713Thr	0.781	NA	NA	NA	NA	NA	0	0	4	0	0	0
ATM	AR	11:108331462:C:A	C	A	ENSG00000149311	missense_variant	CCDS31669.1	ENST00000675843.1:c.7534C>A	ENSP00000501606.1:p.Pro2512Thr	0.75	NA	NA	NA	NA	NA	0	0	4	0	0	0
ATM	AR	11:108365091:T:C	T	C	ENSG00000149311	missense_variant	CCDS31669.1	ENST00000675843.1:c.8860T>C	ENSP00000501606.1:p.Tyr2954His	0.739	NA	NA	NA	NA	NA	0	0	4	0	0	0
ATM	AR	11:108299852:T:C	T	C	ENSG00000149311	missense_variant	CCDS31669.1	ENST00000675843.1:c.5144T>C	ENSP00000501606.1:p.Leu1715Pro	0.757	NA	NA	NA	NA	NA	0	0	5	0	0	0
ATM	AR	11:108330281:C:G	C	G	ENSG00000149311	missense_variant	CCDS31669.1	ENST00000675843.1:c.7375C>G	ENSP00000501606.1:p.Arg2459Gly	0.752	NA	NA	NA	NA	NA	0	1	5	0	0	0
ATM	AR	11:108353831:G:T	G	T	ENSG00000149311	missense_variant	CCDS31669.1	ENST00000675843.1:c.8737G>T	ENSP00000501606.1:p.Asp2913Tyr	0.871	NA	NA	NA	NA	NA	0	0	6	0	0	0
ATM	AR	11:108335105:T:C	T	C	ENSG00000149311	missense_variant	CCDS31669.1	ENST00000675843.1:c.8147T>C	ENSP00000501606.1:p.Val2716Ala	0.905	NA	NA	NA	NA	NA	0	0	7	0	0	0
ATM	AR	11:108271074:T:G	T	G	ENSG00000149311	missense_variant	CCDS31669.1	ENST00000675843.1:c.2849T>G	ENSP00000501606.1:p.Leu950Arg	0.827	NA	NA	NA	NA	NA	0	0	7	0	0	0
ATM	AR	11:108292687:G:T	G	T	ENSG00000149311	missense_variant	CCDS31669.1	ENST00000675843.1:c.4505G>T	ENSP00000501606.1:p.Cys1502Phe	0.726	NA	NA	NA	NA	NA	0	0	7	0	0	0
ATM	AR	11:108244997:A:G	A	G	ENSG00000149311	missense_variant	CCDS31669.1	ENST00000675843.1:c.872A>G	ENSP00000501606.1:p.His291Arg	0.719	NA	NA	NA	NA	NA	0	0	7	0	0	0
ATM	AR	11:108345882:C:T	C	T	ENSG00000149311	missense_variant	CCDS31669.1	ENST00000675843.1:c.8558C>T	ENSP00000501606.1:p.Thr2853Met	0.921	NA	NA	NA	NA	NA	0	0	8	0	0	0
ATM	AR	11:108353856:C:T	C	T	ENSG00000149311	missense_variant	CCDS31669.1	ENST00000675843.1:c.8762C>T	ENSP00000501606.1:p.Thr2921Met	0.724	NA	NA	NA	NA	NA	0	0	11	0	0	0
BLM	AR	15:90769209:A:C	A	C	ENST00000355112	missense_variant	CCDS10363.1	ENST00000355112.8:c.2384A>C	ENSP00000347232.3:p.Asp795Ala	0.945	2.86454e-05	6.00001	-0.747353	0.387992	0.0540779	0	1	12	0	0	0
BLM	AR	15:90769209:A:C	A	C	ENST00000355112	missense_variant	CCDS10363.1	ENST00000355112.8:c.2384A>C	ENSP00000347232.3:p.Asp795Ala	0.945	2.86454e-05	6.00001	-0.747353	0.387992	0.0540779	0	1	12	0	0	0
BLM	AR	15:90763098:A:G	A	G	ENST00000355112	missense_variant	CCDS10363.1	ENST00000355112.8:c.2015A>G	ENSP00000347232.3:p.Gln672Arg	0.961	2.38705e-05	5.00001	0.171204	0.425024	0.687089	0	0	7	0	0	0
BLM	AR	15:90763098:A:G	A	G	ENST00000355112	missense_variant	CCDS10363.1	ENST00000355112.8:c.2015A>G	ENSP00000347232.3:p.Gln672Arg	0.961	2.38705e-05	5.00001	0.171204	0.425024	0.687089	0	0	7	0	0	0
BLM	AR	15:90790773:A:T	A	T	ENSG00000197299	missense_variant	CCDS10363.1	ENST00000355112.8:c.2948A>T	ENSP00000347232.3:p.Asp983Val	0.948	NA	NA	NA	NA	NA	0	0	1	0	0	0
BLM	AR	15:90769451:T:G	T	G	ENSG00000197299	missense_variant	CCDS10363.1	ENST00000355112.8:c.2420T>G	ENSP00000347232.3:p.Phe807Cys	0.93	NA	NA	NA	NA	NA	0	0	1	0	0	0
BLM	AR	15:90790736:G:A	G	A	ENSG00000197299	missense_variant	CCDS10363.1	ENST00000355112.8:c.2911G>A	ENSP00000347232.3:p.Glu971Lys	0.918	NA	NA	NA	NA	NA	0	0	1	0	0	0
BLM	AR	15:90763085:T:G	T	G	ENSG00000197299	missense_variant	CCDS10363.1	ENST00000355112.8:c.2002T>G	ENSP00000347232.3:p.Phe668Val	0.915	NA	NA	NA	NA	NA	0	0	1	0	0	0
BLM	AR	15:90769218:A:C	A	C	ENSG00000197299	missense_variant	CCDS10363.1	ENST00000355112.8:c.2393A>C	ENSP00000347232.3:p.His798Pro	0.914	NA	NA	NA	NA	NA	0	0	1	0	0	0
BLM	AR	15:90790791:G:T	G	T	ENSG00000197299	missense_variant	CCDS10363.1	ENST00000355112.8:c.2966G>T	ENSP00000347232.3:p.Cys989Phe	0.91	NA	NA	NA	NA	NA	0	0	1	0	0	0
BLM	AR	15:90790802:T:C	T	C	ENSG00000197299	missense_variant	CCDS10363.1	ENST00000355112.8:c.2977T>C	ENSP00000347232.3:p.Tyr993His	0.91	NA	NA	NA	NA	NA	0	0	1	0	0	0
BLM	AR	15:90790701:G:T	G	T	ENSG00000197299	missense_variant	CCDS10363.1	ENST00000355112.8:c.2876G>T	ENSP00000347232.3:p.Arg959Leu	0.906	NA	NA	NA	NA	NA	0	0	1	0	0	0
BLM	AR	15:90790745:T:G	T	G	ENSG00000197299	missense_variant	CCDS10363.1	ENST00000355112.8:c.2920T>G	ENSP00000347232.3:p.Tyr974Asp	0.896	NA	NA	NA	NA	NA	0	0	1	0	0	0
BLM	AR	15:90769214:G:A	G	A	ENSG00000197299	missense_variant	CCDS10363.1	ENST00000355112.8:c.2389G>A	ENSP00000347232.3:p.Ala797Thr	0.893	NA	NA	NA	NA	NA	0	0	1	0	0	0
BLM	AR	15:90765380:T:C	T	C	ENSG00000197299	missense_variant	CCDS10363.1	ENST00000355112.8:c.2159T>C	ENSP00000347232.3:p.Ile720Thr	0.885	NA	NA	NA	NA	NA	0	0	1	0	0	0
BLM	AR	15:90790697:G:A	G	A	ENSG00000197299	missense_variant	CCDS10363.1	ENST00000355112.8:c.2872G>A	ENSP00000347232.3:p.Val958Met	0.878	NA	NA	NA	NA	NA	0	0	1	0	0	0
BLM	AR	15:90785013:C:T	C	T	ENSG00000197299	missense_variant	CCDS10363.1	ENST00000355112.8:c.2755C>T	ENSP00000347232.3:p.His919Tyr	0.854	NA	NA	NA	NA	NA	0	0	1	0	0	0
BLM	AR	15:90790839:T:C	T	C	ENSG00000197299	missense_variant	CCDS10363.1	ENST00000355112.8:c.3014T>C	ENSP00000347232.3:p.Ile1005Thr	0.852	NA	NA	NA	NA	NA	0	0	1	0	0	0
BLM	AR	15:90763047:T:C	T	C	ENSG00000197299	missense_variant	CCDS10363.1	ENST00000355112.8:c.1964T>C	ENSP00000347232.3:p.Met655Thr	0.816	NA	NA	NA	NA	NA	0	0	1	0	0	0
BLM	AR	15:90760198:G:A	G	A	ENSG00000197299	missense_variant	CCDS10363.1	ENST00000355112.8:c.1139G>A	ENSP00000347232.3:p.Cys380Tyr	0.797	NA	NA	NA	NA	NA	0	0	1	0	0	0
BLM	AR	15:90769565:T:C	T	C	ENSG00000197299	missense_variant	CCDS10363.1	ENST00000355112.8:c.2534T>C	ENSP00000347232.3:p.Leu845Pro	0.794	NA	NA	NA	NA	NA	0	0	1	0	0	0
BLM	AR	15:90785001:G:A	G	A	ENSG00000197299	missense_variant	CCDS10363.1	ENST00000355112.8:c.2743G>A	ENSP00000347232.3:p.Ala915Thr	0.765	NA	NA	NA	NA	NA	0	0	1	0	0	0
BLM	AR	15:90765344:G:A	G	A	ENSG00000197299	missense_variant	CCDS10363.1	ENST00000355112.8:c.2123G>A	ENSP00000347232.3:p.Gly708Glu	0.72	NA	NA	NA	NA	NA	0	0	1	0	0	0
BLM	AR	15:90790656:G:A	G	A	ENSG00000197299	missense_variant	CCDS10363.1	ENST00000355112.8:c.2831G>A	ENSP00000347232.3:p.Cys944Tyr	0.886	NA	NA	NA	NA	NA	0	0	2	0	0	0
BLM	AR	15:90794311:G:C	G	C	ENSG00000197299	missense_variant	CCDS10363.1	ENST00000355112.8:c.3164G>C	ENSP00000347232.3:p.Cys1055Ser	0.872	NA	NA	NA	NA	NA	0	0	2	0	0	0
BLM	AR	15:90790652:A:T	A	T	ENSG00000197299	missense_variant	CCDS10363.1	ENST00000355112.8:c.2827A>T	ENSP00000347232.3:p.Ile943Phe	0.865	NA	NA	NA	NA	NA	0	0	2	0	0	0
BLM	AR	15:90794236:G:A	G	A	ENSG00000197299	missense_variant	CCDS10363.1	ENST00000355112.8:c.3089G>A	ENSP00000347232.3:p.Cys1030Tyr	0.845	NA	NA	NA	NA	NA	0	0	2	0	0	0
BLM	AR	15:90790740:G:T	G	T	ENSG00000197299	missense_variant	CCDS10363.1	ENST00000355112.8:c.2915G>T	ENSP00000347232.3:p.Gly972Val	0.814	NA	NA	NA	NA	NA	0	0	2	0	0	0
BLM	AR	15:90803562:G:A	G	A	ENSG00000197299	missense_variant	CCDS10363.1	ENST00000355112.8:c.3400G>A	ENSP00000347232.3:p.Gly1134Arg	0.787	NA	NA	NA	NA	NA	0	0	2	0	0	0
BLM	AR	15:90790697:G:T	G	T	ENSG00000197299	missense_variant	CCDS10363.1	ENST00000355112.8:c.2872G>T	ENSP00000347232.3:p.Val958Leu	0.761	NA	NA	NA	NA	NA	0	0	3	0	0	0
BLM	AR	15:90794338:A:G	A	G	ENSG00000197299	missense_variant	CCDS10363.1	ENST00000355112.8:c.3191A>G	ENSP00000347232.3:p.Asp1064Gly	0.911	NA	NA	NA	NA	NA	0	0	4	0	0	0
BLM	AR	15:90790678:G:T	G	T	ENSG00000197299	missense_variant	CCDS10363.1	ENST00000355112.8:c.2853G>T	ENSP00000347232.3:p.Met951Ile	0.852	NA	NA	NA	NA	NA	0	0	4	0	0	0
BLM	AR	15:90803682:G:A	G	A	ENSG00000197299	missense_variant	CCDS10363.1	ENST00000355112.8:c.3520G>A	ENSP00000347232.3:p.Gly1174Arg	0.741	NA	NA	NA	NA	NA	0	0	4	0	0	0
BLM	AR	15:90790665:T:C	T	C	ENSG00000197299	missense_variant	CCDS10363.1	ENST00000355112.8:c.2840T>C	ENSP00000347232.3:p.Ile947Thr	0.717	NA	NA	NA	NA	NA	0	0	4	0	0	0
BLM	AR	15:90763152:C:T	C	T	ENSG00000197299	missense_variant	CCDS10363.1	ENST00000355112.8:c.2069C>T	ENSP00000347232.3:p.Pro690Leu	0.905	NA	NA	NA	NA	NA	0	0	5	0	0	0
BLM	AR	15:90790692:C:T	C	T	ENSG00000197299	missense_variant	CCDS10363.1	ENST00000355112.8:c.2867C>T	ENSP00000347232.3:p.Pro956Leu	0.85	NA	NA	NA	NA	NA	0	0	5	0	0	0
BLM	AR	15:90790709:A:T	A	T	ENSG00000197299	missense_variant	CCDS10363.1	ENST00000355112.8:c.2884A>T	ENSP00000347232.3:p.Ile962Phe	0.799	NA	NA	NA	NA	NA	0	0	5	0	0	0
BMP15	X-linked	23:50916359:G:A	G	A	ENST00000252677	missense_variant	CCDS14334.1	ENST00000252677.4:c.931G>A	ENSP00000252677.3:p.Ala311Thr	0.758	2.86443e-05	6.00001	0.277265	0.387278	0.474032	0	0	15	0	0	0
BMP15	X-linked	23:50916339:G:A	G	A	ENST00000252677	missense_variant	CCDS14334.1	ENST00000252677.4:c.911G>A	ENSP00000252677.3:p.Gly304Asp	0.788	6.20626e-05	13	0.099891	0.263153	0.704247	0	0	21	0	0	0
BMP15	X-linked	23:50916338:G:A	G	A	ENST00000252677	missense_variant	CCDS14334.1	ENST00000252677.4:c.910G>A	ENSP00000252677.3:p.Gly304Ser	0.726	0.000286443	60.0001	-0.0353911	0.122531	0.772709	0	1	108	0	0	0
BMP15	X-linked	23:50916299:T:C	T	C	ENSG00000130385	missense_variant	CCDS14334.1	ENST00000252677.4:c.871T>C	ENSP00000252677.3:p.Cys291Arg	0.903	NA	NA	NA	NA	NA	0	0	1	0	0	0
BMP15	X-linked	23:50916438:A:G	A	G	ENSG00000130385	missense_variant	CCDS14334.1	ENST00000252677.4:c.1010A>G	ENSP00000252677.3:p.His337Arg	0.898	NA	NA	NA	NA	NA	0	0	1	0	0	0
BMP15	X-linked	23:50916441:C:T	C	T	ENSG00000130385	missense_variant	CCDS14334.1	ENST00000252677.4:c.1013C>T	ENSP00000252677.3:p.Ala338Val	0.842	NA	NA	NA	NA	NA	0	0	1	0	0	0
BMP15	X-linked	23:50916336:T:C	T	C	ENSG00000130385	missense_variant	CCDS14334.1	ENST00000252677.4:c.908T>C	ENSP00000252677.3:p.Leu303Pro	0.821	NA	NA	NA	NA	NA	0	0	1	0	0	0
BMP15	X-linked	23:50916449:C:G	C	G	ENSG00000130385	missense_variant	CCDS14334.1	ENST00000252677.4:c.1021C>G	ENSP00000252677.3:p.Gln341Glu	0.816	NA	NA	NA	NA	NA	0	0	1	0	0	0
BMP15	X-linked	23:50915778:T:C	T	C	ENSG00000130385	missense_variant	CCDS14334.1	ENST00000252677.4:c.350T>C	ENSP00000252677.3:p.Leu117Pro	0.701	NA	NA	NA	NA	NA	0	0	1	0	0	0
BMP15	X-linked	23:50916504:C:T	C	T	ENSG00000130385	missense_variant	CCDS14334.1	ENST00000252677.4:c.1076C>T	ENSP00000252677.3:p.Pro359Leu	0.909	NA	NA	NA	NA	NA	0	1	3	0	0	0
BMP15	X-linked	23:50916503:C:A	C	A	ENSG00000130385	missense_variant	CCDS14334.1	ENST00000252677.4:c.1075C>A	ENSP00000252677.3:p.Pro359Thr	0.93	NA	NA	NA	NA	NA	0	0	4	0	0	0
BMPR1A	AD	10:86917218:C:T	C	T	ENST00000372037	missense_variant	CCDS7378.1	ENST00000372037.8:c.760C>T	ENSP00000361107.2:p.Arg254Cys	0.721	6.68366e-05	14	0.677346	0.253807	0.0076136	0	0	20	0	0	0
BMPR1A	AD	10:86921653:G:A	G	A	ENST00000372037	missense_variant	CCDS7378.1	ENST00000372037.8:c.1300G>A	ENSP00000361107.2:p.Gly434Ser	0.866	4.77404e-05	9.99999	0.496984	0.300368	0.0980077	0	0	21	0	0	0
BMPR1A	AD	10:86917170:C:T	C	T	ENST00000372037	missense_variant	CCDS7378.1	ENST00000372037.8:c.712C>T	ENSP00000361107.2:p.Arg238Trp	0.874	2.38702e-05	5	-0.463399	0.424739	0.275264	0	0	7	0	0	0
BMPR1A	AD	10:86917191:T:A	T	A	ENST00000372037	missense_variant	CCDS7378.1	ENST00000372037.8:c.733T>A	ENSP00000361107.2:p.Tyr245Asn	0.934	5.72891e-05	12	0.137442	0.274206	0.616205	0	0	24	0	0	0
BMPR1A	AD	10:86921680:C:T	C	T	ENST00000372037	missense_variant	CCDS7378.1	ENST00000372037.8:c.1327C>T	ENSP00000361107.2:p.Arg443Cys	0.888	0.000969131	203	0.0199475	0.0667209	0.764962	0	4	360	0	0	0
BMPR1A	AD	10:86921596:G:A	G	A	ENST00000372037	missense_variant	CCDS7378.1	ENST00000372037.8:c.1243G>A	ENSP00000361107.2:p.Glu415Lys	0.806	9.54809e-05	20	-0.0623833	0.212911	0.76952	0	1	47	0	0	0
BMPR1A	AD	10:86917243:T:G	T	G	ENSG00000107779	missense_variant	CCDS7378.1	ENST00000372037.8:c.785T>G	ENSP00000361107.2:p.Val262Gly	0.972	NA	NA	NA	NA	NA	0	0	1	0	0	0
BMPR1A	AD	10:86917192:A:G	A	G	ENSG00000107779	missense_variant	CCDS7378.1	ENST00000372037.8:c.734A>G	ENSP00000361107.2:p.Tyr245Cys	0.955	NA	NA	NA	NA	NA	0	0	1	0	0	0
BMPR1A	AD	10:86919408:C:T	C	T	ENSG00000107779	missense_variant	CCDS7378.1	ENST00000372037.8:c.1105C>T	ENSP00000361107.2:p.Leu369Phe	0.92	NA	NA	NA	NA	NA	0	0	1	0	0	0
BMPR1A	AD	10:86919408:C:G	C	G	ENSG00000107779	missense_variant	CCDS7378.1	ENST00000372037.8:c.1105C>G	ENSP00000361107.2:p.Leu369Val	0.917	NA	NA	NA	NA	NA	0	0	1	0	0	0
BMPR1A	AD	10:86919364:G:A	G	A	ENSG00000107779	missense_variant	CCDS7378.1	ENST00000372037.8:c.1061G>A	ENSP00000361107.2:p.Gly354Glu	0.909	NA	NA	NA	NA	NA	0	0	1	0	0	0
BMPR1A	AD	10:86917243:T:C	T	C	ENSG00000107779	missense_variant	CCDS7378.1	ENST00000372037.8:c.785T>C	ENSP00000361107.2:p.Val262Ala	0.9	NA	NA	NA	NA	NA	0	0	1	0	0	0
BMPR1A	AD	10:86923418:C:T	C	T	ENSG00000107779	missense_variant	CCDS7378.1	ENST00000372037.8:c.1385C>T	ENSP00000361107.2:p.Pro462Leu	0.891	NA	NA	NA	NA	NA	0	0	1	0	0	0
BMPR1A	AD	10:86923658:C:A	C	A	ENSG00000107779	missense_variant	CCDS7378.1	ENST00000372037.8:c.1538C>A	ENSP00000361107.2:p.Thr513Lys	0.88	NA	NA	NA	NA	NA	0	0	1	0	0	0
BMPR1A	AD	10:86923654:C:T	C	T	ENSG00000107779	missense_variant	CCDS7378.1	ENST00000372037.8:c.1534C>T	ENSP00000361107.2:p.Leu512Phe	0.879	NA	NA	NA	NA	NA	0	0	1	0	0	0
BMPR1A	AD	10:86899861:T:C	T	C	ENSG00000107779	missense_variant	CCDS7378.1	ENST00000372037.8:c.401T>C	ENSP00000361107.2:p.Leu134Ser	0.877	NA	NA	NA	NA	NA	0	0	1	0	0	0
BMPR1A	AD	10:86919469:G:T	G	T	ENSG00000107779	missense_variant	CCDS7378.1	ENST00000372037.8:c.1166G>T	ENSP00000361107.2:p.Ser389Ile	0.872	NA	NA	NA	NA	NA	0	0	1	0	0	0
BMPR1A	AD	10:86919252:C:G	C	G	ENSG00000107779	missense_variant	CCDS7378.1	ENST00000372037.8:c.949C>G	ENSP00000361107.2:p.Leu317Val	0.871	NA	NA	NA	NA	NA	0	0	1	0	0	0
BMPR1A	AD	10:86923430:C:T	C	T	ENSG00000107779	missense_variant	CCDS7378.1	ENST00000372037.8:c.1397C>T	ENSP00000361107.2:p.Ser466Leu	0.861	NA	NA	NA	NA	NA	0	0	1	0	0	0
BMPR1A	AD	10:86912362:G:C	G	C	ENSG00000107779	missense_variant	CCDS7378.1	ENST00000372037.8:c.653G>C	ENSP00000361107.2:p.Ser218Thr	0.8	NA	NA	NA	NA	NA	0	0	1	0	0	0
BMPR1A	AD	10:86923444:C:A	C	A	ENSG00000107779	missense_variant	CCDS7378.1	ENST00000372037.8:c.1411C>A	ENSP00000361107.2:p.Arg471Ser	0.764	NA	NA	NA	NA	NA	0	0	1	0	0	0
BMPR1A	AD	10:86899876:C:G	C	G	ENSG00000107779	missense_variant	CCDS7378.1	ENST00000372037.8:c.416C>G	ENSP00000361107.2:p.Pro139Arg	0.761	NA	NA	NA	NA	NA	0	0	1	0	0	0
BMPR1A	AD	10:86899870:C:T	C	T	ENSG00000107779	missense_variant	CCDS7378.1	ENST00000372037.8:c.410C>T	ENSP00000361107.2:p.Thr137Ile	0.759	NA	NA	NA	NA	NA	0	0	1	0	0	0
BMPR1A	AD	10:86917164:A:G	A	G	ENSG00000107779	missense_variant	CCDS7378.1	ENST00000372037.8:c.706A>G	ENSP00000361107.2:p.Met236Val	0.749	NA	NA	NA	NA	NA	0	0	1	0	0	0
BMPR1A	AD	10:86917297:C:G	C	G	ENSG00000107779	missense_variant	CCDS7378.1	ENST00000372037.8:c.839C>G	ENSP00000361107.2:p.Thr280Ser	0.748	NA	NA	NA	NA	NA	0	0	1	0	0	0
BMPR1A	AD	10:86917308:C:T	C	T	ENSG00000107779	missense_variant	CCDS7378.1	ENST00000372037.8:c.850C>T	ENSP00000361107.2:p.Arg284Cys	0.748	NA	NA	NA	NA	NA	0	0	1	0	0	0
BMPR1A	AD	10:86899818:C:T	C	T	ENSG00000107779	missense_variant	CCDS7378.1	ENST00000372037.8:c.358C>T	ENSP00000361107.2:p.Arg120Trp	0.73	NA	NA	NA	NA	NA	0	0	1	0	0	0
BMPR1A	AD	10:86921683:T:C	T	C	ENSG00000107779	missense_variant	CCDS7378.1	ENST00000372037.8:c.1330T>C	ENSP00000361107.2:p.Cys444Arg	0.706	NA	NA	NA	NA	NA	0	0	1	0	0	0
BMPR1A	AD	10:86917285:A:C	A	C	ENSG00000107779	missense_variant	CCDS7378.1	ENST00000372037.8:c.827A>C	ENSP00000361107.2:p.Glu276Ala	0.935	NA	NA	NA	NA	NA	0	0	2	0	0	0
BMPR1A	AD	10:86923388:A:G	A	G	ENSG00000107779	missense_variant	CCDS7378.1	ENST00000372037.8:c.1355A>G	ENSP00000361107.2:p.Glu452Gly	0.86	NA	NA	NA	NA	NA	0	0	2	0	0	0
BMPR1A	AD	10:86919325:G:C	G	C	ENSG00000107779	missense_variant	CCDS7378.1	ENST00000372037.8:c.1022G>C	ENSP00000361107.2:p.Gly341Ala	0.852	NA	NA	NA	NA	NA	0	0	2	0	0	0
BMPR1A	AD	10:86919229:C:G	C	G	ENSG00000107779	missense_variant	CCDS7378.1	ENST00000372037.8:c.926C>G	ENSP00000361107.2:p.Thr309Ser	0.796	NA	NA	NA	NA	NA	0	0	2	0	0	0
BMPR1A	AD	10:86923398:G:T	G	T	ENSG00000107779	missense_variant	CCDS7378.1	ENST00000372037.8:c.1365G>T	ENSP00000361107.2:p.Leu455Phe	0.764	NA	NA	NA	NA	NA	0	0	2	0	0	0
BMPR1A	AD	10:86919385:G:A	G	A	ENSG00000107779	missense_variant	CCDS7378.1	ENST00000372037.8:c.1082G>A	ENSP00000361107.2:p.Arg361Gln	0.97	NA	NA	NA	NA	NA	0	0	3	0	0	0
BMPR1A	AD	10:86919370:C:G	C	G	ENSG00000107779	missense_variant	CCDS7378.1	ENST00000372037.8:c.1067C>G	ENSP00000361107.2:p.Pro356Arg	0.929	NA	NA	NA	NA	NA	0	0	3	0	0	0
BMPR1A	AD	10:86921678:G:A	G	A	ENSG00000107779	missense_variant	CCDS7378.1	ENST00000372037.8:c.1325G>A	ENSP00000361107.2:p.Arg442His	0.871	NA	NA	NA	NA	NA	0	0	3	0	0	0
BMPR1A	AD	10:86917189:G:A	G	A	ENSG00000107779	missense_variant	CCDS7378.1	ENST00000372037.8:c.731G>A	ENSP00000361107.2:p.Arg244Gln	0.825	NA	NA	NA	NA	NA	0	0	4	0	0	0
BMPR1A	AD	10:86917219:G:A	G	A	ENSG00000107779	missense_variant	CCDS7378.1	ENST00000372037.8:c.761G>A	ENSP00000361107.2:p.Arg254His	0.813	NA	NA	NA	NA	NA	0	0	4	0	0	0
BMPR1A	AD	10:86919372:G:A	G	A	ENSG00000107779	missense_variant	CCDS7378.1	ENST00000372037.8:c.1069G>A	ENSP00000361107.2:p.Ala357Thr	0.745	NA	NA	NA	NA	NA	0	0	4	0	0	0
BMPR1A	AD	10:86921677:C:T	C	T	ENSG00000107779	missense_variant	CCDS7378.1	ENST00000372037.8:c.1324C>T	ENSP00000361107.2:p.Arg442Cys	0.739	NA	NA	NA	NA	NA	0	0	4	0	0	0
BMPR1A	AD	10:86917209:G:T	G	T	ENSG00000107779	missense_variant	CCDS7378.1	ENST00000372037.8:c.751G>T	ENSP00000361107.2:p.Gly251Cys	0.926	NA	NA	NA	NA	NA	0	1	4	0	0	0
BMPR1A	AD	10:86919369:C:T	C	T	ENSG00000107779	missense_variant	CCDS7378.1	ENST00000372037.8:c.1066C>T	ENSP00000361107.2:p.Pro356Ser	0.86	NA	NA	NA	NA	NA	0	1	4	0	0	0
BMPR1A	AD	10:86919246:G:A	G	A	ENSG00000107779	missense_variant	CCDS7378.1	ENST00000372037.8:c.943G>A	ENSP00000361107.2:p.Gly315Arg	0.914	NA	NA	NA	NA	NA	0	0	6	0	0	0
BMPR1A	AD	10:86917134:G:T	G	T	ENSG00000107779	missense_variant	CCDS7378.1	ENST00000372037.8:c.676G>T	ENSP00000361107.2:p.Val226Phe	0.81	NA	NA	NA	NA	NA	0	0	6	0	0	0
BMPR1A	AD	10:86919309:T:C	T	C	ENSG00000107779	missense_variant	CCDS7378.1	ENST00000372037.8:c.1006T>C	ENSP00000361107.2:p.Tyr336His	0.763	NA	NA	NA	NA	NA	0	0	7	0	0	0
BMPR1B	AD	4:95130038:G:T	G	T	ENST00000515059	missense_variant	CCDS3642.1	ENST00000515059.6:c.762G>T	ENSP00000426617.1:p.Arg254Ser	0.781	6.68385e-05	14	-0.474627	0.254334	0.0620197	0	1	23	0	0	0
BMPR1B	AD	4:95125072:T:C	T	C	ENST00000515059	missense_variant	CCDS3642.1	ENST00000515059.6:c.536T>C	ENSP00000426617.1:p.Leu179Ser	0.893	2.38705e-05	5.00001	0.478813	0.425545	0.260514	0	0	12	0	0	0
BMPR1B	AD	4:95130045:A:G	A	G	ENST00000515059	missense_variant	CCDS3642.1	ENST00000515059.6:c.769A>G	ENSP00000426617.1:p.Asn257Asp	0.922	6.68366e-05	14	0.254274	0.254347	0.317449	0	0	25	0	0	0
BMPR1B	AD	4:95130010:C:A	C	A	ENST00000515059	missense_variant	CCDS3642.1	ENST00000515059.6:c.734C>A	ENSP00000426617.1:p.Thr245Lys	0.818	2.86443e-05	6.00001	0.369611	0.388436	0.341332	0	0	11	0	0	0
BMPR1B	AD	4:95115685:G:T	G	T	ENST00000515059	missense_variant,splice_region_variant	CCDS3642.1	ENST00000515059.6:c.247G>T	ENSP00000426617.1:p.Asp83Tyr	0.76	2.38714e-05	5.00001	0.389586	0.42573	0.360138	0	0	7	0	0	0
BMPR1B	AD	4:95115710:G:T	G	T	ENST00000515059	missense_variant	CCDS3642.1	ENST00000515059.6:c.272G>T	ENSP00000426617.1:p.Arg91Ile	0.723	4.77409e-05	10	0.174105	0.300861	0.5628	0	0	17	0	0	0
BMPR1B	AD	4:95131272:C:T	C	T	ENST00000515059	missense_variant	CCDS3642.1	ENST00000515059.6:c.836C>T	ENSP00000426617.1:p.Thr279Ile	0.857	7.16107e-05	15	0.0906301	0.245676	0.712202	0	0	29	0	0	0
BMPR1B	AD	4:95130012:G:C	G	C	ENST00000515059	missense_variant	CCDS3642.1	ENST00000515059.6:c.736G>C	ENSP00000426617.1:p.Glu246Gln	0.885	2.86443e-05	6.00001	-0.098429	0.388408	0.799946	0	0	6	0	0	0
BMPR1B	AD	4:95130010:C:G	C	G	ENST00000515059	missense_variant	CCDS3642.1	ENST00000515059.6:c.734C>G	ENSP00000426617.1:p.Thr245Arg	0.838	2.86443e-05	6.00001	0.0523953	0.38842	0.892696	0	0	7	0	0	0
BMPR1B	AD	4:95130003:A:G	A	G	ENST00000515059	missense_variant	CCDS3642.1	ENST00000515059.6:c.727A>G	ENSP00000426617.1:p.Arg243Gly	0.799	2.38702e-05	5	-0.0539409	0.42548	0.899117	0	0	9	0	0	0
BMPR1B	AD	4:95125111:T:G	T	G	ENSG00000138696	missense_variant	CCDS3642.1	ENST00000515059.6:c.575T>G	ENSP00000426617.1:p.Leu192Arg	0.977	NA	NA	NA	NA	NA	0	0	1	0	0	0
BMPR1B	AD	4:95148870:T:A	T	A	ENSG00000138696	missense_variant	CCDS3642.1	ENST00000515059.6:c.1199T>A	ENSP00000426617.1:p.Met400Lys	0.966	NA	NA	NA	NA	NA	0	0	1	0	0	0
BMPR1B	AD	4:95131431:A:T	A	T	ENSG00000138696	missense_variant	CCDS3642.1	ENST00000515059.6:c.995A>T	ENSP00000426617.1:p.Asp332Val	0.952	NA	NA	NA	NA	NA	0	0	1	0	0	0
BMPR1B	AD	4:95152682:T:A	T	A	ENSG00000138696	missense_variant	CCDS3642.1	ENST00000515059.6:c.1292T>A	ENSP00000426617.1:p.Val431Glu	0.945	NA	NA	NA	NA	NA	0	0	1	0	0	0
BMPR1B	AD	4:95129907:G:A	G	A	ENSG00000138696	missense_variant	CCDS3642.1	ENST00000515059.6:c.631G>A	ENSP00000426617.1:p.Gly211Arg	0.934	NA	NA	NA	NA	NA	0	0	1	0	0	0
BMPR1B	AD	4:95125110:C:G	C	G	ENSG00000138696	missense_variant	CCDS3642.1	ENST00000515059.6:c.574C>G	ENSP00000426617.1:p.Leu192Val	0.895	NA	NA	NA	NA	NA	0	0	1	0	0	0
BMPR1B	AD	4:95131295:C:G	C	G	ENSG00000138696	missense_variant	CCDS3642.1	ENST00000515059.6:c.859C>G	ENSP00000426617.1:p.Leu287Val	0.887	NA	NA	NA	NA	NA	0	0	1	0	0	0
BMPR1B	AD	4:95125100:T:G	T	G	ENSG00000138696	missense_variant	CCDS3642.1	ENST00000515059.6:c.564T>G	ENSP00000426617.1:p.Ser188Arg	0.854	NA	NA	NA	NA	NA	0	0	1	0	0	0
BMPR1B	AD	4:95131440:G:C	G	C	ENSG00000138696	missense_variant	CCDS3642.1	ENST00000515059.6:c.1004G>C	ENSP00000426617.1:p.Ser335Thr	0.843	NA	NA	NA	NA	NA	0	0	1	0	0	0
BMPR1B	AD	4:95148807:C:T	C	T	ENSG00000138696	missense_variant	CCDS3642.1	ENST00000515059.6:c.1136C>T	ENSP00000426617.1:p.Pro379Leu	0.809	NA	NA	NA	NA	NA	0	0	1	0	0	0
BMPR1B	AD	4:95131219:C:A	C	A	ENSG00000138696	missense_variant	CCDS3642.1	ENST00000515059.6:c.783C>A	ENSP00000426617.1:p.Phe261Leu	0.798	NA	NA	NA	NA	NA	0	0	1	0	0	0
BMPR1B	AD	4:95148852:C:A	C	A	ENSG00000138696	missense_variant	CCDS3642.1	ENST00000515059.6:c.1181C>A	ENSP00000426617.1:p.Ser394Tyr	0.797	NA	NA	NA	NA	NA	0	0	1	0	0	0
BMPR1B	AD	4:95114727:G:A	G	A	ENSG00000138696	missense_variant	CCDS3642.1	ENST00000515059.6:c.151G>A	ENSP00000426617.1:p.Gly51Arg	0.784	NA	NA	NA	NA	NA	0	0	1	0	0	0
BMPR1B	AD	4:95131412:C:G	C	G	ENSG00000138696	missense_variant	CCDS3642.1	ENST00000515059.6:c.976C>G	ENSP00000426617.1:p.Pro326Ala	0.78	NA	NA	NA	NA	NA	0	0	1	0	0	0
BMPR1B	AD	4:95125083:T:C	T	C	ENSG00000138696	missense_variant	CCDS3642.1	ENST00000515059.6:c.547T>C	ENSP00000426617.1:p.Ser183Pro	0.751	NA	NA	NA	NA	NA	0	0	1	0	0	0
BMPR1B	AD	4:95154665:A:G	A	G	ENSG00000138696	missense_variant	CCDS3642.1	ENST00000515059.6:c.1501A>G	ENSP00000426617.1:p.Lys501Glu	0.747	NA	NA	NA	NA	NA	0	0	1	0	0	0
BMPR1B	AD	4:95115686:A:C	A	C	ENSG00000138696	missense_variant	CCDS3642.1	ENST00000515059.6:c.248A>C	ENSP00000426617.1:p.Asp83Ala	0.739	NA	NA	NA	NA	NA	0	0	1	0	0	0
BMPR1B	AD	4:95148862:G:A	G	A	ENSG00000138696	missense_variant	CCDS3642.1	ENST00000515059.6:c.1191G>A	ENSP00000426617.1:p.Met397Ile	0.729	NA	NA	NA	NA	NA	0	0	1	0	0	0
BMPR1B	AD	4:95115711:A:T	A	T	ENSG00000138696	missense_variant	CCDS3642.1	ENST00000515059.6:c.273A>T	ENSP00000426617.1:p.Arg91Ser	0.714	NA	NA	NA	NA	NA	0	0	1	0	0	0
BMPR1B	AD	4:95125117:T:C	T	C	ENSG00000138696	missense_variant	CCDS3642.1	ENST00000515059.6:c.581T>C	ENSP00000426617.1:p.Leu194Pro	0.973	NA	NA	NA	NA	NA	0	0	2	0	0	0
BMPR1B	AD	4:95125117:T:G	T	G	ENSG00000138696	missense_variant	CCDS3642.1	ENST00000515059.6:c.581T>G	ENSP00000426617.1:p.Leu194Arg	0.965	NA	NA	NA	NA	NA	0	0	2	0	0	0
BMPR1B	AD	4:95125063:T:G	T	G	ENSG00000138696	missense_variant	CCDS3642.1	ENST00000515059.6:c.527T>G	ENSP00000426617.1:p.Leu176Arg	0.946	NA	NA	NA	NA	NA	0	0	2	0	0	0
BMPR1B	AD	4:95125060:C:T	C	T	ENSG00000138696	missense_variant	CCDS3642.1	ENST00000515059.6:c.524C>T	ENSP00000426617.1:p.Ser175Phe	0.896	NA	NA	NA	NA	NA	0	0	2	0	0	0
BMPR1B	AD	4:95131421:G:A	G	A	ENSG00000138696	missense_variant	CCDS3642.1	ENST00000515059.6:c.985G>A	ENSP00000426617.1:p.Ala329Thr	0.869	NA	NA	NA	NA	NA	0	0	2	0	0	0
BMPR1B	AD	4:95130004:G:A	G	A	ENSG00000138696	missense_variant	CCDS3642.1	ENST00000515059.6:c.728G>A	ENSP00000426617.1:p.Arg243Lys	0.841	NA	NA	NA	NA	NA	0	0	2	0	0	0
BMPR1B	AD	4:95104545:G:T	G	T	ENSG00000138696	missense_variant	CCDS3642.1	ENST00000515059.6:c.121G>T	ENSP00000426617.1:p.Asp41Tyr	0.808	NA	NA	NA	NA	NA	0	0	2	0	0	0
BMPR1B	AD	4:95115685:G:C	G	C	ENSG00000138696	missense_variant	CCDS3642.1	ENST00000515059.6:c.247G>C	ENSP00000426617.1:p.Asp83His	0.723	NA	NA	NA	NA	NA	0	0	2	0	0	0
BMPR1B	AD	4:95131416:C:T	C	T	ENSG00000138696	missense_variant	CCDS3642.1	ENST00000515059.6:c.980C>T	ENSP00000426617.1:p.Ala327Val	0.703	NA	NA	NA	NA	NA	0	0	2	0	0	0
BMPR1B	AD	4:95125107:G:C	G	C	ENSG00000138696	missense_variant	CCDS3642.1	ENST00000515059.6:c.571G>C	ENSP00000426617.1:p.Gly191Arg	0.954	NA	NA	NA	NA	NA	0	0	3	0	0	0
BMPR1B	AD	4:95131458:A:T	A	T	ENSG00000138696	missense_variant	CCDS3642.1	ENST00000515059.6:c.1022A>T	ENSP00000426617.1:p.Lys341Met	0.948	NA	NA	NA	NA	NA	0	0	3	0	0	0
BMPR1B	AD	4:95130013:A:C	A	C	ENSG00000138696	missense_variant	CCDS3642.1	ENST00000515059.6:c.737A>C	ENSP00000426617.1:p.Glu246Ala	0.921	NA	NA	NA	NA	NA	0	0	3	0	0	0
BMPR1B	AD	4:95125116:C:G	C	G	ENSG00000138696	missense_variant	CCDS3642.1	ENST00000515059.6:c.580C>G	ENSP00000426617.1:p.Leu194Val	0.856	NA	NA	NA	NA	NA	0	0	3	0	0	0
BMPR1B	AD	4:95154615:C:T	C	T	ENSG00000138696	missense_variant	CCDS3642.1	ENST00000515059.6:c.1451C>T	ENSP00000426617.1:p.Ala484Val	0.843	NA	NA	NA	NA	NA	0	0	3	0	0	0
BMPR1B	AD	4:95131280:C:T	C	T	ENSG00000138696	missense_variant	CCDS3642.1	ENST00000515059.6:c.844C>T	ENSP00000426617.1:p.His282Tyr	0.843	NA	NA	NA	NA	NA	0	0	3	0	0	0
BMPR1B	AD	4:95131290:G:A	G	A	ENSG00000138696	missense_variant	CCDS3642.1	ENST00000515059.6:c.854G>A	ENSP00000426617.1:p.Gly285Asp	0.926	NA	NA	NA	NA	NA	0	0	4	0	0	0
BMPR1B	AD	4:95130004:G:C	G	C	ENSG00000138696	missense_variant	CCDS3642.1	ENST00000515059.6:c.728G>C	ENSP00000426617.1:p.Arg243Thr	0.911	NA	NA	NA	NA	NA	0	0	4	0	0	0
BMPR1B	AD	4:95148905:A:G	A	G	ENSG00000138696	missense_variant	CCDS3642.1	ENST00000515059.6:c.1234A>G	ENSP00000426617.1:p.Arg412Gly	0.825	NA	NA	NA	NA	NA	0	0	4	0	0	0
BMPR1B	AD	4:95130005:A:C	A	C	ENSG00000138696	missense_variant	CCDS3642.1	ENST00000515059.6:c.729A>C	ENSP00000426617.1:p.Arg243Ser	0.814	NA	NA	NA	NA	NA	0	0	4	0	0	0
BMPR1B	AD	4:95148765:A:T	A	T	ENSG00000138696	missense_variant	CCDS3642.1	ENST00000515059.6:c.1094A>T	ENSP00000426617.1:p.Asp365Val	0.745	NA	NA	NA	NA	NA	0	0	4	0	0	0
BMPR1B	AD	4:95129947:G:T	G	T	ENSG00000138696	missense_variant	CCDS3642.1	ENST00000515059.6:c.671G>T	ENSP00000426617.1:p.Arg224Leu	0.719	NA	NA	NA	NA	NA	0	0	4	0	0	0
BMPR1B	AD	4:95125063:T:C	T	C	ENSG00000138696	missense_variant	CCDS3642.1	ENST00000515059.6:c.527T>C	ENSP00000426617.1:p.Leu176Pro	0.961	NA	NA	NA	NA	NA	0	0	5	0	0	0
BMPR1B	AD	4:95131415:G:A	G	A	ENSG00000138696	missense_variant	CCDS3642.1	ENST00000515059.6:c.979G>A	ENSP00000426617.1:p.Ala327Thr	0.707	NA	NA	NA	NA	NA	0	0	5	0	0	0
BMPR1B	AD	4:95148909:G:C	G	C	ENSG00000138696	missense_variant	CCDS3642.1	ENST00000515059.6:c.1238G>C	ENSP00000426617.1:p.Arg413Thr	0.851	NA	NA	NA	NA	NA	0	0	6	0	0	0
BMPR1B	AD	4:95129941:A:C	A	C	ENSG00000138696	missense_variant	CCDS3642.1	ENST00000515059.6:c.665A>C	ENSP00000426617.1:p.Lys222Thr	0.7	NA	NA	NA	NA	NA	0	0	7	0	0	0
BNC1	AD	15:83263087:A:G	A	G	ENST00000345382	missense_variant	CCDS10324.1	ENST00000345382.7:c.2164T>C	ENSP00000307041.2:p.Cys722Arg	0.957	3.81924e-05	8.00001	0.45265	0.335999	0.177924	0	1	16	0	0	0
BNC1	AD	15:83257555:A:G	A	G	ENST00000345382	missense_variant	CCDS10324.1	ENST00000345382.7:c.2872T>C	ENSP00000307041.2:p.Cys958Arg	0.853	8.11588e-05	17	-0.146883	0.230508	0.523986	0	1	31	0	0	0
BNC1	AD	15:83262987:C:T	C	T	ENST00000345382	missense_variant	CCDS10324.1	ENST00000345382.7:c.2264G>A	ENSP00000307041.2:p.Cys755Tyr	0.814	2.86443e-05	6.00001	0.0543419	0.388021	0.888621	0	0	9	0	0	0
BNC1	AD	15:83257554:C:T	C	T	ENSG00000169594	missense_variant	CCDS10324.1	ENST00000345382.7:c.2873G>A	ENSP00000307041.2:p.Cys958Tyr	0.885	NA	NA	NA	NA	NA	0	0	1	0	0	0
BNC1	AD	15:83266951:C:T	C	T	ENSG00000169594	missense_variant	CCDS10324.1	ENST00000345382.7:c.320G>A	ENSP00000307041.2:p.Arg107His	0.752	NA	NA	NA	NA	NA	0	0	1	0	0	0
BNC1	AD	15:83263003:A:C	A	C	ENSG00000169594	missense_variant	CCDS10324.1	ENST00000345382.7:c.2248T>G	ENSP00000307041.2:p.Cys750Gly	0.744	NA	NA	NA	NA	NA	0	0	1	0	0	0
BNC1	AD	15:83258124:T:C	T	C	ENSG00000169594	missense_variant	CCDS10324.1	ENST00000345382.7:c.2303A>G	ENSP00000307041.2:p.His768Arg	0.836	NA	NA	NA	NA	NA	0	0	2	0	0	0
BNC1	AD	15:83266853:G:A	G	A	ENSG00000169594	missense_variant	CCDS10324.1	ENST00000345382.7:c.418C>T	ENSP00000307041.2:p.Arg140Cys	0.768	NA	NA	NA	NA	NA	0	0	2	0	0	0
BRCA2	AR	13:32370992:C:T	C	T	ENST00000380152	missense_variant	CCDS9344.1	ENST00000380152.8:c.8524C>T	ENSP00000369497.3:p.Arg2842Cys	0.843	4.77404e-05	9.99999	-0.693011	0.300157	0.0209532	0	0	23	0	0	0
BRCA2	AR	13:32346842:G:A	G	A	ENST00000380152	missense_variant	CCDS9344.1	ENST00000380152.8:c.6953G>A	ENSP00000369497.3:p.Arg2318Gln	0.733	2.38716e-05	5	0.769857	0.424542	0.0697718	0	0	8	0	0	0
BRCA2	AR	13:32356557:C:T	C	T	ENST00000380152	missense_variant	CCDS9344.1	ENST00000380152.8:c.7565C>T	ENSP00000369497.3:p.Ser2522Phe	0.713	2.38702e-05	5	-0.672545	0.424457	0.113084	0	1	11	0	0	0
BRCA2	AR	13:32363196:A:G	A	G	ENST00000380152	missense_variant	CCDS9344.1	ENST00000380152.8:c.7994A>G	ENSP00000369497.3:p.Asp2665Gly	0.801	0.000587207	123	-0.122524	0.0856417	0.152527	0	2	219	0	0	0
BRCA2	AR	13:32338940:G:A	G	A	ENST00000380152	missense_variant	CCDS9344.1	ENST00000380152.8:c.4585G>A	ENSP00000369497.3:p.Gly1529Arg	0.895	0.000821136	172	-0.100412	0.0720283	0.163298	0	5	326	0	0	1
BRCA2	AR	13:32394707:A:G	A	G	ENST00000380152	missense_variant	CCDS9344.1	ENST00000380152.8:c.9275A>G	ENSP00000369497.3:p.Tyr3092Cys	0.808	7.16114e-05	15	0.259428	0.245101	0.289849	0	0	30	0	0	0
BRCA2	AR	13:32340527:T:A	T	A	ENST00000380152	missense_variant	CCDS9344.1	ENST00000380152.8:c.6172T>A	ENSP00000369497.3:p.Phe2058Ile	0.838	6.20626e-05	13	-0.276785	0.263251	0.293069	0	0	23	0	0	0
BRCA2	AR	13:32357883:C:T	C	T	ENST00000380152	missense_variant	CCDS9344.1	ENST00000380152.8:c.7759C>T	ENSP00000369497.3:p.Leu2587Phe	0.73	8.11588e-05	17	-0.0345085	0.230223	0.88085	0	1	22	0	0	0
BRCA2	AR	13:32370421:G:A	G	A	ENST00000380152	missense_variant	CCDS9344.1	ENST00000380152.8:c.8351G>A	ENSP00000369497.3:p.Arg2784Gln	0.77	2.86445e-05	5.99999	0.0217139	0.387502	0.955313	0	0	8	0	0	0
BRCA2	AR	13:32370993:G:A	G	A	ENST00000380152	missense_variant	CCDS9344.1	ENST00000380152.8:c.8525G>A	ENSP00000369497.3:p.Arg2842His	0.856	3.34186e-05	6.99999	0.00491245	0.358772	0.989075	0	0	12	0	0	0
BRCA2	AR	13:32357784:A:G	A	G	ENSG00000139618	missense_variant	CCDS9344.1	ENST00000380152.8:c.7660A>G	ENSP00000369497.3:p.Ser2554Gly	0.753	NA	NA	NA	NA	NA	0	1	0	0	0	0
BRCA2	AR	13:32363507:G:C	G	C	ENSG00000139618	missense_variant	CCDS9344.1	ENST00000380152.8:c.8305G>C	ENSP00000369497.3:p.Glu2769Gln	0.724	NA	NA	NA	NA	NA	0	1	0	0	0	0
BRCA2	AR	13:32363180:T:G	T	G	ENSG00000139618	missense_variant	CCDS9344.1	ENST00000380152.8:c.7978T>G	ENSP00000369497.3:p.Tyr2660Asp	0.96	NA	NA	NA	NA	NA	0	0	1	0	0	0
BRCA2	AR	13:32363238:A:G	A	G	ENSG00000139618	missense_variant	CCDS9344.1	ENST00000380152.8:c.8036A>G	ENSP00000369497.3:p.Asp2679Gly	0.946	NA	NA	NA	NA	NA	0	0	1	0	0	0
BRCA2	AR	13:32363370:A:C	A	C	ENSG00000139618	missense_variant	CCDS9344.1	ENST00000380152.8:c.8168A>C	ENSP00000369497.3:p.Asp2723Ala	0.94	NA	NA	NA	NA	NA	0	0	1	0	0	0
BRCA2	AR	13:32344651:A:T	A	T	ENSG00000139618	missense_variant	CCDS9344.1	ENST00000380152.8:c.6935A>T	ENSP00000369497.3:p.Asp2312Val	0.894	NA	NA	NA	NA	NA	0	0	1	0	0	0
BRCA2	AR	13:32370507:G:A	G	A	ENSG00000139618	missense_variant	CCDS9344.1	ENST00000380152.8:c.8437G>A	ENSP00000369497.3:p.Gly2813Arg	0.889	NA	NA	NA	NA	NA	0	0	1	0	0	0
BRCA2	AR	13:32363445:G:A	G	A	ENSG00000139618	missense_variant	CCDS9344.1	ENST00000380152.8:c.8243G>A	ENSP00000369497.3:p.Gly2748Asp	0.877	NA	NA	NA	NA	NA	0	0	1	0	0	0
BRCA2	AR	13:32370993:G:T	G	T	ENSG00000139618	missense_variant	CCDS9344.1	ENST00000380152.8:c.8525G>T	ENSP00000369497.3:p.Arg2842Leu	0.876	NA	NA	NA	NA	NA	0	0	1	0	0	0
BRCA2	AR	13:32362692:A:G	A	G	ENSG00000139618	missense_variant	CCDS9344.1	ENST00000380152.8:c.7975A>G	ENSP00000369497.3:p.Arg2659Gly	0.871	NA	NA	NA	NA	NA	0	0	1	0	0	0
BRCA2	AR	13:32362633:C:T	C	T	ENSG00000139618	missense_variant	CCDS9344.1	ENST00000380152.8:c.7916C>T	ENSP00000369497.3:p.Pro2639Leu	0.867	NA	NA	NA	NA	NA	0	0	1	0	0	0
BRCA2	AR	13:32363495:T:C	T	C	ENSG00000139618	missense_variant	CCDS9344.1	ENST00000380152.8:c.8293T>C	ENSP00000369497.3:p.Cys2765Arg	0.862	NA	NA	NA	NA	NA	0	0	1	0	0	0
BRCA2	AR	13:32340294:C:T	C	T	ENSG00000139618	missense_variant	CCDS9344.1	ENST00000380152.8:c.5939C>T	ENSP00000369497.3:p.Thr1980Ile	0.84	NA	NA	NA	NA	NA	0	0	1	0	0	0
BRCA2	AR	13:32380043:C:T	C	T	ENSG00000139618	missense_variant	CCDS9344.1	ENST00000380152.8:c.9154C>T	ENSP00000369497.3:p.Arg3052Trp	0.821	NA	NA	NA	NA	NA	0	0	1	0	0	0
BRCA2	AR	13:32340536:G:A	G	A	ENSG00000139618	missense_variant	CCDS9344.1	ENST00000380152.8:c.6181G>A	ENSP00000369497.3:p.Ala2061Thr	0.804	NA	NA	NA	NA	NA	0	0	1	0	0	0
BRCA2	AR	13:32338927:T:G	T	G	ENSG00000139618	missense_variant	CCDS9344.1	ENST00000380152.8:c.4572T>G	ENSP00000369497.3:p.Phe1524Leu	0.803	NA	NA	NA	NA	NA	0	0	1	0	0	0
BRCA2	AR	13:32340297:C:A	C	A	ENSG00000139618	missense_variant	CCDS9344.1	ENST00000380152.8:c.5942C>A	ENSP00000369497.3:p.Ala1981Glu	0.787	NA	NA	NA	NA	NA	0	0	1	0	0	0
BRCA2	AR	13:32394850:G:C	G	C	ENSG00000139618	missense_variant	CCDS9344.1	ENST00000380152.8:c.9418G>C	ENSP00000369497.3:p.Ala3140Pro	0.782	NA	NA	NA	NA	NA	0	0	1	0	0	0
BRCA2	AR	13:32338025:G:T	G	T	ENSG00000139618	missense_variant	CCDS9344.1	ENST00000380152.8:c.3670G>T	ENSP00000369497.3:p.Gly1224Cys	0.772	NA	NA	NA	NA	NA	0	0	1	0	0	0
BRCA2	AR	13:32363268:G:A	G	A	ENSG00000139618	missense_variant	CCDS9344.1	ENST00000380152.8:c.8066G>A	ENSP00000369497.3:p.Cys2689Tyr	0.758	NA	NA	NA	NA	NA	0	0	1	0	0	0
BRCA2	AR	13:32357791:A:T	A	T	ENSG00000139618	missense_variant	CCDS9344.1	ENST00000380152.8:c.7667A>T	ENSP00000369497.3:p.Asn2556Ile	0.751	NA	NA	NA	NA	NA	0	0	1	0	0	0
BRCA2	AR	13:32356532:A:G	A	G	ENSG00000139618	missense_variant	CCDS9344.1	ENST00000380152.8:c.7540A>G	ENSP00000369497.3:p.Lys2514Glu	0.749	NA	NA	NA	NA	NA	0	0	1	0	0	0
BRCA2	AR	13:32337453:A:G	A	G	ENSG00000139618	missense_variant	CCDS9344.1	ENST00000380152.8:c.3098A>G	ENSP00000369497.3:p.Asp1033Gly	0.743	NA	NA	NA	NA	NA	0	0	1	0	0	0
BRCA2	AR	13:32370991:T:G	T	G	ENSG00000139618	missense_variant	CCDS9344.1	ENST00000380152.8:c.8523T>G	ENSP00000369497.3:p.Phe2841Leu	0.74	NA	NA	NA	NA	NA	0	0	1	0	0	0
BRCA2	AR	13:32394764:A:C	A	C	ENSG00000139618	missense_variant	CCDS9344.1	ENST00000380152.8:c.9332A>C	ENSP00000369497.3:p.Glu3111Ala	0.73	NA	NA	NA	NA	NA	0	0	1	0	0	0
BRCA2	AR	13:32380083:T:C	T	C	ENSG00000139618	missense_variant	CCDS9344.1	ENST00000380152.8:c.9194T>C	ENSP00000369497.3:p.Phe3065Ser	0.725	NA	NA	NA	NA	NA	0	0	1	0	0	0
BRCA2	AR	13:32370468:C:A	C	A	ENSG00000139618	missense_variant	CCDS9344.1	ENST00000380152.8:c.8398C>A	ENSP00000369497.3:p.Pro2800Thr	0.723	NA	NA	NA	NA	NA	0	0	1	0	0	0
BRCA2	AR	13:32356485:A:C	A	C	ENSG00000139618	missense_variant	CCDS9344.1	ENST00000380152.8:c.7493A>C	ENSP00000369497.3:p.Lys2498Thr	0.705	NA	NA	NA	NA	NA	0	0	1	0	0	0
BRCA2	AR	13:32340293:A:C	A	C	ENSG00000139618	missense_variant	CCDS9344.1	ENST00000380152.8:c.5938A>C	ENSP00000369497.3:p.Thr1980Pro	0.941	NA	NA	NA	NA	NA	0	0	2	0	0	0
BRCA2	AR	13:32357910:G:A	G	A	ENSG00000139618	missense_variant	CCDS9344.1	ENST00000380152.8:c.7786G>A	ENSP00000369497.3:p.Gly2596Arg	0.912	NA	NA	NA	NA	NA	0	0	2	0	0	0
BRCA2	AR	13:32338992:T:C	T	C	ENSG00000139618	missense_variant	CCDS9344.1	ENST00000380152.8:c.4637T>C	ENSP00000369497.3:p.Phe1546Ser	0.844	NA	NA	NA	NA	NA	0	0	2	0	0	0
BRCA2	AR	13:32362617:A:G	A	G	ENSG00000139618	missense_variant	CCDS9344.1	ENST00000380152.8:c.7900A>G	ENSP00000369497.3:p.Met2634Val	0.777	NA	NA	NA	NA	NA	0	0	2	0	0	0
BRCA2	AR	13:32346875:C:T	C	T	ENSG00000139618	missense_variant	CCDS9344.1	ENST00000380152.8:c.6986C>T	ENSP00000369497.3:p.Pro2329Leu	0.743	NA	NA	NA	NA	NA	0	0	2	0	0	0
BRCA2	AR	13:32370520:G:A	G	A	ENSG00000139618	missense_variant	CCDS9344.1	ENST00000380152.8:c.8450G>A	ENSP00000369497.3:p.Cys2817Tyr	0.722	NA	NA	NA	NA	NA	0	0	2	0	0	0
BRCA2	AR	13:32380094:T:C	T	C	ENSG00000139618	missense_variant	CCDS9344.1	ENST00000380152.8:c.9205T>C	ENSP00000369497.3:p.Cys3069Arg	0.708	NA	NA	NA	NA	NA	0	0	2	0	0	0
BRCA2	AR	13:32362631:T:G	T	G	ENSG00000139618	missense_variant	CCDS9344.1	ENST00000380152.8:c.7914T>G	ENSP00000369497.3:p.Phe2638Leu	0.703	NA	NA	NA	NA	NA	0	0	2	0	0	0
BRCA2	AR	13:32357875:G:A	G	A	ENSG00000139618	missense_variant	CCDS9344.1	ENST00000380152.8:c.7751G>A	ENSP00000369497.3:p.Gly2584Asp	0.876	NA	NA	NA	NA	NA	0	0	3	0	0	0
BRCA2	AR	13:32363241:A:G	A	G	ENSG00000139618	missense_variant	CCDS9344.1	ENST00000380152.8:c.8039A>G	ENSP00000369497.3:p.Asp2680Gly	0.849	NA	NA	NA	NA	NA	0	0	3	0	0	0
BRCA2	AR	13:32362632:C:G	C	G	ENSG00000139618	missense_variant	CCDS9344.1	ENST00000380152.8:c.7915C>G	ENSP00000369497.3:p.Pro2639Ala	0.827	NA	NA	NA	NA	NA	0	0	3	0	0	0
BRCA2	AR	13:32370505:G:A	G	A	ENSG00000139618	missense_variant	CCDS9344.1	ENST00000380152.8:c.8435G>A	ENSP00000369497.3:p.Gly2812Glu	0.816	NA	NA	NA	NA	NA	0	0	3	0	0	0
BRCA2	AR	13:32370520:G:T	G	T	ENSG00000139618	missense_variant	CCDS9344.1	ENST00000380152.8:c.8450G>T	ENSP00000369497.3:p.Cys2817Phe	0.755	NA	NA	NA	NA	NA	0	0	3	0	0	0
BRCA2	AR	13:32370468:C:T	C	T	ENSG00000139618	missense_variant	CCDS9344.1	ENST00000380152.8:c.8398C>T	ENSP00000369497.3:p.Pro2800Ser	0.724	NA	NA	NA	NA	NA	0	0	3	0	0	0
BRCA2	AR	13:32363239:T:A	T	A	ENSG00000139618	missense_variant	CCDS9344.1	ENST00000380152.8:c.8037T>A	ENSP00000369497.3:p.Asp2679Glu	0.714	NA	NA	NA	NA	NA	0	1	3	0	0	0
BRCA2	AR	13:32362675:T:C	T	C	ENSG00000139618	missense_variant	CCDS9344.1	ENST00000380152.8:c.7958T>C	ENSP00000369497.3:p.Leu2653Pro	0.921	NA	NA	NA	NA	NA	0	0	5	0	0	0
BRCA2	AR	13:32338925:T:G	T	G	ENSG00000139618	missense_variant	CCDS9344.1	ENST00000380152.8:c.4570T>G	ENSP00000369497.3:p.Phe1524Val	0.913	NA	NA	NA	NA	NA	0	0	5	0	0	0
BRCA2	AR	13:32363505:T:A	T	A	ENSG00000139618	missense_variant	CCDS9344.1	ENST00000380152.8:c.8303T>A	ENSP00000369497.3:p.Leu2768His	0.773	NA	NA	NA	NA	NA	0	0	5	0	0	0
BRCA2	AR	13:32337387:C:G	C	G	ENSG00000139618	missense_variant	CCDS9344.1	ENST00000380152.8:c.3032C>G	ENSP00000369497.3:p.Thr1011Arg	0.72	NA	NA	NA	NA	NA	0	0	7	0	0	0
BRCA2	AR	13:32363190:A:T	A	T	ENSG00000139618	missense_variant	CCDS9344.1	ENST00000380152.8:c.7988A>T	ENSP00000369497.3:p.Glu2663Val	0.931	NA	NA	NA	NA	NA	0	0	8	0	0	0
BRCA2	AR	13:32363369:G:C	G	C	ENSG00000139618	missense_variant	CCDS9344.1	ENST00000380152.8:c.8167G>C	ENSP00000369497.3:p.Asp2723His	0.932	NA	NA	NA	NA	NA	0	0	11	0	0	0
BUB1B	AD	15:40170640:T:C	T	C	ENST00000287598	missense_variant	CCDS10053.1	ENST00000287598.11:c.343T>C	ENSP00000287598.7:p.Tyr115His	0.835	2.8647e-05	6	-0.607398	0.387985	0.117461	0	0	11	0	0	0
BUB1B	AD	15:40176556:A:G	A	G	ENST00000287598	missense_variant	CCDS10053.1	ENST00000287598.11:c.464A>G	ENSP00000287598.7:p.Tyr155Cys	0.933	5.25145e-05	11	-0.106848	0.286548	0.709236	0	0	21	0	0	0
BUB1B	AD	15:40176532:T:C	T	C	ENST00000287598	missense_variant	CCDS10053.1	ENST00000287598.11:c.440T>C	ENSP00000287598.7:p.Ile147Thr	0.885	8.11588e-05	17	-0.0540679	0.230688	0.814693	0	0	29	0	0	0
BUB1B	AD	15:40170649:G:T	G	T	ENSG00000156970	missense_variant	CCDS10053.1	ENST00000287598.11:c.352G>T	ENSP00000287598.7:p.Asp118Tyr	0.937	NA	NA	NA	NA	NA	0	0	1	0	0	0
BUB1B	AD	15:40176517:T:C	T	C	ENSG00000156970	missense_variant	CCDS10053.1	ENST00000287598.11:c.425T>C	ENSP00000287598.7:p.Leu142Ser	0.886	NA	NA	NA	NA	NA	0	0	1	0	0	0
BUB1B	AD	15:40176534:G:A	G	A	ENSG00000156970	missense_variant	CCDS10053.1	ENST00000287598.11:c.442G>A	ENSP00000287598.7:p.Gly148Ser	0.853	NA	NA	NA	NA	NA	0	0	1	0	0	0
BUB1B	AD	15:40170607:A:G	A	G	ENSG00000156970	missense_variant	CCDS10053.1	ENST00000287598.11:c.310A>G	ENSP00000287598.7:p.Arg104Gly	0.789	NA	NA	NA	NA	NA	0	0	1	0	0	0
BUB1B	AD	15:40170102:C:T	C	T	ENSG00000156970	missense_variant	CCDS10053.1	ENST00000287598.11:c.220C>T	ENSP00000287598.7:p.Pro74Ser	0.77	NA	NA	NA	NA	NA	0	0	1	0	0	0
BUB1B	AD	15:40170102:C:A	C	A	ENSG00000156970	missense_variant	CCDS10053.1	ENST00000287598.11:c.220C>A	ENSP00000287598.7:p.Pro74Thr	0.835	NA	NA	NA	NA	NA	0	0	2	0	0	0
BUB1B	AD	15:40213393:T:C	T	C	ENSG00000156970	missense_variant	CCDS10053.1	ENST00000287598.11:c.2597T>C	ENSP00000287598.7:p.Leu866Pro	0.722	NA	NA	NA	NA	NA	0	0	3	0	0	0
BUB1B	AD	15:40165124:G:A	G	A	ENSG00000156970	missense_variant	CCDS10053.1	ENST00000287598.11:c.107G>A	ENSP00000287598.7:p.Arg36Gln	0.729	NA	NA	NA	NA	NA	0	0	4	0	0	0
BUB1B	AD	15:40170656:G:A	G	A	ENSG00000156970	missense_variant	CCDS10053.1	ENST00000287598.11:c.359G>A	ENSP00000287598.7:p.Arg120Gln	0.916	NA	NA	NA	NA	NA	0	0	5	0	0	0
BUB1B	AD	15:40217552:T:C	T	C	ENSG00000156970	missense_variant	CCDS10053.1	ENST00000287598.11:c.2735T>C	ENSP00000287598.7:p.Phe912Ser	0.914	NA	NA	NA	NA	NA	0	0	8	0	0	0
CDKN1B	AD	12:12717957:G:A	G	A	ENST00000228872	missense_variant	CCDS8653.1	ENST00000228872.9:c.118G>A	ENSP00000228872.4:p.Glu40Lys	0.715	2.38702e-05	5	0.201978	0.426385	0.635714	0	0	8	0	0	0
CDKN1B	AD	12:12718093:C:T	C	T	ENSG00000111276	missense_variant	CCDS8653.1	ENST00000228872.9:c.254C>T	ENSP00000228872.4:p.Pro85Leu	0.962	NA	NA	NA	NA	NA	0	0	1	0	0	0
CDKN1B	AD	12:12718025:C:G	C	G	ENSG00000111276	missense_variant	CCDS8653.1	ENST00000228872.9:c.186C>G	ENSP00000228872.4:p.Phe62Leu	0.926	NA	NA	NA	NA	NA	0	0	1	0	0	0
CDKN1B	AD	12:12717925:G:A	G	A	ENSG00000111276	missense_variant	CCDS8653.1	ENST00000228872.9:c.86G>A	ENSP00000228872.4:p.Cys29Tyr	0.872	NA	NA	NA	NA	NA	0	0	1	0	0	0
CDKN1B	AD	12:12718022:T:G	T	G	ENSG00000111276	missense_variant	CCDS8653.1	ENST00000228872.9:c.183T>G	ENSP00000228872.4:p.Asn61Lys	0.733	NA	NA	NA	NA	NA	0	0	1	0	0	0
CDKN1B	AD	12:12717871:C:T	C	T	ENSG00000111276	missense_variant	CCDS8653.1	ENST00000228872.9:c.32C>T	ENSP00000228872.4:p.Pro11Leu	0.729	NA	NA	NA	NA	NA	0	0	1	0	0	0
CDKN1B	AD	12:12718026:G:C	G	C	ENSG00000111276	missense_variant	CCDS8653.1	ENST00000228872.9:c.187G>C	ENSP00000228872.4:p.Asp63His	0.967	NA	NA	NA	NA	NA	0	0	2	0	0	0
CDKN1B	AD	12:12718044:C:T	C	T	ENSG00000111276	missense_variant	CCDS8653.1	ENST00000228872.9:c.205C>T	ENSP00000228872.4:p.Pro69Ser	0.938	NA	NA	NA	NA	NA	0	0	2	0	0	0
CDKN1B	AD	12:12717929:G:C	G	C	ENSG00000111276	missense_variant	CCDS8653.1	ENST00000228872.9:c.90G>C	ENSP00000228872.4:p.Arg30Ser	0.784	NA	NA	NA	NA	NA	0	0	2	0	0	0
CDKN1B	AD	12:12717933:C:A	C	A	ENSG00000111276	missense_variant	CCDS8653.1	ENST00000228872.9:c.94C>A	ENSP00000228872.4:p.Leu32Ile	0.753	NA	NA	NA	NA	NA	0	0	2	0	0	0
CDKN1B	AD	12:12718092:C:T	C	T	ENSG00000111276	missense_variant	CCDS8653.1	ENST00000228872.9:c.253C>T	ENSP00000228872.4:p.Pro85Ser	0.947	NA	NA	NA	NA	NA	0	0	4	0	0	0
CDKN1B	AD	12:12718034:G:T	G	T	ENSG00000111276	missense_variant	CCDS8653.1	ENST00000228872.9:c.195G>T	ENSP00000228872.4:p.Gln65His	0.703	NA	NA	NA	NA	NA	0	0	4	0	0	0
CDKN1B	AD	12:12717943:C:T	C	T	ENSG00000111276	missense_variant	CCDS8653.1	ENST00000228872.9:c.104C>T	ENSP00000228872.4:p.Pro35Leu	0.723	NA	NA	NA	NA	NA	0	0	5	0	0	0
CDKN1B	AD	12:12718045:C:T	C	T	ENSG00000111276	missense_variant	CCDS8653.1	ENST00000228872.9:c.206C>T	ENSP00000228872.4:p.Pro69Leu	0.954	NA	NA	NA	NA	NA	0	0	8	0	0	0
CLPP	AR	19:6364617:A:G	A	G	ENSG00000125656	missense_variant	CCDS12162.1	ENST00000245816.11:c.533A>G	ENSP00000245816.3:p.His178Arg	0.962	NA	NA	NA	NA	NA	0	0	1	0	0	0
CLPP	AR	19:6362519:T:G	T	G	ENSG00000125656	missense_variant	CCDS12162.1	ENST00000245816.11:c.344T>G	ENSP00000245816.3:p.Ile115Ser	0.923	NA	NA	NA	NA	NA	0	0	1	0	0	0
CLPP	AR	19:6364568:G:A	G	A	ENSG00000125656	missense_variant	CCDS12162.1	ENST00000245816.11:c.484G>A	ENSP00000245816.3:p.Gly162Ser	0.914	NA	NA	NA	NA	NA	0	0	1	0	0	0
CLPP	AR	19:6368566:G:A	G	A	ENSG00000125656	missense_variant	CCDS12162.1	ENST00000245816.11:c.690G>A	ENSP00000245816.3:p.Met230Ile	0.914	NA	NA	NA	NA	NA	0	0	1	0	0	0
CLPP	AR	19:6364545:T:C	T	C	ENSG00000125656	missense_variant	CCDS12162.1	ENST00000245816.11:c.461T>C	ENSP00000245816.3:p.Met154Thr	0.907	NA	NA	NA	NA	NA	0	0	1	0	0	0
CLPP	AR	19:6364605:G:C	G	C	ENSG00000125656	missense_variant	CCDS12162.1	ENST00000245816.11:c.521G>C	ENSP00000245816.3:p.Arg174Pro	0.906	NA	NA	NA	NA	NA	0	0	1	0	0	0
CLPP	AR	19:6366270:G:C	G	C	ENSG00000125656	missense_variant	CCDS12162.1	ENST00000245816.11:c.568G>C	ENSP00000245816.3:p.Asp190His	0.903	NA	NA	NA	NA	NA	0	0	1	0	0	0
CLPP	AR	19:6361903:G:C	G	C	ENSG00000125656	missense_variant	CCDS12162.1	ENST00000245816.11:c.233G>C	ENSP00000245816.3:p.Arg78Pro	0.902	NA	NA	NA	NA	NA	0	0	1	0	0	0
CLPP	AR	19:6364469:G:A	G	A	ENSG00000125656	missense_variant	CCDS12162.1	ENST00000245816.11:c.385G>A	ENSP00000245816.3:p.Gly129Ser	0.879	NA	NA	NA	NA	NA	0	0	1	0	0	0
CLPP	AR	19:6364605:G:A	G	A	ENSG00000125656	missense_variant	CCDS12162.1	ENST00000245816.11:c.521G>A	ENSP00000245816.3:p.Arg174His	0.866	NA	NA	NA	NA	NA	0	0	1	0	0	0
CLPP	AR	19:6361879:A:G	A	G	ENSG00000125656	missense_variant	CCDS12162.1	ENST00000245816.11:c.209A>G	ENSP00000245816.3:p.Glu70Gly	0.847	NA	NA	NA	NA	NA	0	0	1	0	0	0
CLPP	AR	19:6364452:G:A	G	A	ENSG00000125656	missense_variant	CCDS12162.1	ENST00000245816.11:c.368G>A	ENSP00000245816.3:p.Gly123Asp	0.781	NA	NA	NA	NA	NA	0	0	1	0	0	0
CLPP	AR	19:6364460:G:T	G	T	ENSG00000125656	missense_variant	CCDS12162.1	ENST00000245816.11:c.376G>T	ENSP00000245816.3:p.Val126Leu	0.771	NA	NA	NA	NA	NA	0	0	1	0	0	0
CLPP	AR	19:6364577:G:C	G	C	ENSG00000125656	missense_variant	CCDS12162.1	ENST00000245816.11:c.493G>C	ENSP00000245816.3:p.Gly165Arg	0.725	NA	NA	NA	NA	NA	0	0	1	0	0	0
CLPP	AR	19:6366363:G:A	G	A	ENSG00000125656	missense_variant	CCDS12162.1	ENST00000245816.11:c.661G>A	ENSP00000245816.3:p.Glu221Lys	0.731	NA	NA	NA	NA	NA	0	0	2	0	0	0
CLPP	AR	19:6368565:T:G	T	G	ENSG00000125656	missense_variant	CCDS12162.1	ENST00000245816.11:c.689T>G	ENSP00000245816.3:p.Met230Arg	0.709	NA	NA	NA	NA	NA	0	0	2	0	0	0
CLPP	AR	19:6364495:G:C	G	C	ENSG00000125656	missense_variant	CCDS12162.1	ENST00000245816.11:c.411G>C	ENSP00000245816.3:p.Gln137His	0.814	NA	NA	NA	NA	NA	0	0	4	0	0	0
CLPP	AR	19:6364544:A:G	A	G	ENSG00000125656	missense_variant	CCDS12162.1	ENST00000245816.11:c.460A>G	ENSP00000245816.3:p.Met154Val	0.871	NA	NA	NA	NA	NA	0	0	7	0	0	0
CYP17A1	AR	10:102831515:G:T	G	T	ENST00000369887	missense_variant	CCDS7541.1	ENST00000369887.4:c.1236C>A	ENSP00000358903.3:p.Phe412Leu	0.921	2.86443e-05	6.00001	0.631877	0.387729	0.103167	0	0	11	0	0	0
CYP17A1	AR	10:102831582:G:C	G	C	ENST00000369887	missense_variant	CCDS7541.1	ENST00000369887.4:c.1169C>G	ENSP00000358903.3:p.Thr390Arg	0.745	2.38702e-05	5	0.476588	0.424724	0.261814	0	0	6	0	0	0
CYP17A1	AR	10:102835316:C:T	C	T	ENST00000369887	missense_variant	CCDS7541.1	ENST00000369887.4:c.374G>A	ENSP00000358903.3:p.Arg125Gln	0.923	6.20721e-05	13	0.160659	0.263455	0.541983	0	1	22	0	0	0
CYP17A1	AR	10:102830923:C:T	C	T	ENST00000369887	missense_variant	CCDS7541.1	ENST00000369887.4:c.1306G>A	ENSP00000358903.3:p.Gly436Arg	0.931	3.34218e-05	7	0.216188	0.358961	0.547001	0	0	10	0	0	0
CYP17A1	AR	10:102832610:C:T	C	T	ENST00000369887	missense_variant	CCDS7541.1	ENST00000369887.4:c.1040G>A	ENSP00000358903.3:p.Arg347His	0.704	2.388e-05	4.99999	-0.0688728	0.424722	0.87118	0	0	9	0	0	0
CYP17A1	AR	10:102837076:G:A	G	A	ENST00000369887	missense_variant	CCDS7541.1	ENST00000369887.4:c.286C>T	ENSP00000358903.3:p.Arg96Trp	0.847	0.000105104	21.9999	-0.0289381	0.202479	0.886354	0	0	35	0	0	0
CYP17A1	AR	10:102830910:C:A	C	A	ENSG00000148795	missense_variant	CCDS7541.1	ENST00000369887.4:c.1319G>T	ENSP00000358903.3:p.Arg440Leu	0.959	NA	NA	NA	NA	NA	0	0	1	0	0	0
CYP17A1	AR	10:102832533:G:C	G	C	ENSG00000148795	missense_variant	CCDS7541.1	ENST00000369887.4:c.1117C>G	ENSP00000358903.3:p.His373Asp	0.895	NA	NA	NA	NA	NA	0	0	1	0	0	0
CYP17A1	AR	10:102834901:A:G	A	G	ENSG00000148795	missense_variant	CCDS7541.1	ENST00000369887.4:c.550T>C	ENSP00000358903.3:p.Phe184Leu	0.799	NA	NA	NA	NA	NA	0	0	1	0	0	0
CYP17A1	AR	10:102832571:A:C	A	C	ENSG00000148795	missense_variant	CCDS7541.1	ENST00000369887.4:c.1079T>G	ENSP00000358903.3:p.Val360Gly	0.707	NA	NA	NA	NA	NA	0	0	1	0	0	0
CYP17A1	AR	10:102830983:G:A	G	A	ENSG00000148795	missense_variant	CCDS7541.1	ENST00000369887.4:c.1246C>T	ENSP00000358903.3:p.Arg416Cys	0.936	NA	NA	NA	NA	NA	0	0	2	0	0	0
CYP17A1	AR	10:102832997:G:A	G	A	ENSG00000148795	missense_variant	CCDS7541.1	ENST00000369887.4:c.965C>T	ENSP00000358903.3:p.Pro322Leu	0.869	NA	NA	NA	NA	NA	0	0	2	0	0	0
CYP17A1	AR	10:102830742:C:T	C	T	ENSG00000148795	missense_variant	CCDS7541.1	ENST00000369887.4:c.1487G>A	ENSP00000358903.3:p.Arg496His	0.828	NA	NA	NA	NA	NA	0	0	2	0	0	0
CYP17A1	AR	10:102832554:C:T	C	T	ENSG00000148795	missense_variant	CCDS7541.1	ENST00000369887.4:c.1096G>A	ENSP00000358903.3:p.Val366Met	0.792	NA	NA	NA	NA	NA	0	0	2	0	0	0
CYP17A1	AR	10:102832517:T:C	T	C	ENSG00000148795	missense_variant	CCDS7541.1	ENST00000369887.4:c.1133A>G	ENSP00000358903.3:p.Asp378Gly	0.757	NA	NA	NA	NA	NA	0	0	2	0	0	0
CYP17A1	AR	10:102837072:G:A	G	A	ENSG00000148795	missense_variant	CCDS7541.1	ENST00000369887.4:c.290C>T	ENSP00000358903.3:p.Pro97Leu	0.736	NA	NA	NA	NA	NA	0	0	2	0	0	0
CYP17A1	AR	10:102830884:G:A	G	A	ENSG00000148795	missense_variant	CCDS7541.1	ENST00000369887.4:c.1345C>T	ENSP00000358903.3:p.Arg449Cys	0.707	NA	NA	NA	NA	NA	0	0	2	0	0	0
CYP17A1	AR	10:102832566:G:A	G	A	ENSG00000148795	missense_variant	CCDS7541.1	ENST00000369887.4:c.1084C>T	ENSP00000358903.3:p.Arg362Cys	0.96	NA	NA	NA	NA	NA	0	0	3	0	0	0
CYP17A1	AR	10:102830910:C:T	C	T	ENSG00000148795	missense_variant	CCDS7541.1	ENST00000369887.4:c.1319G>A	ENSP00000358903.3:p.Arg440His	0.908	NA	NA	NA	NA	NA	0	0	3	0	0	0
CYP17A1	AR	10:102837093:C:T	C	T	ENSG00000148795	missense_variant	CCDS7541.1	ENST00000369887.4:c.269G>A	ENSP00000358903.3:p.Gly90Asp	0.821	NA	NA	NA	NA	NA	0	0	3	0	0	0
CYP17A1	AR	10:102837075:C:T	C	T	ENSG00000148795	missense_variant	CCDS7541.1	ENST00000369887.4:c.287G>A	ENSP00000358903.3:p.Arg96Gln	0.773	NA	NA	NA	NA	NA	0	0	3	0	0	0
CYP17A1	AR	10:102832611:G:A	G	A	ENSG00000148795	missense_variant	CCDS7541.1	ENST00000369887.4:c.1039C>T	ENSP00000358903.3:p.Arg347Cys	0.703	NA	NA	NA	NA	NA	0	0	3	0	0	0
CYP17A1	AR	10:102832626:G:T	G	T	ENSG00000148795	missense_variant	CCDS7541.1	ENST00000369887.4:c.1024C>A	ENSP00000358903.3:p.Pro342Thr	0.726	NA	NA	NA	NA	NA	0	1	3	0	0	0
CYP17A1	AR	10:102830841:A:C	A	C	ENSG00000148795	missense_variant	CCDS7541.1	ENST00000369887.4:c.1388T>G	ENSP00000358903.3:p.Phe463Cys	0.957	NA	NA	NA	NA	NA	0	0	4	0	0	0
CYP17A1	AR	10:102831526:G:T	G	T	ENSG00000148795	missense_variant	CCDS7541.1	ENST00000369887.4:c.1225C>A	ENSP00000358903.3:p.Pro409Thr	0.9	NA	NA	NA	NA	NA	0	0	4	0	0	0
CYP17A1	AR	10:102830982:C:T	C	T	ENSG00000148795	missense_variant	CCDS7541.1	ENST00000369887.4:c.1247G>A	ENSP00000358903.3:p.Arg416His	0.866	NA	NA	NA	NA	NA	0	0	6	0	0	0
CYP17A1	AR	10:102830802:A:G	A	G	ENSG00000148795	missense_variant	CCDS7541.1	ENST00000369887.4:c.1427T>C	ENSP00000358903.3:p.Leu476Pro	0.807	NA	NA	NA	NA	NA	0	0	6	0	0	0
CYP17A1	AR	10:102830911:G:A	G	A	ENSG00000148795	missense_variant	CCDS7541.1	ENST00000369887.4:c.1318C>T	ENSP00000358903.3:p.Arg440Cys	0.935	NA	NA	NA	NA	NA	0	0	8	0	0	0
CYP19A1	AR	15:51210993:C:T	C	T	ENST00000396402	missense_variant	CCDS10139.1	ENST00000396402.6:c.1327G>A	ENSP00000379683.1:p.Ala443Thr	0.826	2.86747e-05	6.00001	-0.708191	0.387986	0.0679563	0	1	7	0	0	0
CYP19A1	AR	15:51211009:A:C	A	C	ENST00000396402	missense_variant	CCDS10139.1	ENST00000396402.6:c.1311T>G	ENSP00000379683.1:p.Cys437Trp	0.954	2.86538e-05	5.99999	-0.427426	0.38799	0.270616	0	0	9	0	0	0
CYP19A1	AR	15:51211016:C:T	C	T	ENST00000396402	missense_variant	CCDS10139.1	ENST00000396402.6:c.1304G>A	ENSP00000379683.1:p.Arg435His	0.891	8.59673e-05	18	0.0335904	0.224027	0.880813	0	0	34	0	0	0
CYP19A1	AR	15:51211029:C:A	C	A	ENSG00000137869	missense_variant	CCDS10139.1	ENST00000396402.6:c.1291G>T	ENSP00000379683.1:p.Gly431Cys	0.956	NA	NA	NA	NA	NA	0	0	1	0	0	0
CYP19A1	AR	15:51211028:C:T	C	T	ENSG00000137869	missense_variant	CCDS10139.1	ENST00000396402.6:c.1292G>A	ENSP00000379683.1:p.Gly431Asp	0.954	NA	NA	NA	NA	NA	0	0	1	0	0	0
CYP19A1	AR	15:51212460:G:T	G	T	ENSG00000137869	missense_variant	CCDS10139.1	ENST00000396402.6:c.1123C>A	ENSP00000379683.1:p.Arg375Ser	0.902	NA	NA	NA	NA	NA	0	0	1	0	0	0
CYP19A1	AR	15:51218592:G:C	G	C	ENSG00000137869	missense_variant	CCDS10139.1	ENST00000396402.6:c.692C>G	ENSP00000379683.1:p.Pro231Arg	0.873	NA	NA	NA	NA	NA	0	0	1	0	0	0
CYP19A1	AR	15:51222402:C:T	C	T	ENSG00000137869	missense_variant	CCDS10139.1	ENST00000396402.6:c.575G>A	ENSP00000379683.1:p.Arg192His	0.859	NA	NA	NA	NA	NA	0	0	1	0	0	0
CYP19A1	AR	15:51236913:T:C	T	C	ENSG00000137869	missense_variant	CCDS10139.1	ENST00000396402.6:c.242A>G	ENSP00000379683.1:p.Tyr81Cys	0.849	NA	NA	NA	NA	NA	0	0	1	0	0	0
CYP19A1	AR	15:51210989:A:T	A	T	ENSG00000137869	missense_variant	CCDS10139.1	ENST00000396402.6:c.1331T>A	ENSP00000379683.1:p.Met444Lys	0.84	NA	NA	NA	NA	NA	0	0	1	0	0	0
CYP19A1	AR	15:51236865:A:C	A	C	ENSG00000137869	missense_variant	CCDS10139.1	ENST00000396402.6:c.290T>G	ENSP00000379683.1:p.Ile97Ser	0.784	NA	NA	NA	NA	NA	0	0	1	0	0	0
CYP19A1	AR	15:51218634:A:C	A	C	ENSG00000137869	missense_variant	CCDS10139.1	ENST00000396402.6:c.650T>G	ENSP00000379683.1:p.Ile217Ser	0.783	NA	NA	NA	NA	NA	0	0	1	0	0	0
CYP19A1	AR	15:51237009:C:T	C	T	ENSG00000137869	missense_variant	CCDS10139.1	ENST00000396402.6:c.146G>A	ENSP00000379683.1:p.Gly49Asp	0.753	NA	NA	NA	NA	NA	0	0	1	0	0	0
CYP19A1	AR	15:51236898:C:T	C	T	ENSG00000137869	missense_variant	CCDS10139.1	ENST00000396402.6:c.257G>A	ENSP00000379683.1:p.Arg86Gln	0.728	NA	NA	NA	NA	NA	0	0	1	0	0	0
CYP19A1	AR	15:51212477:A:G	A	G	ENSG00000137869	missense_variant	CCDS10139.1	ENST00000396402.6:c.1106T>C	ENSP00000379683.1:p.Val369Ala	0.718	NA	NA	NA	NA	NA	0	0	1	0	0	0
CYP19A1	AR	15:51212462:A:G	A	G	ENSG00000137869	missense_variant	CCDS10139.1	ENST00000396402.6:c.1121T>C	ENSP00000379683.1:p.Met374Thr	0.703	NA	NA	NA	NA	NA	0	0	1	0	0	0
CYP19A1	AR	15:51211017:G:A	G	A	ENSG00000137869	missense_variant	CCDS10139.1	ENST00000396402.6:c.1303C>T	ENSP00000379683.1:p.Arg435Cys	0.956	NA	NA	NA	NA	NA	0	0	2	0	0	0
CYP19A1	AR	15:51212411:C:T	C	T	ENSG00000137869	missense_variant	CCDS10139.1	ENST00000396402.6:c.1172G>A	ENSP00000379683.1:p.Gly391Glu	0.944	NA	NA	NA	NA	NA	0	0	2	0	0	0
CYP19A1	AR	15:51215175:C:T	C	T	ENSG00000137869	missense_variant	CCDS10139.1	ENST00000396402.6:c.916G>A	ENSP00000379683.1:p.Ala306Thr	0.819	NA	NA	NA	NA	NA	0	0	2	0	0	0
CYP19A1	AR	15:51222388:C:G	C	G	ENSG00000137869	missense_variant	CCDS10139.1	ENST00000396402.6:c.589G>C	ENSP00000379683.1:p.Asp197His	0.755	NA	NA	NA	NA	NA	0	0	2	0	0	0
CYP19A1	AR	15:51211010:C:T	C	T	ENSG00000137869	missense_variant	CCDS10139.1	ENST00000396402.6:c.1310G>A	ENSP00000379683.1:p.Cys437Tyr	0.981	NA	NA	NA	NA	NA	0	0	3	0	0	0
CYP19A1	AR	15:51215115:G:A	G	A	ENSG00000137869	missense_variant	CCDS10139.1	ENST00000396402.6:c.976C>T	ENSP00000379683.1:p.Pro326Ser	0.792	NA	NA	NA	NA	NA	0	0	3	0	0	0
CYP19A1	AR	15:51212379:G:A	G	A	ENSG00000137869	missense_variant	CCDS10139.1	ENST00000396402.6:c.1204C>T	ENSP00000379683.1:p.His402Tyr	0.739	NA	NA	NA	NA	NA	0	0	3	0	0	0
CYP19A1	AR	15:51212505:T:A	T	A	ENSG00000137869	missense_variant	CCDS10139.1	ENST00000396402.6:c.1078A>T	ENSP00000379683.1:p.Ile360Phe	0.868	NA	NA	NA	NA	NA	0	0	4	0	0	0
CYP19A1	AR	15:51227896:A:G	A	G	ENSG00000137869	missense_variant	CCDS10139.1	ENST00000396402.6:c.334T>C	ENSP00000379683.1:p.Tyr112His	0.767	NA	NA	NA	NA	NA	0	0	4	0	0	0
CYP19A1	AR	15:51211004:C:T	C	T	ENSG00000137869	missense_variant	CCDS10139.1	ENST00000396402.6:c.1316G>A	ENSP00000379683.1:p.Gly439Glu	0.984	NA	NA	NA	NA	NA	0	0	5	0	0	0
CYP19A1	AR	15:51212490:G:A	G	A	ENSG00000137869	missense_variant	CCDS10139.1	ENST00000396402.6:c.1093C>T	ENSP00000379683.1:p.Arg365Trp	0.962	NA	NA	NA	NA	NA	0	0	6	0	0	0
CYP19A1	AR	15:51212459:C:T	C	T	ENSG00000137869	missense_variant	CCDS10139.1	ENST00000396402.6:c.1124G>A	ENSP00000379683.1:p.Arg375His	0.746	NA	NA	NA	NA	NA	0	0	7	0	0	0
DACH2	X-linked	23:86148988:G:C	G	C	ENST00000373125	missense_variant	CCDS14455.1	ENST00000373125.9:c.368G>C	ENSP00000362217.4:p.Cys123Ser	0.975	NA	NA	NA	NA	NA	0	0	1	0	0	0
DACH2	X-linked	23:86148988:G:A	G	A	ENST00000373125	missense_variant	CCDS14455.1	ENST00000373125.9:c.368G>A	ENSP00000362217.4:p.Cys123Tyr	0.971	NA	NA	NA	NA	NA	0	0	1	0	0	0
DACH2	X-linked	23:86148843:G:A	G	A	ENST00000373125	missense_variant	CCDS14455.1	ENST00000373125.9:c.223G>A	ENSP00000362217.4:p.Gly75Arg	0.933	NA	NA	NA	NA	NA	0	0	1	0	0	0
DACH2	X-linked	23:86149038:G:A	G	A	ENST00000373125	missense_variant	CCDS14455.1	ENST00000373125.9:c.418G>A	ENSP00000362217.4:p.Gly140Arg	0.929	NA	NA	NA	NA	NA	0	0	1	0	0	0
DACH2	X-linked	23:86149038:G:T	G	T	ENST00000373125	missense_variant	CCDS14455.1	ENST00000373125.9:c.418G>T	ENSP00000362217.4:p.Gly140Trp	0.915	NA	NA	NA	NA	NA	0	0	1	0	0	0
DACH2	X-linked	23:86148907:A:T	A	T	ENST00000373125	missense_variant	CCDS14455.1	ENST00000373125.9:c.287A>T	ENSP00000362217.4:p.Asp96Val	0.882	NA	NA	NA	NA	NA	0	0	1	0	0	0
DACH2	X-linked	23:86149014:C:T	C	T	ENST00000373125	missense_variant	CCDS14455.1	ENST00000373125.9:c.394C>T	ENSP00000362217.4:p.Arg132Cys	0.862	NA	NA	NA	NA	NA	0	0	1	0	0	0
DACH2	X-linked	23:86148952:C:T	C	T	ENST00000373125	missense_variant	CCDS14455.1	ENST00000373125.9:c.332C>T	ENSP00000362217.4:p.Thr111Ile	0.845	NA	NA	NA	NA	NA	0	0	1	0	0	0
DACH2	X-linked	23:86148930:G:A	G	A	ENST00000373125	missense_variant	CCDS14455.1	ENST00000373125.9:c.310G>A	ENSP00000362217.4:p.Gly104Arg	0.839	NA	NA	NA	NA	NA	0	0	1	0	0	0
DACH2	X-linked	23:86814702:C:T	C	T	ENST00000373125	missense_variant	CCDS14455.1	ENST00000373125.9:c.1552C>T	ENSP00000362217.4:p.Arg518Cys	0.792	NA	NA	NA	NA	NA	0	0	1	0	0	0
DACH2	X-linked	23:86148984:G:A	G	A	ENST00000373125	missense_variant	CCDS14455.1	ENST00000373125.9:c.364G>A	ENSP00000362217.4:p.Val122Met	0.77	NA	NA	NA	NA	NA	0	0	1	0	0	0
DACH2	X-linked	23:86813221:A:C	A	C	ENST00000373125	missense_variant	CCDS14455.1	ENST00000373125.9:c.1481A>C	ENSP00000362217.4:p.Glu494Ala	0.761	NA	NA	NA	NA	NA	0	0	1	0	0	0
DACH2	X-linked	23:86813218:G:T	G	T	ENST00000373125	missense_variant	CCDS14455.1	ENST00000373125.9:c.1478G>T	ENSP00000362217.4:p.Arg493Ile	0.753	NA	NA	NA	NA	NA	0	0	1	0	0	0
DACH2	X-linked	23:86813221:A:G	A	G	ENST00000373125	missense_variant	CCDS14455.1	ENST00000373125.9:c.1481A>G	ENSP00000362217.4:p.Glu494Gly	0.735	NA	NA	NA	NA	NA	0	0	1	0	0	0
DACH2	X-linked	23:86814697:A:T	A	T	ENST00000373125	missense_variant	CCDS14455.1	ENST00000373125.9:c.1547A>T	ENSP00000362217.4:p.Gln516Leu	0.719	NA	NA	NA	NA	NA	0	0	1	0	0	0
DACH2	X-linked	23:86695038:T:C	T	C	ENST00000373125	missense_variant	CCDS14455.1	ENST00000373125.9:c.790T>C	ENSP00000362217.4:p.Trp264Arg	0.711	NA	NA	NA	NA	NA	0	0	1	0	0	0
DACH2	X-linked	23:86148873:G:C	G	C	ENST00000373125	missense_variant	CCDS14455.1	ENST00000373125.9:c.253G>C	ENSP00000362217.4:p.Gly85Arg	0.934	NA	NA	NA	NA	NA	0	0	2	0	0	0
DACH2	X-linked	23:86148922:A:G	A	G	ENST00000373125	missense_variant	CCDS14455.1	ENST00000373125.9:c.302A>G	ENSP00000362217.4:p.His101Arg	0.916	NA	NA	NA	NA	NA	0	0	2	0	0	0
DACH2	X-linked	23:86714580:C:T	C	T	ENST00000373125	missense_variant	CCDS14455.1	ENST00000373125.9:c.964C>T	ENSP00000362217.4:p.Pro322Ser	0.798	NA	NA	NA	NA	NA	0	0	2	0	0	0
DACH2	X-linked	23:86813200:T:C	T	C	ENST00000373125	missense_variant	CCDS14455.1	ENST00000373125.9:c.1460T>C	ENSP00000362217.4:p.Leu487Pro	0.738	NA	NA	NA	NA	NA	0	0	2	0	0	0
DACH2	X-linked	23:86514283:A:G	A	G	ENST00000373125	missense_variant	CCDS14455.1	ENST00000373125.9:c.532A>G	ENSP00000362217.4:p.Arg178Gly	0.72	NA	NA	NA	NA	NA	0	0	2	0	0	0
DACH2	X-linked	23:86714566:T:G	T	G	ENST00000373125	missense_variant	CCDS14455.1	ENST00000373125.9:c.950T>G	ENSP00000362217.4:p.Met317Arg	0.813	NA	NA	NA	NA	NA	0	0	3	0	0	0
DACH2	X-linked	23:86814741:G:A	G	A	ENST00000373125	missense_variant	CCDS14455.1	ENST00000373125.9:c.1591G>A	ENSP00000362217.4:p.Glu531Lys	0.746	NA	NA	NA	NA	NA	0	0	3	0	0	0
DACH2	X-linked	23:86714661:A:G	A	G	ENST00000373125	missense_variant	CCDS14455.1	ENST00000373125.9:c.1045A>G	ENSP00000362217.4:p.Met349Val	0.742	NA	NA	NA	NA	NA	0	0	3	0	0	0
DACH2	X-linked	23:86812918:G:C	G	C	ENST00000373125	missense_variant	CCDS14455.1	ENST00000373125.9:c.1303G>C	ENSP00000362217.4:p.Gly435Arg	0.751	NA	NA	NA	NA	NA	0	0	5	0	0	0
DACH2	X-linked	23:86714578:A:G	A	G	ENST00000373125	missense_variant	CCDS14455.1	ENST00000373125.9:c.962A>G	ENSP00000362217.4:p.His321Arg	0.845	NA	NA	NA	NA	NA	0	0	8	0	0	0
DACH2	X-linked	23:86813217:A:G	A	G	ENST00000373125	missense_variant	CCDS14455.1	ENST00000373125.9:c.1477A>G	ENSP00000362217.4:p.Arg493Gly	0.723	NA	NA	NA	NA	NA	0	0	8	0	0	0
DACH2	X-linked	23:86816034:A:T	A	T	ENST00000373125	missense_variant	CCDS14455.1	ENST00000373125.9:c.1685A>T	ENSP00000362217.4:p.Asp562Val	0.758	NA	NA	NA	NA	NA	0	0	11	0	0	0
DACH2	X-linked	23:86814703:G:A	G	A	ENST00000373125	missense_variant	CCDS14455.1	ENST00000373125.9:c.1553G>A	ENSP00000362217.4:p.Arg518His	0.736	NA	NA	NA	NA	NA	0	0	22	0	0	0
DACH2	X-linked	23:86148948:T:A	T	A	ENST00000373125	missense_variant	CCDS14455.1	ENST00000373125.9:c.328T>A	ENSP00000362217.4:p.Tyr110Asn	0.75	NA	NA	NA	NA	NA	0	2	51	0	0	0
DIAPH2	X-linked	23:96758217:C:T	C	T	ENST00000324765	missense_variant	CCDS14467.1	ENST00000324765.13:c.406C>T	ENSP00000321348.8:p.Arg136Cys	0.736	2.86443e-05	6.00001	0.548799	0.387309	0.156496	0	0	10	0	0	0
DIAPH2	X-linked	23:96881643:G:A	G	A	ENST00000324765	missense_variant	CCDS14467.1	ENST00000324765.13:c.512G>A	ENSP00000321348.8:p.Arg171Gln	0.725	9.07077e-05	19	0.0923315	0.217658	0.671416	0	0	43	0	0	0
DIAPH2	X-linked	23:97114754:G:A	G	A	ENSG00000147202	missense_variant	CCDS14467.1	ENST00000324765.13:c.2378G>A	ENSP00000321348.8:p.Arg793His	0.79	NA	NA	NA	NA	NA	0	1	0	0	0	0
DIAPH2	X-linked	23:96758224:T:C	T	C	ENSG00000147202	missense_variant	CCDS14467.1	ENST00000324765.13:c.413T>C	ENSP00000321348.8:p.Met138Thr	0.912	NA	NA	NA	NA	NA	0	0	1	0	0	0
DIAPH2	X-linked	23:96916493:C:T	C	T	ENSG00000147202	missense_variant	CCDS14467.1	ENST00000324765.13:c.788C>T	ENSP00000321348.8:p.Ala263Val	0.907	NA	NA	NA	NA	NA	0	0	1	0	0	0
DIAPH2	X-linked	23:96942082:G:C	G	C	ENSG00000147202	missense_variant	CCDS14467.1	ENST00000324765.13:c.1390G>C	ENSP00000321348.8:p.Asp464His	0.844	NA	NA	NA	NA	NA	0	0	1	0	0	0
DIAPH2	X-linked	23:96916502:C:G	C	G	ENSG00000147202	missense_variant	CCDS14467.1	ENST00000324765.13:c.797C>G	ENSP00000321348.8:p.Pro266Arg	0.834	NA	NA	NA	NA	NA	0	0	1	0	0	0
DIAPH2	X-linked	23:96881586:T:C	T	C	ENSG00000147202	missense_variant	CCDS14467.1	ENST00000324765.13:c.455T>C	ENSP00000321348.8:p.Leu152Pro	0.829	NA	NA	NA	NA	NA	0	0	1	0	0	0
DIAPH2	X-linked	23:96937270:A:G	A	G	ENSG00000147202	missense_variant	CCDS14467.1	ENST00000324765.13:c.1127A>G	ENSP00000321348.8:p.Gln376Arg	0.798	NA	NA	NA	NA	NA	0	0	1	0	0	0
DIAPH2	X-linked	23:96912366:T:C	T	C	ENSG00000147202	missense_variant	CCDS14467.1	ENST00000324765.13:c.626T>C	ENSP00000321348.8:p.Leu209Ser	0.781	NA	NA	NA	NA	NA	0	0	1	0	0	0
DIAPH2	X-linked	23:96738762:G:C	G	C	ENSG00000147202	missense_variant	CCDS14467.1	ENST00000324765.13:c.342G>C	ENSP00000321348.8:p.Met114Ile	0.762	NA	NA	NA	NA	NA	0	0	1	0	0	0
DIAPH2	X-linked	23:96937283:T:G	T	G	ENSG00000147202	missense_variant	CCDS14467.1	ENST00000324765.13:c.1140T>G	ENSP00000321348.8:p.Phe380Leu	0.76	NA	NA	NA	NA	NA	0	0	1	0	0	0
DIAPH2	X-linked	23:96758173:A:C	A	C	ENSG00000147202	missense_variant	CCDS14467.1	ENST00000324765.13:c.362A>C	ENSP00000321348.8:p.Glu121Ala	0.753	NA	NA	NA	NA	NA	0	0	1	0	0	0
DIAPH2	X-linked	23:96937300:A:G	A	G	ENSG00000147202	missense_variant	CCDS14467.1	ENST00000324765.13:c.1157A>G	ENSP00000321348.8:p.Asp386Gly	0.753	NA	NA	NA	NA	NA	0	0	1	0	0	0
DIAPH2	X-linked	23:96942061:G:T	G	T	ENSG00000147202	missense_variant	CCDS14467.1	ENST00000324765.13:c.1369G>T	ENSP00000321348.8:p.Val457Leu	0.725	NA	NA	NA	NA	NA	0	0	1	0	0	0
DIAPH2	X-linked	23:96758221:A:G	A	G	ENSG00000147202	missense_variant	CCDS14467.1	ENST00000324765.13:c.410A>G	ENSP00000321348.8:p.Glu137Gly	0.912	NA	NA	NA	NA	NA	0	0	2	0	0	0
DIAPH2	X-linked	23:96945527:A:G	A	G	ENSG00000147202	missense_variant	CCDS14467.1	ENST00000324765.13:c.1445A>G	ENSP00000321348.8:p.Asp482Gly	0.829	NA	NA	NA	NA	NA	0	0	2	0	0	0
DIAPH2	X-linked	23:96930794:T:C	T	C	ENSG00000147202	missense_variant	CCDS14467.1	ENST00000324765.13:c.1040T>C	ENSP00000321348.8:p.Ile347Thr	0.825	NA	NA	NA	NA	NA	0	0	2	0	0	0
DIAPH2	X-linked	23:96930744:G:C	G	C	ENSG00000147202	missense_variant	CCDS14467.1	ENST00000324765.13:c.990G>C	ENSP00000321348.8:p.Met330Ile	0.822	NA	NA	NA	NA	NA	0	0	2	0	0	0
DIAPH2	X-linked	23:96930818:G:A	G	A	ENSG00000147202	missense_variant	CCDS14467.1	ENST00000324765.13:c.1064G>A	ENSP00000321348.8:p.Arg355His	0.833	NA	NA	NA	NA	NA	0	0	6	0	0	0
DIAPH2	X-linked	23:96937324:G:A	G	A	ENSG00000147202	missense_variant	CCDS14467.1	ENST00000324765.13:c.1181G>A	ENSP00000321348.8:p.Arg394His	0.79	NA	NA	NA	NA	NA	0	0	7	0	0	0
DIAPH2	X-linked	23:96758217:C:T	C	T	ENSG00000147202	missense_variant	CCDS14467.1	ENST00000324765.13:c.406C>T	ENSP00000321348.8:p.Arg136Cys	0.736	NA	NA	NA	NA	NA	0	0	10	0	0	0
DIAPH2	X-linked	23:96881643:G:A	G	A	ENSG00000147202	missense_variant	CCDS14467.1	ENST00000324765.13:c.512G>A	ENSP00000321348.8:p.Arg171Gln	0.725	NA	NA	NA	NA	NA	0	0	43	0	0	0
DMC1	AR	22:38539353:A:T	A	T	ENST00000216024	missense_variant	CCDS13973.1	ENST00000216024.7:c.554T>A	ENSP00000216024.2:p.Leu185Gln	0.716	2.86448e-05	6	-0.467206	0.387651	0.228117	0	1	9	0	0	0
DMC1	AR	22:38539338:T:C	T	C	ENSG00000100206	missense_variant	CCDS13973.1	ENST00000216024.7:c.569A>G	ENSP00000216024.2:p.Tyr190Cys	0.748	NA	NA	NA	NA	NA	0	0	1	0	0	0
DMC1	AR	22:38539341:A:G	A	G	ENSG00000100206	missense_variant	CCDS13973.1	ENST00000216024.7:c.566T>C	ENSP00000216024.2:p.Leu189Pro	0.738	NA	NA	NA	NA	NA	0	0	1	0	0	0
DMC1	AR	22:38562303:C:T	C	T	ENSG00000100206	missense_variant	CCDS13973.1	ENST00000216024.7:c.310G>A	ENSP00000216024.2:p.Gly104Arg	0.754	NA	NA	NA	NA	NA	0	0	2	0	0	0
DMC1	AR	22:38567608:A:G	A	G	ENSG00000100206	missense_variant	CCDS13973.1	ENST00000216024.7:c.71T>C	ENSP00000216024.2:p.Ile24Thr	0.76	NA	NA	NA	NA	NA	0	0	4	0	0	0
EIF2B2	AR	14:75003293:T:C	T	C	ENST00000266126	missense_variant	CCDS9836.1	ENST00000266126.10:c.182T>C	ENSP00000266126.5:p.Ile61Thr	0.924	7.16107e-05	15	-0.583183	0.245213	0.017394	0	0	19	0	0	0
EIF2B2	AR	14:75006698:T:C	T	C	ENST00000266126	missense_variant	CCDS9836.1	ENST00000266126.10:c.815T>C	ENSP00000266126.5:p.Phe272Ser	0.939	0.000105029	22	-0.345747	0.202467	0.087696	0	0	44	0	0	0
EIF2B2	AR	14:75005906:A:G	A	G	ENST00000266126	missense_variant	CCDS9836.1	ENST00000266126.10:c.638A>G	ENSP00000266126.5:p.Glu213Gly	0.969	8.11588e-05	17	0.315936	0.230324	0.170156	0	0	36	0	0	0
EIF2B2	AR	14:75006682:G:A	G	A	ENST00000266126	missense_variant	CCDS9836.1	ENST00000266126.10:c.799G>A	ENSP00000266126.5:p.Val267Ile	0.749	8.11588e-05	17	-0.269691	0.230334	0.241651	0	0	32	0	0	0
EIF2B2	AR	14:75006590:C:T	C	T	ENST00000266126	missense_variant	CCDS9836.1	ENST00000266126.10:c.707C>T	ENSP00000266126.5:p.Thr236Met	0.963	3.34183e-05	7	-0.253146	0.358945	0.480656	0	0	15	0	0	0
EIF2B2	AR	14:75005867:G:T	G	T	ENST00000266126	missense_variant,splice_region_variant	CCDS9836.1	ENST00000266126.10:c.599G>T	ENSP00000266126.5:p.Gly200Val	0.974	0.000744801	156	0.0403855	0.0760926	0.595598	0	3	280	0	0	0
EIF2B2	AR	14:75004847:G:A	G	A	ENST00000266126	missense_variant	CCDS9836.1	ENST00000266126.10:c.544G>A	ENSP00000266126.5:p.Ala182Thr	0.846	3.34183e-05	7	-0.173108	0.358937	0.629608	0	0	14	0	0	0
EIF2B2	AR	14:75009054:G:A	G	A	ENST00000266126	missense_variant	CCDS9836.1	ENST00000266126.10:c.922G>A	ENSP00000266126.5:p.Val308Met	0.936	3.81924e-05	8.00001	0.13868	0.335745	0.67957	0	1	11	0	0	0
EIF2B2	AR	14:75004873:T:G	T	G	ENST00000266126	missense_variant	CCDS9836.1	ENST00000266126.10:c.570T>G	ENSP00000266126.5:p.Ile190Met	0.725	9.54809e-05	20	0.0689776	0.212358	0.745319	0	0	38	0	0	0
EIF2B2	AR	14:75009112:A:G	A	G	ENST00000266126	missense_variant	CCDS9836.1	ENST00000266126.10:c.980A>G	ENSP00000266126.5:p.Asn327Ser	0.939	3.34183e-05	7	0.0587725	0.35892	0.869929	0	0	16	0	0	0
EIF2B2	AR	14:75009081:C:T	C	T	ENSG00000119718	missense_variant	CCDS9836.1	ENST00000266126.10:c.949C>T	ENSP00000266126.5:p.Pro317Ser	0.959	NA	NA	NA	NA	NA	0	0	1	0	0	0
EIF2B2	AR	14:75009076:A:G	A	G	ENSG00000119718	missense_variant	CCDS9836.1	ENST00000266126.10:c.944A>G	ENSP00000266126.5:p.Tyr315Cys	0.948	NA	NA	NA	NA	NA	0	0	1	0	0	0
EIF2B2	AR	14:75009118:G:C	G	C	ENSG00000119718	missense_variant	CCDS9836.1	ENST00000266126.10:c.986G>C	ENSP00000266126.5:p.Gly329Ala	0.948	NA	NA	NA	NA	NA	0	0	1	0	0	0
EIF2B2	AR	14:75004815:C:A	C	A	ENSG00000119718	missense_variant	CCDS9836.1	ENST00000266126.10:c.512C>A	ENSP00000266126.5:p.Ser171Tyr	0.937	NA	NA	NA	NA	NA	0	0	1	0	0	0
EIF2B2	AR	14:75009109:C:T	C	T	ENSG00000119718	missense_variant	CCDS9836.1	ENST00000266126.10:c.977C>T	ENSP00000266126.5:p.Ser326Phe	0.935	NA	NA	NA	NA	NA	0	0	1	0	0	0
EIF2B2	AR	14:75004809:G:C	G	C	ENSG00000119718	missense_variant	CCDS9836.1	ENST00000266126.10:c.506G>C	ENSP00000266126.5:p.Gly169Ala	0.934	NA	NA	NA	NA	NA	0	0	1	0	0	0
EIF2B2	AR	14:75004803:C:G	C	G	ENSG00000119718	missense_variant	CCDS9836.1	ENST00000266126.10:c.500C>G	ENSP00000266126.5:p.Thr167Ser	0.933	NA	NA	NA	NA	NA	0	0	1	0	0	0
EIF2B2	AR	14:75006701:A:G	A	G	ENSG00000119718	missense_variant	CCDS9836.1	ENST00000266126.10:c.818A>G	ENSP00000266126.5:p.Lys273Arg	0.933	NA	NA	NA	NA	NA	0	0	1	0	0	0
EIF2B2	AR	14:75009127:C:T	C	T	ENSG00000119718	missense_variant	CCDS9836.1	ENST00000266126.10:c.995C>T	ENSP00000266126.5:p.Ala332Val	0.892	NA	NA	NA	NA	NA	0	0	1	0	0	0
EIF2B2	AR	14:75009132:T:A	T	A	ENSG00000119718	missense_variant	CCDS9836.1	ENST00000266126.10:c.1000T>A	ENSP00000266126.5:p.Ser334Thr	0.876	NA	NA	NA	NA	NA	0	0	1	0	0	0
EIF2B2	AR	14:75005939:C:T	C	T	ENSG00000119718	missense_variant	CCDS9836.1	ENST00000266126.10:c.671C>T	ENSP00000266126.5:p.Ala224Val	0.869	NA	NA	NA	NA	NA	0	0	1	0	0	0
EIF2B2	AR	14:75006608:A:G	A	G	ENSG00000119718	missense_variant	CCDS9836.1	ENST00000266126.10:c.725A>G	ENSP00000266126.5:p.Asn242Ser	0.867	NA	NA	NA	NA	NA	0	0	1	0	0	0
EIF2B2	AR	14:75004818:G:A	G	A	ENSG00000119718	missense_variant	CCDS9836.1	ENST00000266126.10:c.515G>A	ENSP00000266126.5:p.Arg172Gln	0.857	NA	NA	NA	NA	NA	0	0	1	0	0	0
EIF2B2	AR	14:75003082:C:T	C	T	ENSG00000119718	missense_variant	CCDS9836.1	ENST00000266126.10:c.92C>T	ENSP00000266126.5:p.Ser31Phe	0.838	NA	NA	NA	NA	NA	0	0	1	0	0	0
EIF2B2	AR	14:75003022:T:C	T	C	ENSG00000119718	missense_variant	CCDS9836.1	ENST00000266126.10:c.32T>C	ENSP00000266126.5:p.Leu11Ser	0.8	NA	NA	NA	NA	NA	0	0	1	0	0	0
EIF2B2	AR	14:75003571:A:C	A	C	ENSG00000119718	missense_variant	CCDS9836.1	ENST00000266126.10:c.305A>C	ENSP00000266126.5:p.Glu102Ala	0.791	NA	NA	NA	NA	NA	0	0	1	0	0	0
EIF2B2	AR	14:75006713:A:C	A	C	ENSG00000119718	missense_variant	CCDS9836.1	ENST00000266126.10:c.830A>C	ENSP00000266126.5:p.Gln277Pro	0.772	NA	NA	NA	NA	NA	0	0	1	0	0	0
EIF2B2	AR	14:75006641:C:T	C	T	ENSG00000119718	missense_variant	CCDS9836.1	ENST00000266126.10:c.758C>T	ENSP00000266126.5:p.Thr253Ile	0.767	NA	NA	NA	NA	NA	0	0	1	0	0	0
EIF2B2	AR	14:75006703:C:T	C	T	ENSG00000119718	missense_variant	CCDS9836.1	ENST00000266126.10:c.820C>T	ENSP00000266126.5:p.Leu274Phe	0.762	NA	NA	NA	NA	NA	0	0	1	0	0	0
EIF2B2	AR	14:75004770:T:C	T	C	ENSG00000119718	missense_variant	CCDS9836.1	ENST00000266126.10:c.467T>C	ENSP00000266126.5:p.Leu156Pro	0.756	NA	NA	NA	NA	NA	0	0	1	0	0	0
EIF2B2	AR	14:75004787:A:G	A	G	ENSG00000119718	missense_variant	CCDS9836.1	ENST00000266126.10:c.484A>G	ENSP00000266126.5:p.Asn162Asp	0.756	NA	NA	NA	NA	NA	0	0	1	0	0	0
EIF2B2	AR	14:75005877:G:A	G	A	ENSG00000119718	missense_variant	CCDS9836.1	ENST00000266126.10:c.609G>A	ENSP00000266126.5:p.Met203Ile	0.726	NA	NA	NA	NA	NA	0	0	1	0	0	0
EIF2B2	AR	14:75003375:T:G	T	G	ENSG00000119718	missense_variant	CCDS9836.1	ENST00000266126.10:c.264T>G	ENSP00000266126.5:p.Ile88Met	0.705	NA	NA	NA	NA	NA	0	0	1	0	0	0
EIF2B2	AR	14:75009082:C:T	C	T	ENSG00000119718	missense_variant	CCDS9836.1	ENST00000266126.10:c.950C>T	ENSP00000266126.5:p.Pro317Leu	0.97	NA	NA	NA	NA	NA	0	0	2	0	0	0
EIF2B2	AR	14:75006677:T:G	T	G	ENSG00000119718	missense_variant	CCDS9836.1	ENST00000266126.10:c.794T>G	ENSP00000266126.5:p.Leu265Arg	0.964	NA	NA	NA	NA	NA	0	0	2	0	0	0
EIF2B2	AR	14:75009163:A:C	A	C	ENSG00000119718	missense_variant	CCDS9836.1	ENST00000266126.10:c.1031A>C	ENSP00000266126.5:p.Tyr344Ser	0.952	NA	NA	NA	NA	NA	0	0	2	0	0	0
EIF2B2	AR	14:75004815:C:T	C	T	ENSG00000119718	missense_variant	CCDS9836.1	ENST00000266126.10:c.512C>T	ENSP00000266126.5:p.Ser171Phe	0.95	NA	NA	NA	NA	NA	0	0	2	0	0	0
EIF2B2	AR	14:75009163:A:G	A	G	ENSG00000119718	missense_variant	CCDS9836.1	ENST00000266126.10:c.1031A>G	ENSP00000266126.5:p.Tyr344Cys	0.945	NA	NA	NA	NA	NA	0	0	2	0	0	0
EIF2B2	AR	14:75009081:C:G	C	G	ENSG00000119718	missense_variant	CCDS9836.1	ENST00000266126.10:c.949C>G	ENSP00000266126.5:p.Pro317Ala	0.939	NA	NA	NA	NA	NA	0	0	2	0	0	0
EIF2B2	AR	14:75004820:A:G	A	G	ENSG00000119718	missense_variant	CCDS9836.1	ENST00000266126.10:c.517A>G	ENSP00000266126.5:p.Thr173Ala	0.902	NA	NA	NA	NA	NA	0	0	2	0	0	0
EIF2B2	AR	14:75009097:C:T	C	T	ENSG00000119718	missense_variant	CCDS9836.1	ENST00000266126.10:c.965C>T	ENSP00000266126.5:p.Thr322Ile	0.841	NA	NA	NA	NA	NA	0	0	2	0	0	0
EIF2B2	AR	14:75003350:A:G	A	G	ENSG00000119718	missense_variant	CCDS9836.1	ENST00000266126.10:c.239A>G	ENSP00000266126.5:p.Asn80Ser	0.83	NA	NA	NA	NA	NA	0	0	2	0	0	0
EIF2B2	AR	14:75003094:C:G	C	G	ENSG00000119718	missense_variant	CCDS9836.1	ENST00000266126.10:c.104C>G	ENSP00000266126.5:p.Ala35Gly	0.716	NA	NA	NA	NA	NA	0	0	2	0	0	0
EIF2B2	AR	14:75004889:C:T	C	T	ENSG00000119718	missense_variant	CCDS9836.1	ENST00000266126.10:c.586C>T	ENSP00000266126.5:p.Pro196Ser	0.967	NA	NA	NA	NA	NA	0	0	3	0	0	0
EIF2B2	AR	14:75007770:G:T	G	T	ENSG00000119718	missense_variant	CCDS9836.1	ENST00000266126.10:c.880G>T	ENSP00000266126.5:p.Val294Phe	0.888	NA	NA	NA	NA	NA	0	0	3	0	0	0
EIF2B2	AR	14:75006640:A:C	A	C	ENSG00000119718	missense_variant	CCDS9836.1	ENST00000266126.10:c.757A>C	ENSP00000266126.5:p.Thr253Pro	0.834	NA	NA	NA	NA	NA	0	0	3	0	0	0
EIF2B2	AR	14:75004778:A:G	A	G	ENSG00000119718	missense_variant	CCDS9836.1	ENST00000266126.10:c.475A>G	ENSP00000266126.5:p.Ile159Val	0.768	NA	NA	NA	NA	NA	0	0	3	0	0	0
EIF2B2	AR	14:75003075:C:T	C	T	ENSG00000119718	missense_variant	CCDS9836.1	ENST00000266126.10:c.85C>T	ENSP00000266126.5:p.Arg29Cys	0.74	NA	NA	NA	NA	NA	0	0	3	0	0	0
EIF2B2	AR	14:75004799:A:G	A	G	ENSG00000119718	missense_variant	CCDS9836.1	ENST00000266126.10:c.496A>G	ENSP00000266126.5:p.Met166Val	0.92	NA	NA	NA	NA	NA	0	0	4	0	0	0
EIF2B2	AR	14:75004755:T:C	T	C	ENSG00000119718	missense_variant	CCDS9836.1	ENST00000266126.10:c.452T>C	ENSP00000266126.5:p.Ile151Thr	0.979	NA	NA	NA	NA	NA	0	0	5	0	0	0
EIF2B2	AR	14:75003117:C:T	C	T	ENSG00000119718	missense_variant	CCDS9836.1	ENST00000266126.10:c.127C>T	ENSP00000266126.5:p.Arg43Cys	0.833	NA	NA	NA	NA	NA	0	0	6	0	0	0
EIF2B4	AR	2:27368056:C:T	C	T	ENST00000347454	missense_variant	CCDS33164.1	ENST00000347454.9:c.674G>A	ENSP00000233552.6:p.Arg225Gln	0.905	2.38702e-05	5	0.869112	0.425557	0.0411225	0	0	8	0	0	0
EIF2B4	AR	2:27367536:A:G	A	G	ENST00000347454	missense_variant	CCDS33164.1	ENST00000347454.9:c.806T>C	ENSP00000233552.6:p.Leu269Pro	0.899	3.34186e-05	6.99999	0.347243	0.359656	0.3343	0	0	16	0	0	0
EIF2B4	AR	2:27364467:G:A	G	A	ENST00000347454	missense_variant	CCDS33164.1	ENST00000347454.9:c.1505C>T	ENSP00000233552.6:p.Thr502Met	0.971	7.63847e-05	16	-0.193939	0.237907	0.414963	0	0	25	0	0	0
EIF2B4	AR	2:27364751:C:T	C	T	ENST00000347454	missense_variant	CCDS33164.1	ENST00000347454.9:c.1339G>A	ENSP00000233552.6:p.Val447Met	0.902	3.81927e-05	8	0.230411	0.336427	0.493421	0	0	17	0	0	0
EIF2B4	AR	2:27368048:C:T	C	T	ENST00000347454	missense_variant	CCDS33164.1	ENST00000347454.9:c.682G>A	ENSP00000233552.6:p.Ala228Thr	0.764	0.000171866	36.0001	0.0709872	0.15862	0.654493	0	0	58	0	0	0
EIF2B4	AR	2:27367800:G:A	G	A	ENST00000347454	missense_variant	CCDS33164.1	ENST00000347454.9:c.728C>T	ENSP00000233552.6:p.Pro243Leu	0.833	0.000157545	33	-0.0582441	0.165676	0.725172	0	1	51	0	0	0
EIF2B4	AR	2:27364573:G:A	G	A	ENST00000347454	missense_variant	CCDS33164.1	ENST00000347454.9:c.1399C>T	ENSP00000233552.6:p.Arg467Trp	0.84	4.77404e-05	9.99999	0.051013	0.300931	0.86539	0	0	18	0	0	0
EIF2B4	AR	2:27369089:C:T	C	T	ENST00000347454	missense_variant	CCDS33164.1	ENST00000347454.9:c.335G>A	ENSP00000233552.6:p.Arg112Gln	0.769	2.38702e-05	5	0.0685704	0.425548	0.871987	0	0	10	0	0	0
EIF2B4	AR	2:27364835:C:T	C	T	ENSG00000115211	missense_variant	CCDS33164.1	ENST00000347454.9:c.1255G>A	ENSP00000233552.6:p.Gly419Arg	0.99	NA	NA	NA	NA	NA	0	0	1	0	0	0
EIF2B4	AR	2:27364792:G:A	G	A	ENSG00000115211	missense_variant	CCDS33164.1	ENST00000347454.9:c.1298C>T	ENSP00000233552.6:p.Pro433Leu	0.976	NA	NA	NA	NA	NA	0	0	1	0	0	0
EIF2B4	AR	2:27368065:G:A	G	A	ENSG00000115211	missense_variant	CCDS33164.1	ENST00000347454.9:c.665C>T	ENSP00000233552.6:p.Ser222Phe	0.973	NA	NA	NA	NA	NA	0	0	1	0	0	0
EIF2B4	AR	2:27364495:G:T	G	T	ENSG00000115211	missense_variant	CCDS33164.1	ENST00000347454.9:c.1477C>A	ENSP00000233552.6:p.Pro493Thr	0.968	NA	NA	NA	NA	NA	0	0	1	0	0	0
EIF2B4	AR	2:27367543:G:A	G	A	ENSG00000115211	missense_variant	CCDS33164.1	ENST00000347454.9:c.799C>T	ENSP00000233552.6:p.Arg267Cys	0.965	NA	NA	NA	NA	NA	0	0	1	0	0	0
EIF2B4	AR	2:27364506:T:C	T	C	ENSG00000115211	missense_variant	CCDS33164.1	ENST00000347454.9:c.1466A>G	ENSP00000233552.6:p.Tyr489Cys	0.962	NA	NA	NA	NA	NA	0	0	1	0	0	0
EIF2B4	AR	2:27366860:G:A	G	A	ENSG00000115211	missense_variant	CCDS33164.1	ENST00000347454.9:c.1090C>T	ENSP00000233552.6:p.Arg364Trp	0.961	NA	NA	NA	NA	NA	0	0	1	0	0	0
EIF2B4	AR	2:27367524:A:G	A	G	ENSG00000115211	missense_variant	CCDS33164.1	ENST00000347454.9:c.818T>C	ENSP00000233552.6:p.Met273Thr	0.961	NA	NA	NA	NA	NA	0	0	1	0	0	0
EIF2B4	AR	2:27366857:G:C	G	C	ENSG00000115211	missense_variant	CCDS33164.1	ENST00000347454.9:c.1093C>G	ENSP00000233552.6:p.Pro365Ala	0.954	NA	NA	NA	NA	NA	0	0	1	0	0	0
EIF2B4	AR	2:27367542:C:T	C	T	ENSG00000115211	missense_variant	CCDS33164.1	ENST00000347454.9:c.800G>A	ENSP00000233552.6:p.Arg267His	0.945	NA	NA	NA	NA	NA	0	0	1	0	0	0
EIF2B4	AR	2:27366928:A:G	A	G	ENSG00000115211	missense_variant	CCDS33164.1	ENST00000347454.9:c.1022T>C	ENSP00000233552.6:p.Leu341Pro	0.928	NA	NA	NA	NA	NA	0	0	1	0	0	0
EIF2B4	AR	2:27364591:C:A	C	A	ENSG00000115211	missense_variant	CCDS33164.1	ENST00000347454.9:c.1381G>T	ENSP00000233552.6:p.Asp461Tyr	0.908	NA	NA	NA	NA	NA	0	0	1	0	0	0
EIF2B4	AR	2:27368057:G:A	G	A	ENSG00000115211	missense_variant	CCDS33164.1	ENST00000347454.9:c.673C>T	ENSP00000233552.6:p.Arg225Trp	0.891	NA	NA	NA	NA	NA	0	0	1	0	0	0
EIF2B4	AR	2:27368057:G:C	G	C	ENSG00000115211	missense_variant	CCDS33164.1	ENST00000347454.9:c.673C>G	ENSP00000233552.6:p.Arg225Gly	0.875	NA	NA	NA	NA	NA	0	0	1	0	0	0
EIF2B4	AR	2:27364790:C:G	C	G	ENSG00000115211	missense_variant	CCDS33164.1	ENST00000347454.9:c.1300G>C	ENSP00000233552.6:p.Val434Leu	0.874	NA	NA	NA	NA	NA	0	0	1	0	0	0
EIF2B4	AR	2:27367810:A:G	A	G	ENSG00000115211	missense_variant	CCDS33164.1	ENST00000347454.9:c.718T>C	ENSP00000233552.6:p.Tyr240His	0.868	NA	NA	NA	NA	NA	0	0	1	0	0	0
EIF2B4	AR	2:27364525:G:A	G	A	ENSG00000115211	missense_variant	CCDS33164.1	ENST00000347454.9:c.1447C>T	ENSP00000233552.6:p.Arg483Trp	0.859	NA	NA	NA	NA	NA	0	0	1	0	0	0
EIF2B4	AR	2:27367458:T:A	T	A	ENSG00000115211	missense_variant	CCDS33164.1	ENST00000347454.9:c.884A>T	ENSP00000233552.6:p.Glu295Val	0.856	NA	NA	NA	NA	NA	0	0	1	0	0	0
EIF2B4	AR	2:27366869:C:G	C	G	ENSG00000115211	missense_variant	CCDS33164.1	ENST00000347454.9:c.1081G>C	ENSP00000233552.6:p.Val361Leu	0.846	NA	NA	NA	NA	NA	0	0	1	0	0	0
EIF2B4	AR	2:27367465:C:T	C	T	ENSG00000115211	missense_variant	CCDS33164.1	ENST00000347454.9:c.877G>A	ENSP00000233552.6:p.Glu293Lys	0.809	NA	NA	NA	NA	NA	0	0	1	0	0	0
EIF2B4	AR	2:27367525:T:G	T	G	ENSG00000115211	missense_variant	CCDS33164.1	ENST00000347454.9:c.817A>C	ENSP00000233552.6:p.Met273Leu	0.792	NA	NA	NA	NA	NA	0	0	1	0	0	0
EIF2B4	AR	2:27367511:G:C	G	C	ENSG00000115211	missense_variant	CCDS33164.1	ENST00000347454.9:c.831C>G	ENSP00000233552.6:p.Ile277Met	0.771	NA	NA	NA	NA	NA	0	0	1	0	0	0
EIF2B4	AR	2:27367747:T:A	T	A	ENSG00000115211	missense_variant	CCDS33164.1	ENST00000347454.9:c.781A>T	ENSP00000233552.6:p.Ser261Cys	0.77	NA	NA	NA	NA	NA	0	0	1	0	0	0
EIF2B4	AR	2:27368453:C:A	C	A	ENSG00000115211	missense_variant	CCDS33164.1	ENST00000347454.9:c.509G>T	ENSP00000233552.6:p.Arg170Leu	0.762	NA	NA	NA	NA	NA	0	0	1	0	0	0
EIF2B4	AR	2:27368091:C:G	C	G	ENSG00000115211	missense_variant	CCDS33164.1	ENST00000347454.9:c.639G>C	ENSP00000233552.6:p.Gln213His	0.757	NA	NA	NA	NA	NA	0	0	1	0	0	0
EIF2B4	AR	2:27367797:G:A	G	A	ENSG00000115211	missense_variant	CCDS33164.1	ENST00000347454.9:c.731C>T	ENSP00000233552.6:p.Pro244Leu	0.756	NA	NA	NA	NA	NA	0	0	1	0	0	0
EIF2B4	AR	2:27368062:T:C	T	C	ENSG00000115211	missense_variant	CCDS33164.1	ENST00000347454.9:c.668A>G	ENSP00000233552.6:p.Asn223Ser	0.731	NA	NA	NA	NA	NA	0	0	1	0	0	0
EIF2B4	AR	2:27367494:T:G	T	G	ENSG00000115211	missense_variant	CCDS33164.1	ENST00000347454.9:c.848A>C	ENSP00000233552.6:p.Glu283Ala	0.704	NA	NA	NA	NA	NA	0	0	1	0	0	0
EIF2B4	AR	2:27367516:C:T	C	T	ENSG00000115211	missense_variant	CCDS33164.1	ENST00000347454.9:c.826G>A	ENSP00000233552.6:p.Ala276Thr	0.928	NA	NA	NA	NA	NA	0	1	1	0	0	0
EIF2B4	AR	2:27366905:C:A	C	A	ENSG00000115211	missense_variant	CCDS33164.1	ENST00000347454.9:c.1045G>T	ENSP00000233552.6:p.Ala349Ser	0.962	NA	NA	NA	NA	NA	0	0	2	0	0	0
EIF2B4	AR	2:27364769:A:T	A	T	ENSG00000115211	missense_variant	CCDS33164.1	ENST00000347454.9:c.1321T>A	ENSP00000233552.6:p.Tyr441Asn	0.934	NA	NA	NA	NA	NA	0	0	2	0	0	0
EIF2B4	AR	2:27366859:C:T	C	T	ENSG00000115211	missense_variant	CCDS33164.1	ENST00000347454.9:c.1091G>A	ENSP00000233552.6:p.Arg364Gln	0.918	NA	NA	NA	NA	NA	0	0	2	0	0	0
EIF2B4	AR	2:27367536:A:C	A	C	ENSG00000115211	missense_variant	CCDS33164.1	ENST00000347454.9:c.806T>G	ENSP00000233552.6:p.Leu269Arg	0.917	NA	NA	NA	NA	NA	0	0	2	0	0	0
EIF2B4	AR	2:27364873:T:C	T	C	ENSG00000115211	missense_variant	CCDS33164.1	ENST00000347454.9:c.1217A>G	ENSP00000233552.6:p.His406Arg	0.911	NA	NA	NA	NA	NA	0	0	2	0	0	0
EIF2B4	AR	2:27364864:A:G	A	G	ENSG00000115211	missense_variant	CCDS33164.1	ENST00000347454.9:c.1226T>C	ENSP00000233552.6:p.Leu409Ser	0.898	NA	NA	NA	NA	NA	0	0	2	0	0	0
EIF2B4	AR	2:27364515:T:C	T	C	ENSG00000115211	missense_variant	CCDS33164.1	ENST00000347454.9:c.1457A>G	ENSP00000233552.6:p.Asn486Ser	0.874	NA	NA	NA	NA	NA	0	0	2	0	0	0
EIF2B4	AR	2:27367517:G:T	G	T	ENSG00000115211	missense_variant	CCDS33164.1	ENST00000347454.9:c.825C>A	ENSP00000233552.6:p.Asn275Lys	0.846	NA	NA	NA	NA	NA	0	0	2	0	0	0
EIF2B4	AR	2:27369090:G:A	G	A	ENSG00000115211	missense_variant	CCDS33164.1	ENST00000347454.9:c.334C>T	ENSP00000233552.6:p.Arg112Trp	0.818	NA	NA	NA	NA	NA	0	0	2	0	0	0
EIF2B4	AR	2:27364840:C:T	C	T	ENSG00000115211	missense_variant	CCDS33164.1	ENST00000347454.9:c.1250G>A	ENSP00000233552.6:p.Arg417Gln	0.816	NA	NA	NA	NA	NA	0	0	2	0	0	0
EIF2B4	AR	2:27367804:T:G	T	G	ENSG00000115211	missense_variant	CCDS33164.1	ENST00000347454.9:c.724A>C	ENSP00000233552.6:p.Thr242Pro	0.803	NA	NA	NA	NA	NA	0	0	2	0	0	0
EIF2B4	AR	2:27364761:G:C	G	C	ENSG00000115211	missense_variant	CCDS33164.1	ENST00000347454.9:c.1329C>G	ENSP00000233552.6:p.Phe443Leu	0.755	NA	NA	NA	NA	NA	0	0	2	0	0	0
EIF2B4	AR	2:27364786:A:G	A	G	ENSG00000115211	missense_variant	CCDS33164.1	ENST00000347454.9:c.1304T>C	ENSP00000233552.6:p.Leu435Pro	0.972	NA	NA	NA	NA	NA	0	0	3	0	0	0
EIF2B4	AR	2:27364497:G:A	G	A	ENSG00000115211	missense_variant	CCDS33164.1	ENST00000347454.9:c.1475C>T	ENSP00000233552.6:p.Thr492Ile	0.967	NA	NA	NA	NA	NA	0	0	3	0	0	0
EIF2B4	AR	2:27366881:G:A	G	A	ENSG00000115211	missense_variant	CCDS33164.1	ENST00000347454.9:c.1069C>T	ENSP00000233552.6:p.Arg357Trp	0.958	NA	NA	NA	NA	NA	0	0	3	0	0	0
EIF2B4	AR	2:27367152:A:G	A	G	ENSG00000115211	missense_variant	CCDS33164.1	ENST00000347454.9:c.935T>C	ENSP00000233552.6:p.Ile312Thr	0.942	NA	NA	NA	NA	NA	0	0	3	0	0	0
EIF2B4	AR	2:27368099:C:T	C	T	ENSG00000115211	missense_variant	CCDS33164.1	ENST00000347454.9:c.631G>A	ENSP00000233552.6:p.Gly211Ser	0.892	NA	NA	NA	NA	NA	0	0	3	0	0	0
EIF2B4	AR	2:27367132:T:C	T	C	ENSG00000115211	missense_variant	CCDS33164.1	ENST00000347454.9:c.955A>G	ENSP00000233552.6:p.Ile319Val	0.739	NA	NA	NA	NA	NA	0	0	3	0	0	0
EIF2B4	AR	2:27367539:G:A	G	A	ENSG00000115211	missense_variant	CCDS33164.1	ENST00000347454.9:c.803C>T	ENSP00000233552.6:p.Pro268Leu	0.957	NA	NA	NA	NA	NA	0	0	4	0	0	0
EIF2B4	AR	2:27367168:A:G	A	G	ENSG00000115211	missense_variant	CCDS33164.1	ENST00000347454.9:c.919T>C	ENSP00000233552.6:p.Tyr307His	0.842	NA	NA	NA	NA	NA	0	0	4	0	0	0
EIF2B4	AR	2:27366772:T:G	T	G	ENSG00000115211	missense_variant	CCDS33164.1	ENST00000347454.9:c.1178A>C	ENSP00000233552.6:p.Tyr393Ser	0.89	NA	NA	NA	NA	NA	0	0	5	0	0	0
EIF2B4	AR	2:27364754:G:A	G	A	ENSG00000115211	missense_variant	CCDS33164.1	ENST00000347454.9:c.1336C>T	ENSP00000233552.6:p.Arg446Cys	0.847	NA	NA	NA	NA	NA	0	0	5	0	0	0
EIF2B4	AR	2:27367813:C:G	C	G	ENSG00000115211	missense_variant	CCDS33164.1	ENST00000347454.9:c.715G>C	ENSP00000233552.6:p.Asp239His	0.891	NA	NA	NA	NA	NA	0	0	6	0	0	0
EIF2B4	AR	2:27369114:G:C	G	C	ENSG00000115211	missense_variant	CCDS33164.1	ENST00000347454.9:c.310C>G	ENSP00000233552.6:p.Arg104Gly	0.789	NA	NA	NA	NA	NA	0	0	7	0	0	0
EIF2B4	AR	2:27364495:G:A	G	A	ENSG00000115211	missense_variant	CCDS33164.1	ENST00000347454.9:c.1477C>T	ENSP00000233552.6:p.Pro493Ser	0.953	NA	NA	NA	NA	NA	0	0	9	0	0	0
EIF2B5	AR	3:184137905:C:T	C	T	ENST00000648915	missense_variant	CCDS3252.1	ENST00000648915.2:c.514C>T	ENSP00000497160.1:p.Arg172Trp	0.899	9.07077e-05	19	0.216717	0.218012	0.320195	0	0	31	0	0	0
EIF2B5	AR	3:184144693:C:T	C	T	ENST00000648915	missense_variant	CCDS3252.1	ENST00000648915.2:c.2092C>T	ENSP00000497160.1:p.Arg698Cys	0.763	5.25145e-05	11	-0.222416	0.286498	0.437557	0	0	16	0	0	0
EIF2B5	AR	3:184137906:G:A	G	A	ENST00000648915	missense_variant	CCDS3252.1	ENST00000648915.2:c.515G>A	ENSP00000497160.1:p.Arg172Gln	0.872	5.72891e-05	12	-0.202266	0.274281	0.460854	0	0	32	0	0	0
EIF2B5	AR	3:184140590:G:A	G	A	ENST00000648915	missense_variant	CCDS3252.1	ENST00000648915.2:c.1016G>A	ENSP00000497160.1:p.Arg339Gln	0.789	5.25145e-05	11	0.203729	0.286497	0.477019	0	0	19	0	0	0
EIF2B5	AR	3:184136657:G:A	G	A	ENST00000648915	missense_variant	CCDS3252.1	ENST00000648915.2:c.241G>A	ENSP00000497160.1:p.Glu81Lys	0.8	7.63847e-05	16	0.147992	0.237522	0.53324	0	0	29	0	0	0
EIF2B5	AR	3:184136687:A:G	A	G	ENST00000648915	missense_variant	CCDS3252.1	ENST00000648915.2:c.271A>G	ENSP00000497160.1:p.Thr91Ala	0.831	4.77404e-05	9.99999	0.172953	0.300459	0.564867	0	0	21	0	0	0
EIF2B5	AR	3:184137936:C:T	C	T	ENST00000648915	missense_variant	CCDS3252.1	ENST00000648915.2:c.545C>T	ENSP00000497160.1:p.Thr182Met	0.908	2.86445e-05	5.99999	0.160947	0.387868	0.678175	0	0	9	0	0	0
EIF2B5	AR	3:184140470:G:A	G	A	ENST00000648915	missense_variant	CCDS3252.1	ENST00000648915.2:c.896G>A	ENSP00000497160.1:p.Arg299His	0.711	2.38702e-05	5	0.0897295	0.424884	0.832742	0	0	7	0	0	0
EIF2B5	AR	3:184138008:A:C	A	C	ENST00000648915	missense_variant	CCDS3252.1	ENST00000648915.2:c.617A>C	ENSP00000497160.1:p.Asp206Ala	0.875	2.38702e-05	5	-0.0603767	0.42488	0.886999	0	0	8	0	0	0
EIF2B5	AR	3:184135519:C:G	C	G	ENST00000648915	missense_variant	CCDS3252.1	ENST00000648915.2:c.134C>G	ENSP00000497160.1:p.Ala45Gly	0.89	5.25145e-05	11	0.0388347	0.286465	0.892165	0	1	19	0	0	0
EIF2B5	AR	3:184140589:C:T	C	T	ENST00000648915	missense_variant	CCDS3252.1	ENST00000648915.2:c.1015C>T	ENSP00000497160.1:p.Arg339Trp	0.85	7.16107e-05	15	0.0182431	0.24531	0.940718	0	0	32	0	0	0
EIF2B5	AR	3:184140126:A:G	A	G	ENSG00000145191	missense_variant	CCDS3252.1	ENST00000648915.2:c.812A>G	ENSP00000497160.1:p.Asp271Gly	0.967	NA	NA	NA	NA	NA	0	1	0	0	0	0
EIF2B5	AR	3:184141925:G:A	G	A	ENSG00000145191	missense_variant	CCDS3252.1	ENST00000648915.2:c.1157G>A	ENSP00000497160.1:p.Gly386Asp	0.985	NA	NA	NA	NA	NA	0	0	1	0	0	0
EIF2B5	AR	3:184140521:G:A	G	A	ENSG00000145191	missense_variant	CCDS3252.1	ENST00000648915.2:c.947G>A	ENSP00000497160.1:p.Arg316Gln	0.971	NA	NA	NA	NA	NA	0	0	1	0	0	0
EIF2B5	AR	3:184140144:T:C	T	C	ENSG00000145191	missense_variant	CCDS3252.1	ENST00000648915.2:c.830T>C	ENSP00000497160.1:p.Leu277Ser	0.966	NA	NA	NA	NA	NA	0	0	1	0	0	0
EIF2B5	AR	3:184135551:T:G	T	G	ENSG00000145191	missense_variant	CCDS3252.1	ENST00000648915.2:c.166T>G	ENSP00000497160.1:p.Phe56Val	0.964	NA	NA	NA	NA	NA	0	0	1	0	0	0
EIF2B5	AR	3:184140111:A:G	A	G	ENSG00000145191	missense_variant	CCDS3252.1	ENST00000648915.2:c.797A>G	ENSP00000497160.1:p.Tyr266Cys	0.959	NA	NA	NA	NA	NA	0	0	1	0	0	0
EIF2B5	AR	3:184144651:T:C	T	C	ENSG00000145191	missense_variant	CCDS3252.1	ENST00000648915.2:c.2050T>C	ENSP00000497160.1:p.Trp684Arg	0.956	NA	NA	NA	NA	NA	0	0	1	0	0	0
EIF2B5	AR	3:184138221:G:T	G	T	ENSG00000145191	missense_variant	CCDS3252.1	ENST00000648915.2:c.740G>T	ENSP00000497160.1:p.Cys247Phe	0.954	NA	NA	NA	NA	NA	0	0	1	0	0	0
EIF2B5	AR	3:184144613:A:G	A	G	ENSG00000145191	missense_variant	CCDS3252.1	ENST00000648915.2:c.2012A>G	ENSP00000497160.1:p.Tyr671Cys	0.951	NA	NA	NA	NA	NA	0	0	1	0	0	0
EIF2B5	AR	3:184141955:T:C	T	C	ENSG00000145191	missense_variant	CCDS3252.1	ENST00000648915.2:c.1187T>C	ENSP00000497160.1:p.Leu396Pro	0.946	NA	NA	NA	NA	NA	0	0	1	0	0	0
EIF2B5	AR	3:184135557:C:T	C	T	ENSG00000145191	missense_variant	CCDS3252.1	ENST00000648915.2:c.172C>T	ENSP00000497160.1:p.Pro58Ser	0.943	NA	NA	NA	NA	NA	0	0	1	0	0	0
EIF2B5	AR	3:184135530:G:C	G	C	ENSG00000145191	missense_variant	CCDS3252.1	ENST00000648915.2:c.145G>C	ENSP00000497160.1:p.Ala49Pro	0.932	NA	NA	NA	NA	NA	0	0	1	0	0	0
EIF2B5	AR	3:184137712:T:G	T	G	ENSG00000145191	missense_variant	CCDS3252.1	ENST00000648915.2:c.413T>G	ENSP00000497160.1:p.Val138Gly	0.931	NA	NA	NA	NA	NA	0	0	1	0	0	0
EIF2B5	AR	3:184140138:G:A	G	A	ENSG00000145191	missense_variant	CCDS3252.1	ENST00000648915.2:c.824G>A	ENSP00000497160.1:p.Gly275Asp	0.929	NA	NA	NA	NA	NA	0	0	1	0	0	0
EIF2B5	AR	3:184144166:T:C	T	C	ENSG00000145191	missense_variant	CCDS3252.1	ENST00000648915.2:c.1937T>C	ENSP00000497160.1:p.Leu646Ser	0.928	NA	NA	NA	NA	NA	0	0	1	0	0	0
EIF2B5	AR	3:184140723:C:G	C	G	ENSG00000145191	missense_variant	CCDS3252.1	ENST00000648915.2:c.1149C>G	ENSP00000497160.1:p.Cys383Trp	0.928	NA	NA	NA	NA	NA	0	0	1	0	0	0
EIF2B5	AR	3:184135575:C:T	C	T	ENSG00000145191	missense_variant	CCDS3252.1	ENST00000648915.2:c.190C>T	ENSP00000497160.1:p.Pro64Ser	0.925	NA	NA	NA	NA	NA	0	0	1	0	0	0
EIF2B5	AR	3:184137696:G:C	G	C	ENSG00000145191	missense_variant	CCDS3252.1	ENST00000648915.2:c.397G>C	ENSP00000497160.1:p.Asp133His	0.919	NA	NA	NA	NA	NA	0	0	1	0	0	0
EIF2B5	AR	3:184142000:C:T	C	T	ENSG00000145191	missense_variant	CCDS3252.1	ENST00000648915.2:c.1232C>T	ENSP00000497160.1:p.Ser411Phe	0.915	NA	NA	NA	NA	NA	0	0	1	0	0	0
EIF2B5	AR	3:184137974:C:T	C	T	ENSG00000145191	missense_variant	CCDS3252.1	ENST00000648915.2:c.583C>T	ENSP00000497160.1:p.Arg195Cys	0.914	NA	NA	NA	NA	NA	0	0	1	0	0	0
EIF2B5	AR	3:184136622:C:T	C	T	ENSG00000145191	missense_variant	CCDS3252.1	ENST00000648915.2:c.206C>T	ENSP00000497160.1:p.Pro69Leu	0.911	NA	NA	NA	NA	NA	0	0	1	0	0	0
EIF2B5	AR	3:184135513:T:C	T	C	ENSG00000145191	missense_variant	CCDS3252.1	ENST00000648915.2:c.128T>C	ENSP00000497160.1:p.Leu43Pro	0.909	NA	NA	NA	NA	NA	0	0	1	0	0	0
EIF2B5	AR	3:184137706:G:A	G	A	ENSG00000145191	missense_variant	CCDS3252.1	ENST00000648915.2:c.407G>A	ENSP00000497160.1:p.Arg136His	0.891	NA	NA	NA	NA	NA	0	0	1	0	0	0
EIF2B5	AR	3:184140096:C:A	C	A	ENSG00000145191	missense_variant	CCDS3252.1	ENST00000648915.2:c.782C>A	ENSP00000497160.1:p.Thr261Lys	0.869	NA	NA	NA	NA	NA	0	0	1	0	0	0
EIF2B5	AR	3:184136676:G:A	G	A	ENSG00000145191	missense_variant	CCDS3252.1	ENST00000648915.2:c.260G>A	ENSP00000497160.1:p.Gly87Asp	0.867	NA	NA	NA	NA	NA	0	0	1	0	0	0
EIF2B5	AR	3:184140141:T:C	T	C	ENSG00000145191	missense_variant	CCDS3252.1	ENST00000648915.2:c.827T>C	ENSP00000497160.1:p.Leu276Pro	0.864	NA	NA	NA	NA	NA	0	0	1	0	0	0
EIF2B5	AR	3:184144113:G:T	G	T	ENSG00000145191	missense_variant	CCDS3252.1	ENST00000648915.2:c.1884G>T	ENSP00000497160.1:p.Trp628Cys	0.861	NA	NA	NA	NA	NA	0	0	1	0	0	0
EIF2B5	AR	3:184140119:C:G	C	G	ENSG00000145191	missense_variant	CCDS3252.1	ENST00000648915.2:c.805C>G	ENSP00000497160.1:p.Arg269Gly	0.856	NA	NA	NA	NA	NA	0	0	1	0	0	0
EIF2B5	AR	3:184140115:A:T	A	T	ENSG00000145191	missense_variant	CCDS3252.1	ENST00000648915.2:c.801A>T	ENSP00000497160.1:p.Gln267His	0.818	NA	NA	NA	NA	NA	0	0	1	0	0	0
EIF2B5	AR	3:184138224:A:T	A	T	ENSG00000145191	missense_variant	CCDS3252.1	ENST00000648915.2:c.743A>T	ENSP00000497160.1:p.His248Leu	0.813	NA	NA	NA	NA	NA	0	0	1	0	0	0
EIF2B5	AR	3:184138032:A:G	A	G	ENSG00000145191	missense_variant	CCDS3252.1	ENST00000648915.2:c.641A>G	ENSP00000497160.1:p.His214Arg	0.808	NA	NA	NA	NA	NA	0	0	1	0	0	0
EIF2B5	AR	3:184140135:G:A	G	A	ENSG00000145191	missense_variant	CCDS3252.1	ENST00000648915.2:c.821G>A	ENSP00000497160.1:p.Arg274Gln	0.793	NA	NA	NA	NA	NA	0	0	1	0	0	0
EIF2B5	AR	3:184140488:T:G	T	G	ENSG00000145191	missense_variant	CCDS3252.1	ENST00000648915.2:c.914T>G	ENSP00000497160.1:p.Met305Arg	0.778	NA	NA	NA	NA	NA	0	0	1	0	0	0
EIF2B5	AR	3:184138071:C:T	C	T	ENSG00000145191	missense_variant	CCDS3252.1	ENST00000648915.2:c.680C>T	ENSP00000497160.1:p.Pro227Leu	0.764	NA	NA	NA	NA	NA	0	0	1	0	0	0
EIF2B5	AR	3:184135512:C:G	C	G	ENSG00000145191	missense_variant	CCDS3252.1	ENST00000648915.2:c.127C>G	ENSP00000497160.1:p.Leu43Val	0.751	NA	NA	NA	NA	NA	0	0	1	0	0	0
EIF2B5	AR	3:184138166:A:T	A	T	ENSG00000145191	missense_variant	CCDS3252.1	ENST00000648915.2:c.685A>T	ENSP00000497160.1:p.Ser229Cys	0.731	NA	NA	NA	NA	NA	0	0	1	0	0	0
EIF2B5	AR	3:184144619:T:C	T	C	ENSG00000145191	missense_variant	CCDS3252.1	ENST00000648915.2:c.2018T>C	ENSP00000497160.1:p.Leu673Pro	0.726	NA	NA	NA	NA	NA	0	0	1	0	0	0
EIF2B5	AR	3:184137985:A:C	A	C	ENSG00000145191	missense_variant	CCDS3252.1	ENST00000648915.2:c.594A>C	ENSP00000497160.1:p.Glu198Asp	0.72	NA	NA	NA	NA	NA	0	0	1	0	0	0
EIF2B5	AR	3:184142057:T:C	T	C	ENSG00000145191	missense_variant	CCDS3252.1	ENST00000648915.2:c.1289T>C	ENSP00000497160.1:p.Val430Ala	0.955	NA	NA	NA	NA	NA	0	0	2	0	0	0
EIF2B5	AR	3:184140120:G:C	G	C	ENSG00000145191	missense_variant	CCDS3252.1	ENST00000648915.2:c.806G>C	ENSP00000497160.1:p.Arg269Pro	0.919	NA	NA	NA	NA	NA	0	0	2	0	0	0
EIF2B5	AR	3:184140155:G:A	G	A	ENSG00000145191	missense_variant	CCDS3252.1	ENST00000648915.2:c.841G>A	ENSP00000497160.1:p.Glu281Lys	0.899	NA	NA	NA	NA	NA	0	0	2	0	0	0
EIF2B5	AR	3:184143084:C:T	C	T	ENSG00000145191	missense_variant	CCDS3252.1	ENST00000648915.2:c.1687C>T	ENSP00000497160.1:p.Arg563Trp	0.856	NA	NA	NA	NA	NA	0	0	2	0	0	0
EIF2B5	AR	3:184137966:A:T	A	T	ENSG00000145191	missense_variant	CCDS3252.1	ENST00000648915.2:c.575A>T	ENSP00000497160.1:p.His192Leu	0.846	NA	NA	NA	NA	NA	0	0	2	0	0	0
EIF2B5	AR	3:184135536:A:T	A	T	ENSG00000145191	missense_variant	CCDS3252.1	ENST00000648915.2:c.151A>T	ENSP00000497160.1:p.Ser51Cys	0.829	NA	NA	NA	NA	NA	0	0	2	0	0	0
EIF2B5	AR	3:184140469:C:T	C	T	ENSG00000145191	missense_variant	CCDS3252.1	ENST00000648915.2:c.895C>T	ENSP00000497160.1:p.Arg299Cys	0.821	NA	NA	NA	NA	NA	0	0	2	0	0	0
EIF2B5	AR	3:184135578:C:T	C	T	ENSG00000145191	missense_variant	CCDS3252.1	ENST00000648915.2:c.193C>T	ENSP00000497160.1:p.Arg65Trp	0.817	NA	NA	NA	NA	NA	0	0	2	0	0	0
EIF2B5	AR	3:184143442:G:C	G	C	ENSG00000145191	missense_variant	CCDS3252.1	ENST00000648915.2:c.1746G>C	ENSP00000497160.1:p.Lys582Asn	0.731	NA	NA	NA	NA	NA	0	0	2	0	0	0
EIF2B5	AR	3:184142035:G:A	G	A	ENSG00000145191	missense_variant	CCDS3252.1	ENST00000648915.2:c.1267G>A	ENSP00000497160.1:p.Val423Met	0.715	NA	NA	NA	NA	NA	0	0	2	0	0	0
EIF2B5	AR	3:184140110:T:C	T	C	ENSG00000145191	missense_variant	CCDS3252.1	ENST00000648915.2:c.796T>C	ENSP00000497160.1:p.Tyr266His	0.948	NA	NA	NA	NA	NA	0	0	3	0	0	0
EIF2B5	AR	3:184137709:A:G	A	G	ENSG00000145191	missense_variant	CCDS3252.1	ENST00000648915.2:c.410A>G	ENSP00000497160.1:p.Asp137Gly	0.901	NA	NA	NA	NA	NA	0	0	3	0	0	0
EIF2B5	AR	3:184140517:C:T	C	T	ENSG00000145191	missense_variant	CCDS3252.1	ENST00000648915.2:c.943C>T	ENSP00000497160.1:p.Arg315Cys	0.899	NA	NA	NA	NA	NA	0	0	3	0	0	0
EIF2B5	AR	3:184144175:T:C	T	C	ENSG00000145191	missense_variant	CCDS3252.1	ENST00000648915.2:c.1946T>C	ENSP00000497160.1:p.Ile649Thr	0.876	NA	NA	NA	NA	NA	0	0	3	0	0	0
EIF2B5	AR	3:184140106:T:A	T	A	ENSG00000145191	missense_variant	CCDS3252.1	ENST00000648915.2:c.792T>A	ENSP00000497160.1:p.Phe264Leu	0.874	NA	NA	NA	NA	NA	0	0	3	0	0	0
EIF2B5	AR	3:184141928:A:G	A	G	ENSG00000145191	missense_variant	CCDS3252.1	ENST00000648915.2:c.1160A>G	ENSP00000497160.1:p.Asp387Gly	0.803	NA	NA	NA	NA	NA	0	0	3	0	0	0
EIF2B5	AR	3:184140120:G:A	G	A	ENSG00000145191	missense_variant	CCDS3252.1	ENST00000648915.2:c.806G>A	ENSP00000497160.1:p.Arg269Gln	0.786	NA	NA	NA	NA	NA	0	0	3	0	0	0
EIF2B5	AR	3:184137732:C:T	C	T	ENSG00000145191	missense_variant	CCDS3252.1	ENST00000648915.2:c.433C>T	ENSP00000497160.1:p.Arg145Cys	0.786	NA	NA	NA	NA	NA	0	0	3	0	0	0
EIF2B5	AR	3:184137636:C:T	C	T	ENSG00000145191	missense_variant	CCDS3252.1	ENST00000648915.2:c.337C>T	ENSP00000497160.1:p.Arg113Cys	0.777	NA	NA	NA	NA	NA	0	0	3	0	0	0
EIF2B5	AR	3:184140120:G:T	G	T	ENSG00000145191	missense_variant	CCDS3252.1	ENST00000648915.2:c.806G>T	ENSP00000497160.1:p.Arg269Leu	0.759	NA	NA	NA	NA	NA	0	0	3	0	0	0
EIF2B5	AR	3:184136619:T:C	T	C	ENSG00000145191	missense_variant	CCDS3252.1	ENST00000648915.2:c.203T>C	ENSP00000497160.1:p.Leu68Ser	0.972	NA	NA	NA	NA	NA	0	0	4	0	0	0
EIF2B5	AR	3:184140590:G:C	G	C	ENSG00000145191	missense_variant	CCDS3252.1	ENST00000648915.2:c.1016G>C	ENSP00000497160.1:p.Arg339Pro	0.869	NA	NA	NA	NA	NA	0	0	4	0	0	0
EIF2B5	AR	3:184135545:C:T	C	T	ENSG00000145191	missense_variant	CCDS3252.1	ENST00000648915.2:c.160C>T	ENSP00000497160.1:p.Arg54Cys	0.829	NA	NA	NA	NA	NA	0	0	4	0	0	0
EIF2B5	AR	3:184142048:C:T	C	T	ENSG00000145191	missense_variant	CCDS3252.1	ENST00000648915.2:c.1280C>T	ENSP00000497160.1:p.Pro427Leu	0.818	NA	NA	NA	NA	NA	0	0	4	0	0	0
EIF2B5	AR	3:184137983:G:A	G	A	ENSG00000145191	missense_variant	CCDS3252.1	ENST00000648915.2:c.592G>A	ENSP00000497160.1:p.Glu198Lys	0.808	NA	NA	NA	NA	NA	0	0	4	0	0	0
EIF2B5	AR	3:184142875:A:G	A	G	ENSG00000145191	missense_variant	CCDS3252.1	ENST00000648915.2:c.1643A>G	ENSP00000497160.1:p.Asp548Gly	0.741	NA	NA	NA	NA	NA	0	0	4	0	0	0
EIF2B5	AR	3:184141976:C:T	C	T	ENSG00000145191	missense_variant	CCDS3252.1	ENST00000648915.2:c.1208C>T	ENSP00000497160.1:p.Ala403Val	0.73	NA	NA	NA	NA	NA	0	0	4	0	0	0
EIF2B5	AR	3:184137975:G:A	G	A	ENSG00000145191	missense_variant	CCDS3252.1	ENST00000648915.2:c.584G>A	ENSP00000497160.1:p.Arg195His	0.878	NA	NA	NA	NA	NA	0	0	6	0	0	0
EIF2B5	AR	3:184138007:G:C	G	C	ENSG00000145191	missense_variant	CCDS3252.1	ENST00000648915.2:c.616G>C	ENSP00000497160.1:p.Asp206His	0.769	NA	NA	NA	NA	NA	0	0	6	0	0	0
EIF2B5	AR	3:184137909:A:G	A	G	ENSG00000145191	missense_variant	CCDS3252.1	ENST00000648915.2:c.518A>G	ENSP00000497160.1:p.Lys173Arg	0.758	NA	NA	NA	NA	NA	0	0	6	0	0	0
EIF2B5	AR	3:184138213:A:C	A	C	ENSG00000145191	missense_variant	CCDS3252.1	ENST00000648915.2:c.732A>C	ENSP00000497160.1:p.Leu244Phe	0.833	NA	NA	NA	NA	NA	0	0	7	0	0	0
EIF4ENIF1	AD	22:31471865:C:T	C	T	ENST00000330125	missense_variant	CCDS13898.1	ENST00000330125.10:c.149G>A	ENSP00000328103.5:p.Cys50Tyr	0.726	5.25155e-05	11	-0.168655	0.286325	0.55584	0	0	17	0	0	0
ERAL1	AR	17:28858824:G:C	G	C	ENST00000254928	missense_variant	CCDS11244.1	ENST00000254928.10:c.960G>C	ENSP00000254928.5:p.Lys320Asn	0.713	4.77404e-05	9.99999	-0.130367	0.300586	0.664498	0	1	17	0	0	0
ERAL1	AR	17:28858205:T:C	T	C	ENST00000254928	missense_variant,splice_region_variant	CCDS11244.1	ENST00000254928.10:c.596T>C	ENSP00000254928.5:p.Leu199Pro	0.962	7.16107e-05	15	-0.0280384	0.245433	0.909047	0	2	29	0	0	0
ERAL1	AR	17:28858604:T:C	T	C	ENSG00000132591	missense_variant	CCDS11244.1	ENST00000254928.10:c.740T>C	ENSP00000254928.5:p.Leu247Pro	0.957	NA	NA	NA	NA	NA	0	1	0	0	0	0
ERAL1	AR	17:28859094:T:G	T	G	ENSG00000132591	missense_variant	CCDS11244.1	ENST00000254928.10:c.1091T>G	ENSP00000254928.5:p.Val364Gly	0.955	NA	NA	NA	NA	NA	0	0	1	0	0	0
ERAL1	AR	17:28858198:G:A	G	A	ENSG00000132591	missense_variant	CCDS11244.1	ENST00000254928.10:c.589G>A	ENSP00000254928.5:p.Ala197Thr	0.952	NA	NA	NA	NA	NA	0	0	1	0	0	0
ERAL1	AR	17:28856539:G:A	G	A	ENSG00000132591	missense_variant	CCDS11244.1	ENST00000254928.10:c.446G>A	ENSP00000254928.5:p.Arg149His	0.949	NA	NA	NA	NA	NA	0	0	1	0	0	0
ERAL1	AR	17:28859043:T:A	T	A	ENSG00000132591	missense_variant	CCDS11244.1	ENST00000254928.10:c.1040T>A	ENSP00000254928.5:p.Ile347Asn	0.904	NA	NA	NA	NA	NA	0	0	1	0	0	0
ERAL1	AR	17:28859058:T:C	T	C	ENSG00000132591	missense_variant	CCDS11244.1	ENST00000254928.10:c.1055T>C	ENSP00000254928.5:p.Ile352Thr	0.895	NA	NA	NA	NA	NA	0	0	1	0	0	0
ERAL1	AR	17:28859066:A:G	A	G	ENSG00000132591	missense_variant	CCDS11244.1	ENST00000254928.10:c.1063A>G	ENSP00000254928.5:p.Lys355Glu	0.875	NA	NA	NA	NA	NA	0	0	1	0	0	0
ERAL1	AR	17:28856373:C:G	C	G	ENSG00000132591	missense_variant	CCDS11244.1	ENST00000254928.10:c.393C>G	ENSP00000254928.5:p.Asn131Lys	0.853	NA	NA	NA	NA	NA	0	0	1	0	0	0
ERAL1	AR	17:28858811:T:C	T	C	ENSG00000132591	missense_variant	CCDS11244.1	ENST00000254928.10:c.947T>C	ENSP00000254928.5:p.Val316Ala	0.836	NA	NA	NA	NA	NA	0	0	1	0	0	0
ERAL1	AR	17:28858374:T:C	T	C	ENSG00000132591	missense_variant	CCDS11244.1	ENST00000254928.10:c.599T>C	ENSP00000254928.5:p.Val200Ala	0.826	NA	NA	NA	NA	NA	0	0	1	0	0	0
ERAL1	AR	17:28858785:G:A	G	A	ENSG00000132591	missense_variant	CCDS11244.1	ENST00000254928.10:c.921G>A	ENSP00000254928.5:p.Met307Ile	0.824	NA	NA	NA	NA	NA	0	0	1	0	0	0
ERAL1	AR	17:28858784:T:C	T	C	ENSG00000132591	missense_variant	CCDS11244.1	ENST00000254928.10:c.920T>C	ENSP00000254928.5:p.Met307Thr	0.781	NA	NA	NA	NA	NA	0	0	1	0	0	0
ERAL1	AR	17:28859084:C:T	C	T	ENSG00000132591	missense_variant	CCDS11244.1	ENST00000254928.10:c.1081C>T	ENSP00000254928.5:p.Pro361Ser	0.768	NA	NA	NA	NA	NA	0	0	1	0	0	0
ERAL1	AR	17:28858982:G:A	G	A	ENSG00000132591	missense_variant	CCDS11244.1	ENST00000254928.10:c.979G>A	ENSP00000254928.5:p.Ala327Thr	0.761	NA	NA	NA	NA	NA	0	0	1	0	0	0
ERAL1	AR	17:28858467:G:A	G	A	ENSG00000132591	missense_variant	CCDS11244.1	ENST00000254928.10:c.692G>A	ENSP00000254928.5:p.Ser231Asn	0.729	NA	NA	NA	NA	NA	0	0	1	0	0	0
ERAL1	AR	17:28860443:G:A	G	A	ENSG00000132591	missense_variant	CCDS11244.1	ENST00000254928.10:c.1204G>A	ENSP00000254928.5:p.Gly402Ser	0.701	NA	NA	NA	NA	NA	0	0	1	0	0	0
ERAL1	AR	17:28859094:T:C	T	C	ENSG00000132591	missense_variant	CCDS11244.1	ENST00000254928.10:c.1091T>C	ENSP00000254928.5:p.Val364Ala	0.814	NA	NA	NA	NA	NA	0	0	2	0	0	0
ERAL1	AR	17:28858178:C:A	C	A	ENSG00000132591	missense_variant	CCDS11244.1	ENST00000254928.10:c.569C>A	ENSP00000254928.5:p.Pro190Gln	0.773	NA	NA	NA	NA	NA	0	0	2	0	0	0
ERAL1	AR	17:28858190:T:C	T	C	ENSG00000132591	missense_variant	CCDS11244.1	ENST00000254928.10:c.581T>C	ENSP00000254928.5:p.Met194Thr	0.76	NA	NA	NA	NA	NA	0	0	2	0	0	0
ERAL1	AR	17:28859072:C:G	C	G	ENSG00000132591	missense_variant	CCDS11244.1	ENST00000254928.10:c.1069C>G	ENSP00000254928.5:p.Leu357Val	0.717	NA	NA	NA	NA	NA	0	0	2	0	0	0
ERAL1	AR	17:28856538:C:T	C	T	ENSG00000132591	missense_variant	CCDS11244.1	ENST00000254928.10:c.445C>T	ENSP00000254928.5:p.Arg149Cys	0.939	NA	NA	NA	NA	NA	0	0	3	0	0	0
ERAL1	AR	17:28858770:C:G	C	G	ENSG00000132591	missense_variant	CCDS11244.1	ENST00000254928.10:c.906C>G	ENSP00000254928.5:p.Phe302Leu	0.863	NA	NA	NA	NA	NA	0	0	3	0	0	0
ERAL1	AR	17:28856517:T:C	T	C	ENSG00000132591	missense_variant	CCDS11244.1	ENST00000254928.10:c.424T>C	ENSP00000254928.5:p.Ser142Pro	0.946	NA	NA	NA	NA	NA	0	0	4	0	0	0
ERAL1	AR	17:28858409:C:T	C	T	ENSG00000132591	missense_variant	CCDS11244.1	ENST00000254928.10:c.634C>T	ENSP00000254928.5:p.Arg212Trp	0.867	NA	NA	NA	NA	NA	0	0	5	0	0	0
ERAL1	AR	17:28858810:G:A	G	A	ENSG00000132591	missense_variant	CCDS11244.1	ENST00000254928.10:c.946G>A	ENSP00000254928.5:p.Val316Met	0.793	NA	NA	NA	NA	NA	0	0	5	0	0	0
ERCC6	AD	10:49493161:T:C	T	C	ENST00000355832	missense_variant	CCDS7229.1	ENST00000355832.10:c.1777A>G	ENSP00000348089.5:p.Arg593Gly	0.859	2.38702e-05	5	1.01528	0.4247	0.0168213	0	0	6	0	0	0
ERCC6	AD	10:49476298:G:A	G	A	ENST00000355832	missense_variant	CCDS7229.1	ENST00000355832.10:c.2299C>T	ENSP00000348089.5:p.Arg767Cys	0.818	0.000200527	42	-0.292404	0.14675	0.0463138	0	2	97	0	0	0
ERCC6	AD	10:49472997:G:A	G	A	ENST00000355832	missense_variant	CCDS7229.1	ENST00000355832.10:c.2741C>T	ENSP00000348089.5:p.Thr914Met	0.781	0.000983453	206	-0.124679	0.0662359	0.0597874	1	8	333	0	0	0
ERCC6	AD	10:49482775:G:A	G	A	ENST00000355832	missense_variant	CCDS7229.1	ENST00000355832.10:c.2081C>T	ENSP00000348089.5:p.Pro694Leu	0.932	0.000262572	54.9999	-0.165577	0.128114	0.196214	0	2	97	0	0	0
ERCC6	AD	10:49472986:C:T	C	T	ENST00000355832	missense_variant	CCDS7229.1	ENST00000355832.10:c.2752G>A	ENSP00000348089.5:p.Gly918Ser	0.791	7.63847e-05	16	-0.294725	0.237427	0.214485	0	0	24	0	0	0
ERCC6	AD	10:49472443:G:T	G	T	ENST00000355832	missense_variant	CCDS7229.1	ENST00000355832.10:c.2857C>A	ENSP00000348089.5:p.Gln953Lys	0.861	4.77404e-05	9.99999	-0.327524	0.300321	0.275458	0	0	17	0	0	0
ERCC6	AD	10:49472962:C:G	C	G	ENST00000355832	missense_variant	CCDS7229.1	ENST00000355832.10:c.2776G>C	ENSP00000348089.5:p.Ala926Pro	0.858	3.81924e-05	8.00001	-0.264678	0.335754	0.430517	0	1	13	0	0	0
ERCC6	AD	10:49478395:C:G	C	G	ENST00000355832	missense_variant	CCDS7229.1	ENST00000355832.10:c.2245G>C	ENSP00000348089.5:p.Asp749His	0.924	2.86448e-05	6	-0.296463	0.387705	0.444474	0	0	13	0	0	0
ERCC6	AD	10:49493137:C:T	C	T	ENST00000355832	missense_variant	CCDS7229.1	ENST00000355832.10:c.1801G>A	ENSP00000348089.5:p.Gly601Ser	0.722	8.11588e-05	17	-0.149481	0.230358	0.516397	0	0	35	0	0	0
ERCC6	AD	10:49472967:G:A	G	A	ENST00000355832	missense_variant	CCDS7229.1	ENST00000355832.10:c.2771C>T	ENSP00000348089.5:p.Thr924Met	0.774	3.34183e-05	7	0.211198	0.359003	0.556338	0	0	13	0	0	0
ERCC6	AD	10:49483399:C:T	C	T	ENST00000355832	missense_variant	CCDS7229.1	ENST00000355832.10:c.1939G>A	ENSP00000348089.5:p.Glu647Lys	0.96	2.38702e-05	5	-0.233114	0.424735	0.583111	0	0	9	0	0	0
ERCC6	AD	10:49482779:A:T	A	T	ENST00000355832	missense_variant	CCDS7229.1	ENST00000355832.10:c.2077T>A	ENSP00000348089.5:p.Phe693Ile	0.87	2.86448e-05	6	0.140544	0.38777	0.717023	0	0	9	0	0	0
ERCC6	AD	10:49461370:C:A	C	A	ENST00000355832	missense_variant	CCDS7229.1	ENST00000355832.10:c.3965G>T	ENSP00000348089.5:p.Gly1322Val	0.7	2.86443e-05	6.00001	0.126982	0.387824	0.743349	0	1	9	0	0	0
ERCC6	AD	10:49472943:T:C	T	C	ENST00000355832	missense_variant	CCDS7229.1	ENST00000355832.10:c.2795A>G	ENSP00000348089.5:p.Tyr932Cys	0.868	4.29668e-05	9	-0.094446	0.316545	0.765424	0	0	16	0	0	0
ERCC6	AD	10:49483393:G:A	G	A	ENST00000355832	missense_variant	CCDS7229.1	ENST00000355832.10:c.1945C>T	ENSP00000348089.5:p.His649Tyr	0.974	6.68366e-05	14	0.0360549	0.253831	0.887046	0	0	21	0	0	0
ERCC6	AD	10:49500695:A:T	A	T	ENST00000355832	missense_variant,splice_region_variant	CCDS7229.1	ENST00000355832.10:c.1528T>A	ENSP00000348089.5:p.Tyr510Asn	0.92	2.38702e-05	5	-0.0561404	0.42472	0.89484	0	0	6	0	0	0
ERCC6	AD	10:49493118:T:A	T	A	ENST00000355832	missense_variant,splice_region_variant	CCDS7229.1	ENST00000355832.10:c.1820A>T	ENSP00000348089.5:p.Lys607Met	0.803	0.000386698	81.0001	0.0137751	0.10557	0.896185	0	2	147	0	0	0
ERCC6	AD	10:49461529:T:G	T	G	ENST00000355832	missense_variant	CCDS7229.1	ENST00000355832.10:c.3806A>C	ENSP00000348089.5:p.Asp1269Ala	0.927	3.81924e-05	8.00001	-0.042218	0.33577	0.899942	0	0	13	0	0	0
ERCC6	AD	10:49476262:A:C	A	C	ENST00000355832	missense_variant	CCDS7229.1	ENST00000355832.10:c.2335T>G	ENSP00000348089.5:p.Phe779Val	0.855	6.20638e-05	13	0.0283348	0.263417	0.91434	0	1	25	0	0	0
ERCC6	AD	10:49472379:T:A	T	A	ENST00000355832	missense_variant	CCDS7229.1	ENST00000355832.10:c.2921A>T	ENSP00000348089.5:p.His974Leu	0.734	2.38709e-05	5	-0.0270951	0.424673	0.949128	0	0	11	0	0	0
ERCC6	AD	10:49500625:T:G	T	G	ENSG00000225830	missense_variant	CCDS7229.1	ENST00000355832.10:c.1598A>C	ENSP00000348089.5:p.Glu533Ala	0.976	NA	NA	NA	NA	NA	0	0	1	0	0	0
ERCC6	AD	10:49476309:A:C	A	C	ENSG00000225830	missense_variant	CCDS7229.1	ENST00000355832.10:c.2288T>G	ENSP00000348089.5:p.Val763Gly	0.972	NA	NA	NA	NA	NA	0	0	1	0	0	0
ERCC6	AD	10:49483402:C:A	C	A	ENSG00000225830	missense_variant	CCDS7229.1	ENST00000355832.10:c.1936G>T	ENSP00000348089.5:p.Asp646Tyr	0.964	NA	NA	NA	NA	NA	0	0	1	0	0	0
ERCC6	AD	10:49472460:C:T	C	T	ENSG00000225830	missense_variant	CCDS7229.1	ENST00000355832.10:c.2840G>A	ENSP00000348089.5:p.Arg947Gln	0.962	NA	NA	NA	NA	NA	0	0	1	0	0	0
ERCC6	AD	10:49476282:T:G	T	G	ENSG00000225830	missense_variant	CCDS7229.1	ENST00000355832.10:c.2315A>C	ENSP00000348089.5:p.Gln772Pro	0.961	NA	NA	NA	NA	NA	0	0	1	0	0	0
ERCC6	AD	10:49500634:A:G	A	G	ENSG00000225830	missense_variant	CCDS7229.1	ENST00000355832.10:c.1589T>C	ENSP00000348089.5:p.Leu530Pro	0.958	NA	NA	NA	NA	NA	0	0	1	0	0	0
ERCC6	AD	10:49500590:A:C	A	C	ENSG00000225830	missense_variant	CCDS7229.1	ENST00000355832.10:c.1633T>G	ENSP00000348089.5:p.Phe545Val	0.949	NA	NA	NA	NA	NA	0	0	1	0	0	0
ERCC6	AD	10:49478359:C:T	C	T	ENSG00000225830	missense_variant	CCDS7229.1	ENST00000355832.10:c.2281G>A	ENSP00000348089.5:p.Glu761Lys	0.948	NA	NA	NA	NA	NA	0	0	1	0	0	0
ERCC6	AD	10:49493176:A:G	A	G	ENSG00000225830	missense_variant	CCDS7229.1	ENST00000355832.10:c.1762T>C	ENSP00000348089.5:p.Trp588Arg	0.945	NA	NA	NA	NA	NA	0	0	1	0	0	0
ERCC6	AD	10:49472448:A:G	A	G	ENSG00000225830	missense_variant	CCDS7229.1	ENST00000355832.10:c.2852T>C	ENSP00000348089.5:p.Ile951Thr	0.94	NA	NA	NA	NA	NA	0	0	1	0	0	0
ERCC6	AD	10:49472452:T:C	T	C	ENSG00000225830	missense_variant	CCDS7229.1	ENST00000355832.10:c.2848A>G	ENSP00000348089.5:p.Arg950Gly	0.938	NA	NA	NA	NA	NA	0	0	1	0	0	0
ERCC6	AD	10:49478364:T:C	T	C	ENSG00000225830	missense_variant	CCDS7229.1	ENST00000355832.10:c.2276A>G	ENSP00000348089.5:p.Lys759Arg	0.925	NA	NA	NA	NA	NA	0	0	1	0	0	0
ERCC6	AD	10:49472979:C:T	C	T	ENSG00000225830	missense_variant	CCDS7229.1	ENST00000355832.10:c.2759G>A	ENSP00000348089.5:p.Gly920Asp	0.923	NA	NA	NA	NA	NA	0	0	1	0	0	0
ERCC6	AD	10:49493217:G:A	G	A	ENSG00000225830	missense_variant	CCDS7229.1	ENST00000355832.10:c.1721C>T	ENSP00000348089.5:p.Pro574Leu	0.922	NA	NA	NA	NA	NA	0	0	1	0	0	0
ERCC6	AD	10:49493220:C:G	C	G	ENSG00000225830	missense_variant	CCDS7229.1	ENST00000355832.10:c.1718G>C	ENSP00000348089.5:p.Cys573Ser	0.921	NA	NA	NA	NA	NA	0	0	1	0	0	0
ERCC6	AD	10:49472946:A:G	A	G	ENSG00000225830	missense_variant	CCDS7229.1	ENST00000355832.10:c.2792T>C	ENSP00000348089.5:p.Ile931Thr	0.918	NA	NA	NA	NA	NA	0	0	1	0	0	0
ERCC6	AD	10:49473587:T:C	T	C	ENSG00000225830	missense_variant	CCDS7229.1	ENST00000355832.10:c.2599A>G	ENSP00000348089.5:p.Met867Val	0.916	NA	NA	NA	NA	NA	0	0	1	0	0	0
ERCC6	AD	10:49473527:C:G	C	G	ENSG00000225830	missense_variant	CCDS7229.1	ENST00000355832.10:c.2659G>C	ENSP00000348089.5:p.Gly887Arg	0.913	NA	NA	NA	NA	NA	0	0	1	0	0	0
ERCC6	AD	10:49482803:G:C	G	C	ENSG00000225830	missense_variant	CCDS7229.1	ENST00000355832.10:c.2053C>G	ENSP00000348089.5:p.Leu685Val	0.913	NA	NA	NA	NA	NA	0	0	1	0	0	0
ERCC6	AD	10:49493175:C:G	C	G	ENSG00000225830	missense_variant	CCDS7229.1	ENST00000355832.10:c.1763G>C	ENSP00000348089.5:p.Trp588Ser	0.912	NA	NA	NA	NA	NA	0	0	1	0	0	0
ERCC6	AD	10:49482713:C:T	C	T	ENSG00000225830	missense_variant	CCDS7229.1	ENST00000355832.10:c.2143G>A	ENSP00000348089.5:p.Gly715Arg	0.906	NA	NA	NA	NA	NA	0	0	1	0	0	0
ERCC6	AD	10:49458888:A:C	A	C	ENSG00000225830	missense_variant	CCDS7229.1	ENST00000355832.10:c.4409T>G	ENSP00000348089.5:p.Leu1470Trp	0.888	NA	NA	NA	NA	NA	0	0	1	0	0	0
ERCC6	AD	10:49482733:G:A	G	A	ENSG00000225830	missense_variant	CCDS7229.1	ENST00000355832.10:c.2123C>T	ENSP00000348089.5:p.Ser708Phe	0.881	NA	NA	NA	NA	NA	0	0	1	0	0	0
ERCC6	AD	10:49493200:G:T	G	T	ENSG00000225830	missense_variant	CCDS7229.1	ENST00000355832.10:c.1738C>A	ENSP00000348089.5:p.Gln580Lys	0.88	NA	NA	NA	NA	NA	0	0	1	0	0	0
ERCC6	AD	10:49458876:C:A	C	A	ENSG00000225830	missense_variant	CCDS7229.1	ENST00000355832.10:c.4421G>T	ENSP00000348089.5:p.Cys1474Phe	0.876	NA	NA	NA	NA	NA	0	0	1	0	0	0
ERCC6	AD	10:49482701:C:T	C	T	ENSG00000225830	missense_variant	CCDS7229.1	ENST00000355832.10:c.2155G>A	ENSP00000348089.5:p.Ala719Thr	0.869	NA	NA	NA	NA	NA	0	0	1	0	0	0
ERCC6	AD	10:49482731:C:A	C	A	ENSG00000225830	missense_variant	CCDS7229.1	ENST00000355832.10:c.2125G>T	ENSP00000348089.5:p.Val709Phe	0.864	NA	NA	NA	NA	NA	0	0	1	0	0	0
ERCC6	AD	10:49474034:G:A	G	A	ENSG00000225830	missense_variant	CCDS7229.1	ENST00000355832.10:c.2591C>T	ENSP00000348089.5:p.Ser864Leu	0.853	NA	NA	NA	NA	NA	0	0	1	0	0	0
ERCC6	AD	10:49483380:T:C	T	C	ENSG00000225830	missense_variant	CCDS7229.1	ENST00000355832.10:c.1958A>G	ENSP00000348089.5:p.Asn653Ser	0.848	NA	NA	NA	NA	NA	0	0	1	0	0	0
ERCC6	AD	10:49471035:G:C	G	C	ENSG00000225830	missense_variant	CCDS7229.1	ENST00000355832.10:c.3010C>G	ENSP00000348089.5:p.Leu1004Val	0.845	NA	NA	NA	NA	NA	0	0	1	0	0	0
ERCC6	AD	10:49478402:C:T	C	T	ENSG00000225830	missense_variant	CCDS7229.1	ENST00000355832.10:c.2238G>A	ENSP00000348089.5:p.Met746Ile	0.844	NA	NA	NA	NA	NA	0	0	1	0	0	0
ERCC6	AD	10:49472962:C:T	C	T	ENSG00000225830	missense_variant	CCDS7229.1	ENST00000355832.10:c.2776G>A	ENSP00000348089.5:p.Ala926Thr	0.841	NA	NA	NA	NA	NA	0	0	1	0	0	0
ERCC6	AD	10:49473502:T:C	T	C	ENSG00000225830	missense_variant	CCDS7229.1	ENST00000355832.10:c.2684A>G	ENSP00000348089.5:p.Gln895Arg	0.838	NA	NA	NA	NA	NA	0	0	1	0	0	0
ERCC6	AD	10:49500600:C:G	C	G	ENSG00000225830	missense_variant	CCDS7229.1	ENST00000355832.10:c.1623G>C	ENSP00000348089.5:p.Gln541His	0.838	NA	NA	NA	NA	NA	0	0	1	0	0	0
ERCC6	AD	10:49500569:T:A	T	A	ENSG00000225830	missense_variant	CCDS7229.1	ENST00000355832.10:c.1654A>T	ENSP00000348089.5:p.Ser552Cys	0.826	NA	NA	NA	NA	NA	0	0	1	0	0	0
ERCC6	AD	10:49493241:A:C	A	C	ENSG00000225830	missense_variant	CCDS7229.1	ENST00000355832.10:c.1697T>G	ENSP00000348089.5:p.Leu566Trp	0.82	NA	NA	NA	NA	NA	0	0	1	0	0	0
ERCC6	AD	10:49476240:T:C	T	C	ENSG00000225830	missense_variant	CCDS7229.1	ENST00000355832.10:c.2357A>G	ENSP00000348089.5:p.Tyr786Cys	0.819	NA	NA	NA	NA	NA	0	0	1	0	0	0
ERCC6	AD	10:49472404:C:T	C	T	ENSG00000225830	missense_variant	CCDS7229.1	ENST00000355832.10:c.2896G>A	ENSP00000348089.5:p.Gly966Ser	0.817	NA	NA	NA	NA	NA	0	0	1	0	0	0
ERCC6	AD	10:49461547:T:C	T	C	ENSG00000225830	missense_variant	CCDS7229.1	ENST00000355832.10:c.3788A>G	ENSP00000348089.5:p.His1263Arg	0.808	NA	NA	NA	NA	NA	0	0	1	0	0	0
ERCC6	AD	10:49474115:C:G	C	G	ENSG00000225830	missense_variant	CCDS7229.1	ENST00000355832.10:c.2510G>C	ENSP00000348089.5:p.Arg837Pro	0.805	NA	NA	NA	NA	NA	0	0	1	0	0	0
ERCC6	AD	10:49471113:A:C	A	C	ENSG00000225830	missense_variant	CCDS7229.1	ENST00000355832.10:c.2932T>G	ENSP00000348089.5:p.Phe978Val	0.803	NA	NA	NA	NA	NA	0	0	1	0	0	0
ERCC6	AD	10:49474232:C:T	C	T	ENSG00000225830	missense_variant	CCDS7229.1	ENST00000355832.10:c.2393G>A	ENSP00000348089.5:p.Gly798Glu	0.795	NA	NA	NA	NA	NA	0	0	1	0	0	0
ERCC6	AD	10:49478428:T:C	T	C	ENSG00000225830	missense_variant	CCDS7229.1	ENST00000355832.10:c.2212A>G	ENSP00000348089.5:p.Ile738Val	0.784	NA	NA	NA	NA	NA	0	0	1	0	0	0
ERCC6	AD	10:49461503:C:G	C	G	ENSG00000225830	missense_variant	CCDS7229.1	ENST00000355832.10:c.3832G>C	ENSP00000348089.5:p.Asp1278His	0.774	NA	NA	NA	NA	NA	0	0	1	0	0	0
ERCC6	AD	10:49471056:T:C	T	C	ENSG00000225830	missense_variant	CCDS7229.1	ENST00000355832.10:c.2989A>G	ENSP00000348089.5:p.Lys997Glu	0.76	NA	NA	NA	NA	NA	0	0	1	0	0	0
ERCC6	AD	10:49500560:T:C	T	C	ENSG00000225830	missense_variant	CCDS7229.1	ENST00000355832.10:c.1663A>G	ENSP00000348089.5:p.Arg555Gly	0.754	NA	NA	NA	NA	NA	0	0	1	0	0	0
ERCC6	AD	10:49482813:G:T	G	T	ENSG00000225830	missense_variant	CCDS7229.1	ENST00000355832.10:c.2043C>A	ENSP00000348089.5:p.Asn681Lys	0.745	NA	NA	NA	NA	NA	0	0	1	0	0	0
ERCC6	AD	10:49505893:T:G	T	G	ENSG00000225830	missense_variant	CCDS7229.1	ENST00000355832.10:c.1517A>C	ENSP00000348089.5:p.Lys506Thr	0.735	NA	NA	NA	NA	NA	0	0	1	0	0	0
ERCC6	AD	10:49473015:A:G	A	G	ENSG00000225830	missense_variant	CCDS7229.1	ENST00000355832.10:c.2723T>C	ENSP00000348089.5:p.Phe908Ser	0.73	NA	NA	NA	NA	NA	0	0	1	0	0	0
ERCC6	AD	10:49472376:C:A	C	A	ENSG00000225830	missense_variant	CCDS7229.1	ENST00000355832.10:c.2924G>T	ENSP00000348089.5:p.Arg975Leu	0.719	NA	NA	NA	NA	NA	0	0	1	0	0	0
ERCC6	AD	10:49482854:G:A	G	A	ENSG00000225830	missense_variant	CCDS7229.1	ENST00000355832.10:c.2002C>T	ENSP00000348089.5:p.Pro668Ser	0.718	NA	NA	NA	NA	NA	0	0	1	0	0	0
ERCC6	AD	10:49471065:G:A	G	A	ENSG00000225830	missense_variant	CCDS7229.1	ENST00000355832.10:c.2980C>T	ENSP00000348089.5:p.Arg994Trp	0.702	NA	NA	NA	NA	NA	0	0	1	0	0	0
ERCC6	AD	10:49472928:T:G	T	G	ENSG00000225830	missense_variant	CCDS7229.1	ENST00000355832.10:c.2810A>C	ENSP00000348089.5:p.Asn937Thr	0.874	NA	NA	NA	NA	NA	0	1	1	0	0	0
ERCC6	AD	10:49478391:A:G	A	G	ENSG00000225830	missense_variant	CCDS7229.1	ENST00000355832.10:c.2249T>C	ENSP00000348089.5:p.Val750Ala	0.96	NA	NA	NA	NA	NA	0	0	2	0	0	0
ERCC6	AD	10:49478409:C:T	C	T	ENSG00000225830	missense_variant	CCDS7229.1	ENST00000355832.10:c.2231G>A	ENSP00000348089.5:p.Arg744Gln	0.943	NA	NA	NA	NA	NA	0	0	2	0	0	0
ERCC6	AD	10:49482812:G:A	G	A	ENSG00000225830	missense_variant	CCDS7229.1	ENST00000355832.10:c.2044C>T	ENSP00000348089.5:p.Leu682Phe	0.932	NA	NA	NA	NA	NA	0	0	2	0	0	0
ERCC6	AD	10:49470196:A:T	A	T	ENSG00000225830	missense_variant	CCDS7229.1	ENST00000355832.10:c.3764T>A	ENSP00000348089.5:p.Leu1255His	0.927	NA	NA	NA	NA	NA	0	0	2	0	0	0
ERCC6	AD	10:49473003:A:G	A	G	ENSG00000225830	missense_variant	CCDS7229.1	ENST00000355832.10:c.2735T>C	ENSP00000348089.5:p.Leu912Pro	0.902	NA	NA	NA	NA	NA	0	0	2	0	0	0
ERCC6	AD	10:49493158:C:T	C	T	ENSG00000225830	missense_variant	CCDS7229.1	ENST00000355832.10:c.1780G>A	ENSP00000348089.5:p.Val594Met	0.889	NA	NA	NA	NA	NA	0	0	2	0	0	0
ERCC6	AD	10:49482850:T:C	T	C	ENSG00000225830	missense_variant	CCDS7229.1	ENST00000355832.10:c.2006A>G	ENSP00000348089.5:p.His669Arg	0.887	NA	NA	NA	NA	NA	0	0	2	0	0	0
ERCC6	AD	10:49500571:T:C	T	C	ENSG00000225830	missense_variant	CCDS7229.1	ENST00000355832.10:c.1652A>G	ENSP00000348089.5:p.Tyr551Cys	0.882	NA	NA	NA	NA	NA	0	0	2	0	0	0
ERCC6	AD	10:49473481:T:C	T	C	ENSG00000225830	missense_variant	CCDS7229.1	ENST00000355832.10:c.2705A>G	ENSP00000348089.5:p.Asn902Ser	0.797	NA	NA	NA	NA	NA	0	0	2	0	0	0
ERCC6	AD	10:49474055:C:T	C	T	ENSG00000225830	missense_variant	CCDS7229.1	ENST00000355832.10:c.2570G>A	ENSP00000348089.5:p.Arg857Gln	0.795	NA	NA	NA	NA	NA	0	0	2	0	0	0
ERCC6	AD	10:49458897:C:T	C	T	ENSG00000225830	missense_variant	CCDS7229.1	ENST00000355832.10:c.4400G>A	ENSP00000348089.5:p.Arg1467Gln	0.792	NA	NA	NA	NA	NA	0	0	2	0	0	0
ERCC6	AD	10:49471055:T:A	T	A	ENSG00000225830	missense_variant	CCDS7229.1	ENST00000355832.10:c.2990A>T	ENSP00000348089.5:p.Lys997Ile	0.757	NA	NA	NA	NA	NA	0	0	2	0	0	0
ERCC6	AD	10:49482842:T:C	T	C	ENSG00000225830	missense_variant	CCDS7229.1	ENST00000355832.10:c.2014A>G	ENSP00000348089.5:p.Ile672Val	0.733	NA	NA	NA	NA	NA	0	0	2	0	0	0
ERCC6	AD	10:49472992:C:T	C	T	ENSG00000225830	missense_variant	CCDS7229.1	ENST00000355832.10:c.2746G>A	ENSP00000348089.5:p.Val916Met	0.729	NA	NA	NA	NA	NA	0	0	2	0	0	0
ERCC6	AD	10:49461434:G:A	G	A	ENSG00000225830	missense_variant	CCDS7229.1	ENST00000355832.10:c.3901C>T	ENSP00000348089.5:p.Arg1301Cys	0.709	NA	NA	NA	NA	NA	0	0	2	0	0	0
ERCC6	AD	10:49471044:G:A	G	A	ENSG00000225830	missense_variant	CCDS7229.1	ENST00000355832.10:c.3001C>T	ENSP00000348089.5:p.Leu1001Phe	0.701	NA	NA	NA	NA	NA	0	0	2	0	0	0
ERCC6	AD	10:49482689:G:T	G	T	ENSG00000225830	missense_variant	CCDS7229.1	ENST00000355832.10:c.2167C>A	ENSP00000348089.5:p.Gln723Lys	0.827	NA	NA	NA	NA	NA	0	1	2	0	0	0
ERCC6	AD	10:49482848:G:A	G	A	ENSG00000225830	missense_variant	CCDS7229.1	ENST00000355832.10:c.2008C>T	ENSP00000348089.5:p.Arg670Trp	0.958	NA	NA	NA	NA	NA	0	0	3	0	0	0
ERCC6	AD	10:49482798:C:G	C	G	ENSG00000225830	missense_variant	CCDS7229.1	ENST00000355832.10:c.2058G>C	ENSP00000348089.5:p.Trp686Cys	0.957	NA	NA	NA	NA	NA	0	0	3	0	0	0
ERCC6	AD	10:49482796:G:A	G	A	ENSG00000225830	missense_variant	CCDS7229.1	ENST00000355832.10:c.2060C>T	ENSP00000348089.5:p.Ser687Leu	0.946	NA	NA	NA	NA	NA	0	0	3	0	0	0
ERCC6	AD	10:49478452:A:T	A	T	ENSG00000225830	missense_variant	CCDS7229.1	ENST00000355832.10:c.2188T>A	ENSP00000348089.5:p.Cys730Ser	0.942	NA	NA	NA	NA	NA	0	0	3	0	0	0
ERCC6	AD	10:49474049:A:G	A	G	ENSG00000225830	missense_variant	CCDS7229.1	ENST00000355832.10:c.2576T>C	ENSP00000348089.5:p.Leu859Ser	0.906	NA	NA	NA	NA	NA	0	0	3	0	0	0
ERCC6	AD	10:49483383:C:T	C	T	ENSG00000225830	missense_variant	CCDS7229.1	ENST00000355832.10:c.1955G>A	ENSP00000348089.5:p.Arg652Gln	0.905	NA	NA	NA	NA	NA	0	0	3	0	0	0
ERCC6	AD	10:49461433:C:G	C	G	ENSG00000225830	missense_variant	CCDS7229.1	ENST00000355832.10:c.3902G>C	ENSP00000348089.5:p.Arg1301Pro	0.893	NA	NA	NA	NA	NA	0	0	3	0	0	0
ERCC6	AD	10:49472930:C:A	C	A	ENSG00000225830	missense_variant	CCDS7229.1	ENST00000355832.10:c.2808G>T	ENSP00000348089.5:p.Trp936Cys	0.866	NA	NA	NA	NA	NA	0	0	3	0	0	0
ERCC6	AD	10:49474233:C:T	C	T	ENSG00000225830	missense_variant	CCDS7229.1	ENST00000355832.10:c.2392G>A	ENSP00000348089.5:p.Gly798Arg	0.846	NA	NA	NA	NA	NA	0	0	3	0	0	0
ERCC6	AD	10:49472466:C:T	C	T	ENSG00000225830	missense_variant	CCDS7229.1	ENST00000355832.10:c.2834G>A	ENSP00000348089.5:p.Arg945Gln	0.83	NA	NA	NA	NA	NA	0	0	3	0	0	0
ERCC6	AD	10:49471049:T:A	T	A	ENSG00000225830	missense_variant	CCDS7229.1	ENST00000355832.10:c.2996A>T	ENSP00000348089.5:p.Asn999Ile	0.765	NA	NA	NA	NA	NA	0	0	3	0	0	0
ERCC6	AD	10:49472457:G:A	G	A	ENSG00000225830	missense_variant	CCDS7229.1	ENST00000355832.10:c.2843C>T	ENSP00000348089.5:p.Ala948Val	0.749	NA	NA	NA	NA	NA	0	0	3	0	0	0
ERCC6	AD	10:49461401:G:A	G	A	ENSG00000225830	missense_variant	CCDS7229.1	ENST00000355832.10:c.3934C>T	ENSP00000348089.5:p.Pro1312Ser	0.741	NA	NA	NA	NA	NA	0	0	3	0	0	0
ERCC6	AD	10:49478410:G:A	G	A	ENSG00000225830	missense_variant	CCDS7229.1	ENST00000355832.10:c.2230C>T	ENSP00000348089.5:p.Arg744Trp	0.934	NA	NA	NA	NA	NA	0	0	4	0	0	0
ERCC6	AD	10:49458891:A:G	A	G	ENSG00000225830	missense_variant	CCDS7229.1	ENST00000355832.10:c.4406T>C	ENSP00000348089.5:p.Leu1469Pro	0.924	NA	NA	NA	NA	NA	0	0	4	0	0	0
ERCC6	AD	10:49493170:G:A	G	A	ENSG00000225830	missense_variant	CCDS7229.1	ENST00000355832.10:c.1768C>T	ENSP00000348089.5:p.Pro590Ser	0.897	NA	NA	NA	NA	NA	0	0	4	0	0	0
ERCC6	AD	10:49500572:A:T	A	T	ENSG00000225830	missense_variant	CCDS7229.1	ENST00000355832.10:c.1651T>A	ENSP00000348089.5:p.Tyr551Asn	0.847	NA	NA	NA	NA	NA	0	0	4	0	0	0
ERCC6	AD	10:49472995:G:A	G	A	ENSG00000225830	missense_variant	CCDS7229.1	ENST00000355832.10:c.2743C>T	ENSP00000348089.5:p.Arg915Trp	0.839	NA	NA	NA	NA	NA	0	0	4	0	0	0
ERCC6	AD	10:49458865:T:C	T	C	ENSG00000225830	missense_variant	CCDS7229.1	ENST00000355832.10:c.4432A>G	ENSP00000348089.5:p.Arg1478Gly	0.793	NA	NA	NA	NA	NA	0	0	4	0	0	0
ERCC6	AD	10:49473547:T:C	T	C	ENSG00000225830	missense_variant	CCDS7229.1	ENST00000355832.10:c.2639A>G	ENSP00000348089.5:p.Tyr880Cys	0.755	NA	NA	NA	NA	NA	0	0	4	0	0	0
ERCC6	AD	10:49478367:T:A	T	A	ENSG00000225830	missense_variant	CCDS7229.1	ENST00000355832.10:c.2273A>T	ENSP00000348089.5:p.Asp758Val	0.755	NA	NA	NA	NA	NA	0	0	4	0	0	0
ERCC6	AD	10:49473018:A:T	A	T	ENSG00000225830	missense_variant	CCDS7229.1	ENST00000355832.10:c.2720T>A	ENSP00000348089.5:p.Ile907Lys	0.868	NA	NA	NA	NA	NA	0	0	5	0	0	0
ERCC6	AD	10:49482760:G:A	G	A	ENSG00000225830	missense_variant	CCDS7229.1	ENST00000355832.10:c.2096C>T	ENSP00000348089.5:p.Thr699Met	0.851	NA	NA	NA	NA	NA	0	0	5	0	0	0
ERCC6	AD	10:49474204:G:C	G	C	ENSG00000225830	missense_variant	CCDS7229.1	ENST00000355832.10:c.2421C>G	ENSP00000348089.5:p.Asn807Lys	0.821	NA	NA	NA	NA	NA	0	0	5	0	0	0
ERCC6	AD	10:49472919:G:A	G	A	ENSG00000225830	missense_variant	CCDS7229.1	ENST00000355832.10:c.2819C>T	ENSP00000348089.5:p.Thr940Met	0.761	NA	NA	NA	NA	NA	0	0	5	0	0	0
ERCC6	AD	10:49482859:C:T	C	T	ENSG00000225830	missense_variant	CCDS7229.1	ENST00000355832.10:c.1997G>A	ENSP00000348089.5:p.Arg666His	0.744	NA	NA	NA	NA	NA	0	0	5	0	0	0
ERCC6	AD	10:49505905:A:C	A	C	ENSG00000225830	missense_variant	CCDS7229.1	ENST00000355832.10:c.1505T>G	ENSP00000348089.5:p.Phe502Cys	0.721	NA	NA	NA	NA	NA	0	0	5	0	0	0
ERCC6	AD	10:49500682:C:A	C	A	ENSG00000225830	missense_variant	CCDS7229.1	ENST00000355832.10:c.1541G>T	ENSP00000348089.5:p.Gly514Val	0.89	NA	NA	NA	NA	NA	0	0	6	0	0	0
ERCC6	AD	10:49474085:A:G	A	G	ENSG00000225830	missense_variant	CCDS7229.1	ENST00000355832.10:c.2540T>C	ENSP00000348089.5:p.Leu847Ser	0.915	NA	NA	NA	NA	NA	0	0	7	0	0	0
ERCC6	AD	10:49472467:G:A	G	A	ENSG00000225830	missense_variant	CCDS7229.1	ENST00000355832.10:c.2833C>T	ENSP00000348089.5:p.Arg945Trp	0.806	NA	NA	NA	NA	NA	0	0	7	0	0	0
ERCC6	AD	10:49461433:C:T	C	T	ENSG00000225830	missense_variant	CCDS7229.1	ENST00000355832.10:c.3902G>A	ENSP00000348089.5:p.Arg1301His	0.724	NA	NA	NA	NA	NA	0	0	7	0	0	0
ERCC6	AD	10:49473541:T:C	T	C	ENSG00000225830	missense_variant	CCDS7229.1	ENST00000355832.10:c.2645A>G	ENSP00000348089.5:p.Tyr882Cys	0.822	NA	NA	NA	NA	NA	0	0	8	0	0	0
ERCC6	AD	10:49478436:C:T	C	T	ENSG00000225830	missense_variant	CCDS7229.1	ENST00000355832.10:c.2204G>A	ENSP00000348089.5:p.Arg735Gln	0.882	NA	NA	NA	NA	NA	0	0	11	0	0	0
FANCA	AR	16:89783015:C:G	C	G	ENST00000389301	missense_variant	CCDS32515.1	ENST00000389301.8:c.1558G>C	ENSP00000373952.3:p.Asp520His	0.77	5.72902e-05	12	-0.543047	0.274444	0.0478476	0	1	16	0	0	0
FANCA	AR	16:89742801:T:G	T	G	ENST00000389301	missense_variant,splice_region_variant	CCDS32515.1	ENST00000389301.8:c.3764A>C	ENSP00000373952.3:p.Glu1255Ala	0.712	2.86448e-05	6	0.612772	0.388086	0.114346	0	0	10	0	0	0
FANCA	AR	16:89746848:T:C	T	C	ENST00000389301	missense_variant	CCDS32515.1	ENST00000389301.8:c.3391A>G	ENSP00000373952.3:p.Thr1131Ala	0.842	0.000210062	44	0.182569	0.143362	0.202847	0	0	80	0	0	0
FANCA	AR	16:89761949:C:T	C	T	ENST00000389301	missense_variant,splice_region_variant	CCDS32515.1	ENST00000389301.8:c.2852G>A	ENSP00000373952.3:p.Arg951Gln	0.731	0.000119358	25	0.209932	0.190147	0.269571	0	0	56	0	0	0
FANCA	AR	16:89765062:T:G	T	G	ENST00000389301	missense_variant	CCDS32515.1	ENST00000389301.8:c.2606A>C	ENSP00000373952.3:p.Gln869Pro	0.888	3.34225e-05	7.00001	-0.391326	0.359313	0.276112	0	0	14	0	0	0
FANCA	AR	16:89784925:T:C	T	C	ENST00000389301	missense_variant	CCDS32515.1	ENST00000389301.8:c.1399A>G	ENSP00000373952.3:p.Lys467Glu	0.787	0.000205284	43	0.131837	0.145069	0.363461	0	0	84	0	0	0
FANCA	AR	16:89784879:G:C	G	C	ENST00000389301	missense_variant	CCDS32515.1	ENST00000389301.8:c.1445C>G	ENSP00000373952.3:p.Pro482Arg	0.838	2.38707e-05	5	0.177133	0.425169	0.676958	0	0	13	0	0	0
FANCA	AR	16:89746890:T:C	T	C	ENST00000389301	missense_variant,splice_region_variant	CCDS32515.1	ENST00000389301.8:c.3349A>G	ENSP00000373952.3:p.Arg1117Gly	0.867	0.000105029	22	0.0745079	0.202698	0.713186	0	0	31	0	0	0
FANCA	AR	16:89739517:G:A	G	A	ENST00000389301	missense_variant	CCDS32515.1	ENST00000389301.8:c.3971C>T	ENSP00000373952.3:p.Pro1324Leu	0.714	2.38702e-05	5	0.0848259	0.425126	0.841847	0	0	17	0	0	0
FANCA	AR	16:89775802:G:A	G	A	ENST00000389301	missense_variant	CCDS32515.1	ENST00000389301.8:c.1840C>T	ENSP00000373952.3:p.Pro614Ser	0.703	2.8647e-05	6	0.0531574	0.388058	0.891044	0	0	8	0	0	0
FANCA	AR	16:89779872:G:A	G	A	ENST00000389301	missense_variant	CCDS32515.1	ENST00000389301.8:c.1712C>T	ENSP00000373952.3:p.Ala571Val	0.79	2.86448e-05	6	0.0476629	0.388079	0.902251	0	0	15	0	0	0
FANCA	AR	16:89783099:G:C	G	C	ENSG00000187741	missense_variant	CCDS32515.1	ENST00000389301.8:c.1474C>G	ENSP00000373952.3:p.His492Asp	0.945	NA	NA	NA	NA	NA	0	0	1	0	0	0
FANCA	AR	16:89746862:A:G	A	G	ENSG00000187741	missense_variant	CCDS32515.1	ENST00000389301.8:c.3377T>C	ENSP00000373952.3:p.Leu1126Pro	0.943	NA	NA	NA	NA	NA	0	0	1	0	0	0
FANCA	AR	16:89783098:T:A	T	A	ENSG00000187741	missense_variant	CCDS32515.1	ENST00000389301.8:c.1475A>T	ENSP00000373952.3:p.His492Leu	0.91	NA	NA	NA	NA	NA	0	0	1	0	0	0
FANCA	AR	16:89762007:A:G	A	G	ENSG00000187741	missense_variant	CCDS32515.1	ENST00000389301.8:c.2794T>C	ENSP00000373952.3:p.Trp932Arg	0.893	NA	NA	NA	NA	NA	0	0	1	0	0	0
FANCA	AR	16:89791438:G:A	G	A	ENSG00000187741	missense_variant	CCDS32515.1	ENST00000389301.8:c.1324C>T	ENSP00000373952.3:p.Pro442Ser	0.885	NA	NA	NA	NA	NA	0	0	1	0	0	0
FANCA	AR	16:89784874:C:G	C	G	ENSG00000187741	missense_variant	CCDS32515.1	ENST00000389301.8:c.1450G>C	ENSP00000373952.3:p.Glu484Gln	0.875	NA	NA	NA	NA	NA	0	0	1	0	0	0
FANCA	AR	16:89791506:A:G	A	G	ENSG00000187741	missense_variant	CCDS32515.1	ENST00000389301.8:c.1256T>C	ENSP00000373952.3:p.Phe419Ser	0.875	NA	NA	NA	NA	NA	0	0	1	0	0	0
FANCA	AR	16:89740024:A:G	A	G	ENSG00000187741	missense_variant	CCDS32515.1	ENST00000389301.8:c.3904T>C	ENSP00000373952.3:p.Trp1302Arg	0.872	NA	NA	NA	NA	NA	0	0	1	0	0	0
FANCA	AR	16:89784898:A:C	A	C	ENSG00000187741	missense_variant	CCDS32515.1	ENST00000389301.8:c.1426T>G	ENSP00000373952.3:p.Phe476Val	0.859	NA	NA	NA	NA	NA	0	0	1	0	0	0
FANCA	AR	16:89792481:A:G	A	G	ENSG00000187741	missense_variant	CCDS32515.1	ENST00000389301.8:c.1073T>C	ENSP00000373952.3:p.Leu358Pro	0.837	NA	NA	NA	NA	NA	0	0	1	0	0	0
FANCA	AR	16:89783024:G:A	G	A	ENSG00000187741	missense_variant	CCDS32515.1	ENST00000389301.8:c.1549C>T	ENSP00000373952.3:p.Arg517Trp	0.833	NA	NA	NA	NA	NA	0	0	1	0	0	0
FANCA	AR	16:89767215:A:C	A	C	ENSG00000187741	missense_variant	CCDS32515.1	ENST00000389301.8:c.2527T>G	ENSP00000373952.3:p.Tyr843Asp	0.828	NA	NA	NA	NA	NA	0	0	1	0	0	0
FANCA	AR	16:89749730:C:T	C	T	ENSG00000187741	missense_variant	CCDS32515.1	ENST00000389301.8:c.3239G>A	ENSP00000373952.3:p.Arg1080Gln	0.82	NA	NA	NA	NA	NA	0	0	1	0	0	0
FANCA	AR	16:89792016:A:C	A	C	ENSG00000187741	missense_variant	CCDS32515.1	ENST00000389301.8:c.1136T>G	ENSP00000373952.3:p.Leu379Arg	0.813	NA	NA	NA	NA	NA	0	0	1	0	0	0
FANCA	AR	16:89765048:T:C	T	C	ENSG00000187741	missense_variant	CCDS32515.1	ENST00000389301.8:c.2620A>G	ENSP00000373952.3:p.Arg874Gly	0.811	NA	NA	NA	NA	NA	0	0	1	0	0	0
FANCA	AR	16:89791442:C:G	C	G	ENSG00000187741	missense_variant	CCDS32515.1	ENST00000389301.8:c.1320G>C	ENSP00000373952.3:p.Glu440Asp	0.81	NA	NA	NA	NA	NA	0	0	1	0	0	0
FANCA	AR	16:89758640:C:T	C	T	ENSG00000187741	missense_variant	CCDS32515.1	ENST00000389301.8:c.2918G>A	ENSP00000373952.3:p.Cys973Tyr	0.801	NA	NA	NA	NA	NA	0	0	1	0	0	0
FANCA	AR	16:89783084:G:A	G	A	ENSG00000187741	missense_variant	CCDS32515.1	ENST00000389301.8:c.1489C>T	ENSP00000373952.3:p.Pro497Ser	0.789	NA	NA	NA	NA	NA	0	0	1	0	0	0
FANCA	AR	16:89745066:C:G	C	G	ENSG00000187741	missense_variant	CCDS32515.1	ENST00000389301.8:c.3519G>C	ENSP00000373952.3:p.Trp1173Cys	0.776	NA	NA	NA	NA	NA	0	0	1	0	0	0
FANCA	AR	16:89770191:C:G	C	G	ENSG00000187741	missense_variant	CCDS32515.1	ENST00000389301.8:c.2291G>C	ENSP00000373952.3:p.Arg764Pro	0.776	NA	NA	NA	NA	NA	0	0	1	0	0	0
FANCA	AR	16:89784896:G:C	G	C	ENSG00000187741	missense_variant	CCDS32515.1	ENST00000389301.8:c.1428C>G	ENSP00000373952.3:p.Phe476Leu	0.776	NA	NA	NA	NA	NA	0	0	1	0	0	0
FANCA	AR	16:89758644:C:G	C	G	ENSG00000187741	missense_variant	CCDS32515.1	ENST00000389301.8:c.2914G>C	ENSP00000373952.3:p.Gly972Arg	0.77	NA	NA	NA	NA	NA	0	0	1	0	0	0
FANCA	AR	16:89761950:G:A	G	A	ENSG00000187741	missense_variant	CCDS32515.1	ENST00000389301.8:c.2851C>T	ENSP00000373952.3:p.Arg951Trp	0.755	NA	NA	NA	NA	NA	0	0	1	0	0	0
FANCA	AR	16:89791996:A:G	A	G	ENSG00000187741	missense_variant	CCDS32515.1	ENST00000389301.8:c.1156T>C	ENSP00000373952.3:p.Trp386Arg	0.752	NA	NA	NA	NA	NA	0	0	1	0	0	0
FANCA	AR	16:89742895:A:C	A	C	ENSG00000187741	missense_variant	CCDS32515.1	ENST00000389301.8:c.3670T>G	ENSP00000373952.3:p.Trp1224Gly	0.751	NA	NA	NA	NA	NA	0	0	1	0	0	0
FANCA	AR	16:89778971:A:T	A	T	ENSG00000187741	missense_variant	CCDS32515.1	ENST00000389301.8:c.1748T>A	ENSP00000373952.3:p.Phe583Tyr	0.751	NA	NA	NA	NA	NA	0	0	1	0	0	0
FANCA	AR	16:89784936:T:C	T	C	ENSG00000187741	missense_variant	CCDS32515.1	ENST00000389301.8:c.1388A>G	ENSP00000373952.3:p.His463Arg	0.751	NA	NA	NA	NA	NA	0	0	1	0	0	0
FANCA	AR	16:89767205:C:G	C	G	ENSG00000187741	missense_variant	CCDS32515.1	ENST00000389301.8:c.2537G>C	ENSP00000373952.3:p.Cys846Ser	0.744	NA	NA	NA	NA	NA	0	0	1	0	0	0
FANCA	AR	16:89775789:T:G	T	G	ENSG00000187741	missense_variant	CCDS32515.1	ENST00000389301.8:c.1853A>C	ENSP00000373952.3:p.Tyr618Ser	0.742	NA	NA	NA	NA	NA	0	0	1	0	0	0
FANCA	AR	16:89783012:G:A	G	A	ENSG00000187741	missense_variant	CCDS32515.1	ENST00000389301.8:c.1561C>T	ENSP00000373952.3:p.Leu521Phe	0.737	NA	NA	NA	NA	NA	0	0	1	0	0	0
FANCA	AR	16:89779873:C:A	C	A	ENSG00000187741	missense_variant	CCDS32515.1	ENST00000389301.8:c.1711G>T	ENSP00000373952.3:p.Ala571Ser	0.728	NA	NA	NA	NA	NA	0	0	1	0	0	0
FANCA	AR	16:89783062:C:G	C	G	ENSG00000187741	missense_variant	CCDS32515.1	ENST00000389301.8:c.1511G>C	ENSP00000373952.3:p.Arg504Pro	0.724	NA	NA	NA	NA	NA	0	0	1	0	0	0
FANCA	AR	16:89752142:A:C	A	C	ENSG00000187741	missense_variant	CCDS32515.1	ENST00000389301.8:c.3062T>G	ENSP00000373952.3:p.Leu1021Trp	0.718	NA	NA	NA	NA	NA	0	0	1	0	0	0
FANCA	AR	16:89783048:C:A	C	A	ENSG00000187741	missense_variant	CCDS32515.1	ENST00000389301.8:c.1525G>T	ENSP00000373952.3:p.Asp509Tyr	0.716	NA	NA	NA	NA	NA	0	0	1	0	0	0
FANCA	AR	16:89739221:A:G	A	G	ENSG00000187741	missense_variant	CCDS32515.1	ENST00000389301.8:c.4079T>C	ENSP00000373952.3:p.Met1360Thr	0.714	NA	NA	NA	NA	NA	0	0	1	0	0	0
FANCA	AR	16:89784858:A:G	A	G	ENSG00000187741	missense_variant	CCDS32515.1	ENST00000389301.8:c.1466T>C	ENSP00000373952.3:p.Leu489Pro	0.786	NA	NA	NA	NA	NA	0	0	2	0	0	0
FANCA	AR	16:89783026:G:C	G	C	ENSG00000187741	missense_variant	CCDS32515.1	ENST00000389301.8:c.1547C>G	ENSP00000373952.3:p.Thr516Arg	0.782	NA	NA	NA	NA	NA	0	0	2	0	0	0
FANCA	AR	16:89742801:T:C	T	C	ENSG00000187741	missense_variant	CCDS32515.1	ENST00000389301.8:c.3764A>G	ENSP00000373952.3:p.Glu1255Gly	0.773	NA	NA	NA	NA	NA	0	0	2	0	0	0
FANCA	AR	16:89792055:A:G	A	G	ENSG00000187741	missense_variant	CCDS32515.1	ENST00000389301.8:c.1097T>C	ENSP00000373952.3:p.Leu366Pro	0.772	NA	NA	NA	NA	NA	0	0	2	0	0	0
FANCA	AR	16:89758589:T:C	T	C	ENSG00000187741	missense_variant	CCDS32515.1	ENST00000389301.8:c.2969A>G	ENSP00000373952.3:p.Asp990Gly	0.75	NA	NA	NA	NA	NA	0	0	2	0	0	0
FANCA	AR	16:89783074:G:A	G	A	ENSG00000187741	missense_variant	CCDS32515.1	ENST00000389301.8:c.1499C>T	ENSP00000373952.3:p.Pro500Leu	0.708	NA	NA	NA	NA	NA	0	0	2	0	0	0
FANCA	AR	16:89791452:G:A	G	A	ENSG00000187741	missense_variant	CCDS32515.1	ENST00000389301.8:c.1310C>T	ENSP00000373952.3:p.Ala437Val	0.837	NA	NA	NA	NA	NA	0	0	3	0	0	0
FANCA	AR	16:89765029:C:T	C	T	ENSG00000187741	missense_variant	CCDS32515.1	ENST00000389301.8:c.2639G>A	ENSP00000373952.3:p.Arg880Gln	0.816	NA	NA	NA	NA	NA	0	0	3	0	0	0
FANCA	AR	16:89791455:T:C	T	C	ENSG00000187741	missense_variant	CCDS32515.1	ENST00000389301.8:c.1307A>G	ENSP00000373952.3:p.Gln436Arg	0.808	NA	NA	NA	NA	NA	0	0	3	0	0	0
FANCA	AR	16:89752139:T:C	T	C	ENSG00000187741	missense_variant	CCDS32515.1	ENST00000389301.8:c.3065A>G	ENSP00000373952.3:p.Gln1022Arg	0.75	NA	NA	NA	NA	NA	0	0	3	0	0	0
FANCA	AR	16:89791449:G:A	G	A	ENSG00000187741	missense_variant	CCDS32515.1	ENST00000389301.8:c.1313C>T	ENSP00000373952.3:p.Ala438Val	0.745	NA	NA	NA	NA	NA	0	0	3	0	0	0
FANCA	AR	16:89738707:A:G	A	G	ENSG00000187741	missense_variant	CCDS32515.1	ENST00000389301.8:c.4262T>C	ENSP00000373952.3:p.Leu1421Pro	0.829	NA	NA	NA	NA	NA	0	0	4	0	0	0
FANCA	AR	16:89782899:C:T	C	T	ENSG00000187741	missense_variant	CCDS32515.1	ENST00000389301.8:c.1586G>A	ENSP00000373952.3:p.Gly529Glu	0.741	NA	NA	NA	NA	NA	0	0	4	0	0	0
FANCA	AR	16:89770570:G:C	G	C	ENSG00000187741	missense_variant	CCDS32515.1	ENST00000389301.8:c.2216C>G	ENSP00000373952.3:p.Pro739Arg	0.704	NA	NA	NA	NA	NA	0	0	4	0	0	0
FANCA	AR	16:89749805:C:T	C	T	ENSG00000187741	missense_variant	CCDS32515.1	ENST00000389301.8:c.3164G>A	ENSP00000373952.3:p.Arg1055Gln	0.879	NA	NA	NA	NA	NA	0	0	5	0	0	0
FANCA	AR	16:89775808:T:C	T	C	ENSG00000187741	missense_variant	CCDS32515.1	ENST00000389301.8:c.1834A>G	ENSP00000373952.3:p.Lys612Glu	0.767	NA	NA	NA	NA	NA	0	0	5	0	0	0
FANCA	AR	16:89745005:G:C	G	C	ENSG00000187741	missense_variant	CCDS32515.1	ENST00000389301.8:c.3580C>G	ENSP00000373952.3:p.Pro1194Ala	0.703	NA	NA	NA	NA	NA	0	0	5	0	0	0
FANCA	AR	16:89770257:T:C	T	C	ENSG00000187741	missense_variant	CCDS32515.1	ENST00000389301.8:c.2225A>G	ENSP00000373952.3:p.Gln742Arg	0.747	NA	NA	NA	NA	NA	0	0	6	0	0	0
FANCA	AR	16:89770179:A:G	A	G	ENSG00000187741	missense_variant	CCDS32515.1	ENST00000389301.8:c.2303T>C	ENSP00000373952.3:p.Leu768Pro	0.925	NA	NA	NA	NA	NA	0	0	7	0	0	0
FANCA	AR	16:89740012:A:G	A	G	ENSG00000187741	missense_variant	CCDS32515.1	ENST00000389301.8:c.3916T>C	ENSP00000373952.3:p.Phe1306Leu	0.749	NA	NA	NA	NA	NA	0	0	7	0	0	0
FANCA	AR	16:89742804:T:A	T	A	ENSG00000187741	missense_variant	CCDS32515.1	ENST00000389301.8:c.3761A>T	ENSP00000373952.3:p.Glu1254Val	0.736	NA	NA	NA	NA	NA	0	0	7	0	0	0
FANCA	AR	16:89791443:T:C	T	C	ENSG00000187741	missense_variant	CCDS32515.1	ENST00000389301.8:c.1319A>G	ENSP00000373952.3:p.Glu440Gly	0.923	NA	NA	NA	NA	NA	0	0	9	0	0	0
FANCC	AR	9:95135464:A:G	A	G	ENSG00000158169	missense_variant	CCDS35071.1	ENST00000289081.8:c.725T>C	ENSP00000289081.3:p.Leu242Pro	0.754	NA	NA	NA	NA	NA	0	0	1	0	0	0
FANCC	AR	9:95111585:A:T	A	T	ENSG00000158169	missense_variant	CCDS35071.1	ENST00000289081.8:c.1207T>A	ENSP00000289081.3:p.Trp403Arg	0.702	NA	NA	NA	NA	NA	0	0	1	0	0	0
FANCG	AR	9:35078285:C:G	C	G	ENST00000378643	missense_variant	CCDS6574.1	ENST00000378643.8:c.366G>C	ENSP00000367910.4:p.Trp122Cys	0.738	4.29664e-05	9	0.815983	0.316429	0.00991654	0	0	11	0	0	0
FANCG	AR	9:35078733:A:C	A	C	ENSG00000221829	missense_variant	CCDS6574.1	ENST00000378643.8:c.179T>G	ENSP00000367910.4:p.Leu60Arg	0.779	NA	NA	NA	NA	NA	0	0	1	0	0	0
FANCG	AR	9:35078287:A:G	A	G	ENSG00000221829	missense_variant	CCDS6574.1	ENST00000378643.8:c.364T>C	ENSP00000367910.4:p.Trp122Arg	0.772	NA	NA	NA	NA	NA	0	0	1	0	0	0
FANCG	AR	9:35078232:T:C	T	C	ENSG00000221829	missense_variant	CCDS6574.1	ENST00000378643.8:c.419A>G	ENSP00000367910.4:p.His140Arg	0.727	NA	NA	NA	NA	NA	0	0	1	0	0	0
FANCG	AR	9:35076855:C:G	C	G	ENSG00000221829	missense_variant	CCDS6574.1	ENST00000378643.8:c.793G>C	ENSP00000367910.4:p.Ala265Pro	0.735	NA	NA	NA	NA	NA	0	0	2	0	0	0
FANCL	AD	2:58162894:A:G	A	G	ENST00000233741	missense_variant	CCDS1860.1	ENST00000233741.9:c.875T>C	ENSP00000233741.5:p.Phe292Ser	0.799	2.86445e-05	5.99999	0.0641031	0.388494	0.868941	0	0	9	0	0	0
FANCL	AD	2:58241286:G:C	G	C	ENST00000233741	missense_variant	CCDS1860.1	ENST00000233741.9:c.28C>G	ENSP00000233741.5:p.Arg10Gly	0.753	2.86445e-05	5.99999	0.018059	0.388528	0.962927	0	0	14	0	0	0
FANCL	AD	2:58160116:A:G	A	G	ENSG00000115392	missense_variant	CCDS1860.1	ENST00000233741.9:c.1084T>C	ENSP00000233741.5:p.Cys362Arg	0.973	NA	NA	NA	NA	NA	0	0	1	0	0	0
FANCL	AD	2:58165792:T:C	T	C	ENSG00000115392	missense_variant	CCDS1860.1	ENST00000233741.9:c.623A>G	ENSP00000233741.5:p.Asp208Gly	0.808	NA	NA	NA	NA	NA	0	0	1	0	0	0
FANCL	AD	2:58165739:G:C	G	C	ENSG00000115392	missense_variant	CCDS1860.1	ENST00000233741.9:c.676C>G	ENSP00000233741.5:p.Arg226Gly	0.802	NA	NA	NA	NA	NA	0	0	1	0	0	0
FANCL	AD	2:58161542:G:A	G	A	ENSG00000115392	missense_variant	CCDS1860.1	ENST00000233741.9:c.1000C>T	ENSP00000233741.5:p.His334Tyr	0.76	NA	NA	NA	NA	NA	0	0	1	0	0	0
FANCL	AD	2:58161543:G:T	G	T	ENSG00000115392	missense_variant	CCDS1860.1	ENST00000233741.9:c.999C>A	ENSP00000233741.5:p.Phe333Leu	0.757	NA	NA	NA	NA	NA	0	0	1	0	0	0
FANCL	AD	2:58161581:C:A	C	A	ENSG00000115392	missense_variant	CCDS1860.1	ENST00000233741.9:c.961G>T	ENSP00000233741.5:p.Asp321Tyr	0.746	NA	NA	NA	NA	NA	0	0	1	0	0	0
FANCL	AD	2:58161615:A:C	A	C	ENSG00000115392	missense_variant	CCDS1860.1	ENST00000233741.9:c.927T>G	ENSP00000233741.5:p.Ile309Met	0.716	NA	NA	NA	NA	NA	0	0	1	0	0	0
FANCL	AD	2:58163506:A:G	A	G	ENSG00000115392	missense_variant	CCDS1860.1	ENST00000233741.9:c.703T>C	ENSP00000233741.5:p.Ser235Pro	0.715	NA	NA	NA	NA	NA	0	0	1	0	0	0
FANCL	AD	2:58160122:G:T	G	T	ENSG00000115392	missense_variant	CCDS1860.1	ENST00000233741.9:c.1078C>A	ENSP00000233741.5:p.Pro360Thr	0.917	NA	NA	NA	NA	NA	0	0	2	0	0	0
FANCL	AD	2:58165738:C:G	C	G	ENSG00000115392	missense_variant	CCDS1860.1	ENST00000233741.9:c.677G>C	ENSP00000233741.5:p.Arg226Pro	0.805	NA	NA	NA	NA	NA	0	0	2	0	0	0
FANCL	AD	2:58165739:G:A	G	A	ENSG00000115392	missense_variant	CCDS1860.1	ENST00000233741.9:c.676C>T	ENSP00000233741.5:p.Arg226Cys	0.74	NA	NA	NA	NA	NA	0	0	2	0	0	0
FANCL	AD	2:58161584:G:C	G	C	ENSG00000115392	missense_variant	CCDS1860.1	ENST00000233741.9:c.958C>G	ENSP00000233741.5:p.Pro320Ala	0.703	NA	NA	NA	NA	NA	0	0	2	0	0	0
FANCL	AD	2:58165738:C:T	C	T	ENSG00000115392	missense_variant	CCDS1860.1	ENST00000233741.9:c.677G>A	ENSP00000233741.5:p.Arg226His	0.71	NA	NA	NA	NA	NA	0	0	3	0	0	0
FANCL	AD	2:58165801:T:C	T	C	ENSG00000115392	missense_variant	CCDS1860.1	ENST00000233741.9:c.614A>G	ENSP00000233741.5:p.Asp205Gly	0.763	NA	NA	NA	NA	NA	0	0	4	0	0	0
FANCM	AR	14:45164374:C:T	C	T	ENST00000267430	missense_variant	CCDS32070.1	ENST00000267430.10:c.1597C>T	ENSP00000267430.5:p.Arg533Cys	0.727	0.000549057	115	0.0729656	0.0886093	0.41025	0	4	199	0	0	0
FANCM	AR	14:45136312:A:G	A	G	ENST00000267430	missense_variant	CCDS32070.1	ENST00000267430.10:c.281A>G	ENSP00000267430.5:p.Tyr94Cys	0.755	5.72885e-05	12	-0.144639	0.274226	0.597884	0	0	16	0	0	0
FANCM	AR	14:45164486:T:C	T	C	ENST00000267430	missense_variant	CCDS32070.1	ENST00000267430.10:c.1709T>C	ENSP00000267430.5:p.Leu570Pro	0.909	2.38702e-05	5	-0.140997	0.42473	0.739914	0	0	6	0	0	0
FANCM	AR	14:45164512:C:T	C	T	ENSG00000187790	missense_variant	CCDS32070.1	ENST00000267430.10:c.1735C>T	ENSP00000267430.5:p.Arg579Cys	0.88	NA	NA	NA	NA	NA	0	0	1	0	0	0
FANCM	AR	14:45164505:A:T	A	T	ENSG00000187790	missense_variant	CCDS32070.1	ENST00000267430.10:c.1728A>T	ENSP00000267430.5:p.Arg576Ser	0.846	NA	NA	NA	NA	NA	0	0	1	0	0	0
FANCM	AR	14:45164482:C:T	C	T	ENSG00000187790	missense_variant	CCDS32070.1	ENST00000267430.10:c.1705C>T	ENSP00000267430.5:p.Arg569Cys	0.786	NA	NA	NA	NA	NA	0	0	1	0	0	0
FANCM	AR	14:45188842:G:A	G	A	ENSG00000187790	missense_variant	CCDS32070.1	ENST00000267430.10:c.4820G>A	ENSP00000267430.5:p.Cys1607Tyr	0.767	NA	NA	NA	NA	NA	0	0	1	0	0	0
FANCM	AR	14:45137201:A:G	A	G	ENSG00000187790	missense_variant	CCDS32070.1	ENST00000267430.10:c.641A>G	ENSP00000267430.5:p.Asp214Gly	0.729	NA	NA	NA	NA	NA	0	0	1	0	0	0
FANCM	AR	14:45136368:A:G	A	G	ENSG00000187790	missense_variant	CCDS32070.1	ENST00000267430.10:c.337A>G	ENSP00000267430.5:p.Thr113Ala	0.721	NA	NA	NA	NA	NA	0	0	1	0	0	0
FANCM	AR	14:45164483:G:A	G	A	ENSG00000187790	missense_variant	CCDS32070.1	ENST00000267430.10:c.1706G>A	ENSP00000267430.5:p.Arg569His	0.719	NA	NA	NA	NA	NA	0	0	1	0	0	0
FANCM	AR	14:45164375:G:A	G	A	ENSG00000187790	missense_variant	CCDS32070.1	ENST00000267430.10:c.1598G>A	ENSP00000267430.5:p.Arg533His	0.744	NA	NA	NA	NA	NA	0	0	2	0	0	0
FANCM	AR	14:45164513:G:A	G	A	ENSG00000187790	missense_variant	CCDS32070.1	ENST00000267430.10:c.1736G>A	ENSP00000267430.5:p.Arg579His	0.897	NA	NA	NA	NA	NA	0	0	3	0	0	0
FANCM	AR	14:45164495:G:A	G	A	ENSG00000187790	missense_variant	CCDS32070.1	ENST00000267430.10:c.1718G>A	ENSP00000267430.5:p.Arg573Gln	0.858	NA	NA	NA	NA	NA	0	0	3	0	0	0
FIGLA	AD	2:70787704:G:A	G	A	ENST00000332372	missense_variant	CCDS46320.1	ENST00000332372.6:c.329C>T	ENSP00000333097.6:p.Ala110Val	0.835	2.38707e-05	5	-0.0945949	0.42555	0.824089	0	0	9	0	0	0
FIGLA	AD	2:70787722:A:T	A	T	ENST00000332372	missense_variant	CCDS46320.1	ENST00000332372.6:c.311T>A	ENSP00000333097.6:p.Val104Asp	0.921	2.86443e-05	6.00001	-0.0454637	0.388491	0.906839	0	0	11	0	0	0
FIGLA	AD	2:70787719:T:A	T	A	ENSG00000183733	missense_variant	CCDS46320.1	ENST00000332372.6:c.314A>T	ENSP00000333097.6:p.Asp105Val	0.9	NA	NA	NA	NA	NA	0	0	1	0	0	0
FIGLA	AD	2:70790427:T:C	T	C	ENSG00000183733	missense_variant	CCDS46320.1	ENST00000332372.6:c.212A>G	ENSP00000333097.6:p.Asn71Ser	0.771	NA	NA	NA	NA	NA	0	0	1	0	0	0
FIGLA	AD	2:70787671:A:G	A	G	ENSG00000183733	missense_variant	CCDS46320.1	ENST00000332372.6:c.362T>C	ENSP00000333097.6:p.Leu121Ser	0.757	NA	NA	NA	NA	NA	0	0	1	0	0	0
FIGLA	AD	2:70790497:G:A	G	A	ENSG00000183733	missense_variant	CCDS46320.1	ENST00000332372.6:c.142C>T	ENSP00000333097.6:p.Arg48Trp	0.748	NA	NA	NA	NA	NA	0	0	1	0	0	0
FMN2	AD	1:240330661:A:G	A	G	ENSG00000155816	missense_variant	CCDS31069.2	ENST00000319653.14:c.4496A>G	ENSP00000318884.9:p.Asn1499Ser	0.757	NA	NA	NA	NA	NA	0	0	1	0	0	0
FMN2	AD	1:240329091:G:A	G	A	ENSG00000155816	missense_variant	CCDS31069.2	ENST00000319653.14:c.4231G>A	ENSP00000318884.9:p.Glu1411Lys	0.735	NA	NA	NA	NA	NA	0	0	1	0	0	0
FMN2	AD	1:240330697:C:A	C	A	ENSG00000155816	missense_variant	CCDS31069.2	ENST00000319653.14:c.4532C>A	ENSP00000318884.9:p.Ala1511Glu	0.729	NA	NA	NA	NA	NA	0	0	1	0	0	0
FMN2	AD	1:240329443:T:G	T	G	ENSG00000155816	missense_variant	CCDS31069.2	ENST00000319653.14:c.4412T>G	ENSP00000318884.9:p.Leu1471Arg	0.725	NA	NA	NA	NA	NA	0	0	1	0	0	0
FMN2	AD	1:240329340:T:C	T	C	ENSG00000155816	missense_variant	CCDS31069.2	ENST00000319653.14:c.4309T>C	ENSP00000318884.9:p.Phe1437Leu	0.715	NA	NA	NA	NA	NA	0	0	1	0	0	0
FMN2	AD	1:240330625:T:G	T	G	ENSG00000155816	missense_variant	CCDS31069.2	ENST00000319653.14:c.4460T>G	ENSP00000318884.9:p.Val1487Gly	0.767	NA	NA	NA	NA	NA	0	0	2	0	0	0
FMR1	X-linked	23:147928360:G:T	G	T	ENSG00000102081	missense_variant	CCDS55518.1	ENST00000370471.7:c.237G>T	ENSP00000359502.3:p.Trp79Cys	0.848	NA	NA	NA	NA	NA	0	0	1	0	0	0
FMR1	X-linked	23:147930171:A:G	A	G	ENSG00000102081	missense_variant	CCDS55518.1	ENST00000370471.7:c.557A>G	ENSP00000359502.3:p.Asp186Gly	0.768	NA	NA	NA	NA	NA	0	0	1	0	0	0
FOXL2	AD	3:138946520:C:A	C	A	ENST00000648323	missense_variant	CCDS3105.1	ENST00000648323.1:c.203G>T	ENSP00000497217.1:p.Arg68Leu	0.741	3.81924e-05	8.00001	-0.00530689	0.335906	0.987395	0	0	12	0	0	0
FOXL2	AD	3:138945678:G:C	G	C	ENST00000648323	missense_variant	CCDS3105.1	ENST00000648323.1:c.1045C>G	ENSP00000497217.1:p.Arg349Gly	0.756	3.81924e-05	8.00001	0.00473262	0.335935	0.98876	0	0	15	0	0	0
FOXL2	AD	3:138945635:T:A	T	A	ENSG00000183770	missense_variant	CCDS3105.1	ENST00000648323.1:c.1088A>T	ENSP00000497217.1:p.His363Leu	0.752	NA	NA	NA	NA	NA	0	1	0	0	0	0
FOXL2	AD	3:138946563:T:C	T	C	ENSG00000183770	missense_variant	CCDS3105.1	ENST00000648323.1:c.160A>G	ENSP00000497217.1:p.Lys54Glu	0.949	NA	NA	NA	NA	NA	0	0	1	0	0	0
FOXL2	AD	3:138946284:G:A	G	A	ENSG00000183770	missense_variant	CCDS3105.1	ENST00000648323.1:c.439C>T	ENSP00000497217.1:p.Arg147Cys	0.912	NA	NA	NA	NA	NA	0	0	1	0	0	0
FOXL2	AD	3:138946328:G:A	G	A	ENSG00000183770	missense_variant	CCDS3105.1	ENST00000648323.1:c.395C>T	ENSP00000497217.1:p.Pro132Leu	0.904	NA	NA	NA	NA	NA	0	0	1	0	0	0
FOXL2	AD	3:138946292:C:G	C	G	ENSG00000183770	missense_variant	CCDS3105.1	ENST00000648323.1:c.431G>C	ENSP00000497217.1:p.Arg144Pro	0.869	NA	NA	NA	NA	NA	0	0	1	0	0	0
FOXL2	AD	3:138946269:G:T	G	T	ENSG00000183770	missense_variant	CCDS3105.1	ENST00000648323.1:c.454C>A	ENSP00000497217.1:p.Pro152Thr	0.77	NA	NA	NA	NA	NA	0	0	1	0	0	0
FOXL2	AD	3:138945606:G:T	G	T	ENSG00000183770	missense_variant	CCDS3105.1	ENST00000648323.1:c.1117C>A	ENSP00000497217.1:p.Arg373Ser	0.712	NA	NA	NA	NA	NA	0	0	1	0	0	0
FOXL2	AD	3:138946256:G:A	G	A	ENSG00000183770	missense_variant	CCDS3105.1	ENST00000648323.1:c.467C>T	ENSP00000497217.1:p.Pro156Leu	0.71	NA	NA	NA	NA	NA	0	0	1	0	0	0
FOXL2	AD	3:138946278:T:C	T	C	ENSG00000183770	missense_variant	CCDS3105.1	ENST00000648323.1:c.445A>G	ENSP00000497217.1:p.Met149Val	0.702	NA	NA	NA	NA	NA	0	0	1	0	0	0
FOXL2	AD	3:138946478:T:C	T	C	ENSG00000183770	missense_variant	CCDS3105.1	ENST00000648323.1:c.245A>G	ENSP00000497217.1:p.Gln82Arg	0.826	NA	NA	NA	NA	NA	0	0	2	0	0	0
FOXL2	AD	3:138946274:T:G	T	G	ENSG00000183770	missense_variant	CCDS3105.1	ENST00000648323.1:c.449A>C	ENSP00000497217.1:p.Lys150Thr	0.705	NA	NA	NA	NA	NA	0	0	2	0	0	0
FOXL2	AD	3:138946263:G:C	G	C	ENSG00000183770	missense_variant	CCDS3105.1	ENST00000648323.1:c.460C>G	ENSP00000497217.1:p.Arg154Gly	0.71	NA	NA	NA	NA	NA	0	0	6	0	0	0
FOXO4	X-linked	23:71101722:G:C	G	C	ENSG00000184481	missense_variant	CCDS55440.1	ENST00000341558.3:c.1327G>C	ENSP00000342209.3:p.Asp443His	0.914	NA	NA	NA	NA	NA	0	0	1	0	0	0
FOXO4	X-linked	23:71101723:A:G	A	G	ENSG00000184481	missense_variant	CCDS55440.1	ENST00000341558.3:c.1328A>G	ENSP00000342209.3:p.Asp443Gly	0.904	NA	NA	NA	NA	NA	0	0	1	0	0	0
FOXO4	X-linked	23:71100692:C:G	C	G	ENSG00000184481	missense_variant	CCDS55440.1	ENST00000341558.3:c.297C>G	ENSP00000342209.3:p.Ile99Met	0.903	NA	NA	NA	NA	NA	0	0	1	0	0	0
FOXO4	X-linked	23:71100822:A:G	A	G	ENSG00000184481	missense_variant	CCDS55440.1	ENST00000341558.3:c.427A>G	ENSP00000342209.3:p.Met143Val	0.854	NA	NA	NA	NA	NA	0	0	1	0	0	0
FOXO4	X-linked	23:71100793:G:T	G	T	ENSG00000184481	missense_variant	CCDS55440.1	ENST00000341558.3:c.398G>T	ENSP00000342209.3:p.Gly133Val	0.839	NA	NA	NA	NA	NA	0	0	1	0	0	0
FOXO4	X-linked	23:71100804:C:T	C	T	ENSG00000184481	missense_variant	CCDS55440.1	ENST00000341558.3:c.409C>T	ENSP00000342209.3:p.Arg137Cys	0.797	NA	NA	NA	NA	NA	0	0	1	0	0	0
FOXO4	X-linked	23:71096968:C:T	C	T	ENSG00000184481	missense_variant	CCDS55440.1	ENST00000341558.3:c.275C>T	ENSP00000342209.3:p.Ser92Leu	0.788	NA	NA	NA	NA	NA	0	0	1	0	0	0
FOXO4	X-linked	23:71100777:G:A	G	A	ENSG00000184481	missense_variant	CCDS55440.1	ENST00000341558.3:c.382G>A	ENSP00000342209.3:p.Glu128Lys	0.787	NA	NA	NA	NA	NA	0	0	1	0	0	0
FOXO4	X-linked	23:71100738:G:C	G	C	ENSG00000184481	missense_variant	CCDS55440.1	ENST00000341558.3:c.343G>C	ENSP00000342209.3:p.Glu115Gln	0.778	NA	NA	NA	NA	NA	0	0	1	0	0	0
FOXO4	X-linked	23:71096608:G:A	G	A	ENSG00000184481	missense_variant	CCDS55440.1	ENST00000341558.3:c.80G>A	ENSP00000342209.3:p.Arg27His	0.77	NA	NA	NA	NA	NA	0	0	1	0	0	0
FOXO4	X-linked	23:71100690:A:G	A	G	ENSG00000184481	missense_variant	CCDS55440.1	ENST00000341558.3:c.295A>G	ENSP00000342209.3:p.Ile99Val	0.74	NA	NA	NA	NA	NA	0	0	1	0	0	0
FOXO4	X-linked	23:71101330:A:G	A	G	ENSG00000184481	missense_variant	CCDS55440.1	ENST00000341558.3:c.935A>G	ENSP00000342209.3:p.Glu312Gly	0.739	NA	NA	NA	NA	NA	0	0	1	0	0	0
FOXO4	X-linked	23:71096607:C:T	C	T	ENSG00000184481	missense_variant	CCDS55440.1	ENST00000341558.3:c.79C>T	ENSP00000342209.3:p.Arg27Cys	0.711	NA	NA	NA	NA	NA	0	0	1	0	0	0
FOXO4	X-linked	23:71100852:C:T	C	T	ENSG00000184481	missense_variant	CCDS55440.1	ENST00000341558.3:c.457C>T	ENSP00000342209.3:p.Arg153Cys	0.708	NA	NA	NA	NA	NA	0	0	1	0	0	0
FOXO4	X-linked	23:71100805:G:A	G	A	ENSG00000184481	missense_variant	CCDS55440.1	ENST00000341558.3:c.410G>A	ENSP00000342209.3:p.Arg137His	0.875	NA	NA	NA	NA	NA	0	0	2	0	0	0
FOXO4	X-linked	23:71100811:G:A	G	A	ENSG00000184481	missense_variant	CCDS55440.1	ENST00000341558.3:c.416G>A	ENSP00000342209.3:p.Arg139Gln	0.83	NA	NA	NA	NA	NA	0	0	2	0	0	0
FOXO4	X-linked	23:71100780:G:A	G	A	ENSG00000184481	missense_variant	CCDS55440.1	ENST00000341558.3:c.385G>A	ENSP00000342209.3:p.Gly129Arg	0.804	NA	NA	NA	NA	NA	0	0	2	0	0	0
FOXO4	X-linked	23:71100747:G:A	G	A	ENSG00000184481	missense_variant	CCDS55440.1	ENST00000341558.3:c.352G>A	ENSP00000342209.3:p.Gly118Ser	0.948	NA	NA	NA	NA	NA	0	0	3	0	0	0
FOXO4	X-linked	23:71100738:G:A	G	A	ENSG00000184481	missense_variant	CCDS55440.1	ENST00000341558.3:c.343G>A	ENSP00000342209.3:p.Glu115Lys	0.827	NA	NA	NA	NA	NA	0	0	3	0	0	0
FOXO4	X-linked	23:71096628:C:T	C	T	ENSG00000184481	missense_variant	CCDS55440.1	ENST00000341558.3:c.100C>T	ENSP00000342209.3:p.Pro34Ser	0.738	NA	NA	NA	NA	NA	0	0	3	0	0	0
FOXO4	X-linked	23:71101000:G:A	G	A	ENSG00000184481	missense_variant	CCDS55440.1	ENST00000341558.3:c.605G>A	ENSP00000342209.3:p.Arg202His	0.757	NA	NA	NA	NA	NA	0	0	4	0	0	0
FOXO4	X-linked	23:71101038:C:T	C	T	ENSG00000184481	missense_variant	CCDS55440.1	ENST00000341558.3:c.643C>T	ENSP00000342209.3:p.Arg215Trp	0.805	NA	NA	NA	NA	NA	0	0	5	0	0	0
FOXO4	X-linked	23:71101153:A:G	A	G	ENSG00000184481	missense_variant	CCDS55440.1	ENST00000341558.3:c.758A>G	ENSP00000342209.3:p.Asp253Gly	0.711	NA	NA	NA	NA	NA	0	0	5	0	0	0
FSHB	AR	11:30232005:T:C	T	C	ENST00000533718	missense_variant	CCDS7868.1	ENST00000533718.2:c.103T>C	ENSP00000433424.1:p.Cys35Arg	0.935	2.86443e-05	6.00001	-0.450456	0.387619	0.245191	0	1	11	0	0	0
FSHB	AR	11:30231963:T:C	T	C	ENSG00000131808	missense_variant	CCDS7868.1	ENST00000533718.2:c.61T>C	ENSP00000433424.1:p.Cys21Arg	0.977	NA	NA	NA	NA	NA	0	0	1	0	0	0
FSHB	AR	11:30231964:G:A	G	A	ENSG00000131808	missense_variant	CCDS7868.1	ENST00000533718.2:c.62G>A	ENSP00000433424.1:p.Cys21Tyr	0.949	NA	NA	NA	NA	NA	0	0	1	0	0	0
FSHB	AR	11:30233661:G:A	G	A	ENSG00000131808	missense_variant	CCDS7868.1	ENST00000533718.2:c.251G>A	ENSP00000433424.1:p.Cys84Tyr	0.919	NA	NA	NA	NA	NA	0	0	1	0	0	0
FSHB	AR	11:30233697:T:G	T	G	ENSG00000131808	missense_variant	CCDS7868.1	ENST00000533718.2:c.287T>G	ENSP00000433424.1:p.Val96Gly	0.901	NA	NA	NA	NA	NA	0	0	1	0	0	0
FSHB	AR	11:30231994:A:G	A	G	ENSG00000131808	missense_variant	CCDS7868.1	ENST00000533718.2:c.92A>G	ENSP00000433424.1:p.Glu31Gly	0.953	NA	NA	NA	NA	NA	0	0	3	0	0	0
FSHB	AR	11:30232056:A:G	A	G	ENSG00000131808	missense_variant	CCDS7868.1	ENST00000533718.2:c.154A>G	ENSP00000433424.1:p.Thr52Ala	0.89	NA	NA	NA	NA	NA	0	0	3	0	0	0
FSHR	AR	2:48962938:A:G	A	G	ENST00000406846	missense_variant	CCDS1843.1	ENST00000406846.7:c.1883T>C	ENSP00000384708.2:p.Ile628Thr	0.912	5.25145e-05	11	0.47685	0.286925	0.0965273	0	0	18	0	0	0
FSHR	AR	2:48989049:A:G	A	G	ENST00000406846	missense_variant	CCDS1843.1	ENST00000406846.7:c.452T>C	ENSP00000384708.2:p.Ile151Thr	0.709	2.38711e-05	4.99999	-0.676931	0.42556	0.111681	0	0	6	0	0	0
FSHR	AR	2:48963748:T:A	T	A	ENST00000406846	missense_variant	CCDS1843.1	ENST00000406846.7:c.1073A>T	ENSP00000384708.2:p.Asp358Val	0.934	3.81924e-05	8.00001	0.296872	0.336428	0.377547	0	0	14	0	0	0
FSHR	AR	2:48962956:T:C	T	C	ENSG00000170820	missense_variant	CCDS1843.1	ENST00000406846.7:c.1865A>G	ENSP00000384708.2:p.Asn622Ser	0.867	NA	NA	NA	NA	NA	0	1	0	0	0	0
FSHR	AR	2:48963509:T:A	T	A	ENSG00000170820	missense_variant	CCDS1843.1	ENST00000406846.7:c.1312A>T	ENSP00000384708.2:p.Thr438Ser	0.849	NA	NA	NA	NA	NA	0	1	0	0	0	0
FSHR	AR	2:48962933:T:C	T	C	ENSG00000170820	missense_variant	CCDS1843.1	ENST00000406846.7:c.1888A>G	ENSP00000384708.2:p.Thr630Ala	0.95	NA	NA	NA	NA	NA	0	0	1	0	0	0
FSHR	AR	2:48963713:A:G	A	G	ENSG00000170820	missense_variant	CCDS1843.1	ENST00000406846.7:c.1108T>C	ENSP00000384708.2:p.Trp370Arg	0.947	NA	NA	NA	NA	NA	0	0	1	0	0	0
FSHR	AR	2:48963724:C:G	C	G	ENSG00000170820	missense_variant	CCDS1843.1	ENST00000406846.7:c.1097G>C	ENSP00000384708.2:p.Arg366Thr	0.941	NA	NA	NA	NA	NA	0	0	1	0	0	0
FSHR	AR	2:48962971:A:T	A	T	ENSG00000170820	missense_variant	CCDS1843.1	ENST00000406846.7:c.1850T>A	ENSP00000384708.2:p.Ile617Asn	0.931	NA	NA	NA	NA	NA	0	0	1	0	0	0
FSHR	AR	2:48962998:T:G	T	G	ENSG00000170820	missense_variant	CCDS1843.1	ENST00000406846.7:c.1823A>C	ENSP00000384708.2:p.Lys608Thr	0.927	NA	NA	NA	NA	NA	0	0	1	0	0	0
FSHR	AR	2:48963341:A:T	A	T	ENSG00000170820	missense_variant	CCDS1843.1	ENST00000406846.7:c.1480T>A	ENSP00000384708.2:p.Trp494Arg	0.926	NA	NA	NA	NA	NA	0	0	1	0	0	0
FSHR	AR	2:48963682:T:C	T	C	ENSG00000170820	missense_variant	CCDS1843.1	ENST00000406846.7:c.1139A>G	ENSP00000384708.2:p.Asn380Ser	0.925	NA	NA	NA	NA	NA	0	0	1	0	0	0
FSHR	AR	2:48963536:A:G	A	G	ENSG00000170820	missense_variant	CCDS1843.1	ENST00000406846.7:c.1285T>C	ENSP00000384708.2:p.Tyr429His	0.911	NA	NA	NA	NA	NA	0	0	1	0	0	0
FSHR	AR	2:48962965:G:A	G	A	ENSG00000170820	missense_variant	CCDS1843.1	ENST00000406846.7:c.1856C>T	ENSP00000384708.2:p.Ser619Phe	0.907	NA	NA	NA	NA	NA	0	0	1	0	0	0
FSHR	AR	2:49154297:G:T	G	T	ENSG00000170820	missense_variant	CCDS1843.1	ENST00000406846.7:c.121C>A	ENSP00000384708.2:p.Pro41Thr	0.902	NA	NA	NA	NA	NA	0	0	1	0	0	0
FSHR	AR	2:49154297:G:A	G	A	ENSG00000170820	missense_variant	CCDS1843.1	ENST00000406846.7:c.121C>T	ENSP00000384708.2:p.Pro41Ser	0.894	NA	NA	NA	NA	NA	0	0	1	0	0	0
FSHR	AR	2:48963749:C:G	C	G	ENSG00000170820	missense_variant	CCDS1843.1	ENST00000406846.7:c.1072G>C	ENSP00000384708.2:p.Asp358His	0.888	NA	NA	NA	NA	NA	0	0	1	0	0	0
FSHR	AR	2:49154323:C:T	C	T	ENSG00000170820	missense_variant	CCDS1843.1	ENST00000406846.7:c.95G>A	ENSP00000384708.2:p.Cys32Tyr	0.887	NA	NA	NA	NA	NA	0	0	1	0	0	0
FSHR	AR	2:48963724:C:T	C	T	ENSG00000170820	missense_variant	CCDS1843.1	ENST00000406846.7:c.1097G>A	ENSP00000384708.2:p.Arg366Lys	0.883	NA	NA	NA	NA	NA	0	0	1	0	0	0
FSHR	AR	2:48963496:C:G	C	G	ENSG00000170820	missense_variant	CCDS1843.1	ENST00000406846.7:c.1325G>C	ENSP00000384708.2:p.Cys442Ser	0.852	NA	NA	NA	NA	NA	0	0	1	0	0	0
FSHR	AR	2:49068261:A:T	A	T	ENSG00000170820	missense_variant	CCDS1843.1	ENST00000406846.7:c.182T>A	ENSP00000384708.2:p.Ile61Asn	0.85	NA	NA	NA	NA	NA	0	0	1	0	0	0
FSHR	AR	2:48982954:A:G	A	G	ENSG00000170820	missense_variant	CCDS1843.1	ENST00000406846.7:c.626T>C	ENSP00000384708.2:p.Leu209Ser	0.842	NA	NA	NA	NA	NA	0	0	1	0	0	0
FSHR	AR	2:49154285:G:A	G	A	ENSG00000170820	missense_variant	CCDS1843.1	ENST00000406846.7:c.133C>T	ENSP00000384708.2:p.Pro45Ser	0.841	NA	NA	NA	NA	NA	0	0	1	0	0	0
FSHR	AR	2:48983116:C:T	C	T	ENSG00000170820	missense_variant	CCDS1843.1	ENST00000406846.7:c.575G>A	ENSP00000384708.2:p.Gly192Glu	0.812	NA	NA	NA	NA	NA	0	0	1	0	0	0
FSHR	AR	2:48983150:C:G	C	G	ENSG00000170820	missense_variant	CCDS1843.1	ENST00000406846.7:c.541G>C	ENSP00000384708.2:p.Gly181Arg	0.804	NA	NA	NA	NA	NA	0	0	1	0	0	0
FSHR	AR	2:48968881:T:G	T	G	ENSG00000170820	missense_variant	CCDS1843.1	ENST00000406846.7:c.671A>C	ENSP00000384708.2:p.Asp224Ala	0.797	NA	NA	NA	NA	NA	0	0	1	0	0	0
FSHR	AR	2:48968854:A:G	A	G	ENSG00000170820	missense_variant	CCDS1843.1	ENST00000406846.7:c.698T>C	ENSP00000384708.2:p.Leu233Pro	0.784	NA	NA	NA	NA	NA	0	0	1	0	0	0
FSHR	AR	2:48963445:G:C	G	C	ENSG00000170820	missense_variant	CCDS1843.1	ENST00000406846.7:c.1376C>G	ENSP00000384708.2:p.Thr459Ser	0.783	NA	NA	NA	NA	NA	0	0	1	0	0	0
FSHR	AR	2:48988994:G:T	G	T	ENSG00000170820	missense_variant	CCDS1843.1	ENST00000406846.7:c.507C>A	ENSP00000384708.2:p.Ser169Arg	0.781	NA	NA	NA	NA	NA	0	0	1	0	0	0
FSHR	AR	2:49068277:T:C	T	C	ENSG00000170820	missense_variant	CCDS1843.1	ENST00000406846.7:c.166A>G	ENSP00000384708.2:p.Thr56Ala	0.771	NA	NA	NA	NA	NA	0	0	1	0	0	0
FSHR	AR	2:49020114:A:G	A	G	ENSG00000170820	missense_variant	CCDS1843.1	ENST00000406846.7:c.271T>C	ENSP00000384708.2:p.Phe91Leu	0.768	NA	NA	NA	NA	NA	0	0	1	0	0	0
FSHR	AR	2:48963109:G:T	G	T	ENSG00000170820	missense_variant	CCDS1843.1	ENST00000406846.7:c.1712C>A	ENSP00000384708.2:p.Ala571Asp	0.767	NA	NA	NA	NA	NA	0	0	1	0	0	0
FSHR	AR	2:49017540:A:C	A	C	ENSG00000170820	missense_variant	CCDS1843.1	ENST00000406846.7:c.323T>G	ENSP00000384708.2:p.Leu108Arg	0.757	NA	NA	NA	NA	NA	0	0	1	0	0	0
FSHR	AR	2:48963702:G:T	G	T	ENSG00000170820	missense_variant	CCDS1843.1	ENST00000406846.7:c.1119C>A	ENSP00000384708.2:p.Ser373Arg	0.754	NA	NA	NA	NA	NA	0	0	1	0	0	0
FSHR	AR	2:48963163:T:C	T	C	ENSG00000170820	missense_variant	CCDS1843.1	ENST00000406846.7:c.1658A>G	ENSP00000384708.2:p.Tyr553Cys	0.745	NA	NA	NA	NA	NA	0	0	1	0	0	0
FSHR	AR	2:48989022:A:T	A	T	ENSG00000170820	missense_variant	CCDS1843.1	ENST00000406846.7:c.479T>A	ENSP00000384708.2:p.Ile160Asn	0.743	NA	NA	NA	NA	NA	0	0	1	0	0	0
FSHR	AR	2:49068241:C:T	C	T	ENSG00000170820	missense_variant	CCDS1843.1	ENST00000406846.7:c.202G>A	ENSP00000384708.2:p.Gly68Arg	0.732	NA	NA	NA	NA	NA	0	0	1	0	0	0
FSHR	AR	2:48963037:G:A	G	A	ENSG00000170820	missense_variant	CCDS1843.1	ENST00000406846.7:c.1784C>T	ENSP00000384708.2:p.Ala595Val	0.731	NA	NA	NA	NA	NA	0	0	1	0	0	0
FSHR	AR	2:49020152:G:A	G	A	ENSG00000170820	missense_variant	CCDS1843.1	ENST00000406846.7:c.233C>T	ENSP00000384708.2:p.Ser78Phe	0.728	NA	NA	NA	NA	NA	0	0	1	0	0	0
FSHR	AR	2:48963419:A:G	A	G	ENSG00000170820	missense_variant	CCDS1843.1	ENST00000406846.7:c.1402T>C	ENSP00000384708.2:p.Trp468Arg	0.727	NA	NA	NA	NA	NA	0	0	1	0	0	0
FSHR	AR	2:48963294:G:T	G	T	ENSG00000170820	missense_variant	CCDS1843.1	ENST00000406846.7:c.1527C>A	ENSP00000384708.2:p.Ser509Arg	0.718	NA	NA	NA	NA	NA	0	0	1	0	0	0
FSHR	AR	2:48963070:C:T	C	T	ENSG00000170820	missense_variant	CCDS1843.1	ENST00000406846.7:c.1751G>A	ENSP00000384708.2:p.Cys584Tyr	0.702	NA	NA	NA	NA	NA	0	0	1	0	0	0
FSHR	AR	2:48963655:G:A	G	A	ENSG00000170820	missense_variant	CCDS1843.1	ENST00000406846.7:c.1166C>T	ENSP00000384708.2:p.Thr389Ile	0.701	NA	NA	NA	NA	NA	0	0	1	0	0	0
FSHR	AR	2:48989007:A:C	A	C	ENSG00000170820	missense_variant	CCDS1843.1	ENST00000406846.7:c.494T>G	ENSP00000384708.2:p.Phe165Cys	0.964	NA	NA	NA	NA	NA	0	0	2	0	0	0
FSHR	AR	2:48963683:T:C	T	C	ENSG00000170820	missense_variant	CCDS1843.1	ENST00000406846.7:c.1138A>G	ENSP00000384708.2:p.Asn380Asp	0.957	NA	NA	NA	NA	NA	0	0	2	0	0	0
FSHR	AR	2:48963809:A:G	A	G	ENSG00000170820	missense_variant	CCDS1843.1	ENST00000406846.7:c.1012T>C	ENSP00000384708.2:p.Cys338Arg	0.938	NA	NA	NA	NA	NA	0	0	2	0	0	0
FSHR	AR	2:49068219:A:G	A	G	ENSG00000170820	missense_variant	CCDS1843.1	ENST00000406846.7:c.224T>C	ENSP00000384708.2:p.Ile75Thr	0.86	NA	NA	NA	NA	NA	0	0	2	0	0	0
FSHR	AR	2:48968761:A:G	A	G	ENSG00000170820	missense_variant	CCDS1843.1	ENST00000406846.7:c.791T>C	ENSP00000384708.2:p.Leu264Pro	0.845	NA	NA	NA	NA	NA	0	0	2	0	0	0
FSHR	AR	2:48983125:G:A	G	A	ENSG00000170820	missense_variant	CCDS1843.1	ENST00000406846.7:c.566C>T	ENSP00000384708.2:p.Ala189Val	0.83	NA	NA	NA	NA	NA	0	0	2	0	0	0
FSHR	AR	2:48989022:A:G	A	G	ENSG00000170820	missense_variant	CCDS1843.1	ENST00000406846.7:c.479T>C	ENSP00000384708.2:p.Ile160Thr	0.828	NA	NA	NA	NA	NA	0	0	2	0	0	0
FSHR	AR	2:48963289:T:C	T	C	ENSG00000170820	missense_variant	CCDS1843.1	ENST00000406846.7:c.1532A>G	ENSP00000384708.2:p.Tyr511Cys	0.82	NA	NA	NA	NA	NA	0	0	2	0	0	0
FSHR	AR	2:48963646:T:C	T	C	ENSG00000170820	missense_variant	CCDS1843.1	ENST00000406846.7:c.1175A>G	ENSP00000384708.2:p.Tyr392Cys	0.791	NA	NA	NA	NA	NA	0	0	2	0	0	0
FSHR	AR	2:49068237:A:G	A	G	ENSG00000170820	missense_variant	CCDS1843.1	ENST00000406846.7:c.206T>C	ENSP00000384708.2:p.Phe69Ser	0.754	NA	NA	NA	NA	NA	0	0	2	0	0	0
FSHR	AR	2:49017507:A:G	A	G	ENSG00000170820	missense_variant	CCDS1843.1	ENST00000406846.7:c.356T>C	ENSP00000384708.2:p.Leu119Pro	0.704	NA	NA	NA	NA	NA	0	0	2	0	0	0
FSHR	AR	2:48968731:T:C	T	C	ENSG00000170820	missense_variant	CCDS1843.1	ENST00000406846.7:c.821A>G	ENSP00000384708.2:p.His274Arg	0.9	NA	NA	NA	NA	NA	0	0	3	0	0	0
FSHR	AR	2:49068261:A:G	A	G	ENSG00000170820	missense_variant	CCDS1843.1	ENST00000406846.7:c.182T>C	ENSP00000384708.2:p.Ile61Thr	0.864	NA	NA	NA	NA	NA	0	0	3	0	0	0
FSHR	AR	2:48962967:G:T	G	T	ENSG00000170820	missense_variant	CCDS1843.1	ENST00000406846.7:c.1854C>A	ENSP00000384708.2:p.Asn618Lys	0.803	NA	NA	NA	NA	NA	0	0	3	0	0	0
FSHR	AR	2:48983113:G:A	G	A	ENSG00000170820	missense_variant	CCDS1843.1	ENST00000406846.7:c.578C>T	ENSP00000384708.2:p.Thr193Ile	0.777	NA	NA	NA	NA	NA	0	0	3	0	0	0
FSHR	AR	2:49154284:G:A	G	A	ENSG00000170820	missense_variant	CCDS1843.1	ENST00000406846.7:c.134C>T	ENSP00000384708.2:p.Pro45Leu	0.876	NA	NA	NA	NA	NA	0	0	4	0	0	0
FSHR	AR	2:48963559:A:G	A	G	ENSG00000170820	missense_variant	CCDS1843.1	ENST00000406846.7:c.1262T>C	ENSP00000384708.2:p.Val421Ala	0.859	NA	NA	NA	NA	NA	0	0	4	0	0	0
FSHR	AR	2:48989046:T:G	T	G	ENSG00000170820	missense_variant	CCDS1843.1	ENST00000406846.7:c.455A>C	ENSP00000384708.2:p.Gln152Pro	0.805	NA	NA	NA	NA	NA	0	0	4	0	0	0
FSHR	AR	2:48963642:T:A	T	A	ENSG00000170820	missense_variant	CCDS1843.1	ENST00000406846.7:c.1179A>T	ENSP00000384708.2:p.Lys393Asn	0.794	NA	NA	NA	NA	NA	0	0	4	0	0	0
FSHR	AR	2:48963104:G:A	G	A	ENSG00000170820	missense_variant	CCDS1843.1	ENST00000406846.7:c.1717C>T	ENSP00000384708.2:p.Arg573Cys	0.763	NA	NA	NA	NA	NA	0	0	4	0	0	0
FSHR	AR	2:48963341:A:G	A	G	ENSG00000170820	missense_variant	CCDS1843.1	ENST00000406846.7:c.1480T>C	ENSP00000384708.2:p.Trp494Arg	0.926	NA	NA	NA	NA	NA	0	0	6	0	0	0
FSHR	AR	2:48963023:G:A	G	A	ENSG00000170820	missense_variant	CCDS1843.1	ENST00000406846.7:c.1798C>T	ENSP00000384708.2:p.Pro600Ser	0.785	NA	NA	NA	NA	NA	0	0	6	0	0	0
FSHR	AR	2:48962935:A:C	A	C	ENSG00000170820	missense_variant	CCDS1843.1	ENST00000406846.7:c.1886T>G	ENSP00000384708.2:p.Phe629Cys	0.958	NA	NA	NA	NA	NA	0	0	7	0	0	0
FSHR	AR	2:48963485:C:T	C	T	ENSG00000170820	missense_variant	CCDS1843.1	ENST00000406846.7:c.1336G>A	ENSP00000384708.2:p.Gly446Ser	0.863	NA	NA	NA	NA	NA	0	0	8	0	0	0
GALT	AR	9:34648376:G:A	G	A	ENST00000450095	missense_variant	CCDS59122.1	ENST00000450095.6:c.280G>A	ENSP00000401956.2:p.Glu94Lys	0.767	2.38702e-05	5	0.715697	0.424835	0.0920577	0	0	5	0	0	0
GALT	AR	9:34649032:G:T	G	T	ENST00000450095	missense_variant	CCDS59122.1	ENST00000450095.6:c.528G>T	ENSP00000401956.2:p.Lys176Asn	0.883	0.000190962	40	-0.213542	0.150127	0.154908	0	0	70	0	0	0
GALT	AR	9:34648353:T:C	T	C	ENST00000450095	missense_variant	CCDS59122.1	ENST00000450095.6:c.257T>C	ENSP00000401956.2:p.Leu86Pro	0.92	0.000257798	53.9999	0.175528	0.12921	0.174316	0	1	107	0	0	0
GALT	AR	9:34649502:C:T	C	T	ENST00000450095	missense_variant	CCDS59122.1	ENST00000450095.6:c.670C>T	ENSP00000401956.2:p.Arg224Trp	0.954	8.11588e-05	17	-0.221139	0.230233	0.336804	0	0	32	0	0	0
GALT	AR	9:34647896:C:T	C	T	ENST00000450095	missense_variant	CCDS59122.1	ENST00000450095.6:c.115C>T	ENSP00000401956.2:p.Arg39Trp	0.812	2.86443e-05	6.00001	0.36438	0.387557	0.347116	0	0	11	0	0	0
GALT	AR	9:34648846:C:T	C	T	ENST00000450095	missense_variant	CCDS59122.1	ENST00000450095.6:c.445C>T	ENSP00000401956.2:p.Arg149Cys	0.952	6.68373e-05	14	0.142107	0.253755	0.575468	0	0	29	0	0	0
GALT	AR	9:34649421:G:A	G	A	ENST00000450095	missense_variant	CCDS59122.1	ENST00000450095.6:c.589G>A	ENSP00000401956.2:p.Gly197Arg	0.854	4.77404e-05	9.99999	-0.0402958	0.300191	0.893218	0	0	16	0	0	0
GALT	AR	9:34648163:C:T	C	T	ENST00000450095	missense_variant	CCDS59122.1	ENST00000450095.6:c.229C>T	ENSP00000401956.2:p.His77Tyr	0.971	2.86443e-05	6.00001	0.00123206	0.387583	0.997464	0	0	8	0	0	0
GALT	AR	9:34649512:T:C	T	C	ENSG00000213930	missense_variant	CCDS59122.1	ENST00000450095.6:c.680T>C	ENSP00000401956.2:p.Met227Thr	0.993	NA	NA	NA	NA	NA	0	0	1	0	0	0
GALT	AR	9:34648766:G:A	G	A	ENSG00000213930	missense_variant	CCDS59122.1	ENST00000450095.6:c.365G>A	ENSP00000401956.2:p.Arg122His	0.99	NA	NA	NA	NA	NA	0	0	1	0	0	0
GALT	AR	9:34649463:G:A	G	A	ENSG00000213930	missense_variant	CCDS59122.1	ENST00000450095.6:c.631G>A	ENSP00000401956.2:p.Ala211Thr	0.98	NA	NA	NA	NA	NA	0	0	1	0	0	0
GALT	AR	9:34647879:T:A	T	A	ENSG00000213930	missense_variant	CCDS59122.1	ENST00000450095.6:c.98T>A	ENSP00000401956.2:p.Met33Lys	0.978	NA	NA	NA	NA	NA	0	0	1	0	0	0
GALT	AR	9:34648139:A:G	A	G	ENSG00000213930	missense_variant	CCDS59122.1	ENST00000450095.6:c.205A>G	ENSP00000401956.2:p.Met69Val	0.975	NA	NA	NA	NA	NA	0	0	1	0	0	0
GALT	AR	9:34648161:C:A	C	A	ENSG00000213930	missense_variant	CCDS59122.1	ENST00000450095.6:c.227C>A	ENSP00000401956.2:p.Pro76His	0.974	NA	NA	NA	NA	NA	0	0	1	0	0	0
GALT	AR	9:34648116:T:C	T	C	ENSG00000213930	missense_variant	CCDS59122.1	ENST00000450095.6:c.182T>C	ENSP00000401956.2:p.Ile61Thr	0.971	NA	NA	NA	NA	NA	0	0	1	0	0	0
GALT	AR	9:34648805:C:T	C	T	ENSG00000213930	missense_variant	CCDS59122.1	ENST00000450095.6:c.404C>T	ENSP00000401956.2:p.Pro135Leu	0.97	NA	NA	NA	NA	NA	0	0	1	0	0	0
GALT	AR	9:34649479:C:T	C	T	ENSG00000213930	missense_variant	CCDS59122.1	ENST00000450095.6:c.647C>T	ENSP00000401956.2:p.Pro216Leu	0.969	NA	NA	NA	NA	NA	0	0	1	0	0	0
GALT	AR	9:34647961:G:C	G	C	ENSG00000213930	missense_variant	CCDS59122.1	ENST00000450095.6:c.180G>C	ENSP00000401956.2:p.Gln60His	0.964	NA	NA	NA	NA	NA	0	0	1	0	0	0
GALT	AR	9:34649081:G:A	G	A	ENSG00000213930	missense_variant	CCDS59122.1	ENST00000450095.6:c.577G>A	ENSP00000401956.2:p.Gly193Arg	0.963	NA	NA	NA	NA	NA	0	0	1	0	0	0
GALT	AR	9:34647858:C:G	C	G	ENSG00000213930	missense_variant	CCDS59122.1	ENST00000450095.6:c.77C>G	ENSP00000401956.2:p.Ser26Trp	0.963	NA	NA	NA	NA	NA	0	0	1	0	0	0
GALT	AR	9:34648819:T:C	T	C	ENSG00000213930	missense_variant	CCDS59122.1	ENST00000450095.6:c.418T>C	ENSP00000401956.2:p.Trp140Arg	0.949	NA	NA	NA	NA	NA	0	0	1	0	0	0
GALT	AR	9:34649071:G:A	G	A	ENSG00000213930	missense_variant	CCDS59122.1	ENST00000450095.6:c.567G>A	ENSP00000401956.2:p.Met189Ile	0.949	NA	NA	NA	NA	NA	0	0	1	0	0	0
GALT	AR	9:34648843:C:T	C	T	ENSG00000213930	missense_variant	CCDS59122.1	ENST00000450095.6:c.442C>T	ENSP00000401956.2:p.Pro148Ser	0.943	NA	NA	NA	NA	NA	0	0	1	0	0	0
GALT	AR	9:34648157:C:A	C	A	ENSG00000213930	missense_variant	CCDS59122.1	ENST00000450095.6:c.223C>A	ENSP00000401956.2:p.His75Asn	0.924	NA	NA	NA	NA	NA	0	0	1	0	0	0
GALT	AR	9:34649561:G:C	G	C	ENSG00000213930	missense_variant	CCDS59122.1	ENST00000450095.6:c.729G>C	ENSP00000401956.2:p.Glu243Asp	0.923	NA	NA	NA	NA	NA	0	0	1	0	0	0
GALT	AR	9:34649503:G:A	G	A	ENSG00000213930	missense_variant	CCDS59122.1	ENST00000450095.6:c.671G>A	ENSP00000401956.2:p.Arg224Gln	0.917	NA	NA	NA	NA	NA	0	0	1	0	0	0
GALT	AR	9:34648850:G:A	G	A	ENSG00000213930	missense_variant	CCDS59122.1	ENST00000450095.6:c.449G>A	ENSP00000401956.2:p.Arg150Gln	0.915	NA	NA	NA	NA	NA	0	0	1	0	0	0
GALT	AR	9:34647956:G:A	G	A	ENSG00000213930	missense_variant	CCDS59122.1	ENST00000450095.6:c.175G>A	ENSP00000401956.2:p.Val59Met	0.909	NA	NA	NA	NA	NA	0	0	1	0	0	0
GALT	AR	9:34650386:G:C	G	C	ENSG00000213930	missense_variant	CCDS59122.1	ENST00000450095.6:c.750G>C	ENSP00000401956.2:p.Arg250Ser	0.894	NA	NA	NA	NA	NA	0	0	1	0	0	0
GALT	AR	9:34648847:G:A	G	A	ENSG00000213930	missense_variant	CCDS59122.1	ENST00000450095.6:c.446G>A	ENSP00000401956.2:p.Arg149His	0.878	NA	NA	NA	NA	NA	0	0	1	0	0	0
GALT	AR	9:34647909:A:G	A	G	ENSG00000213930	missense_variant	CCDS59122.1	ENST00000450095.6:c.128A>G	ENSP00000401956.2:p.Asp43Gly	0.846	NA	NA	NA	NA	NA	0	0	1	0	0	0
GALT	AR	9:34648862:G:A	G	A	ENSG00000213930	missense_variant	CCDS59122.1	ENST00000450095.6:c.461G>A	ENSP00000401956.2:p.Arg154Gln	0.826	NA	NA	NA	NA	NA	0	0	1	0	0	0
GALT	AR	9:34649028:C:A	C	A	ENSG00000213930	missense_variant	CCDS59122.1	ENST00000450095.6:c.524C>A	ENSP00000401956.2:p.Thr175Asn	0.812	NA	NA	NA	NA	NA	0	0	1	0	0	0
GALT	AR	9:34648395:A:C	A	C	ENSG00000213930	missense_variant	CCDS59122.1	ENST00000450095.6:c.299A>C	ENSP00000401956.2:p.Tyr100Ser	0.81	NA	NA	NA	NA	NA	0	0	1	0	0	0
GALT	AR	9:34648380:G:C	G	C	ENSG00000213930	missense_variant	CCDS59122.1	ENST00000450095.6:c.284G>C	ENSP00000401956.2:p.Arg95Pro	0.805	NA	NA	NA	NA	NA	0	0	1	0	0	0
GALT	AR	9:34650396:G:A	G	A	ENSG00000213930	missense_variant	CCDS59122.1	ENST00000450095.6:c.760G>A	ENSP00000401956.2:p.Glu254Lys	0.795	NA	NA	NA	NA	NA	0	0	1	0	0	0
GALT	AR	9:34648371:G:A	G	A	ENSG00000213930	missense_variant	CCDS59122.1	ENST00000450095.6:c.275G>A	ENSP00000401956.2:p.Arg92His	0.738	NA	NA	NA	NA	NA	0	0	1	0	0	0
GALT	AR	9:34649012:A:G	A	G	ENSG00000213930	missense_variant	CCDS59122.1	ENST00000450095.6:c.508A>G	ENSP00000401956.2:p.Met170Val	0.727	NA	NA	NA	NA	NA	0	0	1	0	0	0
GALT	AR	9:34648788:C:G	C	G	ENSG00000213930	missense_variant	CCDS59122.1	ENST00000450095.6:c.387C>G	ENSP00000401956.2:p.His129Gln	0.708	NA	NA	NA	NA	NA	0	0	1	0	0	0
GALT	AR	9:34649079:A:G	A	G	ENSG00000213930	missense_variant	CCDS59122.1	ENST00000450095.6:c.575A>G	ENSP00000401956.2:p.His192Arg	0.975	NA	NA	NA	NA	NA	0	0	2	0	0	0
GALT	AR	9:34647867:C:T	C	T	ENSG00000213930	missense_variant	CCDS59122.1	ENST00000450095.6:c.86C>T	ENSP00000401956.2:p.Thr29Met	0.971	NA	NA	NA	NA	NA	0	0	2	0	0	0
GALT	AR	9:34649487:C:T	C	T	ENSG00000213930	missense_variant	CCDS59122.1	ENST00000450095.6:c.655C>T	ENSP00000401956.2:p.Arg219Cys	0.955	NA	NA	NA	NA	NA	0	0	2	0	0	0
GALT	AR	9:34649072:G:A	G	A	ENSG00000213930	missense_variant	CCDS59122.1	ENST00000450095.6:c.568G>A	ENSP00000401956.2:p.Gly190Ser	0.944	NA	NA	NA	NA	NA	0	0	2	0	0	0
GALT	AR	9:34649462:C:A	C	A	ENSG00000213930	missense_variant	CCDS59122.1	ENST00000450095.6:c.630C>A	ENSP00000401956.2:p.His210Gln	0.943	NA	NA	NA	NA	NA	0	0	2	0	0	0
GALT	AR	9:34649000:C:G	C	G	ENSG00000213930	missense_variant	CCDS59122.1	ENST00000450095.6:c.496C>G	ENSP00000401956.2:p.Leu166Val	0.905	NA	NA	NA	NA	NA	0	0	2	0	0	0
GALT	AR	9:34648849:C:T	C	T	ENSG00000213930	missense_variant	CCDS59122.1	ENST00000450095.6:c.448C>T	ENSP00000401956.2:p.Arg150Trp	0.902	NA	NA	NA	NA	NA	0	0	2	0	0	0
GALT	AR	9:34648889:G:A	G	A	ENSG00000213930	missense_variant	CCDS59122.1	ENST00000450095.6:c.488G>A	ENSP00000401956.2:p.Arg163His	0.884	NA	NA	NA	NA	NA	0	0	2	0	0	0
GALT	AR	9:34648861:C:T	C	T	ENSG00000213930	missense_variant	CCDS59122.1	ENST00000450095.6:c.460C>T	ENSP00000401956.2:p.Arg154Trp	0.821	NA	NA	NA	NA	NA	0	0	2	0	0	0
GALT	AR	9:34647878:A:C	A	C	ENSG00000213930	missense_variant	CCDS59122.1	ENST00000450095.6:c.97A>C	ENSP00000401956.2:p.Met33Leu	0.774	NA	NA	NA	NA	NA	0	0	2	0	0	0
GALT	AR	9:34649051:A:C	A	C	ENSG00000213930	missense_variant	CCDS59122.1	ENST00000450095.6:c.547A>C	ENSP00000401956.2:p.Thr183Pro	0.74	NA	NA	NA	NA	NA	0	0	2	0	0	0
GALT	AR	9:34650379:G:C	G	C	ENSG00000213930	missense_variant	CCDS59122.1	ENST00000450095.6:c.743G>C	ENSP00000401956.2:p.Arg248Thr	0.708	NA	NA	NA	NA	NA	0	0	2	0	0	0
GALT	AR	9:34649488:G:A	G	A	ENSG00000213930	missense_variant	CCDS59122.1	ENST00000450095.6:c.656G>A	ENSP00000401956.2:p.Arg219His	0.988	NA	NA	NA	NA	NA	0	0	3	0	0	0
GALT	AR	9:34650403:A:G	A	G	ENSG00000213930	missense_variant	CCDS59122.1	ENST00000450095.6:c.767A>G	ENSP00000401956.2:p.His256Arg	0.912	NA	NA	NA	NA	NA	0	0	3	0	0	0
GALT	AR	9:34649015:A:G	A	G	ENSG00000213930	missense_variant	CCDS59122.1	ENST00000450095.6:c.511A>G	ENSP00000401956.2:p.Lys171Glu	0.911	NA	NA	NA	NA	NA	0	0	3	0	0	0
GALT	AR	9:34648349:T:C	T	C	ENSG00000213930	missense_variant	CCDS59122.1	ENST00000450095.6:c.253T>C	ENSP00000401956.2:p.Phe85Leu	0.878	NA	NA	NA	NA	NA	0	0	3	0	0	0
GALT	AR	9:34649010:T:C	T	C	ENSG00000213930	missense_variant	CCDS59122.1	ENST00000450095.6:c.506T>C	ENSP00000401956.2:p.Ile169Thr	0.701	NA	NA	NA	NA	NA	0	0	3	0	0	0
GALT	AR	9:34648395:A:G	A	G	ENSG00000213930	missense_variant	CCDS59122.1	ENST00000450095.6:c.299A>G	ENSP00000401956.2:p.Tyr100Cys	0.825	NA	NA	NA	NA	NA	0	1	3	0	0	0
GALT	AR	9:34649513:G:A	G	A	ENSG00000213930	missense_variant	CCDS59122.1	ENST00000450095.6:c.681G>A	ENSP00000401956.2:p.Met227Ile	0.97	NA	NA	NA	NA	NA	0	0	4	0	0	0
GALT	AR	9:34649059:T:G	T	G	ENSG00000213930	missense_variant	CCDS59122.1	ENST00000450095.6:c.555T>G	ENSP00000401956.2:p.Phe185Leu	0.912	NA	NA	NA	NA	NA	0	0	4	0	0	0
GALT	AR	9:34648370:C:T	C	T	ENSG00000213930	missense_variant	CCDS59122.1	ENST00000450095.6:c.274C>T	ENSP00000401956.2:p.Arg92Cys	0.863	NA	NA	NA	NA	NA	0	1	4	0	0	0
GALT	AR	9:34649502:C:G	C	G	ENSG00000213930	missense_variant	CCDS59122.1	ENST00000450095.6:c.670C>G	ENSP00000401956.2:p.Arg224Gly	0.905	NA	NA	NA	NA	NA	0	0	5	0	0	0
GALT	AR	9:34648826:A:G	A	G	ENSG00000213930	missense_variant	CCDS59122.1	ENST00000450095.6:c.425A>G	ENSP00000401956.2:p.Tyr142Cys	0.884	NA	NA	NA	NA	NA	0	0	5	0	0	0
GALT	AR	9:34648826:A:C	A	C	ENSG00000213930	missense_variant	CCDS59122.1	ENST00000450095.6:c.425A>C	ENSP00000401956.2:p.Tyr142Ser	0.879	NA	NA	NA	NA	NA	0	0	5	0	0	0
GALT	AR	9:34649493:G:T	G	T	ENSG00000213930	missense_variant	CCDS59122.1	ENST00000450095.6:c.661G>T	ENSP00000401956.2:p.Ala221Ser	0.865	NA	NA	NA	NA	NA	0	0	5	0	0	0
GALT	AR	9:34647882:C:T	C	T	ENSG00000213930	missense_variant	CCDS59122.1	ENST00000450095.6:c.101C>T	ENSP00000401956.2:p.Ser34Leu	0.771	NA	NA	NA	NA	NA	0	0	5	0	0	0
GALT	AR	9:34649511:A:T	A	T	ENSG00000213930	missense_variant	CCDS59122.1	ENST00000450095.6:c.679A>T	ENSP00000401956.2:p.Met227Leu	0.828	NA	NA	NA	NA	NA	0	0	6	0	0	0
GALT	AR	9:34647879:T:C	T	C	ENSG00000213930	missense_variant	CCDS59122.1	ENST00000450095.6:c.98T>C	ENSP00000401956.2:p.Met33Thr	0.97	NA	NA	NA	NA	NA	0	0	7	0	0	0
GALT	AR	9:34648159:C:A	C	A	ENSG00000213930	missense_variant	CCDS59122.1	ENST00000450095.6:c.225C>A	ENSP00000401956.2:p.His75Gln	0.88	NA	NA	NA	NA	NA	0	0	7	0	0	0
GALT	AR	9:34649418:A:G	A	G	ENSG00000213930	missense_variant	CCDS59122.1	ENST00000450095.6:c.586A>G	ENSP00000401956.2:p.Thr196Ala	0.743	NA	NA	NA	NA	NA	0	0	9	0	0	0
GDF9	AD	5:132861833:G:A	G	A	ENST00000378673	missense_variant	CCDS4162.1	ENST00000378673.2:c.1121C>T	ENSP00000367942.2:p.Pro374Leu	0.885	6.68379e-05	14	0.100504	0.254336	0.692724	0	0	38	0	0	0
GDF9	AD	5:132861846:A:T	A	T	ENSG00000164404	missense_variant	CCDS4162.1	ENST00000378673.2:c.1108T>A	ENSP00000367942.2:p.Trp370Arg	0.929	NA	NA	NA	NA	NA	0	0	1	0	0	0
GDF9	AD	5:132861860:A:G	A	G	ENSG00000164404	missense_variant	CCDS4162.1	ENST00000378673.2:c.1094T>C	ENSP00000367942.2:p.Leu365Pro	0.921	NA	NA	NA	NA	NA	0	0	1	0	0	0
GDF9	AD	5:132861773:T:C	T	C	ENSG00000164404	missense_variant	CCDS4162.1	ENST00000378673.2:c.1181A>G	ENSP00000367942.2:p.Tyr394Cys	0.874	NA	NA	NA	NA	NA	0	0	1	0	0	0
GDF9	AD	5:132861693:G:A	G	A	ENSG00000164404	missense_variant	CCDS4162.1	ENST00000378673.2:c.1261C>T	ENSP00000367942.2:p.Pro421Ser	0.873	NA	NA	NA	NA	NA	0	0	1	0	0	0
GDF9	AD	5:132861672:T:C	T	C	ENSG00000164404	missense_variant	CCDS4162.1	ENST00000378673.2:c.1282A>G	ENSP00000367942.2:p.Ser428Gly	0.824	NA	NA	NA	NA	NA	0	0	1	0	0	0
GDF9	AD	5:132861693:G:C	G	C	ENSG00000164404	missense_variant	CCDS4162.1	ENST00000378673.2:c.1261C>G	ENSP00000367942.2:p.Pro421Ala	0.814	NA	NA	NA	NA	NA	0	0	1	0	0	0
GDF9	AD	5:132861626:T:C	T	C	ENSG00000164404	missense_variant	CCDS4162.1	ENST00000378673.2:c.1328A>G	ENSP00000367942.2:p.Tyr443Cys	0.808	NA	NA	NA	NA	NA	0	0	1	0	0	0
GDF9	AD	5:132861855:A:C	A	C	ENSG00000164404	missense_variant	CCDS4162.1	ENST00000378673.2:c.1099T>G	ENSP00000367942.2:p.Trp367Gly	0.769	NA	NA	NA	NA	NA	0	0	1	0	0	0
GDF9	AD	5:132862172:G:A	G	A	ENSG00000164404	missense_variant	CCDS4162.1	ENST00000378673.2:c.782C>T	ENSP00000367942.2:p.Pro261Leu	0.76	NA	NA	NA	NA	NA	0	0	1	0	0	0
GDF9	AD	5:132861623:T:G	T	G	ENSG00000164404	missense_variant	CCDS4162.1	ENST00000378673.2:c.1331A>C	ENSP00000367942.2:p.Glu444Ala	0.729	NA	NA	NA	NA	NA	0	0	1	0	0	0
GDF9	AD	5:132861770:C:A	C	A	ENSG00000164404	missense_variant	CCDS4162.1	ENST00000378673.2:c.1184G>T	ENSP00000367942.2:p.Gly395Val	0.719	NA	NA	NA	NA	NA	0	0	1	0	0	0
GDF9	AD	5:132861620:T:C	T	C	ENSG00000164404	missense_variant	CCDS4162.1	ENST00000378673.2:c.1334A>G	ENSP00000367942.2:p.Asp445Gly	0.717	NA	NA	NA	NA	NA	0	0	1	0	0	0
GDF9	AD	5:132862521:C:A	C	A	ENSG00000164404	missense_variant	CCDS4162.1	ENST00000378673.2:c.433G>T	ENSP00000367942.2:p.Asp145Tyr	0.708	NA	NA	NA	NA	NA	0	0	1	0	0	0
GDF9	AD	5:132861596:C:T	C	T	ENSG00000164404	missense_variant	CCDS4162.1	ENST00000378673.2:c.1358G>A	ENSP00000367942.2:p.Cys453Tyr	0.902	NA	NA	NA	NA	NA	0	0	4	0	0	0
GDF9	AD	5:132862323:A:G	A	G	ENSG00000164404	missense_variant	CCDS4162.1	ENST00000378673.2:c.631T>C	ENSP00000367942.2:p.Trp211Arg	0.882	NA	NA	NA	NA	NA	0	0	4	0	0	0
GGPS1	AR	1:235342066:T:C	T	C	ENST00000282841	missense_variant	CCDS1604.1	ENST00000282841.9:c.197T>C	ENSP00000282841.5:p.Ile66Thr	0.725	3.34199e-05	7	0.0523678	0.359589	0.884212	0	0	15	0	0	0
GGPS1	AR	1:235342063:A:G	A	G	ENSG00000152904	missense_variant	CCDS1604.1	ENST00000282841.9:c.194A>G	ENSP00000282841.5:p.Asp65Gly	0.89	NA	NA	NA	NA	NA	0	0	1	0	0	0
GGPS1	AR	1:235335298:C:T	C	T	ENSG00000152904	missense_variant	CCDS1604.1	ENST00000282841.9:c.34C>T	ENSP00000282841.5:p.Leu12Phe	0.73	NA	NA	NA	NA	NA	0	0	1	0	0	0
GGPS1	AR	1:235342108:A:G	A	G	ENSG00000152904	missense_variant	CCDS1604.1	ENST00000282841.9:c.239A>G	ENSP00000282841.5:p.His80Arg	0.728	NA	NA	NA	NA	NA	0	0	1	0	0	0
GGPS1	AR	1:235341720:G:A	G	A	ENSG00000152904	missense_variant	CCDS1604.1	ENST00000282841.9:c.83G>A	ENSP00000282841.5:p.Arg28Lys	0.721	NA	NA	NA	NA	NA	0	0	1	0	0	0
GGPS1	AR	1:235342354:T:G	T	G	ENSG00000152904	missense_variant	CCDS1604.1	ENST00000282841.9:c.485T>G	ENSP00000282841.5:p.Leu162Arg	0.709	NA	NA	NA	NA	NA	0	0	1	0	0	0
GGPS1	AR	1:235342089:C:T	C	T	ENSG00000152904	missense_variant	CCDS1604.1	ENST00000282841.9:c.220C>T	ENSP00000282841.5:p.Arg74Cys	0.798	NA	NA	NA	NA	NA	0	0	3	0	0	0
GGPS1	AR	1:235342414:T:C	T	C	ENSG00000152904	missense_variant	CCDS1604.1	ENST00000282841.9:c.545T>C	ENSP00000282841.5:p.Leu182Pro	0.704	NA	NA	NA	NA	NA	0	0	4	0	0	0
GGPS1	AR	1:235342693:T:C	T	C	ENSG00000152904	missense_variant	CCDS1604.1	ENST00000282841.9:c.824T>C	ENSP00000282841.5:p.Ile275Thr	0.914	NA	NA	NA	NA	NA	0	0	8	0	0	0
HARS2	AR	5:140698056:G:T	G	T	ENST00000230771	missense_variant	CCDS4238.1	ENST00000230771.9:c.1439G>T	ENSP00000230771.3:p.Arg480Leu	0.917	7.16114e-05	15	-0.386002	0.24654	0.117425	0	1	20	0	0	0
HARS2	AR	5:140697375:G:A	G	A	ENST00000230771	missense_variant	CCDS4238.1	ENST00000230771.9:c.1166G>A	ENSP00000230771.3:p.Arg389Gln	0.841	3.81924e-05	8.00001	0.51846	0.336369	0.123234	0	0	12	0	0	0
HARS2	AR	5:140698056:G:A	G	A	ENST00000230771	missense_variant	CCDS4238.1	ENST00000230771.9:c.1439G>A	ENSP00000230771.3:p.Arg480His	0.91	0.000157545	33	0.219053	0.165664	0.186077	0	0	58	0	0	0
HARS2	AR	5:140697191:G:T	G	T	ENST00000230771	missense_variant	CCDS4238.1	ENST00000230771.9:c.982G>T	ENSP00000230771.3:p.Gly328Cys	0.827	2.38702e-05	5	-0.223189	0.425502	0.599908	0	0	8	0	0	0
HARS2	AR	5:140697276:G:A	G	A	ENST00000230771	missense_variant	CCDS4238.1	ENST00000230771.9:c.1067G>A	ENSP00000230771.3:p.Gly356Asp	0.832	3.34183e-05	7	-0.0776537	0.359621	0.829041	0	0	13	0	0	0
HARS2	AR	5:140694267:G:A	G	A	ENST00000230771	missense_variant	CCDS4238.1	ENST00000230771.9:c.386G>A	ENSP00000230771.3:p.Arg129His	0.729	7.16243e-05	15	-0.0111921	0.245671	0.963663	0	0	25	0	0	0
HARS2	AR	5:140697354:G:A	G	A	ENSG00000112855	missense_variant	CCDS4238.1	ENST00000230771.9:c.1145G>A	ENSP00000230771.3:p.Gly382Glu	0.924	NA	NA	NA	NA	NA	0	0	1	0	0	0
HARS2	AR	5:140697624:A:C	A	C	ENSG00000112855	missense_variant	CCDS4238.1	ENST00000230771.9:c.1253A>C	ENSP00000230771.3:p.Gln418Pro	0.883	NA	NA	NA	NA	NA	0	0	1	0	0	0
HARS2	AR	5:140697221:G:A	G	A	ENSG00000112855	missense_variant	CCDS4238.1	ENST00000230771.9:c.1012G>A	ENSP00000230771.3:p.Glu338Lys	0.871	NA	NA	NA	NA	NA	0	0	1	0	0	0
HARS2	AR	5:140697200:T:C	T	C	ENSG00000112855	missense_variant	CCDS4238.1	ENST00000230771.9:c.991T>C	ENSP00000230771.3:p.Tyr331His	0.85	NA	NA	NA	NA	NA	0	0	1	0	0	0
HARS2	AR	5:140697611:G:A	G	A	ENSG00000112855	missense_variant	CCDS4238.1	ENST00000230771.9:c.1240G>A	ENSP00000230771.3:p.Val414Met	0.776	NA	NA	NA	NA	NA	0	0	1	0	0	0
HARS2	AR	5:140694240:A:C	A	C	ENSG00000112855	missense_variant	CCDS4238.1	ENST00000230771.9:c.359A>C	ENSP00000230771.3:p.Asp120Ala	0.775	NA	NA	NA	NA	NA	0	0	1	0	0	0
HARS2	AR	5:140697957:C:G	C	G	ENSG00000112855	missense_variant	CCDS4238.1	ENST00000230771.9:c.1340C>G	ENSP00000230771.3:p.Pro447Arg	0.758	NA	NA	NA	NA	NA	0	0	1	0	0	0
HARS2	AR	5:140695610:C:T	C	T	ENSG00000112855	missense_variant	CCDS4238.1	ENST00000230771.9:c.502C>T	ENSP00000230771.3:p.Arg168Cys	0.748	NA	NA	NA	NA	NA	0	0	1	0	0	0
HARS2	AR	5:140697641:G:A	G	A	ENSG00000112855	missense_variant	CCDS4238.1	ENST00000230771.9:c.1270G>A	ENSP00000230771.3:p.Glu424Lys	0.748	NA	NA	NA	NA	NA	0	0	1	0	0	0
HARS2	AR	5:140697971:C:G	C	G	ENSG00000112855	missense_variant	CCDS4238.1	ENST00000230771.9:c.1354C>G	ENSP00000230771.3:p.Gln452Glu	0.732	NA	NA	NA	NA	NA	0	0	1	0	0	0
HARS2	AR	5:140697602:C:A	C	A	ENSG00000112855	missense_variant	CCDS4238.1	ENST00000230771.9:c.1231C>A	ENSP00000230771.3:p.Gln411Lys	0.722	NA	NA	NA	NA	NA	0	0	1	0	0	0
HARS2	AR	5:140697645:G:A	G	A	ENSG00000112855	missense_variant	CCDS4238.1	ENST00000230771.9:c.1274G>A	ENSP00000230771.3:p.Arg425Gln	0.718	NA	NA	NA	NA	NA	0	0	1	0	0	0
HARS2	AR	5:140695631:T:C	T	C	ENSG00000112855	missense_variant	CCDS4238.1	ENST00000230771.9:c.523T>C	ENSP00000230771.3:p.Cys175Arg	0.712	NA	NA	NA	NA	NA	0	0	1	0	0	0
HARS2	AR	5:140697203:T:A	T	A	ENSG00000112855	missense_variant	CCDS4238.1	ENST00000230771.9:c.994T>A	ENSP00000230771.3:p.Tyr332Asn	0.706	NA	NA	NA	NA	NA	0	0	1	0	0	0
HARS2	AR	5:140694240:A:G	A	G	ENSG00000112855	missense_variant	CCDS4238.1	ENST00000230771.9:c.359A>G	ENSP00000230771.3:p.Asp120Gly	0.7	NA	NA	NA	NA	NA	0	0	1	0	0	0
HARS2	AR	5:140697353:G:A	G	A	ENSG00000112855	missense_variant	CCDS4238.1	ENST00000230771.9:c.1144G>A	ENSP00000230771.3:p.Gly382Arg	0.918	NA	NA	NA	NA	NA	0	0	2	0	0	0
HARS2	AR	5:140697644:C:T	C	T	ENSG00000112855	missense_variant	CCDS4238.1	ENST00000230771.9:c.1273C>T	ENSP00000230771.3:p.Arg425Trp	0.79	NA	NA	NA	NA	NA	0	0	2	0	0	0
HARS2	AR	5:140698017:T:C	T	C	ENSG00000112855	missense_variant	CCDS4238.1	ENST00000230771.9:c.1400T>C	ENSP00000230771.3:p.Ile467Thr	0.728	NA	NA	NA	NA	NA	0	0	2	0	0	0
HARS2	AR	5:140697363:T:C	T	C	ENSG00000112855	missense_variant	CCDS4238.1	ENST00000230771.9:c.1154T>C	ENSP00000230771.3:p.Ile385Thr	0.828	NA	NA	NA	NA	NA	0	0	3	0	0	0
HARS2	AR	5:140697189:G:A	G	A	ENSG00000112855	missense_variant	CCDS4238.1	ENST00000230771.9:c.980G>A	ENSP00000230771.3:p.Arg327Gln	0.808	NA	NA	NA	NA	NA	0	0	3	0	0	0
HARS2	AR	5:140695581:G:A	G	A	ENSG00000112855	missense_variant	CCDS4238.1	ENST00000230771.9:c.473G>A	ENSP00000230771.3:p.Arg158Gln	0.806	NA	NA	NA	NA	NA	0	0	3	0	0	0
HARS2	AR	5:140693945:A:C	A	C	ENSG00000112855	missense_variant	CCDS4238.1	ENST00000230771.9:c.194A>C	ENSP00000230771.3:p.Asp65Ala	0.753	NA	NA	NA	NA	NA	0	0	3	0	0	0
HARS2	AR	5:140695611:G:A	G	A	ENSG00000112855	missense_variant	CCDS4238.1	ENST00000230771.9:c.503G>A	ENSP00000230771.3:p.Arg168His	0.737	NA	NA	NA	NA	NA	0	0	3	0	0	0
HARS2	AR	5:140697300:A:G	A	G	ENSG00000112855	missense_variant	CCDS4238.1	ENST00000230771.9:c.1091A>G	ENSP00000230771.3:p.Tyr364Cys	0.897	NA	NA	NA	NA	NA	0	0	8	0	0	0
HARS2	AR	5:140697297:G:A	G	A	ENSG00000112855	missense_variant	CCDS4238.1	ENST00000230771.9:c.1088G>A	ENSP00000230771.3:p.Arg363His	0.877	NA	NA	NA	NA	NA	0	0	8	0	0	0
HFM1	AR	1:91353137:C:A	C	A	ENST00000370425	missense_variant	CCDS30769.2	ENST00000370425.8:c.1745G>T	ENSP00000359454.3:p.Gly582Val	0.7	4.77445e-05	9.99999	-0.157211	0.300908	0.601354	0	0	16	0	0	0
HFM1	AR	1:91353122:T:C	T	C	ENST00000370425	missense_variant	CCDS30769.2	ENST00000370425.8:c.1760A>G	ENSP00000359454.3:p.His587Arg	0.924	6.68385e-05	14	-0.0258411	0.254283	0.919056	0	1	22	0	0	0
HFM1	AR	1:91352628:C:T	C	T	ENSG00000162669	missense_variant	CCDS30769.2	ENST00000370425.8:c.1855G>A	ENSP00000359454.3:p.Gly619Arg	0.97	NA	NA	NA	NA	NA	0	0	1	0	0	0
HFM1	AR	1:91352525:C:A	C	A	ENSG00000162669	missense_variant	CCDS30769.2	ENST00000370425.8:c.1958G>T	ENSP00000359454.3:p.Gly653Val	0.963	NA	NA	NA	NA	NA	0	0	1	0	0	0
HFM1	AR	1:91380187:C:T	C	T	ENSG00000162669	missense_variant	CCDS30769.2	ENST00000370425.8:c.923G>A	ENSP00000359454.3:p.Gly308Glu	0.956	NA	NA	NA	NA	NA	0	0	1	0	0	0
HFM1	AR	1:91352513:C:T	C	T	ENSG00000162669	missense_variant	CCDS30769.2	ENST00000370425.8:c.1970G>A	ENSP00000359454.3:p.Arg657Gln	0.905	NA	NA	NA	NA	NA	0	0	1	0	0	0
HFM1	AR	1:91351618:A:G	A	G	ENSG00000162669	missense_variant	CCDS30769.2	ENST00000370425.8:c.2003T>C	ENSP00000359454.3:p.Ile668Thr	0.878	NA	NA	NA	NA	NA	0	0	1	0	0	0
HFM1	AR	1:91277027:A:G	A	G	ENSG00000162669	missense_variant	CCDS30769.2	ENST00000370425.8:c.3427T>C	ENSP00000359454.3:p.Cys1143Arg	0.875	NA	NA	NA	NA	NA	0	0	1	0	0	0
HFM1	AR	1:91276982:A:G	A	G	ENSG00000162669	missense_variant	CCDS30769.2	ENST00000370425.8:c.3472T>C	ENSP00000359454.3:p.Cys1158Arg	0.865	NA	NA	NA	NA	NA	0	0	1	0	0	0
HFM1	AR	1:91352520:C:T	C	T	ENSG00000162669	missense_variant	CCDS30769.2	ENST00000370425.8:c.1963G>A	ENSP00000359454.3:p.Ala655Thr	0.853	NA	NA	NA	NA	NA	0	0	1	0	0	0
HFM1	AR	1:91351588:T:C	T	C	ENSG00000162669	missense_variant	CCDS30769.2	ENST00000370425.8:c.2033A>G	ENSP00000359454.3:p.Tyr678Cys	0.845	NA	NA	NA	NA	NA	0	0	1	0	0	0
HFM1	AR	1:91375664:T:C	T	C	ENSG00000162669	missense_variant	CCDS30769.2	ENST00000370425.8:c.1459A>G	ENSP00000359454.3:p.Arg487Gly	0.836	NA	NA	NA	NA	NA	0	0	1	0	0	0
HFM1	AR	1:91352552:C:A	C	A	ENSG00000162669	missense_variant	CCDS30769.2	ENST00000370425.8:c.1931G>T	ENSP00000359454.3:p.Ser644Ile	0.82	NA	NA	NA	NA	NA	0	0	1	0	0	0
HFM1	AR	1:91352622:T:G	T	G	ENSG00000162669	missense_variant	CCDS30769.2	ENST00000370425.8:c.1861A>C	ENSP00000359454.3:p.Asn621His	0.8	NA	NA	NA	NA	NA	0	0	1	0	0	0
HFM1	AR	1:91323154:T:C	T	C	ENSG00000162669	missense_variant	CCDS30769.2	ENST00000370425.8:c.2473A>G	ENSP00000359454.3:p.Arg825Gly	0.799	NA	NA	NA	NA	NA	0	0	1	0	0	0
HFM1	AR	1:91352594:T:A	T	A	ENSG00000162669	missense_variant	CCDS30769.2	ENST00000370425.8:c.1889A>T	ENSP00000359454.3:p.Lys630Ile	0.791	NA	NA	NA	NA	NA	0	0	1	0	0	0
HFM1	AR	1:91352615:G:A	G	A	ENSG00000162669	missense_variant	CCDS30769.2	ENST00000370425.8:c.1868C>T	ENSP00000359454.3:p.Pro623Leu	0.788	NA	NA	NA	NA	NA	0	0	1	0	0	0
HFM1	AR	1:91375552:T:C	T	C	ENSG00000162669	missense_variant	CCDS30769.2	ENST00000370425.8:c.1571A>G	ENSP00000359454.3:p.Tyr524Cys	0.778	NA	NA	NA	NA	NA	0	0	1	0	0	0
HFM1	AR	1:91375663:C:T	C	T	ENSG00000162669	missense_variant	CCDS30769.2	ENST00000370425.8:c.1460G>A	ENSP00000359454.3:p.Arg487Lys	0.777	NA	NA	NA	NA	NA	0	0	1	0	0	0
HFM1	AR	1:91375442:C:T	C	T	ENSG00000162669	missense_variant	CCDS30769.2	ENST00000370425.8:c.1601G>A	ENSP00000359454.3:p.Cys534Tyr	0.767	NA	NA	NA	NA	NA	0	0	1	0	0	0
HFM1	AR	1:91313486:T:C	T	C	ENSG00000162669	missense_variant	CCDS30769.2	ENST00000370425.8:c.3254A>G	ENSP00000359454.3:p.Asp1085Gly	0.761	NA	NA	NA	NA	NA	0	0	1	0	0	0
HFM1	AR	1:91319137:C:T	C	T	ENSG00000162669	missense_variant	CCDS30769.2	ENST00000370425.8:c.2753G>A	ENSP00000359454.3:p.Cys918Tyr	0.743	NA	NA	NA	NA	NA	0	0	1	0	0	0
HFM1	AR	1:91378159:G:T	G	T	ENSG00000162669	missense_variant	CCDS30769.2	ENST00000370425.8:c.1261C>A	ENSP00000359454.3:p.Arg421Ser	0.742	NA	NA	NA	NA	NA	0	0	1	0	0	0
HFM1	AR	1:91350738:C:T	C	T	ENSG00000162669	missense_variant	CCDS30769.2	ENST00000370425.8:c.2206G>A	ENSP00000359454.3:p.Gly736Ser	0.729	NA	NA	NA	NA	NA	0	0	1	0	0	0
HFM1	AR	1:91324740:A:C	A	C	ENSG00000162669	missense_variant	CCDS30769.2	ENST00000370425.8:c.2362T>G	ENSP00000359454.3:p.Tyr788Asp	0.722	NA	NA	NA	NA	NA	0	0	1	0	0	0
HFM1	AR	1:91375658:C:T	C	T	ENSG00000162669	missense_variant	CCDS30769.2	ENST00000370425.8:c.1465G>A	ENSP00000359454.3:p.Val489Met	0.721	NA	NA	NA	NA	NA	0	0	1	0	0	0
HFM1	AR	1:91351615:A:C	A	C	ENSG00000162669	missense_variant	CCDS30769.2	ENST00000370425.8:c.2006T>G	ENSP00000359454.3:p.Met669Arg	0.949	NA	NA	NA	NA	NA	0	0	2	0	0	0
HFM1	AR	1:91316126:G:C	G	C	ENSG00000162669	missense_variant	CCDS30769.2	ENST00000370425.8:c.2957C>G	ENSP00000359454.3:p.Pro986Arg	0.913	NA	NA	NA	NA	NA	0	0	2	0	0	0
HFM1	AR	1:91378047:G:C	G	C	ENSG00000162669	missense_variant	CCDS30769.2	ENST00000370425.8:c.1373C>G	ENSP00000359454.3:p.Ala458Gly	0.911	NA	NA	NA	NA	NA	0	0	2	0	0	0
HFM1	AR	1:91378404:T:G	T	G	ENSG00000162669	missense_variant	CCDS30769.2	ENST00000370425.8:c.1235A>C	ENSP00000359454.3:p.Glu412Ala	0.877	NA	NA	NA	NA	NA	0	0	2	0	0	0
HFM1	AR	1:91277014:C:T	C	T	ENSG00000162669	missense_variant	CCDS30769.2	ENST00000370425.8:c.3440G>A	ENSP00000359454.3:p.Cys1147Tyr	0.85	NA	NA	NA	NA	NA	0	0	2	0	0	0
HFM1	AR	1:91375412:G:A	G	A	ENSG00000162669	missense_variant	CCDS30769.2	ENST00000370425.8:c.1631C>T	ENSP00000359454.3:p.Ala544Val	0.8	NA	NA	NA	NA	NA	0	0	2	0	0	0
HFM1	AR	1:91352589:T:C	T	C	ENSG00000162669	missense_variant	CCDS30769.2	ENST00000370425.8:c.1894A>G	ENSP00000359454.3:p.Thr632Ala	0.778	NA	NA	NA	NA	NA	0	0	2	0	0	0
HFM1	AR	1:91353122:T:G	T	G	ENSG00000162669	missense_variant	CCDS30769.2	ENST00000370425.8:c.1760A>C	ENSP00000359454.3:p.His587Pro	0.92	NA	NA	NA	NA	NA	0	0	3	0	0	0
HFM1	AR	1:91319120:A:G	A	G	ENSG00000162669	missense_variant	CCDS30769.2	ENST00000370425.8:c.2770T>C	ENSP00000359454.3:p.Trp924Arg	0.822	NA	NA	NA	NA	NA	0	0	3	0	0	0
HFM1	AR	1:91276984:C:T	C	T	ENSG00000162669	missense_variant	CCDS30769.2	ENST00000370425.8:c.3470G>A	ENSP00000359454.3:p.Cys1157Tyr	0.806	NA	NA	NA	NA	NA	0	0	3	0	0	0
HFM1	AR	1:91353116:C:A	C	A	ENSG00000162669	missense_variant	CCDS30769.2	ENST00000370425.8:c.1766G>T	ENSP00000359454.3:p.Gly589Val	0.787	NA	NA	NA	NA	NA	0	0	3	0	0	0
HFM1	AR	1:91319146:A:G	A	G	ENSG00000162669	missense_variant	CCDS30769.2	ENST00000370425.8:c.2744T>C	ENSP00000359454.3:p.Leu915Ser	0.765	NA	NA	NA	NA	NA	0	0	3	0	0	0
HFM1	AR	1:91319304:C:T	C	T	ENSG00000162669	missense_variant	CCDS30769.2	ENST00000370425.8:c.2669G>A	ENSP00000359454.3:p.Arg890Gln	0.829	NA	NA	NA	NA	NA	0	0	4	0	0	0
HFM1	AR	1:91353116:C:T	C	T	ENSG00000162669	missense_variant	CCDS30769.2	ENST00000370425.8:c.1766G>A	ENSP00000359454.3:p.Gly589Asp	0.784	NA	NA	NA	NA	NA	0	0	4	0	0	0
HROB	AR	17:44154931:T:C	T	C	ENST00000585683	missense_variant	CCDS59293.1	ENST00000585683.6:c.1637T>C	ENSP00000466618.1:p.Leu546Pro	0.816	6.68366e-05	14	-0.0331711	0.254116	0.896143	0	0	19	0	0	0
HSD17B4	AR	5:119489227:C:T	C	T	ENST00000510025	missense_variant	CCDS4126.1	ENST00000510025.7:c.658C>T	ENSP00000424940.3:p.Pro220Ser	0.764	2.86467e-05	5.99999	-0.709853	0.388441	0.0676332	0	0	13	0	0	0
HSD17B4	AR	5:119506857:A:G	A	G	ENST00000510025	missense_variant	CCDS4126.1	ENST00000510025.7:c.1301A>G	ENSP00000424940.3:p.Asp434Gly	0.933	2.86538e-05	5.99999	0.586828	0.388493	0.13091	0	0	9	0	0	0
HSD17B4	AR	5:119475832:G:A	G	A	ENST00000510025	missense_variant	CCDS4126.1	ENST00000510025.7:c.311G>A	ENSP00000424940.3:p.Arg104Lys	0.833	2.38727e-05	4.99999	-0.55957	0.425584	0.188568	0	0	10	0	0	0
HSD17B4	AR	5:119493874:C:T	C	T	ENST00000510025	missense_variant	CCDS4126.1	ENST00000510025.7:c.796C>T	ENSP00000424940.3:p.Pro266Ser	0.823	8.59369e-05	18	0.257349	0.224311	0.251262	0	0	33	0	0	0
HSD17B4	AR	5:119529931:A:G	A	G	ENST00000510025	missense_variant	CCDS4126.1	ENST00000510025.7:c.1805A>G	ENSP00000424940.3:p.Tyr602Cys	0.755	5.73022e-05	12	-0.274382	0.274678	0.317832	0	0	18	0	0	0
HSD17B4	AR	5:119478965:G:C	G	C	ENST00000510025	missense_variant	CCDS4126.1	ENST00000510025.7:c.566G>C	ENSP00000424940.3:p.Cys189Ser	0.713	2.38702e-05	5	-0.408167	0.425518	0.337447	0	0	8	0	0	0
HSD17B4	AR	5:119474410:A:G	A	G	ENST00000510025	missense_variant	CCDS4126.1	ENST00000510025.7:c.230A>G	ENSP00000424940.3:p.Glu77Gly	0.722	0.000171887	36	0.105779	0.158699	0.505066	0	1	73	0	0	0
HSD17B4	AR	5:119499459:C:T	C	T	ENST00000510025	missense_variant	CCDS4126.1	ENST00000510025.7:c.1115C>T	ENSP00000424940.3:p.Ser372Phe	0.749	2.38702e-05	5	0.140225	0.425597	0.741793	0	0	8	0	0	0
HSD17B4	AR	5:119493830:G:A	G	A	ENST00000510025	missense_variant	CCDS4126.1	ENST00000510025.7:c.752G>A	ENSP00000424940.3:p.Arg251Gln	0.743	2.38711e-05	4.99999	0.0543648	0.425501	0.898334	0	0	6	0	0	0
HSD17B4	AR	5:119474452:G:A	G	A	ENST00000510025	missense_variant	CCDS4126.1	ENST00000510025.7:c.272G>A	ENSP00000424940.3:p.Gly91Glu	0.911	3.34221e-05	6.99999	0.0406909	0.359617	0.909911	0	0	12	0	0	0
HSD17B4	AR	5:119475726:G:A	G	A	ENSG00000133835	missense_variant	CCDS4126.1	ENST00000510025.7:c.301G>A	ENSP00000424940.3:p.Gly101Arg	0.988	NA	NA	NA	NA	NA	0	0	1	0	0	0
HSD17B4	AR	5:119478977:C:A	C	A	ENSG00000133835	missense_variant	CCDS4126.1	ENST00000510025.7:c.578C>A	ENSP00000424940.3:p.Ala193Asp	0.961	NA	NA	NA	NA	NA	0	0	1	0	0	0
HSD17B4	AR	5:119475712:T:A	T	A	ENSG00000133835	missense_variant	CCDS4126.1	ENST00000510025.7:c.287T>A	ENSP00000424940.3:p.Val96Glu	0.952	NA	NA	NA	NA	NA	0	0	1	0	0	0
HSD17B4	AR	5:119527152:T:C	T	C	ENSG00000133835	missense_variant	CCDS4126.1	ENST00000510025.7:c.1700T>C	ENSP00000424940.3:p.Val567Ala	0.95	NA	NA	NA	NA	NA	0	0	1	0	0	0
HSD17B4	AR	5:119478974:T:C	T	C	ENSG00000133835	missense_variant	CCDS4126.1	ENST00000510025.7:c.575T>C	ENSP00000424940.3:p.Ile192Thr	0.943	NA	NA	NA	NA	NA	0	0	1	0	0	0
HSD17B4	AR	5:119475723:G:A	G	A	ENSG00000133835	missense_variant	CCDS4126.1	ENST00000510025.7:c.298G>A	ENSP00000424940.3:p.Ala100Thr	0.935	NA	NA	NA	NA	NA	0	0	1	0	0	0
HSD17B4	AR	5:119489279:T:C	T	C	ENSG00000133835	missense_variant	CCDS4126.1	ENST00000510025.7:c.710T>C	ENSP00000424940.3:p.Phe237Ser	0.934	NA	NA	NA	NA	NA	0	0	1	0	0	0
HSD17B4	AR	5:119478917:G:A	G	A	ENSG00000133835	missense_variant	CCDS4126.1	ENST00000510025.7:c.518G>A	ENSP00000424940.3:p.Gly173Asp	0.924	NA	NA	NA	NA	NA	0	0	1	0	0	0
HSD17B4	AR	5:119525229:G:A	G	A	ENSG00000133835	missense_variant	CCDS4126.1	ENST00000510025.7:c.1517G>A	ENSP00000424940.3:p.Arg506His	0.911	NA	NA	NA	NA	NA	0	0	1	0	0	0
HSD17B4	AR	5:119527182:T:C	T	C	ENSG00000133835	missense_variant	CCDS4126.1	ENST00000510025.7:c.1730T>C	ENSP00000424940.3:p.Met577Thr	0.909	NA	NA	NA	NA	NA	0	0	1	0	0	0
HSD17B4	AR	5:119526019:T:C	T	C	ENSG00000133835	missense_variant	CCDS4126.1	ENST00000510025.7:c.1676T>C	ENSP00000424940.3:p.Ile559Thr	0.899	NA	NA	NA	NA	NA	0	0	1	0	0	0
HSD17B4	AR	5:119499461:T:C	T	C	ENSG00000133835	missense_variant	CCDS4126.1	ENST00000510025.7:c.1117T>C	ENSP00000424940.3:p.Cys373Arg	0.895	NA	NA	NA	NA	NA	0	0	1	0	0	0
HSD17B4	AR	5:119525246:A:T	A	T	ENSG00000133835	missense_variant	CCDS4126.1	ENST00000510025.7:c.1534A>T	ENSP00000424940.3:p.Asn512Tyr	0.894	NA	NA	NA	NA	NA	0	0	1	0	0	0
HSD17B4	AR	5:119478894:T:G	T	G	ENSG00000133835	missense_variant	CCDS4126.1	ENST00000510025.7:c.495T>G	ENSP00000424940.3:p.Ser165Arg	0.89	NA	NA	NA	NA	NA	0	0	1	0	0	0
HSD17B4	AR	5:119493914:T:C	T	C	ENSG00000133835	missense_variant	CCDS4126.1	ENST00000510025.7:c.836T>C	ENSP00000424940.3:p.Phe279Ser	0.884	NA	NA	NA	NA	NA	0	0	1	0	0	0
HSD17B4	AR	5:119499453:A:T	A	T	ENSG00000133835	missense_variant	CCDS4126.1	ENST00000510025.7:c.1109A>T	ENSP00000424940.3:p.Asp370Val	0.881	NA	NA	NA	NA	NA	0	0	1	0	0	0
HSD17B4	AR	5:119477467:G:A	G	A	ENSG00000133835	missense_variant	CCDS4126.1	ENST00000510025.7:c.400G>A	ENSP00000424940.3:p.Ala134Thr	0.862	NA	NA	NA	NA	NA	0	0	1	0	0	0
HSD17B4	AR	5:119474449:T:G	T	G	ENSG00000133835	missense_variant	CCDS4126.1	ENST00000510025.7:c.269T>G	ENSP00000424940.3:p.Phe90Cys	0.859	NA	NA	NA	NA	NA	0	0	1	0	0	0
HSD17B4	AR	5:119473994:G:A	G	A	ENSG00000133835	missense_variant	CCDS4126.1	ENST00000510025.7:c.199G>A	ENSP00000424940.3:p.Gly67Arg	0.851	NA	NA	NA	NA	NA	0	0	1	0	0	0
HSD17B4	AR	5:119475718:A:G	A	G	ENSG00000133835	missense_variant	CCDS4126.1	ENST00000510025.7:c.293A>G	ENSP00000424940.3:p.Asn98Ser	0.842	NA	NA	NA	NA	NA	0	0	1	0	0	0
HSD17B4	AR	5:119509216:G:A	G	A	ENSG00000133835	missense_variant	CCDS4126.1	ENST00000510025.7:c.1409G>A	ENSP00000424940.3:p.Gly470Asp	0.819	NA	NA	NA	NA	NA	0	0	1	0	0	0
HSD17B4	AR	5:119527167:C:T	C	T	ENSG00000133835	missense_variant	CCDS4126.1	ENST00000510025.7:c.1715C>T	ENSP00000424940.3:p.Thr572Ile	0.802	NA	NA	NA	NA	NA	0	0	1	0	0	0
HSD17B4	AR	5:119509195:T:C	T	C	ENSG00000133835	missense_variant	CCDS4126.1	ENST00000510025.7:c.1388T>C	ENSP00000424940.3:p.Leu463Pro	0.801	NA	NA	NA	NA	NA	0	0	1	0	0	0
HSD17B4	AR	5:119527181:A:G	A	G	ENSG00000133835	missense_variant	CCDS4126.1	ENST00000510025.7:c.1729A>G	ENSP00000424940.3:p.Met577Val	0.794	NA	NA	NA	NA	NA	0	0	1	0	0	0
HSD17B4	AR	5:119477468:C:T	C	T	ENSG00000133835	missense_variant	CCDS4126.1	ENST00000510025.7:c.401C>T	ENSP00000424940.3:p.Ala134Val	0.784	NA	NA	NA	NA	NA	0	0	1	0	0	0
HSD17B4	AR	5:119502044:C:T	C	T	ENSG00000133835	missense_variant	CCDS4126.1	ENST00000510025.7:c.1213C>T	ENSP00000424940.3:p.Leu405Phe	0.782	NA	NA	NA	NA	NA	0	0	1	0	0	0
HSD17B4	AR	5:119509186:C:T	C	T	ENSG00000133835	missense_variant	CCDS4126.1	ENST00000510025.7:c.1379C>T	ENSP00000424940.3:p.Ser460Phe	0.778	NA	NA	NA	NA	NA	0	0	1	0	0	0
HSD17B4	AR	5:119525236:T:A	T	A	ENSG00000133835	missense_variant	CCDS4126.1	ENST00000510025.7:c.1524T>A	ENSP00000424940.3:p.Ser508Arg	0.776	NA	NA	NA	NA	NA	0	0	1	0	0	0
HSD17B4	AR	5:119478886:A:C	A	C	ENSG00000133835	missense_variant	CCDS4126.1	ENST00000510025.7:c.487A>C	ENSP00000424940.3:p.Asn163His	0.766	NA	NA	NA	NA	NA	0	0	1	0	0	0
HSD17B4	AR	5:119489228:C:T	C	T	ENSG00000133835	missense_variant	CCDS4126.1	ENST00000510025.7:c.659C>T	ENSP00000424940.3:p.Pro220Leu	0.765	NA	NA	NA	NA	NA	0	0	1	0	0	0
HSD17B4	AR	5:119525985:T:A	T	A	ENSG00000133835	missense_variant	CCDS4126.1	ENST00000510025.7:c.1642T>A	ENSP00000424940.3:p.Phe548Ile	0.757	NA	NA	NA	NA	NA	0	0	1	0	0	0
HSD17B4	AR	5:119499483:T:C	T	C	ENSG00000133835	missense_variant	CCDS4126.1	ENST00000510025.7:c.1139T>C	ENSP00000424940.3:p.Ile380Thr	0.748	NA	NA	NA	NA	NA	0	0	1	0	0	0
HSD17B4	AR	5:119478934:G:A	G	A	ENSG00000133835	missense_variant	CCDS4126.1	ENST00000510025.7:c.535G>A	ENSP00000424940.3:p.Ala179Thr	0.734	NA	NA	NA	NA	NA	0	0	1	0	0	0
HSD17B4	AR	5:119474407:T:G	T	G	ENSG00000133835	missense_variant	CCDS4126.1	ENST00000510025.7:c.227T>G	ENSP00000424940.3:p.Val76Gly	0.731	NA	NA	NA	NA	NA	0	0	1	0	0	0
HSD17B4	AR	5:119489227:C:G	C	G	ENSG00000133835	missense_variant	CCDS4126.1	ENST00000510025.7:c.658C>G	ENSP00000424940.3:p.Pro220Ala	0.728	NA	NA	NA	NA	NA	0	0	1	0	0	0
HSD17B4	AR	5:119475837:C:T	C	T	ENSG00000133835	missense_variant	CCDS4126.1	ENST00000510025.7:c.316C>T	ENSP00000424940.3:p.Arg106Cys	0.721	NA	NA	NA	NA	NA	0	0	1	0	0	0
HSD17B4	AR	5:119502072:A:C	A	C	ENSG00000133835	missense_variant	CCDS4126.1	ENST00000510025.7:c.1241A>C	ENSP00000424940.3:p.Tyr414Ser	0.711	NA	NA	NA	NA	NA	0	0	1	0	0	0
HSD17B4	AR	5:119525986:T:G	T	G	ENSG00000133835	missense_variant	CCDS4126.1	ENST00000510025.7:c.1643T>G	ENSP00000424940.3:p.Phe548Cys	0.71	NA	NA	NA	NA	NA	0	0	1	0	0	0
HSD17B4	AR	5:119515033:C:A	C	A	ENSG00000133835	missense_variant	CCDS4126.1	ENST00000510025.7:c.1490C>A	ENSP00000424940.3:p.Thr497Asn	0.704	NA	NA	NA	NA	NA	0	0	1	0	0	0
HSD17B4	AR	5:119456317:T:G	T	G	ENSG00000133835	missense_variant	CCDS4126.1	ENST00000510025.7:c.61T>G	ENSP00000424940.3:p.Leu21Val	0.703	NA	NA	NA	NA	NA	0	0	1	0	0	0
HSD17B4	AR	5:119473926:A:T	A	T	ENSG00000133835	missense_variant	CCDS4126.1	ENST00000510025.7:c.131A>T	ENSP00000424940.3:p.Asp44Val	0.701	NA	NA	NA	NA	NA	0	0	1	0	0	0
HSD17B4	AR	5:119478884:C:G	C	G	ENSG00000133835	missense_variant	CCDS4126.1	ENST00000510025.7:c.485C>G	ENSP00000424940.3:p.Ala162Gly	0.7	NA	NA	NA	NA	NA	0	0	1	0	0	0
HSD17B4	AR	5:119525928:C:T	C	T	ENSG00000133835	missense_variant	CCDS4126.1	ENST00000510025.7:c.1585C>T	ENSP00000424940.3:p.Pro529Ser	0.95	NA	NA	NA	NA	NA	0	1	1	0	0	0
HSD17B4	AR	5:119525255:C:T	C	T	ENSG00000133835	missense_variant	CCDS4126.1	ENST00000510025.7:c.1543C>T	ENSP00000424940.3:p.His515Tyr	0.915	NA	NA	NA	NA	NA	0	1	1	0	0	0
HSD17B4	AR	5:119478851:C:T	C	T	ENSG00000133835	missense_variant	CCDS4126.1	ENST00000510025.7:c.452C>T	ENSP00000424940.3:p.Ser151Leu	0.975	NA	NA	NA	NA	NA	0	0	2	0	0	0
HSD17B4	AR	5:119502054:A:T	A	T	ENSG00000133835	missense_variant	CCDS4126.1	ENST00000510025.7:c.1223A>T	ENSP00000424940.3:p.Glu408Val	0.968	NA	NA	NA	NA	NA	0	0	2	0	0	0
HSD17B4	AR	5:119475706:A:T	A	T	ENSG00000133835	missense_variant	CCDS4126.1	ENST00000510025.7:c.281A>T	ENSP00000424940.3:p.Asp94Val	0.961	NA	NA	NA	NA	NA	0	0	2	0	0	0
HSD17B4	AR	5:119525262:A:G	A	G	ENSG00000133835	missense_variant	CCDS4126.1	ENST00000510025.7:c.1550A>G	ENSP00000424940.3:p.Asp517Gly	0.953	NA	NA	NA	NA	NA	0	0	2	0	0	0
HSD17B4	AR	5:119478980:C:T	C	T	ENSG00000133835	missense_variant	CCDS4126.1	ENST00000510025.7:c.581C>T	ENSP00000424940.3:p.Pro194Leu	0.951	NA	NA	NA	NA	NA	0	0	2	0	0	0
HSD17B4	AR	5:119479000:A:G	A	G	ENSG00000133835	missense_variant	CCDS4126.1	ENST00000510025.7:c.601A>G	ENSP00000424940.3:p.Thr201Ala	0.93	NA	NA	NA	NA	NA	0	0	2	0	0	0
HSD17B4	AR	5:119502092:G:C	G	C	ENSG00000133835	missense_variant	CCDS4126.1	ENST00000510025.7:c.1261G>C	ENSP00000424940.3:p.Gly421Arg	0.923	NA	NA	NA	NA	NA	0	0	2	0	0	0
HSD17B4	AR	5:119525940:G:C	G	C	ENSG00000133835	missense_variant	CCDS4126.1	ENST00000510025.7:c.1597G>C	ENSP00000424940.3:p.Gly533Arg	0.915	NA	NA	NA	NA	NA	0	0	2	0	0	0
HSD17B4	AR	5:119475844:T:G	T	G	ENSG00000133835	missense_variant	CCDS4126.1	ENST00000510025.7:c.323T>G	ENSP00000424940.3:p.Phe108Cys	0.912	NA	NA	NA	NA	NA	0	0	2	0	0	0
HSD17B4	AR	5:119493820:C:T	C	T	ENSG00000133835	missense_variant	CCDS4126.1	ENST00000510025.7:c.742C>T	ENSP00000424940.3:p.Arg248Cys	0.911	NA	NA	NA	NA	NA	0	0	2	0	0	0
HSD17B4	AR	5:119525249:C:G	C	G	ENSG00000133835	missense_variant	CCDS4126.1	ENST00000510025.7:c.1537C>G	ENSP00000424940.3:p.Pro513Ala	0.895	NA	NA	NA	NA	NA	0	0	2	0	0	0
HSD17B4	AR	5:119477443:G:A	G	A	ENSG00000133835	missense_variant	CCDS4126.1	ENST00000510025.7:c.376G>A	ENSP00000424940.3:p.Gly126Ser	0.89	NA	NA	NA	NA	NA	0	0	2	0	0	0
HSD17B4	AR	5:119525263:T:A	T	A	ENSG00000133835	missense_variant	CCDS4126.1	ENST00000510025.7:c.1551T>A	ENSP00000424940.3:p.Asp517Glu	0.875	NA	NA	NA	NA	NA	0	0	2	0	0	0
HSD17B4	AR	5:119477461:C:T	C	T	ENSG00000133835	missense_variant	CCDS4126.1	ENST00000510025.7:c.394C>T	ENSP00000424940.3:p.Arg132Trp	0.874	NA	NA	NA	NA	NA	0	0	2	0	0	0
HSD17B4	AR	5:119475841:C:T	C	T	ENSG00000133835	missense_variant	CCDS4126.1	ENST00000510025.7:c.320C>T	ENSP00000424940.3:p.Ser107Phe	0.862	NA	NA	NA	NA	NA	0	0	2	0	0	0
HSD17B4	AR	5:119489237:T:C	T	C	ENSG00000133835	missense_variant	CCDS4126.1	ENST00000510025.7:c.668T>C	ENSP00000424940.3:p.Leu223Pro	0.859	NA	NA	NA	NA	NA	0	0	2	0	0	0
HSD17B4	AR	5:119474449:T:C	T	C	ENSG00000133835	missense_variant	CCDS4126.1	ENST00000510025.7:c.269T>C	ENSP00000424940.3:p.Phe90Ser	0.839	NA	NA	NA	NA	NA	0	0	2	0	0	0
HSD17B4	AR	5:119478995:G:A	G	A	ENSG00000133835	missense_variant	CCDS4126.1	ENST00000510025.7:c.596G>A	ENSP00000424940.3:p.Arg199Gln	0.825	NA	NA	NA	NA	NA	0	0	2	0	0	0
HSD17B4	AR	5:119477501:G:A	G	A	ENSG00000133835	missense_variant	CCDS4126.1	ENST00000510025.7:c.434G>A	ENSP00000424940.3:p.Arg145Lys	0.799	NA	NA	NA	NA	NA	0	0	2	0	0	0
HSD17B4	AR	5:119506863:G:T	G	T	ENSG00000133835	missense_variant	CCDS4126.1	ENST00000510025.7:c.1307G>T	ENSP00000424940.3:p.Gly436Val	0.799	NA	NA	NA	NA	NA	0	0	2	0	0	0
HSD17B4	AR	5:119489212:C:A	C	A	ENSG00000133835	missense_variant	CCDS4126.1	ENST00000510025.7:c.643C>A	ENSP00000424940.3:p.Pro215Thr	0.766	NA	NA	NA	NA	NA	0	0	2	0	0	0
HSD17B4	AR	5:119478841:A:G	A	G	ENSG00000133835	missense_variant	CCDS4126.1	ENST00000510025.7:c.442A>G	ENSP00000424940.3:p.Met148Val	0.743	NA	NA	NA	NA	NA	0	0	2	0	0	0
HSD17B4	AR	5:119509176:A:G	A	G	ENSG00000133835	missense_variant	CCDS4126.1	ENST00000510025.7:c.1369A>G	ENSP00000424940.3:p.Asn457Asp	0.73	NA	NA	NA	NA	NA	0	0	2	0	0	0
HSD17B4	AR	5:119477462:G:A	G	A	ENSG00000133835	missense_variant	CCDS4126.1	ENST00000510025.7:c.395G>A	ENSP00000424940.3:p.Arg132Gln	0.709	NA	NA	NA	NA	NA	0	0	2	0	0	0
HSD17B4	AR	5:119478986:C:T	C	T	ENSG00000133835	missense_variant	CCDS4126.1	ENST00000510025.7:c.587C>T	ENSP00000424940.3:p.Ala196Val	0.945	NA	NA	NA	NA	NA	0	0	3	0	0	0
HSD17B4	AR	5:119477444:G:A	G	A	ENSG00000133835	missense_variant	CCDS4126.1	ENST00000510025.7:c.377G>A	ENSP00000424940.3:p.Gly126Asp	0.94	NA	NA	NA	NA	NA	0	0	3	0	0	0
HSD17B4	AR	5:119474458:T:C	T	C	ENSG00000133835	missense_variant	CCDS4126.1	ENST00000510025.7:c.278T>C	ENSP00000424940.3:p.Ile93Thr	0.938	NA	NA	NA	NA	NA	0	0	3	0	0	0
HSD17B4	AR	5:119456332:G:C	G	C	ENSG00000133835	missense_variant	CCDS4126.1	ENST00000510025.7:c.76G>C	ENSP00000424940.3:p.Ala26Pro	0.883	NA	NA	NA	NA	NA	0	0	3	0	0	0
HSD17B4	AR	5:119525246:A:G	A	G	ENSG00000133835	missense_variant	CCDS4126.1	ENST00000510025.7:c.1534A>G	ENSP00000424940.3:p.Asn512Asp	0.859	NA	NA	NA	NA	NA	0	0	3	0	0	0
HSD17B4	AR	5:119499360:A:G	A	G	ENSG00000133835	missense_variant	CCDS4126.1	ENST00000510025.7:c.1016A>G	ENSP00000424940.3:p.Tyr339Cys	0.855	NA	NA	NA	NA	NA	0	0	3	0	0	0
HSD17B4	AR	5:119506869:G:A	G	A	ENSG00000133835	missense_variant	CCDS4126.1	ENST00000510025.7:c.1313G>A	ENSP00000424940.3:p.Gly438Asp	0.853	NA	NA	NA	NA	NA	0	0	3	0	0	0
HSD17B4	AR	5:119474436:G:A	G	A	ENSG00000133835	missense_variant	CCDS4126.1	ENST00000510025.7:c.256G>A	ENSP00000424940.3:p.Ala86Thr	0.816	NA	NA	NA	NA	NA	0	0	3	0	0	0
HSD17B4	AR	5:119478865:T:C	T	C	ENSG00000133835	missense_variant	CCDS4126.1	ENST00000510025.7:c.466T>C	ENSP00000424940.3:p.Tyr156His	0.802	NA	NA	NA	NA	NA	0	0	3	0	0	0
HSD17B4	AR	5:119525931:A:G	A	G	ENSG00000133835	missense_variant	CCDS4126.1	ENST00000510025.7:c.1588A>G	ENSP00000424940.3:p.Ile530Val	0.797	NA	NA	NA	NA	NA	0	0	3	0	0	0
HSD17B4	AR	5:119493820:C:A	C	A	ENSG00000133835	missense_variant	CCDS4126.1	ENST00000510025.7:c.742C>A	ENSP00000424940.3:p.Arg248Ser	0.772	NA	NA	NA	NA	NA	0	0	3	0	0	0
HSD17B4	AR	5:119479001:C:T	C	T	ENSG00000133835	missense_variant	CCDS4126.1	ENST00000510025.7:c.602C>T	ENSP00000424940.3:p.Thr201Ile	0.901	NA	NA	NA	NA	NA	0	0	4	0	0	0
HSD17B4	AR	5:119509176:A:T	A	T	ENSG00000133835	missense_variant	CCDS4126.1	ENST00000510025.7:c.1369A>T	ENSP00000424940.3:p.Asn457Tyr	0.86	NA	NA	NA	NA	NA	0	0	4	0	0	0
HSD17B4	AR	5:119506868:G:A	G	A	ENSG00000133835	missense_variant	CCDS4126.1	ENST00000510025.7:c.1312G>A	ENSP00000424940.3:p.Gly438Ser	0.83	NA	NA	NA	NA	NA	0	0	4	0	0	0
HSD17B4	AR	5:119496570:T:C	T	C	ENSG00000133835	missense_variant	CCDS4126.1	ENST00000510025.7:c.896T>C	ENSP00000424940.3:p.Leu299Pro	0.786	NA	NA	NA	NA	NA	0	0	4	0	0	0
HSD17B4	AR	5:119493829:C:T	C	T	ENSG00000133835	missense_variant	CCDS4126.1	ENST00000510025.7:c.751C>T	ENSP00000424940.3:p.Arg251Trp	0.753	NA	NA	NA	NA	NA	0	0	4	0	0	0
HSD17B4	AR	5:119489263:G:A	G	A	ENSG00000133835	missense_variant	CCDS4126.1	ENST00000510025.7:c.694G>A	ENSP00000424940.3:p.Glu232Lys	0.716	NA	NA	NA	NA	NA	0	1	4	0	0	0
HSD17B4	AR	5:119499480:T:A	T	A	ENSG00000133835	missense_variant	CCDS4126.1	ENST00000510025.7:c.1136T>A	ENSP00000424940.3:p.Val379Asp	0.932	NA	NA	NA	NA	NA	0	0	5	0	0	0
HSD17B4	AR	5:119489248:C:T	C	T	ENSG00000133835	missense_variant	CCDS4126.1	ENST00000510025.7:c.679C>T	ENSP00000424940.3:p.His227Tyr	0.863	NA	NA	NA	NA	NA	0	0	5	0	0	0
HSD17B4	AR	5:119478994:C:T	C	T	ENSG00000133835	missense_variant	CCDS4126.1	ENST00000510025.7:c.595C>T	ENSP00000424940.3:p.Arg199Trp	0.85	NA	NA	NA	NA	NA	0	0	5	0	0	0
HSD17B4	AR	5:119515027:A:G	A	G	ENSG00000133835	missense_variant	CCDS4126.1	ENST00000510025.7:c.1484A>G	ENSP00000424940.3:p.Asp495Gly	0.748	NA	NA	NA	NA	NA	0	0	5	0	0	0
HSD17B4	AR	5:119527136:C:T	C	T	ENSG00000133835	missense_variant	CCDS4126.1	ENST00000510025.7:c.1684C>T	ENSP00000424940.3:p.Arg562Cys	0.87	NA	NA	NA	NA	NA	0	0	6	0	0	0
HSD17B4	AR	5:119499386:G:A	G	A	ENSG00000133835	missense_variant	CCDS4126.1	ENST00000510025.7:c.1042G>A	ENSP00000424940.3:p.Ala348Thr	0.869	NA	NA	NA	NA	NA	0	0	6	0	0	0
HSD17B4	AR	5:119509168:T:A	T	A	ENSG00000133835	missense_variant	CCDS4126.1	ENST00000510025.7:c.1361T>A	ENSP00000424940.3:p.Ile454Lys	0.719	NA	NA	NA	NA	NA	0	0	8	0	0	0
HSF2BP	AR	17:44154931:T:C	T	C	ENST00000585683	missense_variant	CCDS59293.1	ENST00000585683.6:c.1637T>C	ENSP00000466618.1:p.Leu546Pro	0.816	6.68366e-05	14	-0.0331711	0.254116	0.896143	0	0	19	0	0	0
IGSF10	AR	3:151457072:A:T	A	T	ENST00000282466	missense_variant	CCDS3160.1	ENST00000282466.4:c.278T>A	ENSP00000282466.3:p.Ile93Asn	0.725	2.38702e-05	5	0.94575	0.424887	0.026022	0	0	5	0	0	0
IGSF10	AR	3:151443791:C:A	C	A	ENST00000282466	missense_variant	CCDS3160.1	ENST00000282466.4:c.5156G>T	ENSP00000282466.3:p.Gly1719Val	0.928	2.38702e-05	5	0.673677	0.42486	0.11282	0	0	9	0	0	0
IGSF10	AR	3:151443791:C:G	C	G	ENST00000282466	missense_variant	CCDS3160.1	ENST00000282466.4:c.5156G>C	ENSP00000282466.3:p.Gly1719Ala	0.795	0.000181414	38.0001	-0.219918	0.154202	0.15382	0	4	58	0	0	0
IGSF10	AR	3:151443047:C:T	C	T	ENST00000282466	missense_variant	CCDS3160.1	ENST00000282466.4:c.5900G>A	ENSP00000282466.3:p.Gly1967Glu	0.745	2.86443e-05	6.00001	0.34902	0.387876	0.368215	0	0	7	0	0	0
IGSF10	AR	3:151438193:T:C	T	C	ENST00000282466	missense_variant	CCDS3160.1	ENST00000282466.4:c.6368A>G	ENSP00000282466.3:p.Asn2123Ser	0.742	6.20626e-05	13	-0.145864	0.263529	0.57992	0	0	18	0	0	0
IGSF10	AR	3:151436702:A:C	A	C	ENST00000282466	missense_variant	CCDS3160.1	ENST00000282466.4:c.7859T>G	ENSP00000282466.3:p.Ile2620Ser	0.704	2.86489e-05	6	-0.118726	0.387836	0.759509	0	0	15	0	0	0
IGSF10	AR	3:151437267:G:T	G	T	ENST00000282466	missense_variant	CCDS3160.1	ENST00000282466.4:c.7294C>A	ENSP00000282466.3:p.Pro2432Thr	0.874	0.000233928	49	-0.0349739	0.135784	0.796738	0	0	78	0	0	0
IGSF10	AR	3:151448336:A:G	A	G	ENST00000282466	missense_variant	CCDS3160.1	ENST00000282466.4:c.1645T>C	ENSP00000282466.3:p.Tyr549His	0.704	2.86443e-05	6.00001	-0.0905414	0.387928	0.815453	0	0	12	0	0	0
IGSF10	AR	3:151443423:G:A	G	A	ENST00000282466	missense_variant	CCDS3160.1	ENST00000282466.4:c.5524C>T	ENSP00000282466.3:p.Pro1842Ser	0.712	0.000100255	21	-0.0323886	0.207361	0.87588	0	1	46	0	0	0
IGSF10	AR	3:151437485:C:T	C	T	ENSG00000152580	missense_variant	CCDS3160.1	ENST00000282466.4:c.7076G>A	ENSP00000282466.3:p.Cys2359Tyr	0.962	NA	NA	NA	NA	NA	0	0	1	0	0	0
IGSF10	AR	3:151437309:C:T	C	T	ENSG00000152580	missense_variant	CCDS3160.1	ENST00000282466.4:c.7252G>A	ENSP00000282466.3:p.Gly2418Ser	0.949	NA	NA	NA	NA	NA	0	0	1	0	0	0
IGSF10	AR	3:151448456:A:G	A	G	ENSG00000152580	missense_variant	CCDS3160.1	ENST00000282466.4:c.1525T>C	ENSP00000282466.3:p.Trp509Arg	0.945	NA	NA	NA	NA	NA	0	0	1	0	0	0
IGSF10	AR	3:151448162:A:C	A	C	ENSG00000152580	missense_variant	CCDS3160.1	ENST00000282466.4:c.1819T>G	ENSP00000282466.3:p.Trp607Gly	0.937	NA	NA	NA	NA	NA	0	0	1	0	0	0
IGSF10	AR	3:151437050:T:C	T	C	ENSG00000152580	missense_variant	CCDS3160.1	ENST00000282466.4:c.7511A>G	ENSP00000282466.3:p.Tyr2504Cys	0.931	NA	NA	NA	NA	NA	0	0	1	0	0	0
IGSF10	AR	3:151444972:C:T	C	T	ENSG00000152580	missense_variant	CCDS3160.1	ENST00000282466.4:c.5009G>A	ENSP00000282466.3:p.Cys1670Tyr	0.917	NA	NA	NA	NA	NA	0	0	1	0	0	0
IGSF10	AR	3:151448160:C:G	C	G	ENSG00000152580	missense_variant	CCDS3160.1	ENST00000282466.4:c.1821G>C	ENSP00000282466.3:p.Trp607Cys	0.911	NA	NA	NA	NA	NA	0	0	1	0	0	0
IGSF10	AR	3:151436918:A:T	A	T	ENSG00000152580	missense_variant	CCDS3160.1	ENST00000282466.4:c.7643T>A	ENSP00000282466.3:p.Leu2548His	0.88	NA	NA	NA	NA	NA	0	0	1	0	0	0
IGSF10	AR	3:151436901:C:T	C	T	ENSG00000152580	missense_variant	CCDS3160.1	ENST00000282466.4:c.7660G>A	ENSP00000282466.3:p.Gly2554Arg	0.878	NA	NA	NA	NA	NA	0	0	1	0	0	0
IGSF10	AR	3:151438527:C:T	C	T	ENSG00000152580	missense_variant	CCDS3160.1	ENST00000282466.4:c.6034G>A	ENSP00000282466.3:p.Gly2012Ser	0.874	NA	NA	NA	NA	NA	0	0	1	0	0	0
IGSF10	AR	3:151437551:G:C	G	C	ENSG00000152580	missense_variant	CCDS3160.1	ENST00000282466.4:c.7010C>G	ENSP00000282466.3:p.Pro2337Arg	0.862	NA	NA	NA	NA	NA	0	0	1	0	0	0
IGSF10	AR	3:151443768:T:G	T	G	ENSG00000152580	missense_variant	CCDS3160.1	ENST00000282466.4:c.5179A>C	ENSP00000282466.3:p.Asn1727His	0.852	NA	NA	NA	NA	NA	0	0	1	0	0	0
IGSF10	AR	3:151437903:C:T	C	T	ENSG00000152580	missense_variant	CCDS3160.1	ENST00000282466.4:c.6658G>A	ENSP00000282466.3:p.Gly2220Arg	0.841	NA	NA	NA	NA	NA	0	0	1	0	0	0
IGSF10	AR	3:151448668:A:C	A	C	ENSG00000152580	missense_variant	CCDS3160.1	ENST00000282466.4:c.1313T>G	ENSP00000282466.3:p.Leu438Arg	0.817	NA	NA	NA	NA	NA	0	0	1	0	0	0
IGSF10	AR	3:151437602:C:T	C	T	ENSG00000152580	missense_variant	CCDS3160.1	ENST00000282466.4:c.6959G>A	ENSP00000282466.3:p.Gly2320Glu	0.802	NA	NA	NA	NA	NA	0	0	1	0	0	0
IGSF10	AR	3:151443011:G:A	G	A	ENSG00000152580	missense_variant	CCDS3160.1	ENST00000282466.4:c.5936C>T	ENSP00000282466.3:p.Ser1979Phe	0.797	NA	NA	NA	NA	NA	0	0	1	0	0	0
IGSF10	AR	3:151437924:A:C	A	C	ENSG00000152580	missense_variant	CCDS3160.1	ENST00000282466.4:c.6637T>G	ENSP00000282466.3:p.Cys2213Gly	0.794	NA	NA	NA	NA	NA	0	0	1	0	0	0
IGSF10	AR	3:151438193:T:A	T	A	ENSG00000152580	missense_variant	CCDS3160.1	ENST00000282466.4:c.6368A>T	ENSP00000282466.3:p.Asn2123Ile	0.791	NA	NA	NA	NA	NA	0	0	1	0	0	0
IGSF10	AR	3:151443477:T:C	T	C	ENSG00000152580	missense_variant	CCDS3160.1	ENST00000282466.4:c.5470A>G	ENSP00000282466.3:p.Asn1824Asp	0.785	NA	NA	NA	NA	NA	0	0	1	0	0	0
IGSF10	AR	3:151443443:A:T	A	T	ENSG00000152580	missense_variant	CCDS3160.1	ENST00000282466.4:c.5504T>A	ENSP00000282466.3:p.Ile1835Lys	0.776	NA	NA	NA	NA	NA	0	0	1	0	0	0
IGSF10	AR	3:151438502:T:A	T	A	ENSG00000152580	missense_variant	CCDS3160.1	ENST00000282466.4:c.6059A>T	ENSP00000282466.3:p.Asn2020Ile	0.771	NA	NA	NA	NA	NA	0	0	1	0	0	0
IGSF10	AR	3:151443357:A:G	A	G	ENSG00000152580	missense_variant	CCDS3160.1	ENST00000282466.4:c.5590T>C	ENSP00000282466.3:p.Cys1864Arg	0.758	NA	NA	NA	NA	NA	0	0	1	0	0	0
IGSF10	AR	3:151437618:C:G	C	G	ENSG00000152580	missense_variant	CCDS3160.1	ENST00000282466.4:c.6943G>C	ENSP00000282466.3:p.Ala2315Pro	0.756	NA	NA	NA	NA	NA	0	0	1	0	0	0
IGSF10	AR	3:151448041:G:T	G	T	ENSG00000152580	missense_variant	CCDS3160.1	ENST00000282466.4:c.1940C>A	ENSP00000282466.3:p.Ala647Glu	0.754	NA	NA	NA	NA	NA	0	0	1	0	0	0
IGSF10	AR	3:151443798:C:T	C	T	ENSG00000152580	missense_variant	CCDS3160.1	ENST00000282466.4:c.5149G>A	ENSP00000282466.3:p.Asp1717Asn	0.742	NA	NA	NA	NA	NA	0	0	1	0	0	0
IGSF10	AR	3:151438185:C:G	C	G	ENSG00000152580	missense_variant	CCDS3160.1	ENST00000282466.4:c.6376G>C	ENSP00000282466.3:p.Gly2126Arg	0.723	NA	NA	NA	NA	NA	0	0	1	0	0	0
IGSF10	AR	3:151438442:A:G	A	G	ENSG00000152580	missense_variant	CCDS3160.1	ENST00000282466.4:c.6119T>C	ENSP00000282466.3:p.Ile2040Thr	0.712	NA	NA	NA	NA	NA	0	0	1	0	0	0
IGSF10	AR	3:151438463:A:C	A	C	ENSG00000152580	missense_variant	CCDS3160.1	ENST00000282466.4:c.6098T>G	ENSP00000282466.3:p.Leu2033Arg	0.728	NA	NA	NA	NA	NA	0	1	1	0	0	0
IGSF10	AR	3:151437486:A:C	A	C	ENSG00000152580	missense_variant	CCDS3160.1	ENST00000282466.4:c.7075T>G	ENSP00000282466.3:p.Cys2359Gly	0.961	NA	NA	NA	NA	NA	0	0	2	0	0	0
IGSF10	AR	3:151437341:C:T	C	T	ENSG00000152580	missense_variant	CCDS3160.1	ENST00000282466.4:c.7220G>A	ENSP00000282466.3:p.Gly2407Glu	0.954	NA	NA	NA	NA	NA	0	0	2	0	0	0
IGSF10	AR	3:151436877:A:C	A	C	ENSG00000152580	missense_variant	CCDS3160.1	ENST00000282466.4:c.7684T>G	ENSP00000282466.3:p.Trp2562Gly	0.941	NA	NA	NA	NA	NA	0	0	2	0	0	0
IGSF10	AR	3:151436753:T:C	T	C	ENSG00000152580	missense_variant	CCDS3160.1	ENST00000282466.4:c.7808A>G	ENSP00000282466.3:p.Tyr2603Cys	0.92	NA	NA	NA	NA	NA	0	0	2	0	0	0
IGSF10	AR	3:151443648:A:C	A	C	ENSG00000152580	missense_variant	CCDS3160.1	ENST00000282466.4:c.5299T>G	ENSP00000282466.3:p.Cys1767Gly	0.918	NA	NA	NA	NA	NA	0	0	2	0	0	0
IGSF10	AR	3:151443488:C:A	C	A	ENSG00000152580	missense_variant	CCDS3160.1	ENST00000282466.4:c.5459G>T	ENSP00000282466.3:p.Cys1820Phe	0.9	NA	NA	NA	NA	NA	0	0	2	0	0	0
IGSF10	AR	3:151437089:A:G	A	G	ENSG00000152580	missense_variant	CCDS3160.1	ENST00000282466.4:c.7472T>C	ENSP00000282466.3:p.Leu2491Ser	0.894	NA	NA	NA	NA	NA	0	0	2	0	0	0
IGSF10	AR	3:151443792:C:T	C	T	ENSG00000152580	missense_variant	CCDS3160.1	ENST00000282466.4:c.5155G>A	ENSP00000282466.3:p.Gly1719Arg	0.869	NA	NA	NA	NA	NA	0	0	2	0	0	0
IGSF10	AR	3:151437222:C:T	C	T	ENSG00000152580	missense_variant	CCDS3160.1	ENST00000282466.4:c.7339G>A	ENSP00000282466.3:p.Gly2447Arg	0.856	NA	NA	NA	NA	NA	0	0	2	0	0	0
IGSF10	AR	3:151443778:A:C	A	C	ENSG00000152580	missense_variant	CCDS3160.1	ENST00000282466.4:c.5169T>G	ENSP00000282466.3:p.Cys1723Trp	0.807	NA	NA	NA	NA	NA	0	0	2	0	0	0
IGSF10	AR	3:151437023:C:T	C	T	ENSG00000152580	missense_variant	CCDS3160.1	ENST00000282466.4:c.7538G>A	ENSP00000282466.3:p.Gly2513Asp	0.787	NA	NA	NA	NA	NA	0	0	2	0	0	0
IGSF10	AR	3:151437333:G:C	G	C	ENSG00000152580	missense_variant	CCDS3160.1	ENST00000282466.4:c.7228C>G	ENSP00000282466.3:p.Arg2410Gly	0.775	NA	NA	NA	NA	NA	0	0	2	0	0	0
IGSF10	AR	3:151438371:C:T	C	T	ENSG00000152580	missense_variant	CCDS3160.1	ENST00000282466.4:c.6190G>A	ENSP00000282466.3:p.Gly2064Ser	0.742	NA	NA	NA	NA	NA	0	0	2	0	0	0
IGSF10	AR	3:151437092:G:A	G	A	ENSG00000152580	missense_variant	CCDS3160.1	ENST00000282466.4:c.7469C>T	ENSP00000282466.3:p.Thr2490Ile	0.733	NA	NA	NA	NA	NA	0	0	2	0	0	0
IGSF10	AR	3:151443707:A:T	A	T	ENSG00000152580	missense_variant	CCDS3160.1	ENST00000282466.4:c.5240T>A	ENSP00000282466.3:p.Ile1747Asn	0.728	NA	NA	NA	NA	NA	0	0	2	0	0	0
IGSF10	AR	3:151443041:G:A	G	A	ENSG00000152580	missense_variant	CCDS3160.1	ENST00000282466.4:c.5906C>T	ENSP00000282466.3:p.Pro1969Leu	0.708	NA	NA	NA	NA	NA	0	0	2	0	0	0
IGSF10	AR	3:151437333:G:A	G	A	ENSG00000152580	missense_variant	CCDS3160.1	ENST00000282466.4:c.7228C>T	ENSP00000282466.3:p.Arg2410Cys	0.843	NA	NA	NA	NA	NA	0	0	3	0	0	0
IGSF10	AR	3:151437930:A:T	A	T	ENSG00000152580	missense_variant	CCDS3160.1	ENST00000282466.4:c.6631T>A	ENSP00000282466.3:p.Tyr2211Asn	0.842	NA	NA	NA	NA	NA	0	0	3	0	0	0
IGSF10	AR	3:151445032:A:G	A	G	ENSG00000152580	missense_variant	CCDS3160.1	ENST00000282466.4:c.4949T>C	ENSP00000282466.3:p.Ile1650Thr	0.751	NA	NA	NA	NA	NA	0	0	3	0	0	0
IGSF10	AR	3:151438533:C:G	C	G	ENSG00000152580	missense_variant	CCDS3160.1	ENST00000282466.4:c.6028G>C	ENSP00000282466.3:p.Asp2010His	0.703	NA	NA	NA	NA	NA	0	0	3	0	0	0
IGSF10	AR	3:151443780:A:G	A	G	ENSG00000152580	missense_variant	CCDS3160.1	ENST00000282466.4:c.5167T>C	ENSP00000282466.3:p.Cys1723Arg	0.932	NA	NA	NA	NA	NA	0	1	3	0	0	0
IGSF10	AR	3:151437266:G:A	G	A	ENSG00000152580	missense_variant	CCDS3160.1	ENST00000282466.4:c.7295C>T	ENSP00000282466.3:p.Pro2432Leu	0.836	NA	NA	NA	NA	NA	0	0	5	0	0	0
IGSF10	AR	3:151436888:G:C	G	C	ENSG00000152580	missense_variant	CCDS3160.1	ENST00000282466.4:c.7673C>G	ENSP00000282466.3:p.Pro2558Arg	0.794	NA	NA	NA	NA	NA	0	0	5	0	0	0
IGSF10	AR	3:151448336:A:C	A	C	ENSG00000152580	missense_variant	CCDS3160.1	ENST00000282466.4:c.1645T>G	ENSP00000282466.3:p.Tyr549Asp	0.766	NA	NA	NA	NA	NA	0	0	5	0	0	0
IGSF10	AR	3:151436913:A:G	A	G	ENSG00000152580	missense_variant	CCDS3160.1	ENST00000282466.4:c.7648T>C	ENSP00000282466.3:p.Cys2550Arg	0.966	NA	NA	NA	NA	NA	0	0	6	0	0	0
IGSF10	AR	3:151457078:T:A	T	A	ENSG00000152580	missense_variant	CCDS3160.1	ENST00000282466.4:c.272A>T	ENSP00000282466.3:p.Asn91Ile	0.745	NA	NA	NA	NA	NA	0	0	7	0	0	0
IGSF10	AR	3:151443818:A:T	A	T	ENSG00000152580	missense_variant	CCDS3160.1	ENST00000282466.4:c.5129T>A	ENSP00000282466.3:p.Ile1710Asn	0.867	NA	NA	NA	NA	NA	0	0	10	0	0	0
KHDRBS1	AD	1:32031587:A:G	A	G	ENSG00000121774	missense_variant	CCDS350.1	ENST00000327300.12:c.571A>G	ENSP00000313829.7:p.Thr191Ala	0.701	NA	NA	NA	NA	NA	0	0	2	0	0	0
KHDRBS1	AD	1:32033302:G:A	G	A	ENSG00000121774	missense_variant	CCDS350.1	ENST00000327300.12:c.739G>A	ENSP00000313829.7:p.Ala247Thr	0.753	NA	NA	NA	NA	NA	0	0	4	0	0	0
LARS2	AR	3:45400318:G:A	G	A	ENST00000645846	missense_variant	CCDS2728.1	ENST00000645846.2:c.308G>A	ENSP00000495093.1:p.Arg103His	0.711	5.72935e-05	12	-0.610509	0.274285	0.0260268	0	1	27	0	0	0
LARS2	AR	3:45491668:G:A	G	A	ENST00000645846	missense_variant	CCDS2728.1	ENST00000645846.2:c.1391G>A	ENSP00000495093.1:p.Cys464Tyr	0.848	3.81924e-05	8.00001	-0.704453	0.335957	0.0360064	0	0	13	0	0	0
LARS2	AR	3:45400312:A:G	A	G	ENST00000645846	missense_variant	CCDS2728.1	ENST00000645846.2:c.302A>G	ENSP00000495093.1:p.His101Arg	0.959	9.54873e-05	20	-0.333813	0.212464	0.116147	0	0	36	0	0	0
LARS2	AR	3:45458806:G:A	G	A	ENST00000645846	missense_variant	CCDS2728.1	ENST00000645846.2:c.670G>A	ENSP00000495093.1:p.Gly224Ser	0.7	3.81934e-05	7.99999	0.437367	0.335918	0.192914	0	0	11	0	0	0
LARS2	AR	3:45458818:C:T	C	T	ENST00000645846	missense_variant	CCDS2728.1	ENST00000645846.2:c.682C>T	ENSP00000495093.1:p.Arg228Cys	0.789	4.29705e-05	9	-0.198165	0.316759	0.531577	0	0	11	0	0	0
LARS2	AR	3:45417565:G:C	G	C	ENST00000645846	missense_variant	CCDS2728.1	ENST00000645846.2:c.447G>C	ENSP00000495093.1:p.Trp149Cys	0.732	3.81927e-05	8	0.209427	0.335904	0.532974	0	0	10	0	0	0
LARS2	AR	3:45496316:C:A	C	A	ENST00000645846	missense_variant	CCDS2728.1	ENST00000645846.2:c.1565C>A	ENSP00000495093.1:p.Thr522Asn	0.844	0.00046787	98.0001	-0.0542652	0.0960305	0.572017	0	1	164	0	0	0
LARS2	AR	3:45458777:T:G	T	G	ENST00000645846	missense_variant	CCDS2728.1	ENST00000645846.2:c.641T>G	ENSP00000495093.1:p.Val214Gly	0.872	4.29664e-05	9	-0.131557	0.316731	0.677877	0	0	13	0	0	0
LARS2	AR	3:45491640:T:A	T	A	ENST00000645846	missense_variant	CCDS2728.1	ENST00000645846.2:c.1363T>A	ENSP00000495093.1:p.Trp455Arg	0.813	2.86443e-05	6.00001	-0.0546659	0.387861	0.887916	0	0	12	0	0	0
LARS2	AR	3:45400303:A:G	A	G	ENSG00000011376	missense_variant	CCDS2728.1	ENST00000645846.2:c.293A>G	ENSP00000495093.1:p.His98Arg	0.982	NA	NA	NA	NA	NA	0	0	1	0	0	0
LARS2	AR	3:45400365:G:A	G	A	ENSG00000011376	missense_variant	CCDS2728.1	ENST00000645846.2:c.355G>A	ENSP00000495093.1:p.Gly119Arg	0.964	NA	NA	NA	NA	NA	0	0	1	0	0	0
LARS2	AR	3:45491644:G:T	G	T	ENSG00000011376	missense_variant	CCDS2728.1	ENST00000645846.2:c.1367G>T	ENSP00000495093.1:p.Gly456Val	0.951	NA	NA	NA	NA	NA	0	0	1	0	0	0
LARS2	AR	3:45516151:T:C	T	C	ENSG00000011376	missense_variant	CCDS2728.1	ENST00000645846.2:c.1919T>C	ENSP00000495093.1:p.Met640Thr	0.945	NA	NA	NA	NA	NA	0	0	1	0	0	0
LARS2	AR	3:45496348:T:G	T	G	ENSG00000011376	missense_variant	CCDS2728.1	ENST00000645846.2:c.1597T>G	ENSP00000495093.1:p.Tyr533Asp	0.93	NA	NA	NA	NA	NA	0	0	1	0	0	0
LARS2	AR	3:45496339:T:A	T	A	ENSG00000011376	missense_variant	CCDS2728.1	ENST00000645846.2:c.1588T>A	ENSP00000495093.1:p.Tyr530Asn	0.924	NA	NA	NA	NA	NA	0	0	1	0	0	0
LARS2	AR	3:45516154:G:C	G	C	ENSG00000011376	missense_variant	CCDS2728.1	ENST00000645846.2:c.1922G>C	ENSP00000495093.1:p.Ser641Thr	0.921	NA	NA	NA	NA	NA	0	0	1	0	0	0
LARS2	AR	3:45513136:G:A	G	A	ENSG00000011376	missense_variant	CCDS2728.1	ENST00000645846.2:c.1762G>A	ENSP00000495093.1:p.Glu588Lys	0.914	NA	NA	NA	NA	NA	0	0	1	0	0	0
LARS2	AR	3:45458857:T:C	T	C	ENSG00000011376	missense_variant	CCDS2728.1	ENST00000645846.2:c.721T>C	ENSP00000495093.1:p.Trp241Arg	0.905	NA	NA	NA	NA	NA	0	0	1	0	0	0
LARS2	AR	3:45516266:G:T	G	T	ENSG00000011376	missense_variant	CCDS2728.1	ENST00000645846.2:c.2034G>T	ENSP00000495093.1:p.Trp678Cys	0.897	NA	NA	NA	NA	NA	0	0	1	0	0	0
LARS2	AR	3:45458819:G:A	G	A	ENSG00000011376	missense_variant	CCDS2728.1	ENST00000645846.2:c.683G>A	ENSP00000495093.1:p.Arg228His	0.876	NA	NA	NA	NA	NA	0	0	1	0	0	0
LARS2	AR	3:45458859:G:C	G	C	ENSG00000011376	missense_variant	CCDS2728.1	ENST00000645846.2:c.723G>C	ENSP00000495093.1:p.Trp241Cys	0.859	NA	NA	NA	NA	NA	0	0	1	0	0	0
LARS2	AR	3:45474294:A:G	A	G	ENSG00000011376	missense_variant	CCDS2728.1	ENST00000645846.2:c.802A>G	ENSP00000495093.1:p.Met268Val	0.858	NA	NA	NA	NA	NA	0	0	1	0	0	0
LARS2	AR	3:45400270:T:C	T	C	ENSG00000011376	missense_variant	CCDS2728.1	ENST00000645846.2:c.260T>C	ENSP00000495093.1:p.Leu87Pro	0.852	NA	NA	NA	NA	NA	0	0	1	0	0	0
LARS2	AR	3:45458822:C:T	C	T	ENSG00000011376	missense_variant	CCDS2728.1	ENST00000645846.2:c.686C>T	ENSP00000495093.1:p.Ser229Phe	0.847	NA	NA	NA	NA	NA	0	0	1	0	0	0
LARS2	AR	3:45516214:C:T	C	T	ENSG00000011376	missense_variant	CCDS2728.1	ENST00000645846.2:c.1982C>T	ENSP00000495093.1:p.Thr661Met	0.847	NA	NA	NA	NA	NA	0	0	1	0	0	0
LARS2	AR	3:45458825:G:C	G	C	ENSG00000011376	missense_variant	CCDS2728.1	ENST00000645846.2:c.689G>C	ENSP00000495093.1:p.Gly230Ala	0.834	NA	NA	NA	NA	NA	0	0	1	0	0	0
LARS2	AR	3:45474308:G:T	G	T	ENSG00000011376	missense_variant	CCDS2728.1	ENST00000645846.2:c.816G>T	ENSP00000495093.1:p.Trp272Cys	0.832	NA	NA	NA	NA	NA	0	0	1	0	0	0
LARS2	AR	3:45458833:G:T	G	T	ENSG00000011376	missense_variant	CCDS2728.1	ENST00000645846.2:c.697G>T	ENSP00000495093.1:p.Val233Leu	0.818	NA	NA	NA	NA	NA	0	0	1	0	0	0
LARS2	AR	3:45491665:A:C	A	C	ENSG00000011376	missense_variant	CCDS2728.1	ENST00000645846.2:c.1388A>C	ENSP00000495093.1:p.His463Pro	0.817	NA	NA	NA	NA	NA	0	0	1	0	0	0
LARS2	AR	3:45458864:T:A	T	A	ENSG00000011376	missense_variant	CCDS2728.1	ENST00000645846.2:c.728T>A	ENSP00000495093.1:p.Ile243Asn	0.807	NA	NA	NA	NA	NA	0	0	1	0	0	0
LARS2	AR	3:45446924:T:C	T	C	ENSG00000011376	missense_variant	CCDS2728.1	ENST00000645846.2:c.550T>C	ENSP00000495093.1:p.Trp184Arg	0.806	NA	NA	NA	NA	NA	0	0	1	0	0	0
LARS2	AR	3:45400290:T:C	T	C	ENSG00000011376	missense_variant	CCDS2728.1	ENST00000645846.2:c.280T>C	ENSP00000495093.1:p.Ser94Pro	0.806	NA	NA	NA	NA	NA	0	0	1	0	0	0
LARS2	AR	3:45491758:C:G	C	G	ENSG00000011376	missense_variant	CCDS2728.1	ENST00000645846.2:c.1481C>G	ENSP00000495093.1:p.Pro494Arg	0.799	NA	NA	NA	NA	NA	0	0	1	0	0	0
LARS2	AR	3:45417498:G:A	G	A	ENSG00000011376	missense_variant	CCDS2728.1	ENST00000645846.2:c.380G>A	ENSP00000495093.1:p.Gly127Glu	0.796	NA	NA	NA	NA	NA	0	0	1	0	0	0
LARS2	AR	3:45400293:G:T	G	T	ENSG00000011376	missense_variant	CCDS2728.1	ENST00000645846.2:c.283G>T	ENSP00000495093.1:p.Gly95Cys	0.791	NA	NA	NA	NA	NA	0	0	1	0	0	0
LARS2	AR	3:45474324:G:A	G	A	ENSG00000011376	missense_variant	CCDS2728.1	ENST00000645846.2:c.832G>A	ENSP00000495093.1:p.Gly278Ser	0.777	NA	NA	NA	NA	NA	0	0	1	0	0	0
LARS2	AR	3:45400293:G:A	G	A	ENSG00000011376	missense_variant	CCDS2728.1	ENST00000645846.2:c.283G>A	ENSP00000495093.1:p.Gly95Ser	0.766	NA	NA	NA	NA	NA	0	0	1	0	0	0
LARS2	AR	3:45446932:G:C	G	C	ENSG00000011376	missense_variant	CCDS2728.1	ENST00000645846.2:c.558G>C	ENSP00000495093.1:p.Gln186His	0.715	NA	NA	NA	NA	NA	0	0	1	0	0	0
LARS2	AR	3:45446901:C:T	C	T	ENSG00000011376	missense_variant	CCDS2728.1	ENST00000645846.2:c.527C>T	ENSP00000495093.1:p.Thr176Met	0.708	NA	NA	NA	NA	NA	0	0	1	0	0	0
LARS2	AR	3:45516268:A:G	A	G	ENSG00000011376	missense_variant	CCDS2728.1	ENST00000645846.2:c.2036A>G	ENSP00000495093.1:p.Asp679Gly	0.702	NA	NA	NA	NA	NA	0	0	1	0	0	0
LARS2	AR	3:45491635:G:T	G	T	ENSG00000011376	missense_variant	CCDS2728.1	ENST00000645846.2:c.1358G>T	ENSP00000495093.1:p.Arg453Leu	0.802	NA	NA	NA	NA	NA	0	0	2	0	0	0
LARS2	AR	3:45400287:C:T	C	T	ENSG00000011376	missense_variant	CCDS2728.1	ENST00000645846.2:c.277C>T	ENSP00000495093.1:p.Pro93Ser	0.779	NA	NA	NA	NA	NA	0	0	2	0	0	0
LARS2	AR	3:45458767:G:A	G	A	ENSG00000011376	missense_variant	CCDS2728.1	ENST00000645846.2:c.631G>A	ENSP00000495093.1:p.Asp211Asn	0.77	NA	NA	NA	NA	NA	0	0	2	0	0	0
LARS2	AR	3:45476517:C:T	C	T	ENSG00000011376	missense_variant	CCDS2728.1	ENST00000645846.2:c.908C>T	ENSP00000495093.1:p.Pro303Leu	0.714	NA	NA	NA	NA	NA	0	0	2	0	0	0
LARS2	AR	3:45400276:T:C	T	C	ENSG00000011376	missense_variant	CCDS2728.1	ENST00000645846.2:c.266T>C	ENSP00000495093.1:p.Met89Thr	0.702	NA	NA	NA	NA	NA	0	0	2	0	0	0
LARS2	AR	3:45496340:A:G	A	G	ENSG00000011376	missense_variant	CCDS2728.1	ENST00000645846.2:c.1589A>G	ENSP00000495093.1:p.Tyr530Cys	0.93	NA	NA	NA	NA	NA	0	0	3	0	0	0
LARS2	AR	3:45500489:A:G	A	G	ENSG00000011376	missense_variant	CCDS2728.1	ENST00000645846.2:c.1670A>G	ENSP00000495093.1:p.Tyr557Cys	0.914	NA	NA	NA	NA	NA	0	0	3	0	0	0
LARS2	AR	3:45491637:T:C	T	C	ENSG00000011376	missense_variant	CCDS2728.1	ENST00000645846.2:c.1360T>C	ENSP00000495093.1:p.Tyr454His	0.888	NA	NA	NA	NA	NA	0	0	3	0	0	0
LARS2	AR	3:45516219:C:T	C	T	ENSG00000011376	missense_variant	CCDS2728.1	ENST00000645846.2:c.1987C>T	ENSP00000495093.1:p.Arg663Trp	0.868	NA	NA	NA	NA	NA	0	0	3	0	0	0
LARS2	AR	3:45500492:T:C	T	C	ENSG00000011376	missense_variant	CCDS2728.1	ENST00000645846.2:c.1673T>C	ENSP00000495093.1:p.Ile558Thr	0.831	NA	NA	NA	NA	NA	0	0	3	0	0	0
LARS2	AR	3:45400335:G:A	G	A	ENSG00000011376	missense_variant	CCDS2728.1	ENST00000645846.2:c.325G>A	ENSP00000495093.1:p.Asp109Asn	0.816	NA	NA	NA	NA	NA	0	0	3	0	0	0
LARS2	AR	3:45491758:C:T	C	T	ENSG00000011376	missense_variant	CCDS2728.1	ENST00000645846.2:c.1481C>T	ENSP00000495093.1:p.Pro494Leu	0.787	NA	NA	NA	NA	NA	0	0	3	0	0	0
LARS2	AR	3:45500567:T:C	T	C	ENSG00000011376	missense_variant	CCDS2728.1	ENST00000645846.2:c.1748T>C	ENSP00000495093.1:p.Met583Thr	0.754	NA	NA	NA	NA	NA	0	0	3	0	0	0
LARS2	AR	3:45417533:G:A	G	A	ENSG00000011376	missense_variant	CCDS2728.1	ENST00000645846.2:c.415G>A	ENSP00000495093.1:p.Ala139Thr	0.744	NA	NA	NA	NA	NA	0	0	3	0	0	0
LARS2	AR	3:45417567:C:T	C	T	ENSG00000011376	missense_variant	CCDS2728.1	ENST00000645846.2:c.449C>T	ENSP00000495093.1:p.Thr150Ile	0.704	NA	NA	NA	NA	NA	0	0	3	0	0	0
LARS2	AR	3:45400308:G:A	G	A	ENSG00000011376	missense_variant	CCDS2728.1	ENST00000645846.2:c.298G>A	ENSP00000495093.1:p.Gly100Ser	0.97	NA	NA	NA	NA	NA	0	0	4	0	0	0
LARS2	AR	3:45446960:G:A	G	A	ENSG00000011376	missense_variant	CCDS2728.1	ENST00000645846.2:c.586G>A	ENSP00000495093.1:p.Gly196Arg	0.848	NA	NA	NA	NA	NA	0	0	4	0	0	0
LARS2	AR	3:45491797:C:G	C	G	ENSG00000011376	missense_variant	CCDS2728.1	ENST00000645846.2:c.1520C>G	ENSP00000495093.1:p.Pro507Arg	0.748	NA	NA	NA	NA	NA	0	0	4	0	0	0
LARS2	AR	3:45400317:C:T	C	T	ENSG00000011376	missense_variant	CCDS2728.1	ENST00000645846.2:c.307C>T	ENSP00000495093.1:p.Arg103Cys	0.705	NA	NA	NA	NA	NA	0	0	4	0	0	0
LARS2	AR	3:45491694:C:T	C	T	ENSG00000011376	missense_variant	CCDS2728.1	ENST00000645846.2:c.1417C>T	ENSP00000495093.1:p.Pro473Ser	0.702	NA	NA	NA	NA	NA	0	0	4	0	0	0
LARS2	AR	3:45496358:C:T	C	T	ENSG00000011376	missense_variant	CCDS2728.1	ENST00000645846.2:c.1607C>T	ENSP00000495093.1:p.Pro536Leu	0.813	NA	NA	NA	NA	NA	1	1	5	0	0	0
LARS2	AR	3:45513138:G:T	G	T	ENSG00000011376	missense_variant	CCDS2728.1	ENST00000645846.2:c.1764G>T	ENSP00000495093.1:p.Glu588Asp	0.772	NA	NA	NA	NA	NA	0	0	6	0	0	0
LARS2	AR	3:45496315:A:G	A	G	ENSG00000011376	missense_variant	CCDS2728.1	ENST00000645846.2:c.1564A>G	ENSP00000495093.1:p.Thr522Ala	0.927	NA	NA	NA	NA	NA	0	0	7	0	0	0
LHCGR	AR	2:48688575:T:C	T	C	ENST00000294954	missense_variant	CCDS1842.1	ENST00000294954.12:c.1222A>G	ENSP00000294954.6:p.Met408Val	0.859	3.81924e-05	8.00001	-0.523639	0.336509	0.119686	0	1	10	0	0	0
LHCGR	AR	2:48688287:C:T	C	T	ENST00000294954	missense_variant	CCDS1842.1	ENST00000294954.12:c.1510G>A	ENSP00000294954.6:p.Gly504Ser	0.782	3.34183e-05	7	-0.537825	0.359692	0.134853	0	0	10	0	0	0
LHCGR	AR	2:48687941:T:C	T	C	ENST00000294954	missense_variant	CCDS1842.1	ENST00000294954.12:c.1856A>G	ENSP00000294954.6:p.Asn619Ser	0.889	2.38705e-05	5.00001	-0.373722	0.425667	0.379961	0	0	10	0	0	0
LHCGR	AR	2:48688658:A:G	A	G	ENST00000294954	missense_variant	CCDS1842.1	ENST00000294954.12:c.1139T>C	ENSP00000294954.6:p.Val380Ala	0.902	2.86443e-05	6.00001	0.307086	0.38847	0.429235	0	0	13	0	0	0
LHCGR	AR	2:48688613:C:T	C	T	ENST00000294954	missense_variant	CCDS1842.1	ENST00000294954.12:c.1184G>A	ENSP00000294954.6:p.Arg395His	0.901	2.38702e-05	5	-0.0576987	0.425606	0.892163	0	0	7	0	0	0
LHCGR	AR	2:48688770:A:T	A	T	ENSG00000138039	missense_variant	CCDS1842.1	ENST00000294954.12:c.1027T>A	ENSP00000294954.6:p.Cys343Ser	0.937	NA	NA	NA	NA	NA	0	0	1	0	0	0
LHCGR	AR	2:48725704:A:G	A	G	ENSG00000138039	missense_variant	CCDS1842.1	ENST00000294954.12:c.355T>C	ENSP00000294954.6:p.Phe119Leu	0.929	NA	NA	NA	NA	NA	0	0	1	0	0	0
LHCGR	AR	2:48698733:C:G	C	G	ENSG00000138039	missense_variant	CCDS1842.1	ENST00000294954.12:c.748G>C	ENSP00000294954.6:p.Ala250Pro	0.927	NA	NA	NA	NA	NA	0	0	1	0	0	0
LHCGR	AR	2:48687900:C:G	C	G	ENSG00000138039	missense_variant	CCDS1842.1	ENST00000294954.12:c.1897G>C	ENSP00000294954.6:p.Asp633His	0.915	NA	NA	NA	NA	NA	0	0	1	0	0	0
LHCGR	AR	2:48708948:A:G	A	G	ENSG00000138039	missense_variant	CCDS1842.1	ENST00000294954.12:c.680T>C	ENSP00000294954.6:p.Leu227Ser	0.902	NA	NA	NA	NA	NA	0	0	1	0	0	0
LHCGR	AR	2:48688737:C:T	C	T	ENSG00000138039	missense_variant	CCDS1842.1	ENST00000294954.12:c.1060G>A	ENSP00000294954.6:p.Glu354Lys	0.898	NA	NA	NA	NA	NA	0	0	1	0	0	0
LHCGR	AR	2:48688544:A:C	A	C	ENSG00000138039	missense_variant	CCDS1842.1	ENST00000294954.12:c.1253T>G	ENSP00000294954.6:p.Val418Gly	0.871	NA	NA	NA	NA	NA	0	0	1	0	0	0
LHCGR	AR	2:48688250:G:C	G	C	ENSG00000138039	missense_variant	CCDS1842.1	ENST00000294954.12:c.1547C>G	ENSP00000294954.6:p.Pro516Arg	0.869	NA	NA	NA	NA	NA	0	0	1	0	0	0
LHCGR	AR	2:48729204:A:G	A	G	ENSG00000138039	missense_variant	CCDS1842.1	ENST00000294954.12:c.257T>C	ENSP00000294954.6:p.Leu86Pro	0.868	NA	NA	NA	NA	NA	0	0	1	0	0	0
LHCGR	AR	2:48688596:G:C	G	C	ENSG00000138039	missense_variant	CCDS1842.1	ENST00000294954.12:c.1201C>G	ENSP00000294954.6:p.Leu401Val	0.866	NA	NA	NA	NA	NA	0	0	1	0	0	0
LHCGR	AR	2:48688043:A:C	A	C	ENSG00000138039	missense_variant	CCDS1842.1	ENST00000294954.12:c.1754T>G	ENSP00000294954.6:p.Ile585Ser	0.864	NA	NA	NA	NA	NA	0	0	1	0	0	0
LHCGR	AR	2:48688739:C:G	C	G	ENSG00000138039	missense_variant	CCDS1842.1	ENST00000294954.12:c.1058G>C	ENSP00000294954.6:p.Cys353Ser	0.864	NA	NA	NA	NA	NA	0	0	1	0	0	0
LHCGR	AR	2:48687947:C:G	C	G	ENSG00000138039	missense_variant	CCDS1842.1	ENST00000294954.12:c.1850G>C	ENSP00000294954.6:p.Cys617Ser	0.856	NA	NA	NA	NA	NA	0	0	1	0	0	0
LHCGR	AR	2:48713995:A:G	A	G	ENSG00000138039	missense_variant	CCDS1842.1	ENST00000294954.12:c.596T>C	ENSP00000294954.6:p.Leu199Pro	0.852	NA	NA	NA	NA	NA	0	0	1	0	0	0
LHCGR	AR	2:48687956:A:C	A	C	ENSG00000138039	missense_variant	CCDS1842.1	ENST00000294954.12:c.1841T>G	ENSP00000294954.6:p.Ile614Ser	0.84	NA	NA	NA	NA	NA	0	0	1	0	0	0
LHCGR	AR	2:48698757:G:C	G	C	ENSG00000138039	missense_variant	CCDS1842.1	ENST00000294954.12:c.724C>G	ENSP00000294954.6:p.Leu242Val	0.833	NA	NA	NA	NA	NA	0	0	1	0	0	0
LHCGR	AR	2:48723689:A:G	A	G	ENSG00000138039	missense_variant	CCDS1842.1	ENST00000294954.12:c.391T>C	ENSP00000294954.6:p.Cys131Arg	0.829	NA	NA	NA	NA	NA	0	0	1	0	0	0
LHCGR	AR	2:48723510:A:T	A	T	ENSG00000138039	missense_variant	CCDS1842.1	ENST00000294954.12:c.482T>A	ENSP00000294954.6:p.Ile161Lys	0.824	NA	NA	NA	NA	NA	0	0	1	0	0	0
LHCGR	AR	2:48688008:G:A	G	A	ENSG00000138039	missense_variant	CCDS1842.1	ENST00000294954.12:c.1789C>T	ENSP00000294954.6:p.Pro597Ser	0.816	NA	NA	NA	NA	NA	0	0	1	0	0	0
LHCGR	AR	2:48688730:A:T	A	T	ENSG00000138039	missense_variant	CCDS1842.1	ENST00000294954.12:c.1067T>A	ENSP00000294954.6:p.Ile356Asn	0.795	NA	NA	NA	NA	NA	0	0	1	0	0	0
LHCGR	AR	2:48688584:C:T	C	T	ENSG00000138039	missense_variant	CCDS1842.1	ENST00000294954.12:c.1213G>A	ENSP00000294954.6:p.Asp405Asn	0.793	NA	NA	NA	NA	NA	0	0	1	0	0	0
LHCGR	AR	2:48698760:C:A	C	A	ENSG00000138039	missense_variant	CCDS1842.1	ENST00000294954.12:c.721G>T	ENSP00000294954.6:p.Gly241Cys	0.787	NA	NA	NA	NA	NA	0	0	1	0	0	0
LHCGR	AR	2:48687868:G:C	G	C	ENSG00000138039	missense_variant	CCDS1842.1	ENST00000294954.12:c.1929C>G	ENSP00000294954.6:p.Cys643Trp	0.787	NA	NA	NA	NA	NA	0	0	1	0	0	0
LHCGR	AR	2:48731285:G:A	G	A	ENSG00000138039	missense_variant	CCDS1842.1	ENST00000294954.12:c.175C>T	ENSP00000294954.6:p.Leu59Phe	0.784	NA	NA	NA	NA	NA	0	0	1	0	0	0
LHCGR	AR	2:48688532:G:T	G	T	ENSG00000138039	missense_variant	CCDS1842.1	ENST00000294954.12:c.1265C>A	ENSP00000294954.6:p.Thr422Asn	0.783	NA	NA	NA	NA	NA	0	0	1	0	0	0
LHCGR	AR	2:48688257:A:C	A	C	ENSG00000138039	missense_variant	CCDS1842.1	ENST00000294954.12:c.1540T>G	ENSP00000294954.6:p.Cys514Gly	0.77	NA	NA	NA	NA	NA	0	0	1	0	0	0
LHCGR	AR	2:48688281:T:C	T	C	ENSG00000138039	missense_variant	CCDS1842.1	ENST00000294954.12:c.1516A>G	ENSP00000294954.6:p.Ser506Gly	0.763	NA	NA	NA	NA	NA	0	0	1	0	0	0
LHCGR	AR	2:48694261:A:G	A	G	ENSG00000138039	missense_variant	CCDS1842.1	ENST00000294954.12:c.910T>C	ENSP00000294954.6:p.Cys304Arg	0.755	NA	NA	NA	NA	NA	0	0	1	0	0	0
LHCGR	AR	2:48688680:C:A	C	A	ENSG00000138039	missense_variant	CCDS1842.1	ENST00000294954.12:c.1117G>T	ENSP00000294954.6:p.Ala373Ser	0.754	NA	NA	NA	NA	NA	0	0	1	0	0	0
LHCGR	AR	2:48725731:T:A	T	A	ENSG00000138039	missense_variant	CCDS1842.1	ENST00000294954.12:c.328A>T	ENSP00000294954.6:p.Asn110Tyr	0.752	NA	NA	NA	NA	NA	0	0	1	0	0	0
LHCGR	AR	2:48698787:T:A	T	A	ENSG00000138039	missense_variant	CCDS1842.1	ENST00000294954.12:c.694A>T	ENSP00000294954.6:p.Thr232Ser	0.743	NA	NA	NA	NA	NA	0	0	1	0	0	0
LHCGR	AR	2:48688085:A:G	A	G	ENSG00000138039	missense_variant	CCDS1842.1	ENST00000294954.12:c.1712T>C	ENSP00000294954.6:p.Met571Thr	0.737	NA	NA	NA	NA	NA	0	0	1	0	0	0
LHCGR	AR	2:48687944:G:A	G	A	ENSG00000138039	missense_variant	CCDS1842.1	ENST00000294954.12:c.1853C>T	ENSP00000294954.6:p.Ala618Val	0.734	NA	NA	NA	NA	NA	0	0	1	0	0	0
LHCGR	AR	2:48688453:G:C	G	C	ENSG00000138039	missense_variant	CCDS1842.1	ENST00000294954.12:c.1344C>G	ENSP00000294954.6:p.Phe448Leu	0.726	NA	NA	NA	NA	NA	0	0	1	0	0	0
LHCGR	AR	2:48698655:G:T	G	T	ENSG00000138039	missense_variant	CCDS1842.1	ENST00000294954.12:c.826C>A	ENSP00000294954.6:p.Pro276Thr	0.721	NA	NA	NA	NA	NA	0	0	1	0	0	0
LHCGR	AR	2:48708958:G:T	G	T	ENSG00000138039	missense_variant	CCDS1842.1	ENST00000294954.12:c.670C>A	ENSP00000294954.6:p.Pro224Thr	0.716	NA	NA	NA	NA	NA	0	0	1	0	0	0
LHCGR	AR	2:48688352:T:C	T	C	ENSG00000138039	missense_variant	CCDS1842.1	ENST00000294954.12:c.1445A>G	ENSP00000294954.6:p.His482Arg	0.712	NA	NA	NA	NA	NA	0	0	1	0	0	0
LHCGR	AR	2:48688402:C:A	C	A	ENSG00000138039	missense_variant	CCDS1842.1	ENST00000294954.12:c.1395G>T	ENSP00000294954.6:p.Trp465Cys	0.703	NA	NA	NA	NA	NA	0	0	1	0	0	0
LHCGR	AR	2:48714039:A:T	A	T	ENSG00000138039	missense_variant	CCDS1842.1	ENST00000294954.12:c.552T>A	ENSP00000294954.6:p.Asn184Lys	0.805	NA	NA	NA	NA	NA	0	1	1	0	0	0
LHCGR	AR	2:48688326:A:G	A	G	ENSG00000138039	missense_variant	CCDS1842.1	ENST00000294954.12:c.1471T>C	ENSP00000294954.6:p.Trp491Arg	0.93	NA	NA	NA	NA	NA	0	0	2	0	0	0
LHCGR	AR	2:48698648:T:A	T	A	ENSG00000138039	missense_variant	CCDS1842.1	ENST00000294954.12:c.833A>T	ENSP00000294954.6:p.His278Leu	0.905	NA	NA	NA	NA	NA	0	0	2	0	0	0
LHCGR	AR	2:48688000:G:C	G	C	ENSG00000138039	missense_variant	CCDS1842.1	ENST00000294954.12:c.1797C>G	ENSP00000294954.6:p.Ile599Met	0.9	NA	NA	NA	NA	NA	0	0	2	0	0	0
LHCGR	AR	2:48688328:C:T	C	T	ENSG00000138039	missense_variant	CCDS1842.1	ENST00000294954.12:c.1469G>A	ENSP00000294954.6:p.Gly490Glu	0.854	NA	NA	NA	NA	NA	0	0	2	0	0	0
LHCGR	AR	2:48723662:C:G	C	G	ENSG00000138039	missense_variant	CCDS1842.1	ENST00000294954.12:c.418G>C	ENSP00000294954.6:p.Asp140His	0.774	NA	NA	NA	NA	NA	0	0	2	0	0	0
LHCGR	AR	2:48687935:A:G	A	G	ENSG00000138039	missense_variant	CCDS1842.1	ENST00000294954.12:c.1862T>C	ENSP00000294954.6:p.Phe621Ser	0.77	NA	NA	NA	NA	NA	0	0	2	0	0	0
LHCGR	AR	2:48698733:C:T	C	T	ENSG00000138039	missense_variant	CCDS1842.1	ENST00000294954.12:c.748G>A	ENSP00000294954.6:p.Ala250Thr	0.765	NA	NA	NA	NA	NA	0	0	2	0	0	0
LHCGR	AR	2:48731267:G:A	G	A	ENSG00000138039	missense_variant	CCDS1842.1	ENST00000294954.12:c.193C>T	ENSP00000294954.6:p.Pro65Ser	0.74	NA	NA	NA	NA	NA	0	0	2	0	0	0
LHCGR	AR	2:48708978:G:C	G	C	ENSG00000138039	missense_variant	CCDS1842.1	ENST00000294954.12:c.650C>G	ENSP00000294954.6:p.Ala217Gly	0.739	NA	NA	NA	NA	NA	0	0	2	0	0	0
LHCGR	AR	2:48723655:G:C	G	C	ENSG00000138039	missense_variant	CCDS1842.1	ENST00000294954.12:c.425C>G	ENSP00000294954.6:p.Thr142Arg	0.726	NA	NA	NA	NA	NA	0	0	2	0	0	0
LHCGR	AR	2:48687989:T:C	T	C	ENSG00000138039	missense_variant	CCDS1842.1	ENST00000294954.12:c.1808A>G	ENSP00000294954.6:p.Asn603Ser	0.722	NA	NA	NA	NA	NA	0	0	2	0	0	0
LHCGR	AR	2:48688040:G:T	G	T	ENSG00000138039	missense_variant	CCDS1842.1	ENST00000294954.12:c.1757C>A	ENSP00000294954.6:p.Ser586Tyr	0.7	NA	NA	NA	NA	NA	0	0	2	0	0	0
LHCGR	AR	2:48688001:A:T	A	T	ENSG00000138039	missense_variant	CCDS1842.1	ENST00000294954.12:c.1796T>A	ENSP00000294954.6:p.Ile599Asn	0.958	NA	NA	NA	NA	NA	0	0	3	0	0	0
LHCGR	AR	2:48688055:C:G	C	G	ENSG00000138039	missense_variant	CCDS1842.1	ENST00000294954.12:c.1742G>C	ENSP00000294954.6:p.Cys581Ser	0.804	NA	NA	NA	NA	NA	0	0	3	0	0	0
LHCGR	AR	2:48723679:C:T	C	T	ENSG00000138039	missense_variant	CCDS1842.1	ENST00000294954.12:c.401G>A	ENSP00000294954.6:p.Gly134Asp	0.794	NA	NA	NA	NA	NA	0	0	3	0	0	0
LHCGR	AR	2:48688181:A:G	A	G	ENSG00000138039	missense_variant	CCDS1842.1	ENST00000294954.12:c.1616T>C	ENSP00000294954.6:p.Phe539Ser	0.742	NA	NA	NA	NA	NA	0	0	3	0	0	0
LHCGR	AR	2:48688430:G:C	G	C	ENSG00000138039	missense_variant	CCDS1842.1	ENST00000294954.12:c.1367C>G	ENSP00000294954.6:p.Thr456Ser	0.737	NA	NA	NA	NA	NA	0	0	3	0	0	0
LHCGR	AR	2:48688595:A:G	A	G	ENSG00000138039	missense_variant	CCDS1842.1	ENST00000294954.12:c.1202T>C	ENSP00000294954.6:p.Leu401Pro	0.944	NA	NA	NA	NA	NA	0	0	5	0	0	0
LHCGR	AR	2:48725718:A:C	A	C	ENSG00000138039	missense_variant	CCDS1842.1	ENST00000294954.12:c.341T>G	ENSP00000294954.6:p.Ile114Ser	0.933	NA	NA	NA	NA	NA	0	0	5	0	0	0
LHCGR	AR	2:48698703:G:A	G	A	ENSG00000138039	missense_variant	CCDS1842.1	ENST00000294954.12:c.778C>T	ENSP00000294954.6:p.Pro260Ser	0.901	NA	NA	NA	NA	NA	0	0	5	0	0	0
LHCGR	AR	2:48714001:G:A	G	A	ENSG00000138039	missense_variant	CCDS1842.1	ENST00000294954.12:c.590C>T	ENSP00000294954.6:p.Thr197Met	0.826	NA	NA	NA	NA	NA	0	0	5	0	0	0
LHCGR	AR	2:48687929:T:G	T	G	ENSG00000138039	missense_variant	CCDS1842.1	ENST00000294954.12:c.1868A>C	ENSP00000294954.6:p.Tyr623Ser	0.944	NA	NA	NA	NA	NA	0	0	6	0	0	0
LHCGR	AR	2:48731249:C:G	C	G	ENSG00000138039	missense_variant	CCDS1842.1	ENST00000294954.12:c.211G>C	ENSP00000294954.6:p.Gly71Arg	0.71	NA	NA	NA	NA	NA	0	0	6	0	0	0
LHCGR	AR	2:48688482:A:G	A	G	ENSG00000138039	missense_variant	CCDS1842.1	ENST00000294954.12:c.1315T>C	ENSP00000294954.6:p.Cys439Arg	0.951	NA	NA	NA	NA	NA	0	0	8	0	0	0
LHCGR	AR	2:48687884:A:G	A	G	ENSG00000138039	missense_variant	CCDS1842.1	ENST00000294954.12:c.1913T>C	ENSP00000294954.6:p.Leu638Pro	0.886	NA	NA	NA	NA	NA	0	0	8	0	0	0
LHCGR	AR	2:48687939:G:C	G	C	ENSG00000138039	missense_variant	CCDS1842.1	ENST00000294954.12:c.1858C>G	ENSP00000294954.6:p.Pro620Ala	0.975	NA	NA	NA	NA	NA	0	0	10	0	0	0
LHX8	AD	1:75143937:G:C	G	C	ENST00000356261	missense_variant	CCDS58008.1	ENST00000356261.4:c.673G>C	ENSP00000348597.3:p.Asp225His	0.777	2.86445e-05	5.99999	-0.0738165	0.388394	0.849266	0	0	11	0	0	0
LHX8	AD	1:75156917:C:T	C	T	ENSG00000162624	missense_variant	CCDS58008.1	ENST00000356261.4:c.805C>T	ENSP00000348597.3:p.Arg269Cys	0.938	NA	NA	NA	NA	NA	0	1	0	0	0	0
LHX8	AD	1:75156918:G:A	G	A	ENSG00000162624	missense_variant	CCDS58008.1	ENST00000356261.4:c.806G>A	ENSP00000348597.3:p.Arg269His	0.951	NA	NA	NA	NA	NA	0	0	1	0	0	0
LHX8	AD	1:75148594:A:T	A	T	ENSG00000162624	missense_variant	CCDS58008.1	ENST00000356261.4:c.692A>T	ENSP00000348597.3:p.Gln231Leu	0.907	NA	NA	NA	NA	NA	0	0	1	0	0	0
LHX8	AD	1:75148657:C:T	C	T	ENSG00000162624	missense_variant	CCDS58008.1	ENST00000356261.4:c.755C>T	ENSP00000348597.3:p.Thr252Ile	0.901	NA	NA	NA	NA	NA	0	0	1	0	0	0
LHX8	AD	1:75143167:G:C	G	C	ENSG00000162624	missense_variant	CCDS58008.1	ENST00000356261.4:c.409G>C	ENSP00000348597.3:p.Asp137His	0.886	NA	NA	NA	NA	NA	0	0	1	0	0	0
LHX8	AD	1:75141105:A:G	A	G	ENSG00000162624	missense_variant	CCDS58008.1	ENST00000356261.4:c.358A>G	ENSP00000348597.3:p.Arg120Gly	0.832	NA	NA	NA	NA	NA	0	0	1	0	0	0
LHX8	AD	1:75157059:T:C	T	C	ENSG00000162624	missense_variant	CCDS58008.1	ENST00000356261.4:c.947T>C	ENSP00000348597.3:p.Leu316Pro	0.818	NA	NA	NA	NA	NA	0	0	1	0	0	0
LHX8	AD	1:75143289:A:C	A	C	ENSG00000162624	missense_variant	CCDS58008.1	ENST00000356261.4:c.531A>C	ENSP00000348597.3:p.Arg177Ser	0.774	NA	NA	NA	NA	NA	0	0	1	0	0	0
LHX8	AD	1:75143270:A:C	A	C	ENSG00000162624	missense_variant	CCDS58008.1	ENST00000356261.4:c.512A>C	ENSP00000348597.3:p.Glu171Ala	0.719	NA	NA	NA	NA	NA	0	0	1	0	0	0
LHX8	AD	1:75143944:T:G	T	G	ENSG00000162624	missense_variant	CCDS58008.1	ENST00000356261.4:c.680T>G	ENSP00000348597.3:p.Leu227Arg	0.962	NA	NA	NA	NA	NA	0	0	2	0	0	0
LHX8	AD	1:75141061:G:A	G	A	ENSG00000162624	missense_variant	CCDS58008.1	ENST00000356261.4:c.314G>A	ENSP00000348597.3:p.Cys105Tyr	0.903	NA	NA	NA	NA	NA	0	0	2	0	0	0
LHX8	AD	1:75143943:C:G	C	G	ENSG00000162624	missense_variant	CCDS58008.1	ENST00000356261.4:c.679C>G	ENSP00000348597.3:p.Leu227Val	0.846	NA	NA	NA	NA	NA	0	0	2	0	0	0
LHX8	AD	1:75143311:G:T	G	T	ENSG00000162624	missense_variant	CCDS58008.1	ENST00000356261.4:c.553G>T	ENSP00000348597.3:p.Asp185Tyr	0.767	NA	NA	NA	NA	NA	0	0	2	0	0	0
LHX8	AD	1:75143275:A:G	A	G	ENSG00000162624	missense_variant	CCDS58008.1	ENST00000356261.4:c.517A>G	ENSP00000348597.3:p.Lys173Glu	0.737	NA	NA	NA	NA	NA	0	0	2	0	0	0
LHX8	AD	1:75148603:T:A	T	A	ENSG00000162624	missense_variant	CCDS58008.1	ENST00000356261.4:c.701T>A	ENSP00000348597.3:p.Phe234Tyr	0.898	NA	NA	NA	NA	NA	0	0	7	0	0	0
LMNA	AD	1:156135268:C:T	C	T	ENST00000368300	missense_variant	CCDS1129.1	ENST00000368300.9:c.892C>T	ENSP00000357283.4:p.Arg298Cys	0.876	5.25145e-05	11	0.68475	0.286836	0.016975	0	0	23	0	0	0
LMNA	AD	1:156136374:G:A	G	A	ENST00000368300	missense_variant	CCDS1129.1	ENST00000368300.9:c.1318G>A	ENSP00000357283.4:p.Val440Met	0.926	2.86443e-05	6.00001	0.298508	0.388351	0.442098	0	0	11	0	0	0
LMNA	AD	1:156137679:G:A	G	A	ENST00000368300	missense_variant	CCDS1129.1	ENST00000368300.9:c.1634G>A	ENSP00000357283.4:p.Arg545His	0.769	0.000329409	69	0.0567463	0.114562	0.620366	0	3	134	0	0	0
LMNA	AD	1:156137191:G:A	G	A	ENST00000368300	missense_variant	CCDS1129.1	ENST00000368300.9:c.1567G>A	ENSP00000357283.4:p.Gly523Arg	0.957	9.07077e-05	19	0.0523619	0.21825	0.810394	0	0	32	0	0	0
LMNA	AD	1:156134812:G:A	G	A	ENST00000368300	missense_variant	CCDS1129.1	ENST00000368300.9:c.647G>A	ENSP00000357283.4:p.Arg216His	0.779	4.29664e-05	9	0.0541589	0.317149	0.864406	0	0	14	0	0	0
LMNA	AD	1:156137149:C:T	C	T	ENSG00000160789	missense_variant	CCDS1129.1	ENST00000368300.9:c.1525C>T	ENSP00000357283.4:p.Pro509Ser	0.959	NA	NA	NA	NA	NA	0	0	1	0	0	0
LMNA	AD	1:156136093:C:T	C	T	ENSG00000160789	missense_variant	CCDS1129.1	ENST00000368300.9:c.1129C>T	ENSP00000357283.4:p.Arg377Cys	0.938	NA	NA	NA	NA	NA	0	0	1	0	0	0
LMNA	AD	1:156136952:G:T	G	T	ENSG00000160789	missense_variant	CCDS1129.1	ENST00000368300.9:c.1412G>T	ENSP00000357283.4:p.Arg471Leu	0.92	NA	NA	NA	NA	NA	0	0	1	0	0	0
LMNA	AD	1:156137027:C:T	C	T	ENSG00000160789	missense_variant	CCDS1129.1	ENST00000368300.9:c.1487C>T	ENSP00000357283.4:p.Thr496Met	0.893	NA	NA	NA	NA	NA	0	0	1	0	0	0
LMNA	AD	1:156135290:A:G	A	G	ENSG00000160789	missense_variant	CCDS1129.1	ENST00000368300.9:c.914A>G	ENSP00000357283.4:p.Gln305Arg	0.88	NA	NA	NA	NA	NA	0	0	1	0	0	0
LMNA	AD	1:156137005:C:G	C	G	ENSG00000160789	missense_variant	CCDS1129.1	ENST00000368300.9:c.1465C>G	ENSP00000357283.4:p.Leu489Val	0.862	NA	NA	NA	NA	NA	0	0	1	0	0	0
LMNA	AD	1:156130727:G:T	G	T	ENSG00000160789	missense_variant	CCDS1129.1	ENST00000368300.9:c.467G>T	ENSP00000357283.4:p.Arg156Leu	0.838	NA	NA	NA	NA	NA	0	0	1	0	0	0
LMNA	AD	1:156136984:C:T	C	T	ENSG00000160789	missense_variant	CCDS1129.1	ENST00000368300.9:c.1444C>T	ENSP00000357283.4:p.Arg482Trp	0.837	NA	NA	NA	NA	NA	0	0	1	0	0	0
LMNA	AD	1:156134974:A:G	A	G	ENSG00000160789	missense_variant	CCDS1129.1	ENST00000368300.9:c.809A>G	ENSP00000357283.4:p.Lys270Arg	0.834	NA	NA	NA	NA	NA	0	0	1	0	0	0
LMNA	AD	1:156136989:C:A	C	A	ENSG00000160789	missense_variant	CCDS1129.1	ENST00000368300.9:c.1449C>A	ENSP00000357283.4:p.Phe483Leu	0.814	NA	NA	NA	NA	NA	0	0	1	0	0	0
LMNA	AD	1:156136976:T:C	T	C	ENSG00000160789	missense_variant	CCDS1129.1	ENST00000368300.9:c.1436T>C	ENSP00000357283.4:p.Leu479Pro	0.811	NA	NA	NA	NA	NA	0	0	1	0	0	0
LMNA	AD	1:156136419:C:T	C	T	ENSG00000160789	missense_variant	CCDS1129.1	ENST00000368300.9:c.1363C>T	ENSP00000357283.4:p.Arg455Cys	0.804	NA	NA	NA	NA	NA	0	0	1	0	0	0
LMNA	AD	1:156134896:C:T	C	T	ENSG00000160789	missense_variant	CCDS1129.1	ENST00000368300.9:c.731C>T	ENSP00000357283.4:p.Ala244Val	0.801	NA	NA	NA	NA	NA	0	0	1	0	0	0
LMNA	AD	1:156134839:G:A	G	A	ENSG00000160789	missense_variant	CCDS1129.1	ENST00000368300.9:c.674G>A	ENSP00000357283.4:p.Arg225Gln	0.79	NA	NA	NA	NA	NA	0	0	1	0	0	0
LMNA	AD	1:156136374:G:T	G	T	ENSG00000160789	missense_variant	CCDS1129.1	ENST00000368300.9:c.1318G>T	ENSP00000357283.4:p.Val440Leu	0.778	NA	NA	NA	NA	NA	0	0	1	0	0	0
LMNA	AD	1:156136435:A:C	A	C	ENSG00000160789	missense_variant	CCDS1129.1	ENST00000368300.9:c.1379A>C	ENSP00000357283.4:p.Glu460Ala	0.767	NA	NA	NA	NA	NA	0	0	1	0	0	0
[truncated: 237,360 more chars]
